# Leveraging Global Genetics Resources to Enhance Polygenic Prediction Across Ancestrally Diverse Populations

**DOI:** 10.1101/2025.03.27.25324773

**Authors:** Oliver Pain

## Abstract

**Introduction:** Genome-wide association studies (GWAS) from multiple ancestral populations are increasingly available, offering opportunities to improve the accuracy and equity of polygenic scores (PGS). Several methods now aim to leverage multiple GWAS sources, but predictive performance and computational efficiency across contexts remain unclear, especially in the absence of individual-level tuning data.

**Methods:** This study evaluates a comprehensive set of PGS methods across African (AFR), East Asian (EAS), and European (EUR) ancestry groups for 10 complex traits, using summary statistics from the Ugandan Genome Resource, Biobank Japan, and UK Biobank. Single-source PGS were derived using methods including DBSLMM, lassosum, LDpred2, MegaPRS, pT+clump, PRS-CS, QuickPRS, and SBayesRC. Multi-source approaches included PRS-CSx, TL-PRS, X-Wing, and combinations of independently optimised single-source scores. A key contribution is the introduction of a novel application of the LEOPARD method to estimate optimal linear combinations of population-specific PGS using only summary statistics. All analyses were implemented using the GenoPred software pipeline.

**Results:** In AFR and EAS populations, PGS combining ancestry-aligned and European GWAS outperformed single-source models. Linear combinations of independently optimised scores consistently outperformed current jointly optimised multi-source methods, while being substantially more computationally efficient. The LEOPARD extension offered a practical solution for tuning these combinations when only summary statistics were available, achieving performance comparable to tuning with individual-level data.

**Conclusion:** These findings highlight a flexible and generalisable framework for multi-source PGS construction. The GenoPred pipeline enables researchers to tailor methods to data availability and study goals, supporting more equitable, accurate, and accessible polygenic prediction.

## Supplementary Tables for "Leveraging Global Genetics Resources to Enhance Polygenic Prediction Across Ancestrally Diverse Populations" (part 1 of 3)

### Sheet: ST1
Table S1. Descriptive statistics for 28 overlapping traits
Trait Label	Trait Description	Selected	Ancestry	GWAS Sample	GWAS N	Target N	SNP-h2 (AVENGEME)	pi0 (AVENGEME)	SNP-h2 (LDSC)	Intercept (LDSC)	Lambda	UKB Field	URL
ALB	Albumin	FALSE	AFR	UGR	13125	5868	0.14 (95%CI = 0.1 - 0.19)	0.98 (95%CI = 0 - 0.99)	0.07 (SE = 0.05)	1.01 (SE = 0.01)	1.0135	NA	http://ftp.ebi.ac.uk/pub/databases/gwas/summary_statistics/GCST009001-GCST010000/GCST009048
ALB	Albumin	FALSE	EAS	BBJ	120539	1780	0.06 (95%CI = 0.04 - 0.07)	0.98 (95%CI = 0.97 - 0.99)	0.06 (SE = 0.01)	1.03 (SE = 0.01)	1.1459	NA	https://humandbs.dbcls.jp/files/hum0197/hum0197.v3.BBJ.Alb.v1.zip
ALB	Albumin	FALSE	EUR	UKB	268088	67382	0.13 (95%CI = 0.13 - 0.13)	0.94 (95%CI = 0.94 - 0.94)	0.12 (SE = 0.01)	1.13 (SE = 0.02)	1.4281	30600	NA
ALP	Alkaline phosphatase	FALSE	AFR	UGR	9322	6328	0.03 (95%CI = 0.02 - 0.06)	1 (95%CI = 1 - 1)	0.09 (SE = 0.07)	1.01 (SE = 0.01)	1.0255	NA	http://ftp.ebi.ac.uk/pub/databases/gwas/summary_statistics/GCST009001-GCST010000/GCST009049
ALP	Alkaline phosphatase	FALSE	EAS	BBJ	118886	1955	0.12 (95%CI = 0.1 - 0.14)	0.98 (95%CI = 0.97 - 0.99)	0.12 (SE = 0.03)	1.09 (SE = 0.01)	1.2005	NA	https://humandbs.dbcls.jp/files/hum0197/hum0197.v3.BBJ.ALP.v1.zip
ALP	Alkaline phosphatase	FALSE	EUR	UKB	292054	73314	0.16 (95%CI = 0.16 - 0.16)	0.94 (95%CI = 0.94 - 0.94)	0.21 (SE = 0.03)	1.15 (SE = 0.02)	1.5144	30610	NA
ALT	Alanine aminotransferase	FALSE	AFR	UGR	9401	6326	0.07 (95%CI = 0.03 - 0.12)	1 (95%CI = 1 - 1)	0.11 (SE = 0.07)	1 (SE = 0.01)	1.0165	NA	http://ftp.ebi.ac.uk/pub/databases/gwas/summary_statistics/GCST009001-GCST010000/GCST009047
ALT	Alanine aminotransferase	FALSE	EAS	BBJ	150545	1954	0.03 (95%CI = 0.02 - 0.04)	0.99 (95%CI = 0.98 - 1)	0.06 (SE = 0.01)	1.06 (SE = 0.01)	1.1459	NA	https://humandbs.dbcls.jp/files/hum0197/hum0197.v3.BBJ.ALT.v1.zip
ALT	Alanine aminotransferase	FALSE	EUR	UKB	291932	73278	0.09 (95%CI = 0.08 - 0.09)	0.95 (95%CI = 0.95 - 0.95)	0.11 (SE = 0.01)	1.09 (SE = 0.02)	1.4069	30620	NA
AST	Aspartate transaminase	FALSE	AFR	UGR	8995	6289	0.03 (95%CI = 0 - 0.09)	1 (95%CI = 0 - 1)	0.12 (SE = 0.07)	1.01 (SE = 0.01)	1.0165	NA	http://ftp.ebi.ac.uk/pub/databases/gwas/summary_statistics/GCST009001-GCST010000/GCST009046
AST	Aspartate transaminase	FALSE	EAS	BBJ	150068	1940	0.01 (95%CI = 0 - 0.02)	1 (95%CI = 0.99 - 1)	0.07 (SE = 0.01)	1.06 (SE = 0.01)	1.1459	NA	https://humandbs.dbcls.jp/files/hum0197/hum0197.v3.BBJ.AST.v1.zip
AST	Aspartate transaminase	FALSE	EUR	UKB	291016	73049	0.08 (95%CI = 0.07 - 0.08)	0.95 (95%CI = 0.95 - 0.95)	0.12 (SE = 0.01)	1.11 (SE = 0.02)	1.3964	30650	NA
BAS	Basophil	FALSE	AFR	UGR	2681	6353	0 (95%CI = 0 - 0.02)	1 (95%CI = 0.99 - 1)	-0.37 (SE = 0.25)	1.02 (SE = 0.01)	1.0046	NA	http://ftp.ebi.ac.uk/pub/databases/gwas/summary_statistics/GCST009001-GCST010000/GCST009039
BAS	Basophil	FALSE	EAS	BBJ	91908	1997	0 (95%CI = 0 - 0.02)	1 (95%CI = 0.81 - 1)	0.07 (SE = 0.02)	1.06 (SE = 0.01)	1.0957	NA	https://humandbs.dbcls.jp/files/hum0197/hum0197.v3.BBJ.BAS.v1.zip
BAS	Basophil	FALSE	EUR	UKB	296570	74442	0.04 (95%CI = 0.04 - 0.04)	0.98 (95%CI = 0.98 - 0.98)	0.04 (SE = 0)	1.06 (SE = 0.01)	1.1811	30160	NA
BMI	Body mass index	TRUE	AFR	UGR	13976	6646	0.13 (95%CI = 0.09 - 0.18)	0.97 (95%CI = 0 - 0.99)	0.11 (SE = 0.05)	1.02 (SE = 0.01)	1.0315	NA	http://ftp.ebi.ac.uk/pub/databases/gwas/summary_statistics/GCST009001-GCST010000/GCST009057
BMI	Body mass index	TRUE	EAS	BBJ	163835	2046	0.17 (95%CI = 0.15 - 0.18)	0.91 (95%CI = 0.88 - 0.93)	0.18 (SE = 0.01)	1.14 (SE = 0.02)	1.4926	NA	https://humandbs.dbcls.jp/files/hum0197/hum0197.v3.BBJ.BMI.v1.zip
BMI	Body mass index	TRUE	EUR	UKB	304506	76393	0.22 (95%CI = 0.21 - 0.22)	0.85 (95%CI = 0.85 - 0.86)	0.23 (SE = 0.01)	1.14 (SE = 0.02)	2.0302	21001	NA
BWT	Body weight	TRUE	AFR	UGR	14005	6659	0.11 (95%CI = 0.08 - 0.15)	0.99 (95%CI = 0.92 - 0.99)	0.13 (SE = 0.05)	1.01 (SE = 0.01)	1.0255	NA	http://ftp.ebi.ac.uk/pub/databases/gwas/summary_statistics/GCST009001-GCST010000/GCST009056
BWT	Body weight	TRUE	EAS	BBJ	165419	2046	0.14 (95%CI = 0.12 - 0.16)	0.91 (95%CI = 0.89 - 0.94)	0.22 (SE = 0.01)	1.17 (SE = 0.02)	1.6259	NA	https://humandbs.dbcls.jp/files/hum0197/hum0197.v3.BBJ.BW.v1.zip
BWT	Body weight	TRUE	EUR	UKB	304622	76415	0.2 (95%CI = 0.2 - 0.2)	0.87 (95%CI = 0.87 - 0.88)	0.25 (SE = 0.01)	1.16 (SE = 0.02)	2.0556	21002	NA
DBP	Diastolic blood pressure	FALSE	AFR	UGR	13618	6658	0.23 (95%CI = 0.19 - 0.27)	0.96 (95%CI = 0.74 - 0.98)	-0.02 (SE = 0.05)	1.02 (SE = 0.01)	1.0165	NA	http://ftp.ebi.ac.uk/pub/databases/gwas/summary_statistics/GCST009001-GCST010000/GCST009052
DBP	Diastolic blood pressure	FALSE	EAS	BBJ	145515	1976	0.09 (95%CI = 0.07 - 0.1)	0.93 (95%CI = 0.89 - 0.96)	0.05 (SE = 0.01)	1.07 (SE = 0.01)	1.1459	NA	https://humandbs.dbcls.jp/files/hum0197/hum0197.v3.BBJ.DBP.v1.zip
DBP	Diastolic blood pressure	FALSE	EUR	UKB	289698	72640	0.13 (95%CI = 0.12 - 0.13)	0.89 (95%CI = 0.89 - 0.9)	0.12 (SE = 0.01)	1.08 (SE = 0.02)	1.5548	4079	NA
EOS	Eosinophil	FALSE	AFR	UGR	2671	6353	0 (95%CI = 0 - 0.02)	1 (95%CI = 0.99 - 1)	-0.26 (SE = 0.25)	1.02 (SE = 0.01)	1.0195	NA	http://ftp.ebi.ac.uk/pub/databases/gwas/summary_statistics/GCST009001-GCST010000/GCST009041
EOS	Eosinophil	FALSE	EAS	BBJ	93063	1997	0.08 (95%CI = 0.07 - 0.1)	0.98 (95%CI = 0.97 - 0.99)	0.09 (SE = 0.01)	1.06 (SE = 0.01)	1.1459	NA	https://humandbs.dbcls.jp/files/hum0197/hum0197.v3.BBJ.EOS.v1.zip
EOS	Eosinophil	FALSE	EUR	UKB	296570	74442	0.15 (95%CI = 0.15 - 0.16)	0.93 (95%CI = 0.93 - 0.94)	0.19 (SE = 0.02)	1.17 (SE = 0.02)	1.4962	30150	NA
GGT	γ-glutamyl transpeptidase	FALSE	AFR	UGR	8995	6322	0.05 (95%CI = 0.03 - 0.08)	1 (95%CI = 1 - 1)	0.23 (SE = 0.07)	0.99 (SE = 0.01)	1.0075	NA	http://ftp.ebi.ac.uk/pub/databases/gwas/summary_statistics/GCST009001-GCST010000/GCST009050
GGT	γ-glutamyl transpeptidase	FALSE	EAS	BBJ	133471	1952	0.08 (95%CI = 0.06 - 0.09)	0.97 (95%CI = 0.95 - 0.98)	0.15 (SE = 0.05)	1.07 (SE = 0.01)	1.2005	NA	https://humandbs.dbcls.jp/files/hum0197/hum0197.v3.BBJ.GGT.v1.zip
GGT	γ-glutamyl transpeptidase	FALSE	EUR	UKB	291885	73270	0.1 (95%CI = 0.1 - 0.1)	0.95 (95%CI = 0.95 - 0.95)	0.18 (SE = 0.01)	1.16 (SE = 0.02)	1.5696	30730	NA
HB	Hemoglobin	TRUE	AFR	UGR	2741	6375	0.25 (95%CI = 0.16 - 0.36)	0.97 (95%CI = 0 - 1)	0.22 (SE = 0.25)	1 (SE = 0.01)	1.0105	NA	http://ftp.ebi.ac.uk/pub/databases/gwas/summary_statistics/GCST009001-GCST010000/GCST009034
HB	Hemoglobin	TRUE	EAS	BBJ	152447	1999	0.06 (95%CI = 0.05 - 0.08)	0.95 (95%CI = 0.89 - 0.97)	0.07 (SE = 0.01)	1.09 (SE = 0.01)	1.2005	NA	https://humandbs.dbcls.jp/files/hum0197/hum0197.v3.BBJ.Hb.v1.zip
HB	Hemoglobin	TRUE	EUR	UKB	297083	74575	0.13 (95%CI = 0.13 - 0.13)	0.92 (95%CI = 0.92 - 0.92)	0.15 (SE = 0.01)	1.16 (SE = 0.02)	1.5217	30020	NA
HCT	Hematocrit	FALSE	AFR	UGR	2744	6375	0.26 (95%CI = 0.16 - 0.36)	0.88 (95%CI = 0 - 1)	0.18 (SE = 0.26)	1.01 (SE = 0.01)	1.0105	NA	http://ftp.ebi.ac.uk/pub/databases/gwas/summary_statistics/GCST009001-GCST010000/GCST009033
HCT	Hematocrit	FALSE	EAS	BBJ	153015	1999	0.05 (95%CI = 0.03 - 0.06)	0.97 (95%CI = 0.94 - 0.98)	0.07 (SE = 0.01)	1.09 (SE = 0.01)	1.2005	NA	https://humandbs.dbcls.jp/files/hum0197/hum0197.v3.BBJ.Ht.v1.zip
HCT	Hematocrit	FALSE	EUR	UKB	297084	74575	0.13 (95%CI = 0.13 - 0.13)	0.92 (95%CI = 0.92 - 0.93)	0.14 (SE = 0.01)	1.16 (SE = 0.02)	1.5035	30030	NA
HDL	HDL-cholesterol	TRUE	AFR	UGR	13114	5863	0.06 (95%CI = 0.04 - 0.09)	1 (95%CI = 1 - 1)	0.02 (SE = 0.05)	1.02 (SE = 0.01)	1.0225	NA	http://ftp.ebi.ac.uk/pub/databases/gwas/summary_statistics/GCST009001-GCST010000/GCST009044
HDL	HDL-cholesterol	TRUE	EAS	BBJ	74970	1783	0.15 (95%CI = 0.13 - 0.17)	0.98 (95%CI = 0.97 - 0.99)	0.17 (SE = 0.03)	1.09 (SE = 0.01)	1.2005	NA	https://humandbs.dbcls.jp/files/hum0197/hum0197.v3.BBJ.HDLC.v1.zip
HDL	HDL-cholesterol	TRUE	EUR	UKB	267973	67346	0.2 (95%CI = 0.2 - 0.2)	0.92 (95%CI = 0.92 - 0.93)	0.23 (SE = 0.02)	1.15 (SE = 0.02)	1.6524	30760	NA
HT	Height	TRUE	AFR	UGR	14126	6658	0.23 (95%CI = 0.19 - 0.26)	0.98 (95%CI = 0.96 - 0.99)	0.12 (SE = 0.06)	1.02 (SE = 0.01)	1.0345	NA	http://ftp.ebi.ac.uk/pub/databases/gwas/summary_statistics/GCST009001-GCST010000/GCST009055
HT	Height	TRUE	EAS	BBJ	165056	2048	0.2 (95%CI = 0.19 - 0.22)	0.93 (95%CI = 0.92 - 0.95)	0.41 (SE = 0.02)	1.33 (SE = 0.03)	1.7648	NA	https://humandbs.dbcls.jp/files/hum0197/hum0197.v3.BBJ.Hei.v1.zip
HT	Height	TRUE	EUR	UKB	304826	76470	0.24 (95%CI = 0.24 - 0.25)	0.91 (95%CI = 0.91 - 0.91)	0.45 (SE = 0.02)	1.39 (SE = 0.03)	2.3412	50	NA
HbA1c	HbA1c	FALSE	AFR	UGR	6116	5405	0 (95%CI = 0 - 0.05)	1 (95%CI = 0.9 - 1)	0.42 (SE = 0.15)	1.01 (SE = 0.01)	1.0405	NA	http://ftp.ebi.ac.uk/pub/databases/gwas/summary_statistics/GCST009001-GCST010000/GCST009054
HbA1c	HbA1c	FALSE	EAS	BBJ	71221	1949	0.08 (95%CI = 0.06 - 0.1)	0.98 (95%CI = 0.96 - 0.99)	0.07 (SE = 0.01)	1.05 (SE = 0.01)	1.0957	NA	https://humandbs.dbcls.jp/files/hum0197/hum0197.v3.BBJ.HbA1c.v1.zip
HbA1c	HbA1c	FALSE	EUR	UKB	292134	73182	0.14 (95%CI = 0.13 - 0.14)	0.93 (95%CI = 0.93 - 0.94)	0.2 (SE = 0.02)	1.17 (SE = 0.02)	1.5659	30750	NA
LDL	LDL-cholesterol	FALSE	AFR	UGR	13086	6313	0.07 (95%CI = 0.07 - 0.08)	1 (95%CI = 1 - 1)	0.03 (SE = 0.05)	1.03 (SE = 0.01)	1.0285	NA	http://ftp.ebi.ac.uk/pub/databases/gwas/summary_statistics/GCST009001-GCST010000/GCST009043
LDL	LDL-cholesterol	FALSE	EAS	BBJ	72866	1953	0.05 (95%CI = 0.03 - 0.06)	1 (95%CI = 0.99 - 1)	0.07 (SE = 0.01)	1.05 (SE = 0.01)	1.0957	NA	https://humandbs.dbcls.jp/files/hum0197/hum0197.v3.BBJ.LDLC.v1.zip
LDL	LDL-cholesterol	FALSE	EUR	UKB	291538	73172	0.12 (95%CI = 0.11 - 0.12)	0.97 (95%CI = 0.97 - 0.97)	0.1 (SE = 0.01)	1.06 (SE = 0.01)	1.2697	30780	NA
LYM	Lymphocyte	FALSE	AFR	UGR	2681	6353	0 (95%CI = 0 - 0.06)	1 (95%CI = 0 - 1)	0.08 (SE = 0.28)	1.01 (SE = 0.01)	1.0135	NA	http://ftp.ebi.ac.uk/pub/databases/gwas/summary_statistics/GCST009001-GCST010000/GCST009037
LYM	Lymphocyte	FALSE	EAS	BBJ	95717	1997	0.16 (95%CI = 0.14 - 0.17)	0.94 (95%CI = 0.91 - 0.96)	0.08 (SE = 0.01)	1.05 (SE = 0.01)	1.1459	NA	https://humandbs.dbcls.jp/files/hum0197/hum0197.v3.BBJ.LYM.v1.zip
LYM	Lymphocyte	FALSE	EUR	UKB	296570	74442	0.08 (95%CI = 0.08 - 0.08)	0.94 (95%CI = 0.94 - 0.94)	0.18 (SE = 0.01)	1.18 (SE = 0.02)	1.607	30120	NA
MCH	Mean corpuscular hemoglobin	FALSE	AFR	UGR	2742	6375	0.21 (95%CI = 0.18 - 0.27)	1 (95%CI = 1 - 1)	0.26 (SE = 0.22)	1.01 (SE = 0.01)	1.0225	NA	http://ftp.ebi.ac.uk/pub/databases/gwas/summary_statistics/GCST009001-GCST010000/GCST009063
MCH	Mean corpuscular hemoglobin	FALSE	EAS	BBJ	128028	1999	0.12 (95%CI = 0.1 - 0.13)	0.98 (95%CI = 0.97 - 0.98)	0.19 (SE = 0.03)	1.11 (SE = 0.02)	1.2005	NA	https://humandbs.dbcls.jp/files/hum0197/hum0197.v3.BBJ.MCH.v1.zip
MCH	Mean corpuscular hemoglobin	FALSE	EUR	UKB	297080	74575	0.19 (95%CI = 0.18 - 0.19)	0.94 (95%CI = 0.94 - 0.95)	0.25 (SE = 0.03)	1.12 (SE = 0.02)	1.4781	30050	NA
MCHC	Mean corpuscular hemoglobin concentration	TRUE	AFR	UGR	2744	6375	0.05 (95%CI = 0.04 - 0.16)	1 (95%CI = 1 - 1)	0.01 (SE = 0.23)	1.01 (SE = 0.01)	1.0225	NA	http://ftp.ebi.ac.uk/pub/databases/gwas/summary_statistics/GCST009001-GCST010000/GCST009064
MCHC	Mean corpuscular hemoglobin concentration	TRUE	EAS	BBJ	135482	1999	0.04 (95%CI = 0.03 - 0.05)	0.99 (95%CI = 0.98 - 1)	0.07 (SE = 0.01)	1.06 (SE = 0.01)	1.1459	NA	https://humandbs.dbcls.jp/files/hum0197/hum0197.v3.BBJ.MCHC.v1.zip
MCHC	Mean corpuscular hemoglobin concentration	TRUE	EUR	UKB	297079	74573	0.05 (95%CI = 0.05 - 0.05)	0.97 (95%CI = 0.97 - 0.97)	0.06 (SE = 0.01)	1.04 (SE = 0.01)	1.1843	30060	NA
MCV	Mean corpuscular volume	FALSE	AFR	UGR	2742	6375	0.23 (95%CI = 0.18 - 0.29)	1 (95%CI = 1 - 1)	0.41 (SE = 0.23)	1.01 (SE = 0.01)	1.0225	NA	http://ftp.ebi.ac.uk/pub/databases/gwas/summary_statistics/GCST009001-GCST010000/GCST009065
MCV	Mean corpuscular volume	FALSE	EAS	BBJ	129832	1999	0.12 (95%CI = 0.1 - 0.13)	0.98 (95%CI = 0.97 - 0.98)	0.22 (SE = 0.03)	1.1 (SE = 0.02)	1.2531	NA	https://humandbs.dbcls.jp/files/hum0197/hum0197.v3.BBJ.MCV.v1.zip
MCV	Mean corpuscular volume	FALSE	EUR	UKB	297083	74574	0.22 (95%CI = 0.21 - 0.22)	0.94 (95%CI = 0.93 - 0.94)	0.25 (SE = 0.03)	1.13 (SE = 0.02)	1.5144	30040	NA
MON	Monocyte	FALSE	AFR	UGR	2681	6353	0.15 (95%CI = 0.06 - 0.24)	1 (95%CI = 0 - 1)	-0.25 (SE = 0.22)	1.02 (SE = 0.01)	1.0135	NA	http://ftp.ebi.ac.uk/pub/databases/gwas/summary_statistics/GCST009001-GCST010000/GCST009038
MON	Monocyte	FALSE	EAS	BBJ	95119	1997	0.1 (95%CI = 0.09 - 0.12)	0.98 (95%CI = 0.97 - 0.99)	0.08 (SE = 0.01)	1.09 (SE = 0.01)	1.1459	NA	https://humandbs.dbcls.jp/files/hum0197/hum0197.v3.BBJ.MON.v1.zip
MON	Monocyte	FALSE	EUR	UKB	296570	74442	0.13 (95%CI = 0.13 - 0.14)	0.95 (95%CI = 0.95 - 0.95)	0.19 (SE = 0.02)	1.2 (SE = 0.02)	1.5144	30130	NA
NEU	Neutrophil	TRUE	AFR	UGR	2671	6353	0.11 (95%CI = 0.1 - 0.15)	1 (95%CI = 1 - 1)	0.1 (SE = 0.23)	1.01 (SE = 0.01)	1.0105	NA	http://ftp.ebi.ac.uk/pub/databases/gwas/summary_statistics/GCST009001-GCST010000/GCST009040
NEU	Neutrophil	TRUE	EAS	BBJ	82810	1997	0.07 (95%CI = 0.05 - 0.09)	0.99 (95%CI = 0.98 - 0.99)	0.11 (SE = 0.01)	1.05 (SE = 0.01)	1.1459	NA	https://humandbs.dbcls.jp/files/hum0197/hum0197.v3.BBJ.NEU.v1.zip
NEU	Neutrophil	TRUE	EUR	UKB	296570	74442	0.14 (95%CI = 0.14 - 0.15)	0.93 (95%CI = 0.93 - 0.94)	0.15 (SE = 0.01)	1.15 (SE = 0.02)	1.5401	30140	NA
PLT	Platelet	TRUE	AFR	UGR	2723	6375	0.11 (95%CI = 0.02 - 0.21)	0.99 (95%CI = 0 - 1)	0.26 (SE = 0.25)	1.01 (SE = 0.01)	1.0225	NA	http://ftp.ebi.ac.uk/pub/databases/gwas/summary_statistics/GCST009001-GCST010000/GCST009036
PLT	Platelet	TRUE	EAS	BBJ	148623	1999	0.15 (95%CI = 0.14 - 0.17)	0.95 (95%CI = 0.94 - 0.96)	0.18 (SE = 0.02)	1.13 (SE = 0.01)	1.3101	NA	https://humandbs.dbcls.jp/files/hum0197/hum0197.v3.BBJ.PLT.v1.zip
PLT	Platelet	TRUE	EUR	UKB	297082	74575	0.24 (95%CI = 0.24 - 0.24)	0.94 (95%CI = 0.93 - 0.94)	0.27 (SE = 0.02)	1.2 (SE = 0.02)	1.6108	30080	NA
RBC	Red blood cell	FALSE	AFR	UGR	2744	6375	0.32 (95%CI = 0.24 - 0.42)	0.99 (95%CI = 0.97 - 1)	0.54 (SE = 0.24)	1 (SE = 0.01)	1.0165	NA	http://ftp.ebi.ac.uk/pub/databases/gwas/summary_statistics/GCST009001-GCST010000/GCST009062
RBC	Red blood cell	FALSE	EAS	BBJ	153512	1999	0.08 (95%CI = 0.07 - 0.1)	0.97 (95%CI = 0.96 - 0.98)	0.12 (SE = 0.01)	1.12 (SE = 0.02)	1.2531	NA	https://humandbs.dbcls.jp/files/hum0197/hum0197.v3.BBJ.RBC.v1.zip
RBC	Red blood cell	FALSE	EUR	UKB	297084	74575	0.17 (95%CI = 0.17 - 0.18)	0.93 (95%CI = 0.93 - 0.93)	0.2 (SE = 0.02)	1.19 (SE = 0.02)	1.6108	30010	NA
SBP	Systolic blood pressure	TRUE	AFR	UGR	13613	6658	0.17 (95%CI = 0.13 - 0.22)	0.94 (95%CI = 0 - 0.98)	0.06 (SE = 0.06)	1.02 (SE = 0.01)	1.0285	NA	http://ftp.ebi.ac.uk/pub/databases/gwas/summary_statistics/GCST009001-GCST010000/GCST009053
SBP	Systolic blood pressure	TRUE	EAS	BBJ	145505	1976	0.11 (95%CI = 0.09 - 0.12)	0.94 (95%CI = 0.9 - 0.96)	0.07 (SE = 0.01)	1.08 (SE = 0.01)	1.2005	NA	https://humandbs.dbcls.jp/files/hum0197/hum0197.v3.BBJ.SBP.v1.zip
SBP	Systolic blood pressure	TRUE	EUR	UKB	289696	72639	0.12 (95%CI = 0.12 - 0.12)	0.89 (95%CI = 0.88 - 0.9)	0.13 (SE = 0.01)	1.1 (SE = 0.01)	1.5995	4080	NA
TC	Total cholesterol	TRUE	AFR	UGR	13116	6324	0.05 (95%CI = 0.05 - 0.06)	1 (95%CI = 1 - 1)	0.02 (SE = 0.05)	1.03 (SE = 0.01)	1.0285	NA	http://ftp.ebi.ac.uk/pub/databases/gwas/summary_statistics/GCST009001-GCST010000/GCST009042
TC	Total cholesterol	TRUE	EAS	BBJ	135808	1955	0.08 (95%CI = 0.07 - 0.09)	0.99 (95%CI = 0.99 - 1)	0.07 (SE = 0.01)	1.07 (SE = 0.01)	1.1459	NA	https://humandbs.dbcls.jp/files/hum0197/hum0197.v3.BBJ.TC.v1.zip
TC	Total cholesterol	TRUE	EUR	UKB	292046	73305	0.12 (95%CI = 0.12 - 0.12)	0.96 (95%CI = 0.96 - 0.97)	0.11 (SE = 0.01)	1.07 (SE = 0.02)	1.3068	30690	NA
TG	Triglycerides	FALSE	AFR	UGR	13115	6323	0.11 (95%CI = 0.08 - 0.15)	1 (95%CI = 0.99 - 1)	0.08 (SE = 0.05)	1.02 (SE = 0.01)	1.0315	NA	http://ftp.ebi.ac.uk/pub/databases/gwas/summary_statistics/GCST009001-GCST010000/GCST009045
TG	Triglycerides	FALSE	EAS	BBJ	111667	1954	0.07 (95%CI = 0.06 - 0.09)	0.99 (95%CI = 0.99 - 1)	0.13 (SE = 0.03)	1.05 (SE = 0.01)	1.1459	NA	https://humandbs.dbcls.jp/files/hum0197/hum0197.v3.BBJ.TG.v1.zip
TG	Triglycerides	FALSE	EUR	UKB	291813	73241	0.16 (95%CI = 0.16 - 0.16)	0.94 (95%CI = 0.93 - 0.94)	0.18 (SE = 0.02)	1.14 (SE = 0.02)	1.5696	30870	NA
WBC	White blood cell	FALSE	AFR	UGR	2741	6375	0.03 (95%CI = 0.03 - 0.05)	1 (95%CI = 1 - 1)	0.03 (SE = 0.26)	1.01 (SE = 0.01)	1.0105	NA	http://ftp.ebi.ac.uk/pub/databases/gwas/summary_statistics/GCST009001-GCST010000/GCST009061
WBC	White blood cell	FALSE	EAS	BBJ	154355	1999	0.12 (95%CI = 0.11 - 0.14)	0.93 (95%CI = 0.91 - 0.95)	0.11 (SE = 0.01)	1.1 (SE = 0.01)	1.2531	NA	https://humandbs.dbcls.jp/files/hum0197/hum0197.v3.BBJ.WBC.v1.zip
WBC	White blood cell	FALSE	EUR	UKB	297079	74575	0.14 (95%CI = 0.14 - 0.14)	0.92 (95%CI = 0.92 - 0.92)	0.17 (SE = 0.01)	1.18 (SE = 0.02)	1.6334	30000	NA

### Sheet: ST2
Table S2. Difference between PGS methods for each trait.
Target	Trait	Model 1 (Method - Model - GWAS)	Model 2 (Method - Model - GWAS)	R (Model 1)	R (Model 2)	R difference (Model 1 R - Model 2 R)	R difference p-value
AFR	BMI	All - IndivTune - AFR	All - IndivTune - AFR	0.16	0.16	NA	NA
AFR	BMI	All - IndivTune - AFR	All - IndivTune - EUR	0.045	0.184	-0.139	7.83003e-18
AFR	BMI	All - IndivTune - AFR	All - IndivTune - EUR+AFR	0.045	0.186	-0.141	3.78052e-23
AFR	BMI	All - IndivTune - AFR	DBSLMM - IndivTune - AFR	0.045	0.029	0.016	0.176997
AFR	BMI	All - IndivTune - AFR	DBSLMM - IndivTune - EUR	0.045	0.16	-0.115	1.5507e-12
AFR	BMI	All - IndivTune - AFR	DBSLMM - SumStatTune - AFR	0.045	0.029	0.016	0.175373
AFR	BMI	All - IndivTune - AFR	DBSLMM - SumStatTune - EUR	0.045	0.16	-0.116	1.02269e-12
AFR	BMI	All - IndivTune - AFR	DBSLMM-multi - IndivTune - EUR+AFR	0.045	0.162	-0.117	2.30109e-14
AFR	BMI	All - IndivTune - AFR	DBSLMM-multi - SumStatTune - EUR+AFR	0.045	0.149	-0.104	6.29045e-15
AFR	BMI	All - IndivTune - AFR	LDpred2 - IndivTune - AFR	0.045	0.031	0.014	0.222634
AFR	BMI	All - IndivTune - AFR	LDpred2 - IndivTune - EUR	0.045	0.166	-0.121	8.55108e-14
AFR	BMI	All - IndivTune - AFR	LDpred2 - SumStatTune - AFR	0.045	0.035	0.009	0.414908
AFR	BMI	All - IndivTune - AFR	LDpred2 - SumStatTune - EUR	0.045	0.164	-0.12	1.90106e-13
AFR	BMI	All - IndivTune - AFR	LDpred2-multi - IndivTune - EUR+AFR	0.045	0.168	-0.123	4.75953e-16
AFR	BMI	All - IndivTune - AFR	LDpred2-multi - SumStatTune - EUR+AFR	0.045	0.155	-0.11	8.33008e-17
AFR	BMI	All - IndivTune - AFR	MegaPRS - IndivTune - AFR	0.045	0.017	0.028	0.0318028
AFR	BMI	All - IndivTune - AFR	MegaPRS - IndivTune - EUR	0.045	0.184	-0.139	7.83003e-18
AFR	BMI	All - IndivTune - AFR	MegaPRS - SumStatTune - AFR	0.045	-0.017	0.062	5.94955e-05
AFR	BMI	All - IndivTune - AFR	MegaPRS - SumStatTune - EUR	0.045	0.186	-0.141	3.15089e-18
AFR	BMI	All - IndivTune - AFR	MegaPRS-multi - IndivTune - EUR+AFR	0.045	0.183	-0.138	4.13539e-19
AFR	BMI	All - IndivTune - AFR	MegaPRS-multi - SumStatTune - EUR+AFR	0.045	0.145	-0.101	4.84885e-11
AFR	BMI	All - IndivTune - AFR	PRS-CS - IndivTune - AFR	0.045	0.024	0.021	0.0857504
AFR	BMI	All - IndivTune - AFR	PRS-CS - IndivTune - EUR	0.045	0.163	-0.118	1.70586e-13
AFR	BMI	All - IndivTune - AFR	PRS-CS - SumStatTune - AFR	0.045	0.027	0.017	0.143371
AFR	BMI	All - IndivTune - AFR	PRS-CS - SumStatTune - EUR	0.045	0.163	-0.118	1.70586e-13
AFR	BMI	All - IndivTune - AFR	PRS-CS-multi - IndivTune - EUR+AFR	0.045	0.164	-0.119	2.42861e-15
AFR	BMI	All - IndivTune - AFR	PRS-CS-multi - SumStatTune - EUR+AFR	0.045	0.151	-0.107	1.33953e-15
AFR	BMI	All - IndivTune - AFR	PRS-CSx - IndivTune - EUR+AFR	0.045	0.154	-0.109	9.61278e-15
AFR	BMI	All - IndivTune - AFR	PRS-CSx - SumStatTune - EUR+AFR	0.045	0.151	-0.106	1.80513e-13
AFR	BMI	All - IndivTune - AFR	QuickPRS - SumStatTune - AFR	0.045	0.032	0.013	0.286074
AFR	BMI	All - IndivTune - AFR	QuickPRS - SumStatTune - EUR	0.045	0.174	-0.129	2.42652e-15
AFR	BMI	All - IndivTune - AFR	QuickPRS-multi - IndivTune - EUR+AFR	0.045	0.176	-0.131	1.67346e-17
AFR	BMI	All - IndivTune - AFR	QuickPRS-multi - SumStatTune - EUR+AFR	0.045	0.161	-0.116	3.45216e-17
AFR	BMI	All - IndivTune - AFR	SBayesRC - SumStatTune - AFR	0.045	-0.055	0.099	1.70747e-08
AFR	BMI	All - IndivTune - AFR	SBayesRC - SumStatTune - EUR	0.045	0.176	-0.131	1.81207e-16
AFR	BMI	All - IndivTune - AFR	SBayesRC-multi - IndivTune - EUR+AFR	0.045	0.175	-0.13	4.06882e-16
AFR	BMI	All - IndivTune - AFR	SBayesRC-multi - SumStatTune - EUR+AFR	0.045	0.133	-0.088	2.16668e-09
AFR	BMI	All - IndivTune - AFR	X-Wing - IndivTune - EUR+AFR	0.045	0.159	-0.115	7.67775e-16
AFR	BMI	All - IndivTune - AFR	X-Wing - SumStatTune - EUR+AFR	0.045	0.161	-0.116	3.10621e-19
AFR	BMI	All - IndivTune - AFR	lassosum - IndivTune - AFR	0.045	0.03	0.015	0.202788
AFR	BMI	All - IndivTune - AFR	lassosum - IndivTune - EUR	0.045	0.169	-0.124	2.71173e-14
AFR	BMI	All - IndivTune - AFR	lassosum - SumStatTune - AFR	0.045	0.014	0.031	0.0331898
AFR	BMI	All - IndivTune - AFR	lassosum - SumStatTune - EUR	0.045	0.126	-0.081	4.36689e-07
AFR	BMI	All - IndivTune - AFR	lassosum-multi - IndivTune - EUR+AFR	0.045	0.171	-0.126	1.61815e-16
AFR	BMI	All - IndivTune - AFR	lassosum-multi - SumStatTune - EUR+AFR	0.045	0.107	-0.062	1.56541e-05
AFR	BMI	All - IndivTune - AFR	pT+clump - IndivTune - AFR	0.045	0.026	0.019	0.150749
AFR	BMI	All - IndivTune - AFR	pT+clump - IndivTune - EUR	0.045	0.104	-0.059	0.000412955
AFR	BMI	All - IndivTune - AFR	pT+clump-multi - IndivTune - EUR+AFR	0.045	0.108	-0.063	5.31761e-05
AFR	BMI	All - IndivTune - EUR	All - IndivTune - AFR	0.184	0.045	0.139	7.83003e-18
AFR	BMI	All - IndivTune - EUR	All - IndivTune - EUR	0.16	0.16	NA	NA
AFR	BMI	All - IndivTune - EUR	All - IndivTune - EUR+AFR	0.184	0.186	-0.002	0.553145
AFR	BMI	All - IndivTune - EUR	DBSLMM - IndivTune - AFR	0.184	0.029	0.155	1.83393e-20
AFR	BMI	All - IndivTune - EUR	DBSLMM - IndivTune - EUR	0.184	0.16	0.024	0.000356764
AFR	BMI	All - IndivTune - EUR	DBSLMM - SumStatTune - AFR	0.184	0.029	0.155	1.77189e-20
AFR	BMI	All - IndivTune - EUR	DBSLMM - SumStatTune - EUR	0.184	0.16	0.024	0.000767572
AFR	BMI	All - IndivTune - EUR	DBSLMM-multi - IndivTune - EUR+AFR	0.184	0.162	0.022	0.00162796
AFR	BMI	All - IndivTune - EUR	DBSLMM-multi - SumStatTune - EUR+AFR	0.184	0.149	0.035	0.0002564
AFR	BMI	All - IndivTune - EUR	LDpred2 - IndivTune - AFR	0.184	0.031	0.153	4.36499e-20
AFR	BMI	All - IndivTune - EUR	LDpred2 - IndivTune - EUR	0.184	0.166	0.018	0.00140726
AFR	BMI	All - IndivTune - EUR	LDpred2 - SumStatTune - AFR	0.184	0.035	0.149	5.12902e-19
AFR	BMI	All - IndivTune - EUR	LDpred2 - SumStatTune - EUR	0.184	0.164	0.02	0.00427934
AFR	BMI	All - IndivTune - EUR	LDpred2-multi - IndivTune - EUR+AFR	0.184	0.168	0.016	0.00793094
AFR	BMI	All - IndivTune - EUR	LDpred2-multi - SumStatTune - EUR+AFR	0.184	0.155	0.029	0.00232845
AFR	BMI	All - IndivTune - EUR	MegaPRS - IndivTune - AFR	0.184	0.017	0.167	2.17243e-23
AFR	BMI	All - IndivTune - EUR	MegaPRS - IndivTune - EUR	0.184	0.184	0	1
AFR	BMI	All - IndivTune - EUR	MegaPRS - SumStatTune - AFR	0.184	-0.017	0.201	1.047e-32
AFR	BMI	All - IndivTune - EUR	MegaPRS - SumStatTune - EUR	0.184	0.186	-0.002	0.234018
AFR	BMI	All - IndivTune - EUR	MegaPRS-multi - IndivTune - EUR+AFR	0.184	0.183	0.001	0.625424
AFR	BMI	All - IndivTune - EUR	MegaPRS-multi - SumStatTune - EUR+AFR	0.184	0.145	0.039	1.91349e-06
AFR	BMI	All - IndivTune - EUR	PRS-CS - IndivTune - AFR	0.184	0.024	0.16	1.71558e-21
AFR	BMI	All - IndivTune - EUR	PRS-CS - IndivTune - EUR	0.184	0.163	0.021	0.00323357
AFR	BMI	All - IndivTune - EUR	PRS-CS - SumStatTune - AFR	0.184	0.027	0.157	9.1998e-21
AFR	BMI	All - IndivTune - EUR	PRS-CS - SumStatTune - EUR	0.184	0.163	0.021	0.00323357
AFR	BMI	All - IndivTune - EUR	PRS-CS-multi - IndivTune - EUR+AFR	0.184	0.164	0.02	0.00764344
AFR	BMI	All - IndivTune - EUR	PRS-CS-multi - SumStatTune - EUR+AFR	0.184	0.151	0.033	0.00071931
AFR	BMI	All - IndivTune - EUR	PRS-CSx - IndivTune - EUR+AFR	0.184	0.154	0.03	1.53981e-05
AFR	BMI	All - IndivTune - EUR	PRS-CSx - SumStatTune - EUR+AFR	0.184	0.151	0.033	0.000120025
AFR	BMI	All - IndivTune - EUR	QuickPRS - SumStatTune - AFR	0.184	0.032	0.152	6.34766e-20
AFR	BMI	All - IndivTune - EUR	QuickPRS - SumStatTune - EUR	0.184	0.174	0.01	0.0336848
AFR	BMI	All - IndivTune - EUR	QuickPRS-multi - IndivTune - EUR+AFR	0.184	0.176	0.008	0.136751
AFR	BMI	All - IndivTune - EUR	QuickPRS-multi - SumStatTune - EUR+AFR	0.184	0.161	0.023	0.00622297
AFR	BMI	All - IndivTune - EUR	SBayesRC - SumStatTune - AFR	0.184	-0.055	0.239	1.16298e-43
AFR	BMI	All - IndivTune - EUR	SBayesRC - SumStatTune - EUR	0.184	0.176	0.008	0.176735
AFR	BMI	All - IndivTune - EUR	SBayesRC-multi - IndivTune - EUR+AFR	0.184	0.175	0.009	0.136501
AFR	BMI	All - IndivTune - EUR	SBayesRC-multi - SumStatTune - EUR+AFR	0.184	0.133	0.051	9.57945e-08
AFR	BMI	All - IndivTune - EUR	X-Wing - IndivTune - EUR+AFR	0.184	0.159	0.025	0.00304335
AFR	BMI	All - IndivTune - EUR	X-Wing - SumStatTune - EUR+AFR	0.184	0.161	0.023	0.00839738
AFR	BMI	All - IndivTune - EUR	lassosum - IndivTune - AFR	0.184	0.03	0.154	3.49045e-20
AFR	BMI	All - IndivTune - EUR	lassosum - IndivTune - EUR	0.184	0.169	0.015	0.00283277
AFR	BMI	All - IndivTune - EUR	lassosum - SumStatTune - AFR	0.184	0.014	0.17	1.2282e-23
AFR	BMI	All - IndivTune - EUR	lassosum - SumStatTune - EUR	0.184	0.126	0.058	2.85456e-07
AFR	BMI	All - IndivTune - EUR	lassosum-multi - IndivTune - EUR+AFR	0.184	0.171	0.013	0.0202794
AFR	BMI	All - IndivTune - EUR	lassosum-multi - SumStatTune - EUR+AFR	0.184	0.107	0.077	4.95043e-09
AFR	BMI	All - IndivTune - EUR	pT+clump - IndivTune - AFR	0.184	0.026	0.158	3.88217e-21
AFR	BMI	All - IndivTune - EUR	pT+clump - IndivTune - EUR	0.184	0.104	0.08	4.62141e-12
AFR	BMI	All - IndivTune - EUR	pT+clump-multi - IndivTune - EUR+AFR	0.184	0.108	0.076	1.05633e-10
AFR	BMI	All - IndivTune - EUR+AFR	All - IndivTune - AFR	0.186	0.045	0.141	3.78052e-23
AFR	BMI	All - IndivTune - EUR+AFR	All - IndivTune - EUR	0.186	0.184	0.002	0.553145
AFR	BMI	All - IndivTune - EUR+AFR	All - IndivTune - EUR+AFR	0.169	0.169	NA	NA
AFR	BMI	All - IndivTune - EUR+AFR	DBSLMM - IndivTune - AFR	0.186	0.029	0.157	2.05284e-23
AFR	BMI	All - IndivTune - EUR+AFR	DBSLMM - IndivTune - EUR	0.186	0.16	0.026	0.000292644
AFR	BMI	All - IndivTune - EUR+AFR	DBSLMM - SumStatTune - AFR	0.186	0.029	0.157	1.97498e-23
AFR	BMI	All - IndivTune - EUR+AFR	DBSLMM - SumStatTune - EUR	0.186	0.16	0.025	0.00059377
AFR	BMI	All - IndivTune - EUR+AFR	DBSLMM-multi - IndivTune - EUR+AFR	0.186	0.162	0.024	0.000607485
AFR	BMI	All - IndivTune - EUR+AFR	DBSLMM-multi - SumStatTune - EUR+AFR	0.186	0.149	0.037	2.91203e-05
AFR	BMI	All - IndivTune - EUR+AFR	LDpred2 - IndivTune - AFR	0.186	0.031	0.155	4.48072e-23
AFR	BMI	All - IndivTune - EUR+AFR	LDpred2 - IndivTune - EUR	0.186	0.166	0.02	0.00129059
AFR	BMI	All - IndivTune - EUR+AFR	LDpred2 - SumStatTune - AFR	0.186	0.035	0.15	7.45463e-22
AFR	BMI	All - IndivTune - EUR+AFR	LDpred2 - SumStatTune - EUR	0.186	0.164	0.021	0.00331661
AFR	BMI	All - IndivTune - EUR+AFR	LDpred2-multi - IndivTune - EUR+AFR	0.186	0.168	0.018	0.00276996
AFR	BMI	All - IndivTune - EUR+AFR	LDpred2-multi - SumStatTune - EUR+AFR	0.186	0.155	0.03	0.000412388
AFR	BMI	All - IndivTune - EUR+AFR	MegaPRS - IndivTune - AFR	0.186	0.017	0.169	4.24588e-26
AFR	BMI	All - IndivTune - EUR+AFR	MegaPRS - IndivTune - EUR	0.186	0.184	0.002	0.553145
AFR	BMI	All - IndivTune - EUR+AFR	MegaPRS - SumStatTune - AFR	0.186	-0.017	0.203	2.39361e-34
AFR	BMI	All - IndivTune - EUR+AFR	MegaPRS - SumStatTune - EUR	0.186	0.186	0	0.999576
AFR	BMI	All - IndivTune - EUR+AFR	MegaPRS-multi - IndivTune - EUR+AFR	0.186	0.183	0.003	0.308818
AFR	BMI	All - IndivTune - EUR+AFR	MegaPRS-multi - SumStatTune - EUR+AFR	0.186	0.145	0.04	4.35924e-07
AFR	BMI	All - IndivTune - EUR+AFR	PRS-CS - IndivTune - AFR	0.186	0.024	0.161	1.82552e-24
AFR	BMI	All - IndivTune - EUR+AFR	PRS-CS - IndivTune - EUR	0.186	0.163	0.022	0.00217143
AFR	BMI	All - IndivTune - EUR+AFR	PRS-CS - SumStatTune - AFR	0.186	0.027	0.158	1.26124e-23
AFR	BMI	All - IndivTune - EUR+AFR	PRS-CS - SumStatTune - EUR	0.186	0.163	0.022	0.00217143
AFR	BMI	All - IndivTune - EUR+AFR	PRS-CS-multi - IndivTune - EUR+AFR	0.186	0.164	0.021	0.00303965
AFR	BMI	All - IndivTune - EUR+AFR	PRS-CS-multi - SumStatTune - EUR+AFR	0.186	0.151	0.034	0.000106258
AFR	BMI	All - IndivTune - EUR+AFR	PRS-CSx - IndivTune - EUR+AFR	0.186	0.154	0.032	4.65163e-07
AFR	BMI	All - IndivTune - EUR+AFR	PRS-CSx - SumStatTune - EUR+AFR	0.186	0.151	0.035	1.93934e-05
AFR	BMI	All - IndivTune - EUR+AFR	QuickPRS - SumStatTune - AFR	0.186	0.032	0.154	1.73012e-22
AFR	BMI	All - IndivTune - EUR+AFR	QuickPRS - SumStatTune - EUR	0.186	0.174	0.012	0.0303427
AFR	BMI	All - IndivTune - EUR+AFR	QuickPRS-multi - IndivTune - EUR+AFR	0.186	0.176	0.009	0.0763214
AFR	BMI	All - IndivTune - EUR+AFR	QuickPRS-multi - SumStatTune - EUR+AFR	0.186	0.161	0.025	0.00139582
AFR	BMI	All - IndivTune - EUR+AFR	SBayesRC - SumStatTune - AFR	0.186	-0.055	0.24	1.64978e-43
AFR	BMI	All - IndivTune - EUR+AFR	SBayesRC - SumStatTune - EUR	0.186	0.176	0.01	0.123752
AFR	BMI	All - IndivTune - EUR+AFR	SBayesRC-multi - IndivTune - EUR+AFR	0.186	0.175	0.011	0.096734
AFR	BMI	All - IndivTune - EUR+AFR	SBayesRC-multi - SumStatTune - EUR+AFR	0.186	0.133	0.052	1.02515e-08
AFR	BMI	All - IndivTune - EUR+AFR	X-Wing - IndivTune - EUR+AFR	0.186	0.159	0.026	0.000719584
AFR	BMI	All - IndivTune - EUR+AFR	X-Wing - SumStatTune - EUR+AFR	0.186	0.161	0.024	0.00148152
AFR	BMI	All - IndivTune - EUR+AFR	lassosum - IndivTune - AFR	0.186	0.03	0.156	5.62496e-23
AFR	BMI	All - IndivTune - EUR+AFR	lassosum - IndivTune - EUR	0.186	0.169	0.016	0.00323507
AFR	BMI	All - IndivTune - EUR+AFR	lassosum - SumStatTune - AFR	0.186	0.014	0.171	1.53385e-25
AFR	BMI	All - IndivTune - EUR+AFR	lassosum - SumStatTune - EUR	0.186	0.126	0.059	1.35852e-07
AFR	BMI	All - IndivTune - EUR+AFR	lassosum-multi - IndivTune - EUR+AFR	0.186	0.171	0.014	0.00868544
AFR	BMI	All - IndivTune - EUR+AFR	lassosum-multi - SumStatTune - EUR+AFR	0.186	0.107	0.078	5.54241e-10
AFR	BMI	All - IndivTune - EUR+AFR	pT+clump - IndivTune - AFR	0.186	0.026	0.16	2.15733e-23
AFR	BMI	All - IndivTune - EUR+AFR	pT+clump - IndivTune - EUR	0.186	0.104	0.082	3.26085e-12
AFR	BMI	All - IndivTune - EUR+AFR	pT+clump-multi - IndivTune - EUR+AFR	0.186	0.108	0.078	2.21338e-11
AFR	BMI	DBSLMM - IndivTune - AFR	All - IndivTune - AFR	0.029	0.045	-0.016	0.176997
AFR	BMI	DBSLMM - IndivTune - AFR	All - IndivTune - EUR	0.029	0.184	-0.155	1.83393e-20
AFR	BMI	DBSLMM - IndivTune - AFR	All - IndivTune - EUR+AFR	0.029	0.186	-0.157	2.05284e-23
AFR	BMI	DBSLMM - IndivTune - AFR	DBSLMM - IndivTune - AFR	0.16	0.16	NA	NA
AFR	BMI	DBSLMM - IndivTune - AFR	DBSLMM - IndivTune - EUR	0.029	0.16	-0.131	6.28849e-15
AFR	BMI	DBSLMM - IndivTune - AFR	DBSLMM - SumStatTune - AFR	0.029	0.029	0	0.17201
AFR	BMI	DBSLMM - IndivTune - AFR	DBSLMM - SumStatTune - EUR	0.029	0.16	-0.131	4.30436e-15
AFR	BMI	DBSLMM - IndivTune - AFR	DBSLMM-multi - IndivTune - EUR+AFR	0.029	0.162	-0.133	9.88271e-19
AFR	BMI	DBSLMM - IndivTune - AFR	DBSLMM-multi - SumStatTune - EUR+AFR	0.029	0.149	-0.12	3.40246e-29
AFR	BMI	DBSLMM - IndivTune - AFR	LDpred2 - IndivTune - AFR	0.029	0.031	-0.002	0.717524
AFR	BMI	DBSLMM - IndivTune - AFR	LDpred2 - IndivTune - EUR	0.029	0.166	-0.137	3.64226e-16
AFR	BMI	DBSLMM - IndivTune - AFR	LDpred2 - SumStatTune - AFR	0.029	0.035	-0.006	0.206309
AFR	BMI	DBSLMM - IndivTune - AFR	LDpred2 - SumStatTune - EUR	0.029	0.164	-0.135	8.58194e-16
AFR	BMI	DBSLMM - IndivTune - AFR	LDpred2-multi - IndivTune - EUR+AFR	0.029	0.168	-0.139	2.33849e-20
AFR	BMI	DBSLMM - IndivTune - AFR	LDpred2-multi - SumStatTune - EUR+AFR	0.029	0.155	-0.126	2.62151e-28
AFR	BMI	DBSLMM - IndivTune - AFR	MegaPRS - IndivTune - AFR	0.029	0.017	0.012	0.140756
AFR	BMI	DBSLMM - IndivTune - AFR	MegaPRS - IndivTune - EUR	0.029	0.184	-0.155	1.83393e-20
AFR	BMI	DBSLMM - IndivTune - AFR	MegaPRS - SumStatTune - AFR	0.029	-0.017	0.046	0.000750066
AFR	BMI	DBSLMM - IndivTune - AFR	MegaPRS - SumStatTune - EUR	0.029	0.186	-0.157	7.33327e-21
AFR	BMI	DBSLMM - IndivTune - AFR	MegaPRS-multi - IndivTune - EUR+AFR	0.029	0.183	-0.154	1.82167e-23
AFR	BMI	DBSLMM - IndivTune - AFR	MegaPRS-multi - SumStatTune - EUR+AFR	0.029	0.145	-0.116	2.56803e-15
AFR	BMI	DBSLMM - IndivTune - AFR	PRS-CS - IndivTune - AFR	0.029	0.024	0.005	0.405421
AFR	BMI	DBSLMM - IndivTune - AFR	PRS-CS - IndivTune - EUR	0.029	0.163	-0.134	1.22387e-15
AFR	BMI	DBSLMM - IndivTune - AFR	PRS-CS - SumStatTune - AFR	0.029	0.027	0.002	0.765929
AFR	BMI	DBSLMM - IndivTune - AFR	PRS-CS - SumStatTune - EUR	0.029	0.163	-0.134	1.22387e-15
AFR	BMI	DBSLMM - IndivTune - AFR	PRS-CS-multi - IndivTune - EUR+AFR	0.029	0.164	-0.135	3.79203e-19
AFR	BMI	DBSLMM - IndivTune - AFR	PRS-CS-multi - SumStatTune - EUR+AFR	0.029	0.151	-0.122	4.27771e-26
AFR	BMI	DBSLMM - IndivTune - AFR	PRS-CSx - IndivTune - EUR+AFR	0.029	0.154	-0.125	2.79131e-15
AFR	BMI	DBSLMM - IndivTune - AFR	PRS-CSx - SumStatTune - EUR+AFR	0.029	0.151	-0.122	2.31401e-16
AFR	BMI	DBSLMM - IndivTune - AFR	QuickPRS - SumStatTune - AFR	0.029	0.032	-0.003	0.671473
AFR	BMI	DBSLMM - IndivTune - AFR	QuickPRS - SumStatTune - EUR	0.029	0.174	-0.145	8.53794e-18
AFR	BMI	DBSLMM - IndivTune - AFR	QuickPRS-multi - IndivTune - EUR+AFR	0.029	0.176	-0.147	5.58983e-22
AFR	BMI	DBSLMM - IndivTune - AFR	QuickPRS-multi - SumStatTune - EUR+AFR	0.029	0.161	-0.132	4.33834e-30
AFR	BMI	DBSLMM - IndivTune - AFR	SBayesRC - SumStatTune - AFR	0.029	-0.055	0.084	2.0389e-06
AFR	BMI	DBSLMM - IndivTune - AFR	SBayesRC - SumStatTune - EUR	0.029	0.176	-0.147	1.42567e-18
AFR	BMI	DBSLMM - IndivTune - AFR	SBayesRC-multi - IndivTune - EUR+AFR	0.029	0.175	-0.146	3.91082e-18
AFR	BMI	DBSLMM - IndivTune - AFR	SBayesRC-multi - SumStatTune - EUR+AFR	0.029	0.133	-0.104	1.03569e-12
AFR	BMI	DBSLMM - IndivTune - AFR	X-Wing - IndivTune - EUR+AFR	0.029	0.159	-0.13	1.05052e-18
AFR	BMI	DBSLMM - IndivTune - AFR	X-Wing - SumStatTune - EUR+AFR	0.029	0.161	-0.132	4.81854e-24
AFR	BMI	DBSLMM - IndivTune - AFR	lassosum - IndivTune - AFR	0.029	0.03	-0.001	0.917842
AFR	BMI	DBSLMM - IndivTune - AFR	lassosum - IndivTune - EUR	0.029	0.169	-0.14	5.86675e-17
AFR	BMI	DBSLMM - IndivTune - AFR	lassosum - SumStatTune - AFR	0.029	0.014	0.015	0.19277
AFR	BMI	DBSLMM - IndivTune - AFR	lassosum - SumStatTune - EUR	0.029	0.126	-0.097	8.55597e-09
AFR	BMI	DBSLMM - IndivTune - AFR	lassosum-multi - IndivTune - EUR+AFR	0.029	0.171	-0.142	3.07585e-21
AFR	BMI	DBSLMM - IndivTune - AFR	lassosum-multi - SumStatTune - EUR+AFR	0.029	0.107	-0.078	2.2806e-09
AFR	BMI	DBSLMM - IndivTune - AFR	pT+clump - IndivTune - AFR	0.029	0.026	0.003	0.68397
AFR	BMI	DBSLMM - IndivTune - AFR	pT+clump - IndivTune - EUR	0.029	0.104	-0.075	1.23029e-05
AFR	BMI	DBSLMM - IndivTune - AFR	pT+clump-multi - IndivTune - EUR+AFR	0.029	0.108	-0.079	1.45935e-07
AFR	BMI	DBSLMM - IndivTune - EUR	All - IndivTune - AFR	0.16	0.045	0.115	1.5507e-12
AFR	BMI	DBSLMM - IndivTune - EUR	All - IndivTune - EUR	0.16	0.184	-0.024	0.000356764
AFR	BMI	DBSLMM - IndivTune - EUR	All - IndivTune - EUR+AFR	0.16	0.186	-0.026	0.000292644
AFR	BMI	DBSLMM - IndivTune - EUR	DBSLMM - IndivTune - AFR	0.16	0.029	0.131	6.28849e-15
AFR	BMI	DBSLMM - IndivTune - EUR	DBSLMM - IndivTune - EUR	0.16	0.16	NA	NA
AFR	BMI	DBSLMM - IndivTune - EUR	DBSLMM - SumStatTune - AFR	0.16	0.029	0.131	6.10378e-15
AFR	BMI	DBSLMM - IndivTune - EUR	DBSLMM - SumStatTune - EUR	0.16	0.16	-0.001	0.208144
AFR	BMI	DBSLMM - IndivTune - EUR	DBSLMM-multi - IndivTune - EUR+AFR	0.16	0.162	-0.002	0.394249
AFR	BMI	DBSLMM - IndivTune - EUR	DBSLMM-multi - SumStatTune - EUR+AFR	0.16	0.149	0.011	0.144609
AFR	BMI	DBSLMM - IndivTune - EUR	LDpred2 - IndivTune - AFR	0.16	0.031	0.129	1.43367e-14
AFR	BMI	DBSLMM - IndivTune - EUR	LDpred2 - IndivTune - EUR	0.16	0.166	-0.006	0.30576
AFR	BMI	DBSLMM - IndivTune - EUR	LDpred2 - SumStatTune - AFR	0.16	0.035	0.124	1.17586e-13
AFR	BMI	DBSLMM - IndivTune - EUR	LDpred2 - SumStatTune - EUR	0.16	0.164	-0.005	0.493381
AFR	BMI	DBSLMM - IndivTune - EUR	LDpred2-multi - IndivTune - EUR+AFR	0.16	0.168	-0.008	0.208478
AFR	BMI	DBSLMM - IndivTune - EUR	LDpred2-multi - SumStatTune - EUR+AFR	0.16	0.155	0.004	0.645919
AFR	BMI	DBSLMM - IndivTune - EUR	MegaPRS - IndivTune - AFR	0.16	0.017	0.143	2.66257e-17
AFR	BMI	DBSLMM - IndivTune - EUR	MegaPRS - IndivTune - EUR	0.16	0.184	-0.024	0.000356764
AFR	BMI	DBSLMM - IndivTune - EUR	MegaPRS - SumStatTune - AFR	0.16	-0.017	0.177	1.29787e-25
AFR	BMI	DBSLMM - IndivTune - EUR	MegaPRS - SumStatTune - EUR	0.16	0.186	-0.026	0.000205437
AFR	BMI	DBSLMM - IndivTune - EUR	MegaPRS-multi - IndivTune - EUR+AFR	0.16	0.183	-0.023	0.00115898
AFR	BMI	DBSLMM - IndivTune - EUR	MegaPRS-multi - SumStatTune - EUR+AFR	0.16	0.145	0.014	0.161021
AFR	BMI	DBSLMM - IndivTune - EUR	PRS-CS - IndivTune - AFR	0.16	0.024	0.135	8.56533e-16
AFR	BMI	DBSLMM - IndivTune - EUR	PRS-CS - IndivTune - EUR	0.16	0.163	-0.003	0.595225
AFR	BMI	DBSLMM - IndivTune - EUR	PRS-CS - SumStatTune - AFR	0.16	0.027	0.132	3.57312e-15
AFR	BMI	DBSLMM - IndivTune - EUR	PRS-CS - SumStatTune - EUR	0.16	0.163	-0.003	0.595225
AFR	BMI	DBSLMM - IndivTune - EUR	PRS-CS-multi - IndivTune - EUR+AFR	0.16	0.164	-0.005	0.497078
AFR	BMI	DBSLMM - IndivTune - EUR	PRS-CS-multi - SumStatTune - EUR+AFR	0.16	0.151	0.008	0.376075
AFR	BMI	DBSLMM - IndivTune - EUR	PRS-CSx - IndivTune - EUR+AFR	0.16	0.154	0.006	0.350137
AFR	BMI	DBSLMM - IndivTune - EUR	PRS-CSx - SumStatTune - EUR+AFR	0.16	0.151	0.009	0.296088
AFR	BMI	DBSLMM - IndivTune - EUR	QuickPRS - SumStatTune - AFR	0.16	0.032	0.128	2.15697e-14
AFR	BMI	DBSLMM - IndivTune - EUR	QuickPRS - SumStatTune - EUR	0.16	0.174	-0.014	0.035914
AFR	BMI	DBSLMM - IndivTune - EUR	QuickPRS-multi - IndivTune - EUR+AFR	0.16	0.176	-0.017	0.0186146
AFR	BMI	DBSLMM - IndivTune - EUR	QuickPRS-multi - SumStatTune - EUR+AFR	0.16	0.161	-0.001	0.912463
AFR	BMI	DBSLMM - IndivTune - EUR	SBayesRC - SumStatTune - AFR	0.16	-0.055	0.214	1.81048e-35
AFR	BMI	DBSLMM - IndivTune - EUR	SBayesRC - SumStatTune - EUR	0.16	0.176	-0.016	0.0204427
AFR	BMI	DBSLMM - IndivTune - EUR	SBayesRC-multi - IndivTune - EUR+AFR	0.16	0.175	-0.015	0.0288506
AFR	BMI	DBSLMM - IndivTune - EUR	SBayesRC-multi - SumStatTune - EUR+AFR	0.16	0.133	0.026	0.00863571
AFR	BMI	DBSLMM - IndivTune - EUR	X-Wing - IndivTune - EUR+AFR	0.16	0.159	0	0.980104
AFR	BMI	DBSLMM - IndivTune - EUR	X-Wing - SumStatTune - EUR+AFR	0.16	0.161	-0.001	0.863446
AFR	BMI	DBSLMM - IndivTune - EUR	lassosum - IndivTune - AFR	0.16	0.03	0.13	1.13785e-14
AFR	BMI	DBSLMM - IndivTune - EUR	lassosum - IndivTune - EUR	0.16	0.169	-0.009	0.141026
AFR	BMI	DBSLMM - IndivTune - EUR	lassosum - SumStatTune - AFR	0.16	0.014	0.146	1.45885e-17
AFR	BMI	DBSLMM - IndivTune - EUR	lassosum - SumStatTune - EUR	0.16	0.126	0.033	0.00130834
AFR	BMI	DBSLMM - IndivTune - EUR	lassosum-multi - IndivTune - EUR+AFR	0.16	0.171	-0.012	0.0871787
AFR	BMI	DBSLMM - IndivTune - EUR	lassosum-multi - SumStatTune - EUR+AFR	0.16	0.107	0.052	3.70815e-05
AFR	BMI	DBSLMM - IndivTune - EUR	pT+clump - IndivTune - AFR	0.16	0.026	0.134	2.15371e-15
AFR	BMI	DBSLMM - IndivTune - EUR	pT+clump - IndivTune - EUR	0.16	0.104	0.056	3.93923e-07
AFR	BMI	DBSLMM - IndivTune - EUR	pT+clump-multi - IndivTune - EUR+AFR	0.16	0.108	0.052	4.47815e-06
AFR	BMI	DBSLMM - SumStatTune - AFR	All - IndivTune - AFR	0.029	0.045	-0.016	0.175373
AFR	BMI	DBSLMM - SumStatTune - AFR	All - IndivTune - EUR	0.029	0.184	-0.155	1.77189e-20
AFR	BMI	DBSLMM - SumStatTune - AFR	All - IndivTune - EUR+AFR	0.029	0.186	-0.157	1.97498e-23
AFR	BMI	DBSLMM - SumStatTune - AFR	DBSLMM - IndivTune - AFR	0.029	0.029	0	0.17201
AFR	BMI	DBSLMM - SumStatTune - AFR	DBSLMM - IndivTune - EUR	0.029	0.16	-0.131	6.10378e-15
AFR	BMI	DBSLMM - SumStatTune - AFR	DBSLMM - SumStatTune - AFR	0.16	0.16	NA	NA
AFR	BMI	DBSLMM - SumStatTune - AFR	DBSLMM - SumStatTune - EUR	0.029	0.16	-0.131	4.17668e-15
AFR	BMI	DBSLMM - SumStatTune - AFR	DBSLMM-multi - IndivTune - EUR+AFR	0.029	0.162	-0.133	9.51462e-19
AFR	BMI	DBSLMM - SumStatTune - AFR	DBSLMM-multi - SumStatTune - EUR+AFR	0.029	0.149	-0.12	3.17779e-29
AFR	BMI	DBSLMM - SumStatTune - AFR	LDpred2 - IndivTune - AFR	0.029	0.031	-0.002	0.708614
AFR	BMI	DBSLMM - SumStatTune - AFR	LDpred2 - IndivTune - EUR	0.029	0.166	-0.137	3.53228e-16
AFR	BMI	DBSLMM - SumStatTune - AFR	LDpred2 - SumStatTune - AFR	0.029	0.035	-0.006	0.202645
AFR	BMI	DBSLMM - SumStatTune - AFR	LDpred2 - SumStatTune - EUR	0.029	0.164	-0.135	8.32896e-16
AFR	BMI	DBSLMM - SumStatTune - AFR	LDpred2-multi - IndivTune - EUR+AFR	0.029	0.168	-0.139	2.25386e-20
AFR	BMI	DBSLMM - SumStatTune - AFR	LDpred2-multi - SumStatTune - EUR+AFR	0.029	0.155	-0.126	2.51367e-28
AFR	BMI	DBSLMM - SumStatTune - AFR	MegaPRS - IndivTune - AFR	0.029	0.017	0.012	0.143001
AFR	BMI	DBSLMM - SumStatTune - AFR	MegaPRS - IndivTune - EUR	0.029	0.184	-0.155	1.77189e-20
AFR	BMI	DBSLMM - SumStatTune - AFR	MegaPRS - SumStatTune - AFR	0.029	-0.017	0.046	0.000763306
AFR	BMI	DBSLMM - SumStatTune - AFR	MegaPRS - SumStatTune - EUR	0.029	0.186	-0.157	7.07909e-21
AFR	BMI	DBSLMM - SumStatTune - AFR	MegaPRS-multi - IndivTune - EUR+AFR	0.029	0.183	-0.154	1.75559e-23
AFR	BMI	DBSLMM - SumStatTune - AFR	MegaPRS-multi - SumStatTune - EUR+AFR	0.029	0.145	-0.116	2.49869e-15
AFR	BMI	DBSLMM - SumStatTune - AFR	PRS-CS - IndivTune - AFR	0.029	0.024	0.005	0.412357
AFR	BMI	DBSLMM - SumStatTune - AFR	PRS-CS - IndivTune - EUR	0.029	0.163	-0.134	1.18727e-15
AFR	BMI	DBSLMM - SumStatTune - AFR	PRS-CS - SumStatTune - AFR	0.029	0.027	0.002	0.774398
AFR	BMI	DBSLMM - SumStatTune - AFR	PRS-CS - SumStatTune - EUR	0.029	0.163	-0.134	1.18727e-15
AFR	BMI	DBSLMM - SumStatTune - AFR	PRS-CS-multi - IndivTune - EUR+AFR	0.029	0.164	-0.135	3.6678e-19
AFR	BMI	DBSLMM - SumStatTune - AFR	PRS-CS-multi - SumStatTune - EUR+AFR	0.029	0.151	-0.122	4.16465e-26
AFR	BMI	DBSLMM - SumStatTune - AFR	PRS-CSx - IndivTune - EUR+AFR	0.029	0.154	-0.125	2.7044e-15
AFR	BMI	DBSLMM - SumStatTune - AFR	PRS-CSx - SumStatTune - EUR+AFR	0.029	0.151	-0.122	2.24853e-16
AFR	BMI	DBSLMM - SumStatTune - AFR	QuickPRS - SumStatTune - AFR	0.029	0.032	-0.003	0.664511
AFR	BMI	DBSLMM - SumStatTune - AFR	QuickPRS - SumStatTune - EUR	0.029	0.174	-0.145	8.26761e-18
AFR	BMI	DBSLMM - SumStatTune - AFR	QuickPRS-multi - IndivTune - EUR+AFR	0.029	0.176	-0.147	5.3909e-22
AFR	BMI	DBSLMM - SumStatTune - AFR	QuickPRS-multi - SumStatTune - EUR+AFR	0.029	0.161	-0.132	4.19197e-30
AFR	BMI	DBSLMM - SumStatTune - AFR	SBayesRC - SumStatTune - AFR	0.029	-0.055	0.084	2.07308e-06
AFR	BMI	DBSLMM - SumStatTune - AFR	SBayesRC - SumStatTune - EUR	0.029	0.176	-0.147	1.37657e-18
AFR	BMI	DBSLMM - SumStatTune - AFR	SBayesRC-multi - IndivTune - EUR+AFR	0.029	0.175	-0.146	3.7794e-18
AFR	BMI	DBSLMM - SumStatTune - AFR	SBayesRC-multi - SumStatTune - EUR+AFR	0.029	0.133	-0.104	1.00115e-12
AFR	BMI	DBSLMM - SumStatTune - AFR	X-Wing - IndivTune - EUR+AFR	0.029	0.159	-0.13	1.01602e-18
AFR	BMI	DBSLMM - SumStatTune - AFR	X-Wing - SumStatTune - EUR+AFR	0.029	0.161	-0.132	4.6429e-24
AFR	BMI	DBSLMM - SumStatTune - AFR	lassosum - IndivTune - AFR	0.029	0.03	-0.001	0.909784
AFR	BMI	DBSLMM - SumStatTune - AFR	lassosum - IndivTune - EUR	0.029	0.169	-0.14	5.68061e-17
AFR	BMI	DBSLMM - SumStatTune - AFR	lassosum - SumStatTune - AFR	0.029	0.014	0.015	0.195185
AFR	BMI	DBSLMM - SumStatTune - AFR	lassosum - SumStatTune - EUR	0.029	0.126	-0.097	8.3702e-09
AFR	BMI	DBSLMM - SumStatTune - AFR	lassosum-multi - IndivTune - EUR+AFR	0.029	0.171	-0.142	2.97513e-21
AFR	BMI	DBSLMM - SumStatTune - AFR	lassosum-multi - SumStatTune - EUR+AFR	0.029	0.107	-0.078	2.27904e-09
AFR	BMI	DBSLMM - SumStatTune - AFR	pT+clump - IndivTune - AFR	0.029	0.026	0.003	0.689847
AFR	BMI	DBSLMM - SumStatTune - AFR	pT+clump - IndivTune - EUR	0.029	0.104	-0.075	1.21085e-05
AFR	BMI	DBSLMM - SumStatTune - AFR	pT+clump-multi - IndivTune - EUR+AFR	0.029	0.108	-0.079	1.43642e-07
AFR	BMI	DBSLMM - SumStatTune - EUR	All - IndivTune - AFR	0.16	0.045	0.116	1.02269e-12
AFR	BMI	DBSLMM - SumStatTune - EUR	All - IndivTune - EUR	0.16	0.184	-0.024	0.000767572
AFR	BMI	DBSLMM - SumStatTune - EUR	All - IndivTune - EUR+AFR	0.16	0.186	-0.025	0.00059377
AFR	BMI	DBSLMM - SumStatTune - EUR	DBSLMM - IndivTune - AFR	0.16	0.029	0.131	4.30436e-15
AFR	BMI	DBSLMM - SumStatTune - EUR	DBSLMM - IndivTune - EUR	0.16	0.16	0.001	0.208144
AFR	BMI	DBSLMM - SumStatTune - EUR	DBSLMM - SumStatTune - AFR	0.16	0.029	0.131	4.17668e-15
AFR	BMI	DBSLMM - SumStatTune - EUR	DBSLMM - SumStatTune - EUR	0.16	0.16	NA	NA
AFR	BMI	DBSLMM - SumStatTune - EUR	DBSLMM-multi - IndivTune - EUR+AFR	0.16	0.162	-0.001	0.628623
AFR	BMI	DBSLMM - SumStatTune - EUR	DBSLMM-multi - SumStatTune - EUR+AFR	0.16	0.149	0.012	0.115845
AFR	BMI	DBSLMM - SumStatTune - EUR	LDpred2 - IndivTune - AFR	0.16	0.031	0.13	9.89921e-15
AFR	BMI	DBSLMM - SumStatTune - EUR	LDpred2 - IndivTune - EUR	0.16	0.166	-0.005	0.390019
AFR	BMI	DBSLMM - SumStatTune - EUR	LDpred2 - SumStatTune - AFR	0.16	0.035	0.125	8.20196e-14
AFR	BMI	DBSLMM - SumStatTune - EUR	LDpred2 - SumStatTune - EUR	0.16	0.164	-0.004	0.579847
AFR	BMI	DBSLMM - SumStatTune - EUR	LDpred2-multi - IndivTune - EUR+AFR	0.16	0.168	-0.007	0.271928
AFR	BMI	DBSLMM - SumStatTune - EUR	LDpred2-multi - SumStatTune - EUR+AFR	0.16	0.155	0.005	0.591192
AFR	BMI	DBSLMM - SumStatTune - EUR	MegaPRS - IndivTune - AFR	0.16	0.017	0.143	1.78491e-17
AFR	BMI	DBSLMM - SumStatTune - EUR	MegaPRS - IndivTune - EUR	0.16	0.184	-0.024	0.000767572
AFR	BMI	DBSLMM - SumStatTune - EUR	MegaPRS - SumStatTune - AFR	0.16	-0.017	0.178	7.6021e-26
AFR	BMI	DBSLMM - SumStatTune - EUR	MegaPRS - SumStatTune - EUR	0.16	0.186	-0.025	0.000426882
AFR	BMI	DBSLMM - SumStatTune - EUR	MegaPRS-multi - IndivTune - EUR+AFR	0.16	0.183	-0.022	0.00217963
AFR	BMI	DBSLMM - SumStatTune - EUR	MegaPRS-multi - SumStatTune - EUR+AFR	0.16	0.145	0.015	0.14132
AFR	BMI	DBSLMM - SumStatTune - EUR	PRS-CS - IndivTune - AFR	0.16	0.024	0.136	5.8717e-16
AFR	BMI	DBSLMM - SumStatTune - EUR	PRS-CS - IndivTune - EUR	0.16	0.163	-0.003	0.684304
AFR	BMI	DBSLMM - SumStatTune - EUR	PRS-CS - SumStatTune - AFR	0.16	0.027	0.133	2.45276e-15
AFR	BMI	DBSLMM - SumStatTune - EUR	PRS-CS - SumStatTune - EUR	0.16	0.163	-0.003	0.684304
AFR	BMI	DBSLMM - SumStatTune - EUR	PRS-CS-multi - IndivTune - EUR+AFR	0.16	0.164	-0.004	0.574934
AFR	BMI	DBSLMM - SumStatTune - EUR	PRS-CS-multi - SumStatTune - EUR+AFR	0.16	0.151	0.009	0.330985
AFR	BMI	DBSLMM - SumStatTune - EUR	PRS-CSx - IndivTune - EUR+AFR	0.16	0.154	0.007	0.313864
AFR	BMI	DBSLMM - SumStatTune - EUR	PRS-CSx - SumStatTune - EUR+AFR	0.16	0.151	0.01	0.250352
AFR	BMI	DBSLMM - SumStatTune - EUR	QuickPRS - SumStatTune - AFR	0.16	0.032	0.129	1.49488e-14
AFR	BMI	DBSLMM - SumStatTune - EUR	QuickPRS - SumStatTune - EUR	0.16	0.174	-0.013	0.0512162
AFR	BMI	DBSLMM - SumStatTune - EUR	QuickPRS-multi - IndivTune - EUR+AFR	0.16	0.176	-0.016	0.027203
AFR	BMI	DBSLMM - SumStatTune - EUR	QuickPRS-multi - SumStatTune - EUR+AFR	0.16	0.161	0	0.979393
AFR	BMI	DBSLMM - SumStatTune - EUR	SBayesRC - SumStatTune - AFR	0.16	-0.055	0.215	9.96224e-36
AFR	BMI	DBSLMM - SumStatTune - EUR	SBayesRC - SumStatTune - EUR	0.16	0.176	-0.015	0.0283677
AFR	BMI	DBSLMM - SumStatTune - EUR	SBayesRC-multi - IndivTune - EUR+AFR	0.16	0.175	-0.015	0.0393074
AFR	BMI	DBSLMM - SumStatTune - EUR	SBayesRC-multi - SumStatTune - EUR+AFR	0.16	0.133	0.027	0.00697265
AFR	BMI	DBSLMM - SumStatTune - EUR	X-Wing - IndivTune - EUR+AFR	0.16	0.159	0.001	0.895366
AFR	BMI	DBSLMM - SumStatTune - EUR	X-Wing - SumStatTune - EUR+AFR	0.16	0.161	-0.001	0.939712
AFR	BMI	DBSLMM - SumStatTune - EUR	lassosum - IndivTune - AFR	0.16	0.03	0.131	7.91313e-15
AFR	BMI	DBSLMM - SumStatTune - EUR	lassosum - IndivTune - EUR	0.16	0.169	-0.009	0.192508
AFR	BMI	DBSLMM - SumStatTune - EUR	lassosum - SumStatTune - AFR	0.16	0.014	0.146	9.98572e-18
AFR	BMI	DBSLMM - SumStatTune - EUR	lassosum - SumStatTune - EUR	0.16	0.126	0.034	0.000760827
AFR	BMI	DBSLMM - SumStatTune - EUR	lassosum-multi - IndivTune - EUR+AFR	0.16	0.171	-0.011	0.121941
AFR	BMI	DBSLMM - SumStatTune - EUR	lassosum-multi - SumStatTune - EUR+AFR	0.16	0.107	0.053	2.33746e-05
AFR	BMI	DBSLMM - SumStatTune - EUR	pT+clump - IndivTune - AFR	0.16	0.026	0.135	1.48753e-15
AFR	BMI	DBSLMM - SumStatTune - EUR	pT+clump - IndivTune - EUR	0.16	0.104	0.057	2.38668e-07
AFR	BMI	DBSLMM - SumStatTune - EUR	pT+clump-multi - IndivTune - EUR+AFR	0.16	0.108	0.052	2.92481e-06
AFR	BMI	DBSLMM-multi - IndivTune - EUR+AFR	All - IndivTune - AFR	0.162	0.045	0.117	2.30109e-14
AFR	BMI	DBSLMM-multi - IndivTune - EUR+AFR	All - IndivTune - EUR	0.162	0.184	-0.022	0.00162796
AFR	BMI	DBSLMM-multi - IndivTune - EUR+AFR	All - IndivTune - EUR+AFR	0.162	0.186	-0.024	0.000607485
AFR	BMI	DBSLMM-multi - IndivTune - EUR+AFR	DBSLMM - IndivTune - AFR	0.162	0.029	0.133	9.88271e-19
AFR	BMI	DBSLMM-multi - IndivTune - EUR+AFR	DBSLMM - IndivTune - EUR	0.162	0.16	0.002	0.394249
AFR	BMI	DBSLMM-multi - IndivTune - EUR+AFR	DBSLMM - SumStatTune - AFR	0.162	0.029	0.133	9.51462e-19
AFR	BMI	DBSLMM-multi - IndivTune - EUR+AFR	DBSLMM - SumStatTune - EUR	0.162	0.16	0.001	0.628623
AFR	BMI	DBSLMM-multi - IndivTune - EUR+AFR	DBSLMM-multi - IndivTune - EUR+AFR	0.16	0.16	NA	NA
AFR	BMI	DBSLMM-multi - IndivTune - EUR+AFR	DBSLMM-multi - SumStatTune - EUR+AFR	0.162	0.149	0.013	0.0140595
AFR	BMI	DBSLMM-multi - IndivTune - EUR+AFR	LDpred2 - IndivTune - AFR	0.162	0.031	0.131	5.81751e-18
AFR	BMI	DBSLMM-multi - IndivTune - EUR+AFR	LDpred2 - IndivTune - EUR	0.162	0.166	-0.004	0.509537
AFR	BMI	DBSLMM-multi - IndivTune - EUR+AFR	LDpred2 - SumStatTune - AFR	0.162	0.035	0.126	8.33366e-17
AFR	BMI	DBSLMM-multi - IndivTune - EUR+AFR	LDpred2 - SumStatTune - EUR	0.162	0.164	-0.003	0.698906
AFR	BMI	DBSLMM-multi - IndivTune - EUR+AFR	LDpred2-multi - IndivTune - EUR+AFR	0.162	0.168	-0.006	0.301058
AFR	BMI	DBSLMM-multi - IndivTune - EUR+AFR	LDpred2-multi - SumStatTune - EUR+AFR	0.162	0.155	0.006	0.434267
AFR	BMI	DBSLMM-multi - IndivTune - EUR+AFR	MegaPRS - IndivTune - AFR	0.162	0.017	0.145	1.30737e-20
AFR	BMI	DBSLMM-multi - IndivTune - EUR+AFR	MegaPRS - IndivTune - EUR	0.162	0.184	-0.022	0.00162796
AFR	BMI	DBSLMM-multi - IndivTune - EUR+AFR	MegaPRS - SumStatTune - AFR	0.162	-0.017	0.179	9.05614e-28
AFR	BMI	DBSLMM-multi - IndivTune - EUR+AFR	MegaPRS - SumStatTune - EUR	0.162	0.186	-0.024	0.000958992
AFR	BMI	DBSLMM-multi - IndivTune - EUR+AFR	MegaPRS-multi - IndivTune - EUR+AFR	0.162	0.183	-0.021	0.0019458
AFR	BMI	DBSLMM-multi - IndivTune - EUR+AFR	MegaPRS-multi - SumStatTune - EUR+AFR	0.162	0.145	0.016	0.0936199
AFR	BMI	DBSLMM-multi - IndivTune - EUR+AFR	PRS-CS - IndivTune - AFR	0.162	0.024	0.137	2.59978e-19
AFR	BMI	DBSLMM-multi - IndivTune - EUR+AFR	PRS-CS - IndivTune - EUR	0.162	0.163	-0.001	0.829049
AFR	BMI	DBSLMM-multi - IndivTune - EUR+AFR	PRS-CS - SumStatTune - AFR	0.162	0.027	0.134	1.53129e-18
AFR	BMI	DBSLMM-multi - IndivTune - EUR+AFR	PRS-CS - SumStatTune - EUR	0.162	0.163	-0.001	0.829049
AFR	BMI	DBSLMM-multi - IndivTune - EUR+AFR	PRS-CS-multi - IndivTune - EUR+AFR	0.162	0.164	-0.003	0.676868
AFR	BMI	DBSLMM-multi - IndivTune - EUR+AFR	PRS-CS-multi - SumStatTune - EUR+AFR	0.162	0.151	0.01	0.194769
AFR	BMI	DBSLMM-multi - IndivTune - EUR+AFR	PRS-CSx - IndivTune - EUR+AFR	0.162	0.154	0.008	0.20387
AFR	BMI	DBSLMM-multi - IndivTune - EUR+AFR	PRS-CSx - SumStatTune - EUR+AFR	0.162	0.151	0.011	0.174874
AFR	BMI	DBSLMM-multi - IndivTune - EUR+AFR	QuickPRS - SumStatTune - AFR	0.162	0.032	0.13	1.41577e-17
AFR	BMI	DBSLMM-multi - IndivTune - EUR+AFR	QuickPRS - SumStatTune - EUR	0.162	0.174	-0.012	0.0848478
AFR	BMI	DBSLMM-multi - IndivTune - EUR+AFR	QuickPRS-multi - IndivTune - EUR+AFR	0.162	0.176	-0.015	0.0289322
AFR	BMI	DBSLMM-multi - IndivTune - EUR+AFR	QuickPRS-multi - SumStatTune - EUR+AFR	0.162	0.161	0.001	0.912099
AFR	BMI	DBSLMM-multi - IndivTune - EUR+AFR	SBayesRC - SumStatTune - AFR	0.162	-0.055	0.216	2.0423e-35
AFR	BMI	DBSLMM-multi - IndivTune - EUR+AFR	SBayesRC - SumStatTune - EUR	0.162	0.176	-0.014	0.0494268
AFR	BMI	DBSLMM-multi - IndivTune - EUR+AFR	SBayesRC-multi - IndivTune - EUR+AFR	0.162	0.175	-0.013	0.0678228
AFR	BMI	DBSLMM-multi - IndivTune - EUR+AFR	SBayesRC-multi - SumStatTune - EUR+AFR	0.162	0.133	0.028	0.0029124
AFR	BMI	DBSLMM-multi - IndivTune - EUR+AFR	X-Wing - IndivTune - EUR+AFR	0.162	0.159	0.002	0.762844
AFR	BMI	DBSLMM-multi - IndivTune - EUR+AFR	X-Wing - SumStatTune - EUR+AFR	0.162	0.161	0.001	0.943346
AFR	BMI	DBSLMM-multi - IndivTune - EUR+AFR	lassosum - IndivTune - AFR	0.162	0.03	0.132	6.47704e-18
AFR	BMI	DBSLMM-multi - IndivTune - EUR+AFR	lassosum - IndivTune - EUR	0.162	0.169	-0.007	0.266321
AFR	BMI	DBSLMM-multi - IndivTune - EUR+AFR	lassosum - SumStatTune - AFR	0.162	0.014	0.148	6.42919e-20
AFR	BMI	DBSLMM-multi - IndivTune - EUR+AFR	lassosum - SumStatTune - EUR	0.162	0.126	0.035	0.000783096
AFR	BMI	DBSLMM-multi - IndivTune - EUR+AFR	lassosum-multi - IndivTune - EUR+AFR	0.162	0.171	-0.01	0.126966
AFR	BMI	DBSLMM-multi - IndivTune - EUR+AFR	lassosum-multi - SumStatTune - EUR+AFR	0.162	0.107	0.054	4.83107e-06
AFR	BMI	DBSLMM-multi - IndivTune - EUR+AFR	pT+clump - IndivTune - AFR	0.162	0.026	0.136	2.84509e-18
AFR	BMI	DBSLMM-multi - IndivTune - EUR+AFR	pT+clump - IndivTune - EUR	0.162	0.104	0.058	2.3042e-07
AFR	BMI	DBSLMM-multi - IndivTune - EUR+AFR	pT+clump-multi - IndivTune - EUR+AFR	0.162	0.108	0.054	7.70508e-07
AFR	BMI	DBSLMM-multi - SumStatTune - EUR+AFR	All - IndivTune - AFR	0.149	0.045	0.104	6.29045e-15
AFR	BMI	DBSLMM-multi - SumStatTune - EUR+AFR	All - IndivTune - EUR	0.149	0.184	-0.035	0.0002564
AFR	BMI	DBSLMM-multi - SumStatTune - EUR+AFR	All - IndivTune - EUR+AFR	0.149	0.186	-0.037	2.91203e-05
AFR	BMI	DBSLMM-multi - SumStatTune - EUR+AFR	DBSLMM - IndivTune - AFR	0.149	0.029	0.12	3.40246e-29
AFR	BMI	DBSLMM-multi - SumStatTune - EUR+AFR	DBSLMM - IndivTune - EUR	0.149	0.16	-0.011	0.144609
AFR	BMI	DBSLMM-multi - SumStatTune - EUR+AFR	DBSLMM - SumStatTune - AFR	0.149	0.029	0.12	3.17779e-29
AFR	BMI	DBSLMM-multi - SumStatTune - EUR+AFR	DBSLMM - SumStatTune - EUR	0.149	0.16	-0.012	0.115845
AFR	BMI	DBSLMM-multi - SumStatTune - EUR+AFR	DBSLMM-multi - IndivTune - EUR+AFR	0.149	0.162	-0.013	0.0140595
AFR	BMI	DBSLMM-multi - SumStatTune - EUR+AFR	DBSLMM-multi - SumStatTune - EUR+AFR	0.16	0.16	NA	NA
AFR	BMI	DBSLMM-multi - SumStatTune - EUR+AFR	LDpred2 - IndivTune - AFR	0.149	0.031	0.118	1.24931e-25
AFR	BMI	DBSLMM-multi - SumStatTune - EUR+AFR	LDpred2 - IndivTune - EUR	0.149	0.166	-0.017	0.0668688
AFR	BMI	DBSLMM-multi - SumStatTune - EUR+AFR	LDpred2 - SumStatTune - AFR	0.149	0.035	0.113	1.3539e-23
AFR	BMI	DBSLMM-multi - SumStatTune - EUR+AFR	LDpred2 - SumStatTune - EUR	0.149	0.164	-0.016	0.112566
AFR	BMI	DBSLMM-multi - SumStatTune - EUR+AFR	LDpred2-multi - IndivTune - EUR+AFR	0.149	0.168	-0.019	0.0125434
AFR	BMI	DBSLMM-multi - SumStatTune - EUR+AFR	LDpred2-multi - SumStatTune - EUR+AFR	0.149	0.155	-0.006	0.320124
AFR	BMI	DBSLMM-multi - SumStatTune - EUR+AFR	MegaPRS - IndivTune - AFR	0.149	0.017	0.132	4.06139e-26
AFR	BMI	DBSLMM-multi - SumStatTune - EUR+AFR	MegaPRS - IndivTune - EUR	0.149	0.184	-0.035	0.0002564
AFR	BMI	DBSLMM-multi - SumStatTune - EUR+AFR	MegaPRS - SumStatTune - AFR	0.149	-0.017	0.166	1.17308e-27
AFR	BMI	DBSLMM-multi - SumStatTune - EUR+AFR	MegaPRS - SumStatTune - EUR	0.149	0.186	-0.037	0.000150116
AFR	BMI	DBSLMM-multi - SumStatTune - EUR+AFR	MegaPRS-multi - IndivTune - EUR+AFR	0.149	0.183	-0.034	6.15886e-05
AFR	BMI	DBSLMM-multi - SumStatTune - EUR+AFR	MegaPRS-multi - SumStatTune - EUR+AFR	0.149	0.145	0.003	0.730748
AFR	BMI	DBSLMM-multi - SumStatTune - EUR+AFR	PRS-CS - IndivTune - AFR	0.149	0.024	0.125	6.13935e-27
AFR	BMI	DBSLMM-multi - SumStatTune - EUR+AFR	PRS-CS - IndivTune - EUR	0.149	0.163	-0.014	0.127692
AFR	BMI	DBSLMM-multi - SumStatTune - EUR+AFR	PRS-CS - SumStatTune - AFR	0.149	0.027	0.122	1.2755e-25
AFR	BMI	DBSLMM-multi - SumStatTune - EUR+AFR	PRS-CS - SumStatTune - EUR	0.149	0.163	-0.014	0.127692
AFR	BMI	DBSLMM-multi - SumStatTune - EUR+AFR	PRS-CS-multi - IndivTune - EUR+AFR	0.149	0.164	-0.015	0.0483728
AFR	BMI	DBSLMM-multi - SumStatTune - EUR+AFR	PRS-CS-multi - SumStatTune - EUR+AFR	0.149	0.151	-0.003	0.676991
AFR	BMI	DBSLMM-multi - SumStatTune - EUR+AFR	PRS-CSx - IndivTune - EUR+AFR	0.149	0.154	-0.005	0.571031
AFR	BMI	DBSLMM-multi - SumStatTune - EUR+AFR	PRS-CSx - SumStatTune - EUR+AFR	0.149	0.151	-0.002	0.821107
AFR	BMI	DBSLMM-multi - SumStatTune - EUR+AFR	QuickPRS - SumStatTune - AFR	0.149	0.032	0.117	4.9029e-24
AFR	BMI	DBSLMM-multi - SumStatTune - EUR+AFR	QuickPRS - SumStatTune - EUR	0.149	0.174	-0.025	0.00966281
AFR	BMI	DBSLMM-multi - SumStatTune - EUR+AFR	QuickPRS-multi - IndivTune - EUR+AFR	0.149	0.176	-0.027	0.000856543
AFR	BMI	DBSLMM-multi - SumStatTune - EUR+AFR	QuickPRS-multi - SumStatTune - EUR+AFR	0.149	0.161	-0.012	0.0690866
AFR	BMI	DBSLMM-multi - SumStatTune - EUR+AFR	SBayesRC - SumStatTune - AFR	0.149	-0.055	0.203	4.58627e-30
AFR	BMI	DBSLMM-multi - SumStatTune - EUR+AFR	SBayesRC - SumStatTune - EUR	0.149	0.176	-0.027	0.00487377
AFR	BMI	DBSLMM-multi - SumStatTune - EUR+AFR	SBayesRC-multi - IndivTune - EUR+AFR	0.149	0.175	-0.026	0.00724486
AFR	BMI	DBSLMM-multi - SumStatTune - EUR+AFR	SBayesRC-multi - SumStatTune - EUR+AFR	0.149	0.133	0.016	0.107903
AFR	BMI	DBSLMM-multi - SumStatTune - EUR+AFR	X-Wing - IndivTune - EUR+AFR	0.149	0.159	-0.011	0.184068
AFR	BMI	DBSLMM-multi - SumStatTune - EUR+AFR	X-Wing - SumStatTune - EUR+AFR	0.149	0.161	-0.012	0.0726423
AFR	BMI	DBSLMM-multi - SumStatTune - EUR+AFR	lassosum - IndivTune - AFR	0.149	0.03	0.119	1.12884e-24
AFR	BMI	DBSLMM-multi - SumStatTune - EUR+AFR	lassosum - IndivTune - EUR	0.149	0.169	-0.02	0.0318792
AFR	BMI	DBSLMM-multi - SumStatTune - EUR+AFR	lassosum - SumStatTune - AFR	0.149	0.014	0.135	1.24553e-21
AFR	BMI	DBSLMM-multi - SumStatTune - EUR+AFR	lassosum - SumStatTune - EUR	0.149	0.126	0.023	0.0536761
AFR	BMI	DBSLMM-multi - SumStatTune - EUR+AFR	lassosum-multi - IndivTune - EUR+AFR	0.149	0.171	-0.022	0.00435168
AFR	BMI	DBSLMM-multi - SumStatTune - EUR+AFR	lassosum-multi - SumStatTune - EUR+AFR	0.149	0.107	0.042	9.94184e-05
AFR	BMI	DBSLMM-multi - SumStatTune - EUR+AFR	pT+clump - IndivTune - AFR	0.149	0.026	0.123	1.19707e-22
AFR	BMI	DBSLMM-multi - SumStatTune - EUR+AFR	pT+clump - IndivTune - EUR	0.149	0.104	0.045	0.000284642
AFR	BMI	DBSLMM-multi - SumStatTune - EUR+AFR	pT+clump-multi - IndivTune - EUR+AFR	0.149	0.108	0.041	0.000190992
AFR	BMI	LDpred2 - IndivTune - AFR	All - IndivTune - AFR	0.031	0.045	-0.014	0.222634
AFR	BMI	LDpred2 - IndivTune - AFR	All - IndivTune - EUR	0.031	0.184	-0.153	4.36499e-20
AFR	BMI	LDpred2 - IndivTune - AFR	All - IndivTune - EUR+AFR	0.031	0.186	-0.155	4.48072e-23
AFR	BMI	LDpred2 - IndivTune - AFR	DBSLMM - IndivTune - AFR	0.031	0.029	0.002	0.717524
AFR	BMI	LDpred2 - IndivTune - AFR	DBSLMM - IndivTune - EUR	0.031	0.16	-0.129	1.43367e-14
AFR	BMI	LDpred2 - IndivTune - AFR	DBSLMM - SumStatTune - AFR	0.031	0.029	0.002	0.708614
AFR	BMI	LDpred2 - IndivTune - AFR	DBSLMM - SumStatTune - EUR	0.031	0.16	-0.13	9.89921e-15
AFR	BMI	LDpred2 - IndivTune - AFR	DBSLMM-multi - IndivTune - EUR+AFR	0.031	0.162	-0.131	5.81751e-18
AFR	BMI	LDpred2 - IndivTune - AFR	DBSLMM-multi - SumStatTune - EUR+AFR	0.031	0.149	-0.118	1.24931e-25
AFR	BMI	LDpred2 - IndivTune - AFR	LDpred2 - IndivTune - AFR	0.16	0.16	NA	NA
AFR	BMI	LDpred2 - IndivTune - AFR	LDpred2 - IndivTune - EUR	0.031	0.166	-0.135	8.39442e-16
AFR	BMI	LDpred2 - IndivTune - AFR	LDpred2 - SumStatTune - AFR	0.031	0.035	-0.005	0.00563284
AFR	BMI	LDpred2 - IndivTune - AFR	LDpred2 - SumStatTune - EUR	0.031	0.164	-0.134	1.87061e-15
AFR	BMI	LDpred2 - IndivTune - AFR	LDpred2-multi - IndivTune - EUR+AFR	0.031	0.168	-0.137	2.53124e-20
AFR	BMI	LDpred2 - IndivTune - AFR	LDpred2-multi - SumStatTune - EUR+AFR	0.031	0.155	-0.124	1.14307e-30
AFR	BMI	LDpred2 - IndivTune - AFR	MegaPRS - IndivTune - AFR	0.031	0.017	0.014	0.122069
AFR	BMI	LDpred2 - IndivTune - AFR	MegaPRS - IndivTune - EUR	0.031	0.184	-0.153	4.36499e-20
AFR	BMI	LDpred2 - IndivTune - AFR	MegaPRS - SumStatTune - AFR	0.031	-0.017	0.048	0.000613098
AFR	BMI	LDpred2 - IndivTune - AFR	MegaPRS - SumStatTune - EUR	0.031	0.186	-0.155	1.74047e-20
AFR	BMI	LDpred2 - IndivTune - AFR	MegaPRS-multi - IndivTune - EUR+AFR	0.031	0.183	-0.152	7.9108e-23
AFR	BMI	LDpred2 - IndivTune - AFR	MegaPRS-multi - SumStatTune - EUR+AFR	0.031	0.145	-0.115	1.03704e-14
AFR	BMI	LDpred2 - IndivTune - AFR	PRS-CS - IndivTune - AFR	0.031	0.024	0.006	0.230127
AFR	BMI	LDpred2 - IndivTune - AFR	PRS-CS - IndivTune - EUR	0.031	0.163	-0.132	2.75685e-15
AFR	BMI	LDpred2 - IndivTune - AFR	PRS-CS - SumStatTune - AFR	0.031	0.027	0.003	0.52171
AFR	BMI	LDpred2 - IndivTune - AFR	PRS-CS - SumStatTune - EUR	0.031	0.163	-0.132	2.75685e-15
AFR	BMI	LDpred2 - IndivTune - AFR	PRS-CS-multi - IndivTune - EUR+AFR	0.031	0.164	-0.133	9.03063e-19
AFR	BMI	LDpred2 - IndivTune - AFR	PRS-CS-multi - SumStatTune - EUR+AFR	0.031	0.151	-0.121	6.95646e-26
AFR	BMI	LDpred2 - IndivTune - AFR	PRS-CSx - IndivTune - EUR+AFR	0.031	0.154	-0.123	5.44014e-15
AFR	BMI	LDpred2 - IndivTune - AFR	PRS-CSx - SumStatTune - EUR+AFR	0.031	0.151	-0.12	4.55483e-16
AFR	BMI	LDpred2 - IndivTune - AFR	QuickPRS - SumStatTune - AFR	0.031	0.032	-0.001	0.917845
AFR	BMI	LDpred2 - IndivTune - AFR	QuickPRS - SumStatTune - EUR	0.031	0.174	-0.143	1.9391e-17
AFR	BMI	LDpred2 - IndivTune - AFR	QuickPRS-multi - IndivTune - EUR+AFR	0.031	0.176	-0.146	3.02679e-21
AFR	BMI	LDpred2 - IndivTune - AFR	QuickPRS-multi - SumStatTune - EUR+AFR	0.031	0.161	-0.13	2.26235e-27
AFR	BMI	LDpred2 - IndivTune - AFR	SBayesRC - SumStatTune - AFR	0.031	-0.055	0.085	1.61933e-06
AFR	BMI	LDpred2 - IndivTune - AFR	SBayesRC - SumStatTune - EUR	0.031	0.176	-0.145	3.07073e-18
AFR	BMI	LDpred2 - IndivTune - AFR	SBayesRC-multi - IndivTune - EUR+AFR	0.031	0.175	-0.144	8.70593e-18
AFR	BMI	LDpred2 - IndivTune - AFR	SBayesRC-multi - SumStatTune - EUR+AFR	0.031	0.133	-0.102	1.0999e-12
AFR	BMI	LDpred2 - IndivTune - AFR	X-Wing - IndivTune - EUR+AFR	0.031	0.159	-0.129	1.64221e-18
AFR	BMI	LDpred2 - IndivTune - AFR	X-Wing - SumStatTune - EUR+AFR	0.031	0.161	-0.13	6.31907e-24
AFR	BMI	LDpred2 - IndivTune - AFR	lassosum - IndivTune - AFR	0.031	0.03	0.001	0.821343
AFR	BMI	LDpred2 - IndivTune - AFR	lassosum - IndivTune - EUR	0.031	0.169	-0.138	1.44194e-16
AFR	BMI	LDpred2 - IndivTune - AFR	lassosum - SumStatTune - AFR	0.031	0.014	0.017	0.160896
AFR	BMI	LDpred2 - IndivTune - AFR	lassosum - SumStatTune - EUR	0.031	0.126	-0.095	1.41583e-08
AFR	BMI	LDpred2 - IndivTune - AFR	lassosum-multi - IndivTune - EUR+AFR	0.031	0.171	-0.14	7.1528e-21
AFR	BMI	LDpred2 - IndivTune - AFR	lassosum-multi - SumStatTune - EUR+AFR	0.031	0.107	-0.076	8.53742e-09
AFR	BMI	LDpred2 - IndivTune - AFR	pT+clump - IndivTune - AFR	0.031	0.026	0.005	0.557796
AFR	BMI	LDpred2 - IndivTune - AFR	pT+clump - IndivTune - EUR	0.031	0.104	-0.073	2.01734e-05
AFR	BMI	LDpred2 - IndivTune - AFR	pT+clump-multi - IndivTune - EUR+AFR	0.031	0.108	-0.077	3.2564e-07
AFR	BMI	LDpred2 - IndivTune - EUR	All - IndivTune - AFR	0.166	0.045	0.121	8.55108e-14
AFR	BMI	LDpred2 - IndivTune - EUR	All - IndivTune - EUR	0.166	0.184	-0.018	0.00140726
AFR	BMI	LDpred2 - IndivTune - EUR	All - IndivTune - EUR+AFR	0.166	0.186	-0.02	0.00129059
AFR	BMI	LDpred2 - IndivTune - EUR	DBSLMM - IndivTune - AFR	0.166	0.029	0.137	3.64226e-16
AFR	BMI	LDpred2 - IndivTune - EUR	DBSLMM - IndivTune - EUR	0.166	0.16	0.006	0.30576
AFR	BMI	LDpred2 - IndivTune - EUR	DBSLMM - SumStatTune - AFR	0.166	0.029	0.137	3.53228e-16
AFR	BMI	LDpred2 - IndivTune - EUR	DBSLMM - SumStatTune - EUR	0.166	0.16	0.005	0.390019
AFR	BMI	LDpred2 - IndivTune - EUR	DBSLMM-multi - IndivTune - EUR+AFR	0.166	0.162	0.004	0.509537
AFR	BMI	LDpred2 - IndivTune - EUR	DBSLMM-multi - SumStatTune - EUR+AFR	0.166	0.149	0.017	0.0668688
AFR	BMI	LDpred2 - IndivTune - EUR	LDpred2 - IndivTune - AFR	0.166	0.031	0.135	8.39442e-16
AFR	BMI	LDpred2 - IndivTune - EUR	LDpred2 - IndivTune - EUR	0.16	0.16	NA	NA
AFR	BMI	LDpred2 - IndivTune - EUR	LDpred2 - SumStatTune - AFR	0.166	0.035	0.13	7.33786e-15
AFR	BMI	LDpred2 - IndivTune - EUR	LDpred2 - SumStatTune - EUR	0.166	0.164	0.001	0.674274
AFR	BMI	LDpred2 - IndivTune - EUR	LDpred2-multi - IndivTune - EUR+AFR	0.166	0.168	-0.002	0.452199
AFR	BMI	LDpred2 - IndivTune - EUR	LDpred2-multi - SumStatTune - EUR+AFR	0.166	0.155	0.011	0.179964
AFR	BMI	LDpred2 - IndivTune - EUR	MegaPRS - IndivTune - AFR	0.166	0.017	0.149	1.03913e-18
AFR	BMI	LDpred2 - IndivTune - EUR	MegaPRS - IndivTune - EUR	0.166	0.184	-0.018	0.00140726
AFR	BMI	LDpred2 - IndivTune - EUR	MegaPRS - SumStatTune - AFR	0.166	-0.017	0.183	1.9447e-27
AFR	BMI	LDpred2 - IndivTune - EUR	MegaPRS - SumStatTune - EUR	0.166	0.186	-0.02	0.000750572
AFR	BMI	LDpred2 - IndivTune - EUR	MegaPRS-multi - IndivTune - EUR+AFR	0.166	0.183	-0.017	0.00528847
AFR	BMI	LDpred2 - IndivTune - EUR	MegaPRS-multi - SumStatTune - EUR+AFR	0.166	0.145	0.02	0.0321061
AFR	BMI	LDpred2 - IndivTune - EUR	PRS-CS - IndivTune - AFR	0.166	0.024	0.142	4.25648e-17
AFR	BMI	LDpred2 - IndivTune - EUR	PRS-CS - IndivTune - EUR	0.166	0.163	0.003	0.641063
AFR	BMI	LDpred2 - IndivTune - EUR	PRS-CS - SumStatTune - AFR	0.166	0.027	0.138	1.95427e-16
AFR	BMI	LDpred2 - IndivTune - EUR	PRS-CS - SumStatTune - EUR	0.166	0.163	0.003	0.641063
AFR	BMI	LDpred2 - IndivTune - EUR	PRS-CS-multi - IndivTune - EUR+AFR	0.166	0.164	0.002	0.803432
AFR	BMI	LDpred2 - IndivTune - EUR	PRS-CS-multi - SumStatTune - EUR+AFR	0.166	0.151	0.014	0.111214
AFR	BMI	LDpred2 - IndivTune - EUR	PRS-CSx - IndivTune - EUR+AFR	0.166	0.154	0.012	0.046537
AFR	BMI	LDpred2 - IndivTune - EUR	PRS-CSx - SumStatTune - EUR+AFR	0.166	0.151	0.015	0.0633492
AFR	BMI	LDpred2 - IndivTune - EUR	QuickPRS - SumStatTune - AFR	0.166	0.032	0.134	1.25217e-15
AFR	BMI	LDpred2 - IndivTune - EUR	QuickPRS - SumStatTune - EUR	0.166	0.174	-0.008	0.178768
AFR	BMI	LDpred2 - IndivTune - EUR	QuickPRS-multi - IndivTune - EUR+AFR	0.166	0.176	-0.01	0.0997924
AFR	BMI	LDpred2 - IndivTune - EUR	QuickPRS-multi - SumStatTune - EUR+AFR	0.166	0.161	0.005	0.577433
AFR	BMI	LDpred2 - IndivTune - EUR	SBayesRC - SumStatTune - AFR	0.166	-0.055	0.22	1.55109e-37
AFR	BMI	LDpred2 - IndivTune - EUR	SBayesRC - SumStatTune - EUR	0.166	0.176	-0.01	0.106642
AFR	BMI	LDpred2 - IndivTune - EUR	SBayesRC-multi - IndivTune - EUR+AFR	0.166	0.175	-0.009	0.142221
AFR	BMI	LDpred2 - IndivTune - EUR	SBayesRC-multi - SumStatTune - EUR+AFR	0.166	0.133	0.033	0.000730297
AFR	BMI	LDpred2 - IndivTune - EUR	X-Wing - IndivTune - EUR+AFR	0.166	0.159	0.006	0.393144
AFR	BMI	LDpred2 - IndivTune - EUR	X-Wing - SumStatTune - EUR+AFR	0.166	0.161	0.005	0.559902
AFR	BMI	LDpred2 - IndivTune - EUR	lassosum - IndivTune - AFR	0.166	0.03	0.136	7.18805e-16
AFR	BMI	LDpred2 - IndivTune - EUR	lassosum - IndivTune - EUR	0.166	0.169	-0.003	0.499277
AFR	BMI	LDpred2 - IndivTune - EUR	lassosum - SumStatTune - AFR	0.166	0.014	0.152	7.15696e-19
AFR	BMI	LDpred2 - IndivTune - EUR	lassosum - SumStatTune - EUR	0.166	0.126	0.04	0.000215038
AFR	BMI	LDpred2 - IndivTune - EUR	lassosum-multi - IndivTune - EUR+AFR	0.166	0.171	-0.005	0.314696
AFR	BMI	LDpred2 - IndivTune - EUR	lassosum-multi - SumStatTune - EUR+AFR	0.166	0.107	0.059	5.72542e-06
AFR	BMI	LDpred2 - IndivTune - EUR	pT+clump - IndivTune - AFR	0.166	0.026	0.14	1.18763e-16
AFR	BMI	LDpred2 - IndivTune - EUR	pT+clump - IndivTune - EUR	0.166	0.104	0.062	1.39739e-08
AFR	BMI	LDpred2 - IndivTune - EUR	pT+clump-multi - IndivTune - EUR+AFR	0.166	0.108	0.058	2.43165e-07
AFR	BMI	LDpred2 - SumStatTune - AFR	All - IndivTune - AFR	0.035	0.045	-0.009	0.414908
AFR	BMI	LDpred2 - SumStatTune - AFR	All - IndivTune - EUR	0.035	0.184	-0.149	5.12902e-19
AFR	BMI	LDpred2 - SumStatTune - AFR	All - IndivTune - EUR+AFR	0.035	0.186	-0.15	7.45463e-22
AFR	BMI	LDpred2 - SumStatTune - AFR	DBSLMM - IndivTune - AFR	0.035	0.029	0.006	0.206309
AFR	BMI	LDpred2 - SumStatTune - AFR	DBSLMM - IndivTune - EUR	0.035	0.16	-0.124	1.17586e-13
AFR	BMI	LDpred2 - SumStatTune - AFR	DBSLMM - SumStatTune - AFR	0.035	0.029	0.006	0.202645
AFR	BMI	LDpred2 - SumStatTune - AFR	DBSLMM - SumStatTune - EUR	0.035	0.16	-0.125	8.20196e-14
AFR	BMI	LDpred2 - SumStatTune - AFR	DBSLMM-multi - IndivTune - EUR+AFR	0.035	0.162	-0.126	8.33366e-17
AFR	BMI	LDpred2 - SumStatTune - AFR	DBSLMM-multi - SumStatTune - EUR+AFR	0.035	0.149	-0.113	1.3539e-23
AFR	BMI	LDpred2 - SumStatTune - AFR	LDpred2 - IndivTune - AFR	0.035	0.031	0.005	0.00563284
AFR	BMI	LDpred2 - SumStatTune - AFR	LDpred2 - IndivTune - EUR	0.035	0.166	-0.13	7.33786e-15
AFR	BMI	LDpred2 - SumStatTune - AFR	LDpred2 - SumStatTune - AFR	0.16	0.16	NA	NA
AFR	BMI	LDpred2 - SumStatTune - AFR	LDpred2 - SumStatTune - EUR	0.035	0.164	-0.129	1.59175e-14
AFR	BMI	LDpred2 - SumStatTune - AFR	LDpred2-multi - IndivTune - EUR+AFR	0.035	0.168	-0.132	4.61972e-19
AFR	BMI	LDpred2 - SumStatTune - AFR	LDpred2-multi - SumStatTune - EUR+AFR	0.035	0.155	-0.12	5.45477e-29
AFR	BMI	LDpred2 - SumStatTune - AFR	MegaPRS - IndivTune - AFR	0.035	0.017	0.019	0.0414509
AFR	BMI	LDpred2 - SumStatTune - AFR	MegaPRS - IndivTune - EUR	0.035	0.184	-0.149	5.12902e-19
AFR	BMI	LDpred2 - SumStatTune - AFR	MegaPRS - SumStatTune - AFR	0.035	-0.017	0.053	0.000175972
AFR	BMI	LDpred2 - SumStatTune - AFR	MegaPRS - SumStatTune - EUR	0.035	0.186	-0.15	2.12561e-19
AFR	BMI	LDpred2 - SumStatTune - AFR	MegaPRS-multi - IndivTune - EUR+AFR	0.035	0.183	-0.147	1.4743e-21
AFR	BMI	LDpred2 - SumStatTune - AFR	MegaPRS-multi - SumStatTune - EUR+AFR	0.035	0.145	-0.11	1.21094e-13
AFR	BMI	LDpred2 - SumStatTune - AFR	PRS-CS - IndivTune - AFR	0.035	0.024	0.011	0.0381508
AFR	BMI	LDpred2 - SumStatTune - AFR	PRS-CS - IndivTune - EUR	0.035	0.163	-0.128	2.21707e-14
AFR	BMI	LDpred2 - SumStatTune - AFR	PRS-CS - SumStatTune - AFR	0.035	0.027	0.008	0.128611
AFR	BMI	LDpred2 - SumStatTune - AFR	PRS-CS - SumStatTune - EUR	0.035	0.163	-0.128	2.21707e-14
AFR	BMI	LDpred2 - SumStatTune - AFR	PRS-CS-multi - IndivTune - EUR+AFR	0.035	0.164	-0.129	1.15551e-17
AFR	BMI	LDpred2 - SumStatTune - AFR	PRS-CS-multi - SumStatTune - EUR+AFR	0.035	0.151	-0.116	3.0761e-24
AFR	BMI	LDpred2 - SumStatTune - AFR	PRS-CSx - IndivTune - EUR+AFR	0.035	0.154	-0.118	5.0684e-14
AFR	BMI	LDpred2 - SumStatTune - AFR	PRS-CSx - SumStatTune - EUR+AFR	0.035	0.151	-0.115	5.18619e-15
AFR	BMI	LDpred2 - SumStatTune - AFR	QuickPRS - SumStatTune - AFR	0.035	0.032	0.004	0.603413
AFR	BMI	LDpred2 - SumStatTune - AFR	QuickPRS - SumStatTune - EUR	0.035	0.174	-0.138	1.90241e-16
AFR	BMI	LDpred2 - SumStatTune - AFR	QuickPRS-multi - IndivTune - EUR+AFR	0.035	0.176	-0.141	5.20542e-20
AFR	BMI	LDpred2 - SumStatTune - AFR	QuickPRS-multi - SumStatTune - EUR+AFR	0.035	0.161	-0.125	2.13478e-25
AFR	BMI	LDpred2 - SumStatTune - AFR	SBayesRC - SumStatTune - AFR	0.035	-0.055	0.09	4.2442e-07
AFR	BMI	LDpred2 - SumStatTune - AFR	SBayesRC - SumStatTune - EUR	0.035	0.176	-0.14	3.19821e-17
AFR	BMI	LDpred2 - SumStatTune - AFR	SBayesRC-multi - IndivTune - EUR+AFR	0.035	0.175	-0.14	8.6605e-17
AFR	BMI	LDpred2 - SumStatTune - AFR	SBayesRC-multi - SumStatTune - EUR+AFR	0.035	0.133	-0.098	9.9558e-12
AFR	BMI	LDpred2 - SumStatTune - AFR	X-Wing - IndivTune - EUR+AFR	0.035	0.159	-0.124	2.23181e-17
AFR	BMI	LDpred2 - SumStatTune - AFR	X-Wing - SumStatTune - EUR+AFR	0.035	0.161	-0.126	1.85013e-22
AFR	BMI	LDpred2 - SumStatTune - AFR	lassosum - IndivTune - AFR	0.035	0.03	0.006	0.283805
AFR	BMI	LDpred2 - SumStatTune - AFR	lassosum - IndivTune - EUR	0.035	0.169	-0.134	1.32454e-15
AFR	BMI	LDpred2 - SumStatTune - AFR	lassosum - SumStatTune - AFR	0.035	0.014	0.021	0.0736739
AFR	BMI	LDpred2 - SumStatTune - AFR	lassosum - SumStatTune - EUR	0.035	0.126	-0.091	6.52296e-08
AFR	BMI	LDpred2 - SumStatTune - AFR	lassosum-multi - IndivTune - EUR+AFR	0.035	0.171	-0.136	1.29193e-19
AFR	BMI	LDpred2 - SumStatTune - AFR	lassosum-multi - SumStatTune - EUR+AFR	0.035	0.107	-0.072	6.38092e-08
AFR	BMI	LDpred2 - SumStatTune - AFR	pT+clump - IndivTune - AFR	0.035	0.026	0.01	0.267037
AFR	BMI	LDpred2 - SumStatTune - AFR	pT+clump - IndivTune - EUR	0.035	0.104	-0.068	6.55647e-05
AFR	BMI	LDpred2 - SumStatTune - AFR	pT+clump-multi - IndivTune - EUR+AFR	0.035	0.108	-0.073	1.59034e-06
AFR	BMI	LDpred2 - SumStatTune - EUR	All - IndivTune - AFR	0.164	0.045	0.12	1.90106e-13
AFR	BMI	LDpred2 - SumStatTune - EUR	All - IndivTune - EUR	0.164	0.184	-0.02	0.00427934
AFR	BMI	LDpred2 - SumStatTune - EUR	All - IndivTune - EUR+AFR	0.164	0.186	-0.021	0.00331661
AFR	BMI	LDpred2 - SumStatTune - EUR	DBSLMM - IndivTune - AFR	0.164	0.029	0.135	8.58194e-16
AFR	BMI	LDpred2 - SumStatTune - EUR	DBSLMM - IndivTune - EUR	0.164	0.16	0.005	0.493381
AFR	BMI	LDpred2 - SumStatTune - EUR	DBSLMM - SumStatTune - AFR	0.164	0.029	0.135	8.32896e-16
AFR	BMI	LDpred2 - SumStatTune - EUR	DBSLMM - SumStatTune - EUR	0.164	0.16	0.004	0.579847
AFR	BMI	LDpred2 - SumStatTune - EUR	DBSLMM-multi - IndivTune - EUR+AFR	0.164	0.162	0.003	0.698906
AFR	BMI	LDpred2 - SumStatTune - EUR	DBSLMM-multi - SumStatTune - EUR+AFR	0.164	0.149	0.016	0.112566
AFR	BMI	LDpred2 - SumStatTune - EUR	LDpred2 - IndivTune - AFR	0.164	0.031	0.134	1.87061e-15
AFR	BMI	LDpred2 - SumStatTune - EUR	LDpred2 - IndivTune - EUR	0.164	0.166	-0.001	0.674274
AFR	BMI	LDpred2 - SumStatTune - EUR	LDpred2 - SumStatTune - AFR	0.164	0.035	0.129	1.59175e-14
AFR	BMI	LDpred2 - SumStatTune - EUR	LDpred2 - SumStatTune - EUR	0.16	0.16	NA	NA
AFR	BMI	LDpred2 - SumStatTune - EUR	LDpred2-multi - IndivTune - EUR+AFR	0.164	0.168	-0.003	0.426629
AFR	BMI	LDpred2 - SumStatTune - EUR	LDpred2-multi - SumStatTune - EUR+AFR	0.164	0.155	0.009	0.211921
AFR	BMI	LDpred2 - SumStatTune - EUR	MegaPRS - IndivTune - AFR	0.164	0.017	0.147	2.33487e-18
AFR	BMI	LDpred2 - SumStatTune - EUR	MegaPRS - IndivTune - EUR	0.164	0.184	-0.02	0.00427934
AFR	BMI	LDpred2 - SumStatTune - EUR	MegaPRS - SumStatTune - AFR	0.164	-0.017	0.182	6.58633e-27
AFR	BMI	LDpred2 - SumStatTune - EUR	MegaPRS - SumStatTune - EUR	0.164	0.186	-0.021	0.00284302
AFR	BMI	LDpred2 - SumStatTune - EUR	MegaPRS-multi - IndivTune - EUR+AFR	0.164	0.183	-0.018	0.0101962
AFR	BMI	LDpred2 - SumStatTune - EUR	MegaPRS-multi - SumStatTune - EUR+AFR	0.164	0.145	0.019	0.0616822
AFR	BMI	LDpred2 - SumStatTune - EUR	PRS-CS - IndivTune - AFR	0.164	0.024	0.14	1.05532e-16
AFR	BMI	LDpred2 - SumStatTune - EUR	PRS-CS - IndivTune - EUR	0.164	0.163	0.001	0.843887
AFR	BMI	LDpred2 - SumStatTune - EUR	PRS-CS - SumStatTune - AFR	0.164	0.027	0.137	4.45275e-16
AFR	BMI	LDpred2 - SumStatTune - EUR	PRS-CS - SumStatTune - EUR	0.164	0.163	0.001	0.843887
AFR	BMI	LDpred2 - SumStatTune - EUR	PRS-CS-multi - IndivTune - EUR+AFR	0.164	0.164	0	0.980961
AFR	BMI	LDpred2 - SumStatTune - EUR	PRS-CS-multi - SumStatTune - EUR+AFR	0.164	0.151	0.013	0.176113
AFR	BMI	LDpred2 - SumStatTune - EUR	PRS-CSx - IndivTune - EUR+AFR	0.164	0.154	0.011	0.120779
AFR	BMI	LDpred2 - SumStatTune - EUR	PRS-CSx - SumStatTune - EUR+AFR	0.164	0.151	0.014	0.126396
AFR	BMI	LDpred2 - SumStatTune - EUR	QuickPRS - SumStatTune - AFR	0.164	0.032	0.133	2.86715e-15
AFR	BMI	LDpred2 - SumStatTune - EUR	QuickPRS - SumStatTune - EUR	0.164	0.174	-0.01	0.137861
AFR	BMI	LDpred2 - SumStatTune - EUR	QuickPRS-multi - IndivTune - EUR+AFR	0.164	0.176	-0.012	0.0776482
AFR	BMI	LDpred2 - SumStatTune - EUR	QuickPRS-multi - SumStatTune - EUR+AFR	0.164	0.161	0.004	0.693236
AFR	BMI	LDpred2 - SumStatTune - EUR	SBayesRC - SumStatTune - AFR	0.164	-0.055	0.219	5.47917e-37
AFR	BMI	LDpred2 - SumStatTune - EUR	SBayesRC - SumStatTune - EUR	0.164	0.176	-0.011	0.101364
AFR	BMI	LDpred2 - SumStatTune - EUR	SBayesRC-multi - IndivTune - EUR+AFR	0.164	0.175	-0.011	0.131333
AFR	BMI	LDpred2 - SumStatTune - EUR	SBayesRC-multi - SumStatTune - EUR+AFR	0.164	0.133	0.031	0.00191513
AFR	BMI	LDpred2 - SumStatTune - EUR	X-Wing - IndivTune - EUR+AFR	0.164	0.159	0.005	0.545418
AFR	BMI	LDpred2 - SumStatTune - EUR	X-Wing - SumStatTune - EUR+AFR	0.164	0.161	0.003	0.702758
AFR	BMI	LDpred2 - SumStatTune - EUR	lassosum - IndivTune - AFR	0.164	0.03	0.135	1.55713e-15
AFR	BMI	LDpred2 - SumStatTune - EUR	lassosum - IndivTune - EUR	0.164	0.169	-0.005	0.455062
AFR	BMI	LDpred2 - SumStatTune - EUR	lassosum - SumStatTune - AFR	0.164	0.014	0.15	1.61161e-18
AFR	BMI	LDpred2 - SumStatTune - EUR	lassosum - SumStatTune - EUR	0.164	0.126	0.038	0.000360146
AFR	BMI	LDpred2 - SumStatTune - EUR	lassosum-multi - IndivTune - EUR+AFR	0.164	0.171	-0.007	0.305756
AFR	BMI	LDpred2 - SumStatTune - EUR	lassosum-multi - SumStatTune - EUR+AFR	0.164	0.107	0.057	9.6555e-06
AFR	BMI	LDpred2 - SumStatTune - EUR	pT+clump - IndivTune - AFR	0.164	0.026	0.139	2.92628e-16
AFR	BMI	LDpred2 - SumStatTune - EUR	pT+clump - IndivTune - EUR	0.164	0.104	0.061	8.73853e-09
AFR	BMI	LDpred2 - SumStatTune - EUR	pT+clump-multi - IndivTune - EUR+AFR	0.164	0.108	0.056	2.01632e-07
AFR	BMI	LDpred2-multi - IndivTune - EUR+AFR	All - IndivTune - AFR	0.168	0.045	0.123	4.75953e-16
AFR	BMI	LDpred2-multi - IndivTune - EUR+AFR	All - IndivTune - EUR	0.168	0.184	-0.016	0.00793094
AFR	BMI	LDpred2-multi - IndivTune - EUR+AFR	All - IndivTune - EUR+AFR	0.168	0.186	-0.018	0.00276996
AFR	BMI	LDpred2-multi - IndivTune - EUR+AFR	DBSLMM - IndivTune - AFR	0.168	0.029	0.139	2.33849e-20
AFR	BMI	LDpred2-multi - IndivTune - EUR+AFR	DBSLMM - IndivTune - EUR	0.168	0.16	0.008	0.208478
AFR	BMI	LDpred2-multi - IndivTune - EUR+AFR	DBSLMM - SumStatTune - AFR	0.168	0.029	0.139	2.25386e-20
AFR	BMI	LDpred2-multi - IndivTune - EUR+AFR	DBSLMM - SumStatTune - EUR	0.168	0.16	0.007	0.271928
AFR	BMI	LDpred2-multi - IndivTune - EUR+AFR	DBSLMM-multi - IndivTune - EUR+AFR	0.168	0.162	0.006	0.301058
AFR	BMI	LDpred2-multi - IndivTune - EUR+AFR	DBSLMM-multi - SumStatTune - EUR+AFR	0.168	0.149	0.019	0.0125434
AFR	BMI	LDpred2-multi - IndivTune - EUR+AFR	LDpred2 - IndivTune - AFR	0.168	0.031	0.137	2.53124e-20
AFR	BMI	LDpred2-multi - IndivTune - EUR+AFR	LDpred2 - IndivTune - EUR	0.168	0.166	0.002	0.452199
AFR	BMI	LDpred2-multi - IndivTune - EUR+AFR	LDpred2 - SumStatTune - AFR	0.168	0.035	0.132	4.61972e-19
AFR	BMI	LDpred2-multi - IndivTune - EUR+AFR	LDpred2 - SumStatTune - EUR	0.168	0.164	0.003	0.426629
AFR	BMI	LDpred2-multi - IndivTune - EUR+AFR	LDpred2-multi - IndivTune - EUR+AFR	0.16	0.16	NA	NA
AFR	BMI	LDpred2-multi - IndivTune - EUR+AFR	LDpred2-multi - SumStatTune - EUR+AFR	0.168	0.155	0.013	0.0281899
AFR	BMI	LDpred2-multi - IndivTune - EUR+AFR	MegaPRS - IndivTune - AFR	0.168	0.017	0.151	1.85957e-22
AFR	BMI	LDpred2-multi - IndivTune - EUR+AFR	MegaPRS - IndivTune - EUR	0.168	0.184	-0.016	0.00793094
AFR	BMI	LDpred2-multi - IndivTune - EUR+AFR	MegaPRS - SumStatTune - AFR	0.168	-0.017	0.185	8.40727e-30
AFR	BMI	LDpred2-multi - IndivTune - EUR+AFR	MegaPRS - SumStatTune - EUR	0.168	0.186	-0.018	0.00447298
AFR	BMI	LDpred2-multi - IndivTune - EUR+AFR	MegaPRS-multi - IndivTune - EUR+AFR	0.168	0.183	-0.015	0.00953641
AFR	BMI	LDpred2-multi - IndivTune - EUR+AFR	MegaPRS-multi - SumStatTune - EUR+AFR	0.168	0.145	0.022	0.0132215
AFR	BMI	LDpred2-multi - IndivTune - EUR+AFR	PRS-CS - IndivTune - AFR	0.168	0.024	0.143	2.08573e-21
AFR	BMI	LDpred2-multi - IndivTune - EUR+AFR	PRS-CS - IndivTune - EUR	0.168	0.163	0.005	0.460136
AFR	BMI	LDpred2-multi - IndivTune - EUR+AFR	PRS-CS - SumStatTune - AFR	0.168	0.027	0.14	1.43937e-20
AFR	BMI	LDpred2-multi - IndivTune - EUR+AFR	PRS-CS - SumStatTune - EUR	0.168	0.163	0.005	0.460136
AFR	BMI	LDpred2-multi - IndivTune - EUR+AFR	PRS-CS-multi - IndivTune - EUR+AFR	0.168	0.164	0.004	0.549262
AFR	BMI	LDpred2-multi - IndivTune - EUR+AFR	PRS-CS-multi - SumStatTune - EUR+AFR	0.168	0.151	0.016	0.0269326
AFR	BMI	LDpred2-multi - IndivTune - EUR+AFR	PRS-CSx - IndivTune - EUR+AFR	0.168	0.154	0.014	0.0178304
AFR	BMI	LDpred2-multi - IndivTune - EUR+AFR	PRS-CSx - SumStatTune - EUR+AFR	0.168	0.151	0.017	0.024255
AFR	BMI	LDpred2-multi - IndivTune - EUR+AFR	QuickPRS - SumStatTune - AFR	0.168	0.032	0.136	3.53013e-19
AFR	BMI	LDpred2-multi - IndivTune - EUR+AFR	QuickPRS - SumStatTune - EUR	0.168	0.174	-0.006	0.341488
AFR	BMI	LDpred2-multi - IndivTune - EUR+AFR	QuickPRS-multi - IndivTune - EUR+AFR	0.168	0.176	-0.009	0.15641
AFR	BMI	LDpred2-multi - IndivTune - EUR+AFR	QuickPRS-multi - SumStatTune - EUR+AFR	0.168	0.161	0.007	0.362382
AFR	BMI	LDpred2-multi - IndivTune - EUR+AFR	SBayesRC - SumStatTune - AFR	0.168	-0.055	0.222	2.73434e-37
AFR	BMI	LDpred2-multi - IndivTune - EUR+AFR	SBayesRC - SumStatTune - EUR	0.168	0.176	-0.008	0.217395
AFR	BMI	LDpred2-multi - IndivTune - EUR+AFR	SBayesRC-multi - IndivTune - EUR+AFR	0.168	0.175	-0.007	0.277341
AFR	BMI	LDpred2-multi - IndivTune - EUR+AFR	SBayesRC-multi - SumStatTune - EUR+AFR	0.168	0.133	0.035	0.000123478
AFR	BMI	LDpred2-multi - IndivTune - EUR+AFR	X-Wing - IndivTune - EUR+AFR	0.168	0.159	0.008	0.22363
AFR	BMI	LDpred2-multi - IndivTune - EUR+AFR	X-Wing - SumStatTune - EUR+AFR	0.168	0.161	0.007	0.329839
AFR	BMI	LDpred2-multi - IndivTune - EUR+AFR	lassosum - IndivTune - AFR	0.168	0.03	0.138	6.97535e-20
AFR	BMI	LDpred2-multi - IndivTune - EUR+AFR	lassosum - IndivTune - EUR	0.168	0.169	-0.001	0.803297
AFR	BMI	LDpred2-multi - IndivTune - EUR+AFR	lassosum - SumStatTune - AFR	0.168	0.014	0.154	1.77297e-21
AFR	BMI	LDpred2-multi - IndivTune - EUR+AFR	lassosum - SumStatTune - EUR	0.168	0.126	0.041	0.000126476
AFR	BMI	LDpred2-multi - IndivTune - EUR+AFR	lassosum-multi - IndivTune - EUR+AFR	0.168	0.171	-0.004	0.464696
AFR	BMI	LDpred2-multi - IndivTune - EUR+AFR	lassosum-multi - SumStatTune - EUR+AFR	0.168	0.107	0.061	5.34718e-07
AFR	BMI	LDpred2-multi - IndivTune - EUR+AFR	pT+clump - IndivTune - AFR	0.168	0.026	0.142	5.57143e-20
AFR	BMI	LDpred2-multi - IndivTune - EUR+AFR	pT+clump - IndivTune - EUR	0.168	0.104	0.064	9.37778e-09
AFR	BMI	LDpred2-multi - IndivTune - EUR+AFR	pT+clump-multi - IndivTune - EUR+AFR	0.168	0.108	0.06	3.01114e-08
AFR	BMI	LDpred2-multi - SumStatTune - EUR+AFR	All - IndivTune - AFR	0.155	0.045	0.11	8.33008e-17
AFR	BMI	LDpred2-multi - SumStatTune - EUR+AFR	All - IndivTune - EUR	0.155	0.184	-0.029	0.00232845
AFR	BMI	LDpred2-multi - SumStatTune - EUR+AFR	All - IndivTune - EUR+AFR	0.155	0.186	-0.03	0.000412388
AFR	BMI	LDpred2-multi - SumStatTune - EUR+AFR	DBSLMM - IndivTune - AFR	0.155	0.029	0.126	2.62151e-28
AFR	BMI	LDpred2-multi - SumStatTune - EUR+AFR	DBSLMM - IndivTune - EUR	0.155	0.16	-0.004	0.645919
AFR	BMI	LDpred2-multi - SumStatTune - EUR+AFR	DBSLMM - SumStatTune - AFR	0.155	0.029	0.126	2.51367e-28
AFR	BMI	LDpred2-multi - SumStatTune - EUR+AFR	DBSLMM - SumStatTune - EUR	0.155	0.16	-0.005	0.591192
AFR	BMI	LDpred2-multi - SumStatTune - EUR+AFR	DBSLMM-multi - IndivTune - EUR+AFR	0.155	0.162	-0.006	0.434267
AFR	BMI	LDpred2-multi - SumStatTune - EUR+AFR	DBSLMM-multi - SumStatTune - EUR+AFR	0.155	0.149	0.006	0.320124
AFR	BMI	LDpred2-multi - SumStatTune - EUR+AFR	LDpred2 - IndivTune - AFR	0.155	0.031	0.124	1.14307e-30
AFR	BMI	LDpred2-multi - SumStatTune - EUR+AFR	LDpred2 - IndivTune - EUR	0.155	0.166	-0.011	0.179964
AFR	BMI	LDpred2-multi - SumStatTune - EUR+AFR	LDpred2 - SumStatTune - AFR	0.155	0.035	0.12	5.45477e-29
AFR	BMI	LDpred2-multi - SumStatTune - EUR+AFR	LDpred2 - SumStatTune - EUR	0.155	0.164	-0.009	0.211921
AFR	BMI	LDpred2-multi - SumStatTune - EUR+AFR	LDpred2-multi - IndivTune - EUR+AFR	0.155	0.168	-0.013	0.0281899
AFR	BMI	LDpred2-multi - SumStatTune - EUR+AFR	LDpred2-multi - SumStatTune - EUR+AFR	0.16	0.16	NA	NA
AFR	BMI	LDpred2-multi - SumStatTune - EUR+AFR	MegaPRS - IndivTune - AFR	0.155	0.017	0.138	4.39316e-27
AFR	BMI	LDpred2-multi - SumStatTune - EUR+AFR	MegaPRS - IndivTune - EUR	0.155	0.184	-0.029	0.00232845
AFR	BMI	LDpred2-multi - SumStatTune - EUR+AFR	MegaPRS - SumStatTune - AFR	0.155	-0.017	0.173	3.53393e-29
AFR	BMI	LDpred2-multi - SumStatTune - EUR+AFR	MegaPRS - SumStatTune - EUR	0.155	0.186	-0.03	0.00154521
AFR	BMI	LDpred2-multi - SumStatTune - EUR+AFR	MegaPRS-multi - IndivTune - EUR+AFR	0.155	0.183	-0.028	0.0010126
AFR	BMI	LDpred2-multi - SumStatTune - EUR+AFR	MegaPRS-multi - SumStatTune - EUR+AFR	0.155	0.145	0.01	0.326509
AFR	BMI	LDpred2-multi - SumStatTune - EUR+AFR	PRS-CS - IndivTune - AFR	0.155	0.024	0.131	1.11924e-29
AFR	BMI	LDpred2-multi - SumStatTune - EUR+AFR	PRS-CS - IndivTune - EUR	0.155	0.163	-0.008	0.410974
AFR	BMI	LDpred2-multi - SumStatTune - EUR+AFR	PRS-CS - SumStatTune - AFR	0.155	0.027	0.128	1.98531e-28
AFR	BMI	LDpred2-multi - SumStatTune - EUR+AFR	PRS-CS - SumStatTune - EUR	0.155	0.163	-0.008	0.410974
AFR	BMI	LDpred2-multi - SumStatTune - EUR+AFR	PRS-CS-multi - IndivTune - EUR+AFR	0.155	0.164	-0.009	0.260926
AFR	BMI	LDpred2-multi - SumStatTune - EUR+AFR	PRS-CS-multi - SumStatTune - EUR+AFR	0.155	0.151	0.004	0.54241
AFR	BMI	LDpred2-multi - SumStatTune - EUR+AFR	PRS-CSx - IndivTune - EUR+AFR	0.155	0.154	0.002	0.850716
AFR	BMI	LDpred2-multi - SumStatTune - EUR+AFR	PRS-CSx - SumStatTune - EUR+AFR	0.155	0.151	0.004	0.619285
AFR	BMI	LDpred2-multi - SumStatTune - EUR+AFR	QuickPRS - SumStatTune - AFR	0.155	0.032	0.124	2.92867e-24
AFR	BMI	LDpred2-multi - SumStatTune - EUR+AFR	QuickPRS - SumStatTune - EUR	0.155	0.174	-0.019	0.0452853
AFR	BMI	LDpred2-multi - SumStatTune - EUR+AFR	QuickPRS-multi - IndivTune - EUR+AFR	0.155	0.176	-0.021	0.00840978
AFR	BMI	LDpred2-multi - SumStatTune - EUR+AFR	QuickPRS-multi - SumStatTune - EUR+AFR	0.155	0.161	-0.005	0.417512
AFR	BMI	LDpred2-multi - SumStatTune - EUR+AFR	SBayesRC - SumStatTune - AFR	0.155	-0.055	0.21	1.19984e-31
AFR	BMI	LDpred2-multi - SumStatTune - EUR+AFR	SBayesRC - SumStatTune - EUR	0.155	0.176	-0.021	0.029396
AFR	BMI	LDpred2-multi - SumStatTune - EUR+AFR	SBayesRC-multi - IndivTune - EUR+AFR	0.155	0.175	-0.02	0.0399986
AFR	BMI	LDpred2-multi - SumStatTune - EUR+AFR	SBayesRC-multi - SumStatTune - EUR+AFR	0.155	0.133	0.022	0.0199321
AFR	BMI	LDpred2-multi - SumStatTune - EUR+AFR	X-Wing - IndivTune - EUR+AFR	0.155	0.159	-0.004	0.61104
AFR	BMI	LDpred2-multi - SumStatTune - EUR+AFR	X-Wing - SumStatTune - EUR+AFR	0.155	0.161	-0.006	0.397351
AFR	BMI	LDpred2-multi - SumStatTune - EUR+AFR	lassosum - IndivTune - AFR	0.155	0.03	0.126	2.67392e-27
AFR	BMI	LDpred2-multi - SumStatTune - EUR+AFR	lassosum - IndivTune - EUR	0.155	0.169	-0.014	0.130373
AFR	BMI	LDpred2-multi - SumStatTune - EUR+AFR	lassosum - SumStatTune - AFR	0.155	0.014	0.141	8.0199e-23
AFR	BMI	LDpred2-multi - SumStatTune - EUR+AFR	lassosum - SumStatTune - EUR	0.155	0.126	0.029	0.015756
AFR	BMI	LDpred2-multi - SumStatTune - EUR+AFR	lassosum-multi - IndivTune - EUR+AFR	0.155	0.171	-0.016	0.033493
AFR	BMI	LDpred2-multi - SumStatTune - EUR+AFR	lassosum-multi - SumStatTune - EUR+AFR	0.155	0.107	0.048	1.6129e-05
AFR	BMI	LDpred2-multi - SumStatTune - EUR+AFR	pT+clump - IndivTune - AFR	0.155	0.026	0.13	5.0538e-24
AFR	BMI	LDpred2-multi - SumStatTune - EUR+AFR	pT+clump - IndivTune - EUR	0.155	0.104	0.051	2.19776e-05
AFR	BMI	LDpred2-multi - SumStatTune - EUR+AFR	pT+clump-multi - IndivTune - EUR+AFR	0.155	0.108	0.047	1.04648e-05
AFR	BMI	MegaPRS - IndivTune - AFR	All - IndivTune - AFR	0.017	0.045	-0.028	0.0318028
AFR	BMI	MegaPRS - IndivTune - AFR	All - IndivTune - EUR	0.017	0.184	-0.167	2.17243e-23
AFR	BMI	MegaPRS - IndivTune - AFR	All - IndivTune - EUR+AFR	0.017	0.186	-0.169	4.24588e-26
AFR	BMI	MegaPRS - IndivTune - AFR	DBSLMM - IndivTune - AFR	0.017	0.029	-0.012	0.140756
AFR	BMI	MegaPRS - IndivTune - AFR	DBSLMM - IndivTune - EUR	0.017	0.16	-0.143	2.66257e-17
AFR	BMI	MegaPRS - IndivTune - AFR	DBSLMM - SumStatTune - AFR	0.017	0.029	-0.012	0.143001
AFR	BMI	MegaPRS - IndivTune - AFR	DBSLMM - SumStatTune - EUR	0.017	0.16	-0.143	1.78491e-17
AFR	BMI	MegaPRS - IndivTune - AFR	DBSLMM-multi - IndivTune - EUR+AFR	0.017	0.162	-0.145	1.30737e-20
AFR	BMI	MegaPRS - IndivTune - AFR	DBSLMM-multi - SumStatTune - EUR+AFR	0.017	0.149	-0.132	4.06139e-26
AFR	BMI	MegaPRS - IndivTune - AFR	LDpred2 - IndivTune - AFR	0.017	0.031	-0.014	0.122069
AFR	BMI	MegaPRS - IndivTune - AFR	LDpred2 - IndivTune - EUR	0.017	0.166	-0.149	1.03913e-18
AFR	BMI	MegaPRS - IndivTune - AFR	LDpred2 - SumStatTune - AFR	0.017	0.035	-0.019	0.0414509
AFR	BMI	MegaPRS - IndivTune - AFR	LDpred2 - SumStatTune - EUR	0.017	0.164	-0.147	2.33487e-18
AFR	BMI	MegaPRS - IndivTune - AFR	LDpred2-multi - IndivTune - EUR+AFR	0.017	0.168	-0.151	1.85957e-22
AFR	BMI	MegaPRS - IndivTune - AFR	LDpred2-multi - SumStatTune - EUR+AFR	0.017	0.155	-0.138	4.39316e-27
AFR	BMI	MegaPRS - IndivTune - AFR	MegaPRS - IndivTune - AFR	0.16	0.16	NA	NA
AFR	BMI	MegaPRS - IndivTune - AFR	MegaPRS - IndivTune - EUR	0.017	0.184	-0.167	2.17243e-23
AFR	BMI	MegaPRS - IndivTune - AFR	MegaPRS - SumStatTune - AFR	0.017	-0.017	0.034	0.0129185
AFR	BMI	MegaPRS - IndivTune - AFR	MegaPRS - SumStatTune - EUR	0.017	0.186	-0.169	8.30378e-24
AFR	BMI	MegaPRS - IndivTune - AFR	MegaPRS-multi - IndivTune - EUR+AFR	0.017	0.183	-0.166	2.10738e-28
AFR	BMI	MegaPRS - IndivTune - AFR	MegaPRS-multi - SumStatTune - EUR+AFR	0.017	0.145	-0.129	3.83638e-18
AFR	BMI	MegaPRS - IndivTune - AFR	PRS-CS - IndivTune - AFR	0.017	0.024	-0.007	0.419529
AFR	BMI	MegaPRS - IndivTune - AFR	PRS-CS - IndivTune - EUR	0.017	0.163	-0.146	3.89142e-18
AFR	BMI	MegaPRS - IndivTune - AFR	PRS-CS - SumStatTune - AFR	0.017	0.027	-0.01	0.256926
AFR	BMI	MegaPRS - IndivTune - AFR	PRS-CS - SumStatTune - EUR	0.017	0.163	-0.146	3.89142e-18
AFR	BMI	MegaPRS - IndivTune - AFR	PRS-CS-multi - IndivTune - EUR+AFR	0.017	0.164	-0.147	2.41501e-21
AFR	BMI	MegaPRS - IndivTune - AFR	PRS-CS-multi - SumStatTune - EUR+AFR	0.017	0.151	-0.134	1.44013e-25
AFR	BMI	MegaPRS - IndivTune - AFR	PRS-CSx - IndivTune - EUR+AFR	0.017	0.154	-0.137	1.7594e-17
AFR	BMI	MegaPRS - IndivTune - AFR	PRS-CSx - SumStatTune - EUR+AFR	0.017	0.151	-0.134	1.70237e-18
AFR	BMI	MegaPRS - IndivTune - AFR	QuickPRS - SumStatTune - AFR	0.017	0.032	-0.015	0.0161984
AFR	BMI	MegaPRS - IndivTune - AFR	QuickPRS - SumStatTune - EUR	0.017	0.174	-0.157	1.5949e-20
AFR	BMI	MegaPRS - IndivTune - AFR	QuickPRS-multi - IndivTune - EUR+AFR	0.017	0.176	-0.159	2.67218e-25
AFR	BMI	MegaPRS - IndivTune - AFR	QuickPRS-multi - SumStatTune - EUR+AFR	0.017	0.161	-0.144	4.82309e-35
AFR	BMI	MegaPRS - IndivTune - AFR	SBayesRC - SumStatTune - AFR	0.017	-0.055	0.072	3.56258e-05
AFR	BMI	MegaPRS - IndivTune - AFR	SBayesRC - SumStatTune - EUR	0.017	0.176	-0.159	3.21893e-21
AFR	BMI	MegaPRS - IndivTune - AFR	SBayesRC-multi - IndivTune - EUR+AFR	0.017	0.175	-0.158	8.37397e-21
AFR	BMI	MegaPRS - IndivTune - AFR	SBayesRC-multi - SumStatTune - EUR+AFR	0.017	0.133	-0.116	2.71964e-14
AFR	BMI	MegaPRS - IndivTune - AFR	X-Wing - IndivTune - EUR+AFR	0.017	0.159	-0.142	8.87735e-21
AFR	BMI	MegaPRS - IndivTune - AFR	X-Wing - SumStatTune - EUR+AFR	0.017	0.161	-0.144	5.89246e-25
AFR	BMI	MegaPRS - IndivTune - AFR	lassosum - IndivTune - AFR	0.017	0.03	-0.013	0.133265
AFR	BMI	MegaPRS - IndivTune - AFR	lassosum - IndivTune - EUR	0.017	0.169	-0.152	1.48574e-19
AFR	BMI	MegaPRS - IndivTune - AFR	lassosum - SumStatTune - AFR	0.017	0.014	0.003	0.811667
AFR	BMI	MegaPRS - IndivTune - AFR	lassosum - SumStatTune - EUR	0.017	0.126	-0.109	1.1561e-10
AFR	BMI	MegaPRS - IndivTune - AFR	lassosum-multi - IndivTune - EUR+AFR	0.017	0.171	-0.154	1.04781e-23
AFR	BMI	MegaPRS - IndivTune - AFR	lassosum-multi - SumStatTune - EUR+AFR	0.017	0.107	-0.09	2.68721e-11
AFR	BMI	MegaPRS - IndivTune - AFR	pT+clump - IndivTune - AFR	0.017	0.026	-0.009	0.409797
AFR	BMI	MegaPRS - IndivTune - AFR	pT+clump - IndivTune - EUR	0.017	0.104	-0.087	3.7921e-07
AFR	BMI	MegaPRS - IndivTune - AFR	pT+clump-multi - IndivTune - EUR+AFR	0.017	0.108	-0.091	3.39272e-09
AFR	BMI	MegaPRS - IndivTune - EUR	All - IndivTune - AFR	0.184	0.045	0.139	7.83003e-18
AFR	BMI	MegaPRS - IndivTune - EUR	All - IndivTune - EUR	0.184	0.184	0	1
AFR	BMI	MegaPRS - IndivTune - EUR	All - IndivTune - EUR+AFR	0.184	0.186	-0.002	0.553145
AFR	BMI	MegaPRS - IndivTune - EUR	DBSLMM - IndivTune - AFR	0.184	0.029	0.155	1.83393e-20
AFR	BMI	MegaPRS - IndivTune - EUR	DBSLMM - IndivTune - EUR	0.184	0.16	0.024	0.000356764
AFR	BMI	MegaPRS - IndivTune - EUR	DBSLMM - SumStatTune - AFR	0.184	0.029	0.155	1.77189e-20
AFR	BMI	MegaPRS - IndivTune - EUR	DBSLMM - SumStatTune - EUR	0.184	0.16	0.024	0.000767572
AFR	BMI	MegaPRS - IndivTune - EUR	DBSLMM-multi - IndivTune - EUR+AFR	0.184	0.162	0.022	0.00162796
AFR	BMI	MegaPRS - IndivTune - EUR	DBSLMM-multi - SumStatTune - EUR+AFR	0.184	0.149	0.035	0.0002564
AFR	BMI	MegaPRS - IndivTune - EUR	LDpred2 - IndivTune - AFR	0.184	0.031	0.153	4.36499e-20
AFR	BMI	MegaPRS - IndivTune - EUR	LDpred2 - IndivTune - EUR	0.184	0.166	0.018	0.00140726
AFR	BMI	MegaPRS - IndivTune - EUR	LDpred2 - SumStatTune - AFR	0.184	0.035	0.149	5.12902e-19
AFR	BMI	MegaPRS - IndivTune - EUR	LDpred2 - SumStatTune - EUR	0.184	0.164	0.02	0.00427934
AFR	BMI	MegaPRS - IndivTune - EUR	LDpred2-multi - IndivTune - EUR+AFR	0.184	0.168	0.016	0.00793094
AFR	BMI	MegaPRS - IndivTune - EUR	LDpred2-multi - SumStatTune - EUR+AFR	0.184	0.155	0.029	0.00232845
AFR	BMI	MegaPRS - IndivTune - EUR	MegaPRS - IndivTune - AFR	0.184	0.017	0.167	2.17243e-23
AFR	BMI	MegaPRS - IndivTune - EUR	MegaPRS - IndivTune - EUR	0.16	0.16	NA	NA
AFR	BMI	MegaPRS - IndivTune - EUR	MegaPRS - SumStatTune - AFR	0.184	-0.017	0.201	1.047e-32
AFR	BMI	MegaPRS - IndivTune - EUR	MegaPRS - SumStatTune - EUR	0.184	0.186	-0.002	0.234018
AFR	BMI	MegaPRS - IndivTune - EUR	MegaPRS-multi - IndivTune - EUR+AFR	0.184	0.183	0.001	0.625424
AFR	BMI	MegaPRS - IndivTune - EUR	MegaPRS-multi - SumStatTune - EUR+AFR	0.184	0.145	0.039	1.91349e-06
AFR	BMI	MegaPRS - IndivTune - EUR	PRS-CS - IndivTune - AFR	0.184	0.024	0.16	1.71558e-21
AFR	BMI	MegaPRS - IndivTune - EUR	PRS-CS - IndivTune - EUR	0.184	0.163	0.021	0.00323357
AFR	BMI	MegaPRS - IndivTune - EUR	PRS-CS - SumStatTune - AFR	0.184	0.027	0.157	9.1998e-21
AFR	BMI	MegaPRS - IndivTune - EUR	PRS-CS - SumStatTune - EUR	0.184	0.163	0.021	0.00323357
AFR	BMI	MegaPRS - IndivTune - EUR	PRS-CS-multi - IndivTune - EUR+AFR	0.184	0.164	0.02	0.00764344
AFR	BMI	MegaPRS - IndivTune - EUR	PRS-CS-multi - SumStatTune - EUR+AFR	0.184	0.151	0.033	0.00071931
AFR	BMI	MegaPRS - IndivTune - EUR	PRS-CSx - IndivTune - EUR+AFR	0.184	0.154	0.03	1.53981e-05
AFR	BMI	MegaPRS - IndivTune - EUR	PRS-CSx - SumStatTune - EUR+AFR	0.184	0.151	0.033	0.000120025
AFR	BMI	MegaPRS - IndivTune - EUR	QuickPRS - SumStatTune - AFR	0.184	0.032	0.152	6.34766e-20
AFR	BMI	MegaPRS - IndivTune - EUR	QuickPRS - SumStatTune - EUR	0.184	0.174	0.01	0.0336848
AFR	BMI	MegaPRS - IndivTune - EUR	QuickPRS-multi - IndivTune - EUR+AFR	0.184	0.176	0.008	0.136751
AFR	BMI	MegaPRS - IndivTune - EUR	QuickPRS-multi - SumStatTune - EUR+AFR	0.184	0.161	0.023	0.00622297
AFR	BMI	MegaPRS - IndivTune - EUR	SBayesRC - SumStatTune - AFR	0.184	-0.055	0.239	1.16298e-43
AFR	BMI	MegaPRS - IndivTune - EUR	SBayesRC - SumStatTune - EUR	0.184	0.176	0.008	0.176735
AFR	BMI	MegaPRS - IndivTune - EUR	SBayesRC-multi - IndivTune - EUR+AFR	0.184	0.175	0.009	0.136501
AFR	BMI	MegaPRS - IndivTune - EUR	SBayesRC-multi - SumStatTune - EUR+AFR	0.184	0.133	0.051	9.57945e-08
AFR	BMI	MegaPRS - IndivTune - EUR	X-Wing - IndivTune - EUR+AFR	0.184	0.159	0.025	0.00304335
AFR	BMI	MegaPRS - IndivTune - EUR	X-Wing - SumStatTune - EUR+AFR	0.184	0.161	0.023	0.00839738
AFR	BMI	MegaPRS - IndivTune - EUR	lassosum - IndivTune - AFR	0.184	0.03	0.154	3.49045e-20
AFR	BMI	MegaPRS - IndivTune - EUR	lassosum - IndivTune - EUR	0.184	0.169	0.015	0.00283277
AFR	BMI	MegaPRS - IndivTune - EUR	lassosum - SumStatTune - AFR	0.184	0.014	0.17	1.2282e-23
AFR	BMI	MegaPRS - IndivTune - EUR	lassosum - SumStatTune - EUR	0.184	0.126	0.058	2.85456e-07
AFR	BMI	MegaPRS - IndivTune - EUR	lassosum-multi - IndivTune - EUR+AFR	0.184	0.171	0.013	0.0202794
AFR	BMI	MegaPRS - IndivTune - EUR	lassosum-multi - SumStatTune - EUR+AFR	0.184	0.107	0.077	4.95043e-09
AFR	BMI	MegaPRS - IndivTune - EUR	pT+clump - IndivTune - AFR	0.184	0.026	0.158	3.88217e-21
AFR	BMI	MegaPRS - IndivTune - EUR	pT+clump - IndivTune - EUR	0.184	0.104	0.08	4.62141e-12
AFR	BMI	MegaPRS - IndivTune - EUR	pT+clump-multi - IndivTune - EUR+AFR	0.184	0.108	0.076	1.05633e-10
AFR	BMI	MegaPRS - SumStatTune - AFR	All - IndivTune - AFR	-0.017	0.045	-0.062	5.94955e-05
AFR	BMI	MegaPRS - SumStatTune - AFR	All - IndivTune - EUR	-0.017	0.184	-0.201	1.047e-32
AFR	BMI	MegaPRS - SumStatTune - AFR	All - IndivTune - EUR+AFR	-0.017	0.186	-0.203	2.39361e-34
AFR	BMI	MegaPRS - SumStatTune - AFR	DBSLMM - IndivTune - AFR	-0.017	0.029	-0.046	0.000750066
AFR	BMI	MegaPRS - SumStatTune - AFR	DBSLMM - IndivTune - EUR	-0.017	0.16	-0.177	1.29787e-25
AFR	BMI	MegaPRS - SumStatTune - AFR	DBSLMM - SumStatTune - AFR	-0.017	0.029	-0.046	0.000763306
AFR	BMI	MegaPRS - SumStatTune - AFR	DBSLMM - SumStatTune - EUR	-0.017	0.16	-0.178	7.6021e-26
AFR	BMI	MegaPRS - SumStatTune - AFR	DBSLMM-multi - IndivTune - EUR+AFR	-0.017	0.162	-0.179	9.05614e-28
AFR	BMI	MegaPRS - SumStatTune - AFR	DBSLMM-multi - SumStatTune - EUR+AFR	-0.017	0.149	-0.166	1.17308e-27
AFR	BMI	MegaPRS - SumStatTune - AFR	LDpred2 - IndivTune - AFR	-0.017	0.031	-0.048	0.000613098
AFR	BMI	MegaPRS - SumStatTune - AFR	LDpred2 - IndivTune - EUR	-0.017	0.166	-0.183	1.9447e-27
AFR	BMI	MegaPRS - SumStatTune - AFR	LDpred2 - SumStatTune - AFR	-0.017	0.035	-0.053	0.000175972
AFR	BMI	MegaPRS - SumStatTune - AFR	LDpred2 - SumStatTune - EUR	-0.017	0.164	-0.182	6.58633e-27
AFR	BMI	MegaPRS - SumStatTune - AFR	LDpred2-multi - IndivTune - EUR+AFR	-0.017	0.168	-0.185	8.40727e-30
AFR	BMI	MegaPRS - SumStatTune - AFR	LDpred2-multi - SumStatTune - EUR+AFR	-0.017	0.155	-0.173	3.53393e-29
AFR	BMI	MegaPRS - SumStatTune - AFR	MegaPRS - IndivTune - AFR	-0.017	0.017	-0.034	0.0129185
AFR	BMI	MegaPRS - SumStatTune - AFR	MegaPRS - IndivTune - EUR	-0.017	0.184	-0.201	1.047e-32
AFR	BMI	MegaPRS - SumStatTune - AFR	MegaPRS - SumStatTune - AFR	0.16	0.16	NA	NA
AFR	BMI	MegaPRS - SumStatTune - AFR	MegaPRS - SumStatTune - EUR	-0.017	0.186	-0.203	3.30149e-33
AFR	BMI	MegaPRS - SumStatTune - AFR	MegaPRS-multi - IndivTune - EUR+AFR	-0.017	0.183	-0.2	2.36793e-34
AFR	BMI	MegaPRS - SumStatTune - AFR	MegaPRS-multi - SumStatTune - EUR+AFR	-0.017	0.145	-0.163	3.18511e-47
AFR	BMI	MegaPRS - SumStatTune - AFR	PRS-CS - IndivTune - AFR	-0.017	0.024	-0.042	0.00289058
AFR	BMI	MegaPRS - SumStatTune - AFR	PRS-CS - IndivTune - EUR	-0.017	0.163	-0.18	1.79659e-26
AFR	BMI	MegaPRS - SumStatTune - AFR	PRS-CS - SumStatTune - AFR	-0.017	0.027	-0.045	0.00137965
AFR	BMI	MegaPRS - SumStatTune - AFR	PRS-CS - SumStatTune - EUR	-0.017	0.163	-0.18	1.79659e-26
AFR	BMI	MegaPRS - SumStatTune - AFR	PRS-CS-multi - IndivTune - EUR+AFR	-0.017	0.164	-0.182	1.94334e-28
AFR	BMI	MegaPRS - SumStatTune - AFR	PRS-CS-multi - SumStatTune - EUR+AFR	-0.017	0.151	-0.169	6.42694e-28
AFR	BMI	MegaPRS - SumStatTune - AFR	PRS-CSx - IndivTune - EUR+AFR	-0.017	0.154	-0.171	1.16005e-24
AFR	BMI	MegaPRS - SumStatTune - AFR	PRS-CSx - SumStatTune - EUR+AFR	-0.017	0.151	-0.168	5.33606e-25
AFR	BMI	MegaPRS - SumStatTune - AFR	QuickPRS - SumStatTune - AFR	-0.017	0.032	-0.049	0.000242591
AFR	BMI	MegaPRS - SumStatTune - AFR	QuickPRS - SumStatTune - EUR	-0.017	0.174	-0.191	3.30191e-29
AFR	BMI	MegaPRS - SumStatTune - AFR	QuickPRS-multi - IndivTune - EUR+AFR	-0.017	0.176	-0.194	4.1119e-32
AFR	BMI	MegaPRS - SumStatTune - AFR	QuickPRS-multi - SumStatTune - EUR+AFR	-0.017	0.161	-0.178	3.47927e-32
AFR	BMI	MegaPRS - SumStatTune - AFR	SBayesRC - SumStatTune - AFR	-0.017	-0.055	0.037	0.0116921
AFR	BMI	MegaPRS - SumStatTune - AFR	SBayesRC - SumStatTune - EUR	-0.017	0.176	-0.193	3.19671e-30
AFR	BMI	MegaPRS - SumStatTune - AFR	SBayesRC-multi - IndivTune - EUR+AFR	-0.017	0.175	-0.192	8.20697e-30
AFR	BMI	MegaPRS - SumStatTune - AFR	SBayesRC-multi - SumStatTune - EUR+AFR	-0.017	0.133	-0.15	2.20762e-20
AFR	BMI	MegaPRS - SumStatTune - AFR	X-Wing - IndivTune - EUR+AFR	-0.017	0.159	-0.177	2.38153e-27
AFR	BMI	MegaPRS - SumStatTune - AFR	X-Wing - SumStatTune - EUR+AFR	-0.017	0.161	-0.178	1.24485e-29
AFR	BMI	MegaPRS - SumStatTune - AFR	lassosum - IndivTune - AFR	-0.017	0.03	-0.047	0.000698898
AFR	BMI	MegaPRS - SumStatTune - AFR	lassosum - IndivTune - EUR	-0.017	0.169	-0.186	2.01297e-28
AFR	BMI	MegaPRS - SumStatTune - AFR	lassosum - SumStatTune - AFR	-0.017	0.014	-0.031	0.0325548
AFR	BMI	MegaPRS - SumStatTune - AFR	lassosum - SumStatTune - EUR	-0.017	0.126	-0.144	3.24868e-17
AFR	BMI	MegaPRS - SumStatTune - AFR	lassosum-multi - IndivTune - EUR+AFR	-0.017	0.171	-0.189	4.90414e-31
AFR	BMI	MegaPRS - SumStatTune - AFR	lassosum-multi - SumStatTune - EUR+AFR	-0.017	0.107	-0.124	1.94773e-15
AFR	BMI	MegaPRS - SumStatTune - AFR	pT+clump - IndivTune - AFR	-0.017	0.026	-0.043	0.00293863
AFR	BMI	MegaPRS - SumStatTune - AFR	pT+clump - IndivTune - EUR	-0.017	0.104	-0.121	1.39761e-12
AFR	BMI	MegaPRS - SumStatTune - AFR	pT+clump-multi - IndivTune - EUR+AFR	-0.017	0.108	-0.125	2.46023e-14
AFR	BMI	MegaPRS - SumStatTune - EUR	All - IndivTune - AFR	0.186	0.045	0.141	3.15089e-18
AFR	BMI	MegaPRS - SumStatTune - EUR	All - IndivTune - EUR	0.186	0.184	0.002	0.234018
AFR	BMI	MegaPRS - SumStatTune - EUR	All - IndivTune - EUR+AFR	0.186	0.186	0	0.999576
AFR	BMI	MegaPRS - SumStatTune - EUR	DBSLMM - IndivTune - AFR	0.186	0.029	0.157	7.33327e-21
AFR	BMI	MegaPRS - SumStatTune - EUR	DBSLMM - IndivTune - EUR	0.186	0.16	0.026	0.000205437
AFR	BMI	MegaPRS - SumStatTune - EUR	DBSLMM - SumStatTune - AFR	0.186	0.029	0.157	7.07909e-21
AFR	BMI	MegaPRS - SumStatTune - EUR	DBSLMM - SumStatTune - EUR	0.186	0.16	0.025	0.000426882
AFR	BMI	MegaPRS - SumStatTune - EUR	DBSLMM-multi - IndivTune - EUR+AFR	0.186	0.162	0.024	0.000958992
AFR	BMI	MegaPRS - SumStatTune - EUR	DBSLMM-multi - SumStatTune - EUR+AFR	0.186	0.149	0.037	0.000150116
AFR	BMI	MegaPRS - SumStatTune - EUR	LDpred2 - IndivTune - AFR	0.186	0.031	0.155	1.74047e-20
AFR	BMI	MegaPRS - SumStatTune - EUR	LDpred2 - IndivTune - EUR	0.186	0.166	0.02	0.000750572
AFR	BMI	MegaPRS - SumStatTune - EUR	LDpred2 - SumStatTune - AFR	0.186	0.035	0.15	2.12561e-19
AFR	BMI	MegaPRS - SumStatTune - EUR	LDpred2 - SumStatTune - EUR	0.186	0.164	0.021	0.00284302
AFR	BMI	MegaPRS - SumStatTune - EUR	LDpred2-multi - IndivTune - EUR+AFR	0.186	0.168	0.018	0.00447298
AFR	BMI	MegaPRS - SumStatTune - EUR	LDpred2-multi - SumStatTune - EUR+AFR	0.186	0.155	0.03	0.00154521
AFR	BMI	MegaPRS - SumStatTune - EUR	MegaPRS - IndivTune - AFR	0.186	0.017	0.169	8.30378e-24
AFR	BMI	MegaPRS - SumStatTune - EUR	MegaPRS - IndivTune - EUR	0.186	0.184	0.002	0.234018
AFR	BMI	MegaPRS - SumStatTune - EUR	MegaPRS - SumStatTune - AFR	0.186	-0.017	0.203	3.30149e-33
AFR	BMI	MegaPRS - SumStatTune - EUR	MegaPRS - SumStatTune - EUR	0.16	0.16	NA	NA
AFR	BMI	MegaPRS - SumStatTune - EUR	MegaPRS-multi - IndivTune - EUR+AFR	0.186	0.183	0.003	0.314942
AFR	BMI	MegaPRS - SumStatTune - EUR	MegaPRS-multi - SumStatTune - EUR+AFR	0.186	0.145	0.04	5.61787e-07
AFR	BMI	MegaPRS - SumStatTune - EUR	PRS-CS - IndivTune - AFR	0.186	0.024	0.161	7.00442e-22
AFR	BMI	MegaPRS - SumStatTune - EUR	PRS-CS - IndivTune - EUR	0.186	0.163	0.022	0.00147763
AFR	BMI	MegaPRS - SumStatTune - EUR	PRS-CS - SumStatTune - AFR	0.186	0.027	0.158	3.71536e-21
AFR	BMI	MegaPRS - SumStatTune - EUR	PRS-CS - SumStatTune - EUR	0.186	0.163	0.022	0.00147763
AFR	BMI	MegaPRS - SumStatTune - EUR	PRS-CS-multi - IndivTune - EUR+AFR	0.186	0.164	0.021	0.0038548
AFR	BMI	MegaPRS - SumStatTune - EUR	PRS-CS-multi - SumStatTune - EUR+AFR	0.186	0.151	0.034	0.000382385
AFR	BMI	MegaPRS - SumStatTune - EUR	PRS-CSx - IndivTune - EUR+AFR	0.186	0.154	0.032	9.70382e-06
AFR	BMI	MegaPRS - SumStatTune - EUR	PRS-CSx - SumStatTune - EUR+AFR	0.186	0.151	0.035	4.75028e-05
AFR	BMI	MegaPRS - SumStatTune - EUR	QuickPRS - SumStatTune - AFR	0.186	0.032	0.154	2.56029e-20
AFR	BMI	MegaPRS - SumStatTune - EUR	QuickPRS - SumStatTune - EUR	0.186	0.174	0.012	0.0185797
AFR	BMI	MegaPRS - SumStatTune - EUR	QuickPRS-multi - IndivTune - EUR+AFR	0.186	0.176	0.009	0.0838442
AFR	BMI	MegaPRS - SumStatTune - EUR	QuickPRS-multi - SumStatTune - EUR+AFR	0.186	0.161	0.025	0.003848
AFR	BMI	MegaPRS - SumStatTune - EUR	SBayesRC - SumStatTune - AFR	0.186	-0.055	0.24	3.56591e-44
AFR	BMI	MegaPRS - SumStatTune - EUR	SBayesRC - SumStatTune - EUR	0.186	0.176	0.01	0.106701
AFR	BMI	MegaPRS - SumStatTune - EUR	SBayesRC-multi - IndivTune - EUR+AFR	0.186	0.175	0.011	0.0799063
AFR	BMI	MegaPRS - SumStatTune - EUR	SBayesRC-multi - SumStatTune - EUR+AFR	0.186	0.133	0.052	3.6057e-08
AFR	BMI	MegaPRS - SumStatTune - EUR	X-Wing - IndivTune - EUR+AFR	0.186	0.159	0.026	0.00145432
AFR	BMI	MegaPRS - SumStatTune - EUR	X-Wing - SumStatTune - EUR+AFR	0.186	0.161	0.024	0.00492478
AFR	BMI	MegaPRS - SumStatTune - EUR	lassosum - IndivTune - AFR	0.186	0.03	0.156	1.43166e-20
AFR	BMI	MegaPRS - SumStatTune - EUR	lassosum - IndivTune - EUR	0.186	0.169	0.016	0.00100734
AFR	BMI	MegaPRS - SumStatTune - EUR	lassosum - SumStatTune - AFR	0.186	0.014	0.171	5.25022e-24
AFR	BMI	MegaPRS - SumStatTune - EUR	lassosum - SumStatTune - EUR	0.186	0.126	0.059	9.59706e-08
AFR	BMI	MegaPRS - SumStatTune - EUR	lassosum-multi - IndivTune - EUR+AFR	0.186	0.171	0.014	0.00935937
AFR	BMI	MegaPRS - SumStatTune - EUR	lassosum-multi - SumStatTune - EUR+AFR	0.186	0.107	0.078	2.00115e-09
AFR	BMI	MegaPRS - SumStatTune - EUR	pT+clump - IndivTune - AFR	0.186	0.026	0.16	1.62882e-21
AFR	BMI	MegaPRS - SumStatTune - EUR	pT+clump - IndivTune - EUR	0.186	0.104	0.082	2.1422e-12
AFR	BMI	MegaPRS - SumStatTune - EUR	pT+clump-multi - IndivTune - EUR+AFR	0.186	0.108	0.078	5.10152e-11
AFR	BMI	MegaPRS-multi - IndivTune - EUR+AFR	All - IndivTune - AFR	0.183	0.045	0.138	4.13539e-19
AFR	BMI	MegaPRS-multi - IndivTune - EUR+AFR	All - IndivTune - EUR	0.183	0.184	-0.001	0.625424
AFR	BMI	MegaPRS-multi - IndivTune - EUR+AFR	All - IndivTune - EUR+AFR	0.183	0.186	-0.003	0.308818
AFR	BMI	MegaPRS-multi - IndivTune - EUR+AFR	DBSLMM - IndivTune - AFR	0.183	0.029	0.154	1.82167e-23
AFR	BMI	MegaPRS-multi - IndivTune - EUR+AFR	DBSLMM - IndivTune - EUR	0.183	0.16	0.023	0.00115898
AFR	BMI	MegaPRS-multi - IndivTune - EUR+AFR	DBSLMM - SumStatTune - AFR	0.183	0.029	0.154	1.75559e-23
AFR	BMI	MegaPRS-multi - IndivTune - EUR+AFR	DBSLMM - SumStatTune - EUR	0.183	0.16	0.022	0.00217963
AFR	BMI	MegaPRS-multi - IndivTune - EUR+AFR	DBSLMM-multi - IndivTune - EUR+AFR	0.183	0.162	0.021	0.0019458
AFR	BMI	MegaPRS-multi - IndivTune - EUR+AFR	DBSLMM-multi - SumStatTune - EUR+AFR	0.183	0.149	0.034	6.15886e-05
AFR	BMI	MegaPRS-multi - IndivTune - EUR+AFR	LDpred2 - IndivTune - AFR	0.183	0.031	0.152	7.9108e-23
AFR	BMI	MegaPRS-multi - IndivTune - EUR+AFR	LDpred2 - IndivTune - EUR	0.183	0.166	0.017	0.00528847
AFR	BMI	MegaPRS-multi - IndivTune - EUR+AFR	LDpred2 - SumStatTune - AFR	0.183	0.035	0.147	1.4743e-21
AFR	BMI	MegaPRS-multi - IndivTune - EUR+AFR	LDpred2 - SumStatTune - EUR	0.183	0.164	0.018	0.0101962
AFR	BMI	MegaPRS-multi - IndivTune - EUR+AFR	LDpred2-multi - IndivTune - EUR+AFR	0.183	0.168	0.015	0.00953641
AFR	BMI	MegaPRS-multi - IndivTune - EUR+AFR	LDpred2-multi - SumStatTune - EUR+AFR	0.183	0.155	0.028	0.0010126
AFR	BMI	MegaPRS-multi - IndivTune - EUR+AFR	MegaPRS - IndivTune - AFR	0.183	0.017	0.166	2.10738e-28
AFR	BMI	MegaPRS-multi - IndivTune - EUR+AFR	MegaPRS - IndivTune - EUR	0.183	0.184	-0.001	0.625424
AFR	BMI	MegaPRS-multi - IndivTune - EUR+AFR	MegaPRS - SumStatTune - AFR	0.183	-0.017	0.2	2.36793e-34
AFR	BMI	MegaPRS-multi - IndivTune - EUR+AFR	MegaPRS - SumStatTune - EUR	0.183	0.186	-0.003	0.314942
AFR	BMI	MegaPRS-multi - IndivTune - EUR+AFR	MegaPRS-multi - IndivTune - EUR+AFR	0.16	0.16	NA	NA
AFR	BMI	MegaPRS-multi - IndivTune - EUR+AFR	MegaPRS-multi - SumStatTune - EUR+AFR	0.183	0.145	0.037	7.96209e-07
AFR	BMI	MegaPRS-multi - IndivTune - EUR+AFR	PRS-CS - IndivTune - AFR	0.183	0.024	0.159	2.32023e-24
AFR	BMI	MegaPRS-multi - IndivTune - EUR+AFR	PRS-CS - IndivTune - EUR	0.183	0.163	0.02	0.00744993
AFR	BMI	MegaPRS-multi - IndivTune - EUR+AFR	PRS-CS - SumStatTune - AFR	0.183	0.027	0.156	1.65011e-23
AFR	BMI	MegaPRS-multi - IndivTune - EUR+AFR	PRS-CS - SumStatTune - EUR	0.183	0.163	0.02	0.00744993
AFR	BMI	MegaPRS-multi - IndivTune - EUR+AFR	PRS-CS-multi - IndivTune - EUR+AFR	0.183	0.164	0.019	0.00928779
AFR	BMI	MegaPRS-multi - IndivTune - EUR+AFR	PRS-CS-multi - SumStatTune - EUR+AFR	0.183	0.151	0.031	0.000263857
AFR	BMI	MegaPRS-multi - IndivTune - EUR+AFR	PRS-CSx - IndivTune - EUR+AFR	0.183	0.154	0.029	2.895e-05
AFR	BMI	MegaPRS-multi - IndivTune - EUR+AFR	PRS-CSx - SumStatTune - EUR+AFR	0.183	0.151	0.032	0.000109757
AFR	BMI	MegaPRS-multi - IndivTune - EUR+AFR	QuickPRS - SumStatTune - AFR	0.183	0.032	0.151	2.30687e-23
AFR	BMI	MegaPRS-multi - IndivTune - EUR+AFR	QuickPRS - SumStatTune - EUR	0.183	0.174	0.009	0.0906082
AFR	BMI	MegaPRS-multi - IndivTune - EUR+AFR	QuickPRS-multi - IndivTune - EUR+AFR	0.183	0.176	0.007	0.169166
AFR	BMI	MegaPRS-multi - IndivTune - EUR+AFR	QuickPRS-multi - SumStatTune - EUR+AFR	0.183	0.161	0.022	0.00154704
AFR	BMI	MegaPRS-multi - IndivTune - EUR+AFR	SBayesRC - SumStatTune - AFR	0.183	-0.055	0.237	9.73326e-43
AFR	BMI	MegaPRS-multi - IndivTune - EUR+AFR	SBayesRC - SumStatTune - EUR	0.183	0.176	0.007	0.272693
AFR	BMI	MegaPRS-multi - IndivTune - EUR+AFR	SBayesRC-multi - IndivTune - EUR+AFR	0.183	0.175	0.008	0.222239
AFR	BMI	MegaPRS-multi - IndivTune - EUR+AFR	SBayesRC-multi - SumStatTune - EUR+AFR	0.183	0.133	0.05	6.4355e-08
AFR	BMI	MegaPRS-multi - IndivTune - EUR+AFR	X-Wing - IndivTune - EUR+AFR	0.183	0.159	0.023	0.0031685
AFR	BMI	MegaPRS-multi - IndivTune - EUR+AFR	X-Wing - SumStatTune - EUR+AFR	0.183	0.161	0.022	0.00606471
AFR	BMI	MegaPRS-multi - IndivTune - EUR+AFR	lassosum - IndivTune - AFR	0.183	0.03	0.153	4.74333e-23
AFR	BMI	MegaPRS-multi - IndivTune - EUR+AFR	lassosum - IndivTune - EUR	0.183	0.169	0.014	0.0117122
AFR	BMI	MegaPRS-multi - IndivTune - EUR+AFR	lassosum - SumStatTune - AFR	0.183	0.014	0.169	1.28116e-25
AFR	BMI	MegaPRS-multi - IndivTune - EUR+AFR	lassosum - SumStatTune - EUR	0.183	0.126	0.057	6.37893e-07
AFR	BMI	MegaPRS-multi - IndivTune - EUR+AFR	lassosum-multi - IndivTune - EUR+AFR	0.183	0.171	0.012	0.0238515
AFR	BMI	MegaPRS-multi - IndivTune - EUR+AFR	lassosum-multi - SumStatTune - EUR+AFR	0.183	0.107	0.076	1.18444e-09
AFR	BMI	MegaPRS-multi - IndivTune - EUR+AFR	pT+clump - IndivTune - AFR	0.183	0.026	0.157	1.65938e-23
AFR	BMI	MegaPRS-multi - IndivTune - EUR+AFR	pT+clump - IndivTune - EUR	0.183	0.104	0.079	1.58548e-11
AFR	BMI	MegaPRS-multi - IndivTune - EUR+AFR	pT+clump-multi - IndivTune - EUR+AFR	0.183	0.108	0.075	6.46019e-11
AFR	BMI	MegaPRS-multi - SumStatTune - EUR+AFR	All - IndivTune - AFR	0.145	0.045	0.101	4.84885e-11
AFR	BMI	MegaPRS-multi - SumStatTune - EUR+AFR	All - IndivTune - EUR	0.145	0.184	-0.039	1.91349e-06
AFR	BMI	MegaPRS-multi - SumStatTune - EUR+AFR	All - IndivTune - EUR+AFR	0.145	0.186	-0.04	4.35924e-07
AFR	BMI	MegaPRS-multi - SumStatTune - EUR+AFR	DBSLMM - IndivTune - AFR	0.145	0.029	0.116	2.56803e-15
AFR	BMI	MegaPRS-multi - SumStatTune - EUR+AFR	DBSLMM - IndivTune - EUR	0.145	0.16	-0.014	0.161021
AFR	BMI	MegaPRS-multi - SumStatTune - EUR+AFR	DBSLMM - SumStatTune - AFR	0.145	0.029	0.116	2.49869e-15
AFR	BMI	MegaPRS-multi - SumStatTune - EUR+AFR	DBSLMM - SumStatTune - EUR	0.145	0.16	-0.015	0.14132
AFR	BMI	MegaPRS-multi - SumStatTune - EUR+AFR	DBSLMM-multi - IndivTune - EUR+AFR	0.145	0.162	-0.016	0.0936199
AFR	BMI	MegaPRS-multi - SumStatTune - EUR+AFR	DBSLMM-multi - SumStatTune - EUR+AFR	0.145	0.149	-0.003	0.730748
AFR	BMI	MegaPRS-multi - SumStatTune - EUR+AFR	LDpred2 - IndivTune - AFR	0.145	0.031	0.115	1.03704e-14
AFR	BMI	MegaPRS-multi - SumStatTune - EUR+AFR	LDpred2 - IndivTune - EUR	0.145	0.166	-0.02	0.0321061
AFR	BMI	MegaPRS-multi - SumStatTune - EUR+AFR	LDpred2 - SumStatTune - AFR	0.145	0.035	0.11	1.21094e-13
AFR	BMI	MegaPRS-multi - SumStatTune - EUR+AFR	LDpred2 - SumStatTune - EUR	0.145	0.164	-0.019	0.0616822
AFR	BMI	MegaPRS-multi - SumStatTune - EUR+AFR	LDpred2-multi - IndivTune - EUR+AFR	0.145	0.168	-0.022	0.0132215
AFR	BMI	MegaPRS-multi - SumStatTune - EUR+AFR	LDpred2-multi - SumStatTune - EUR+AFR	0.145	0.155	-0.01	0.326509
AFR	BMI	MegaPRS-multi - SumStatTune - EUR+AFR	MegaPRS - IndivTune - AFR	0.145	0.017	0.129	3.83638e-18
AFR	BMI	MegaPRS-multi - SumStatTune - EUR+AFR	MegaPRS - IndivTune - EUR	0.145	0.184	-0.039	1.91349e-06
AFR	BMI	MegaPRS-multi - SumStatTune - EUR+AFR	MegaPRS - SumStatTune - AFR	0.145	-0.017	0.163	3.18511e-47
AFR	BMI	MegaPRS-multi - SumStatTune - EUR+AFR	MegaPRS - SumStatTune - EUR	0.145	0.186	-0.04	5.61787e-07
AFR	BMI	MegaPRS-multi - SumStatTune - EUR+AFR	MegaPRS-multi - IndivTune - EUR+AFR	0.145	0.183	-0.037	7.96209e-07
AFR	BMI	MegaPRS-multi - SumStatTune - EUR+AFR	MegaPRS-multi - SumStatTune - EUR+AFR	0.16	0.16	NA	NA
AFR	BMI	MegaPRS-multi - SumStatTune - EUR+AFR	PRS-CS - IndivTune - AFR	0.145	0.024	0.121	4.86711e-16
AFR	BMI	MegaPRS-multi - SumStatTune - EUR+AFR	PRS-CS - IndivTune - EUR	0.145	0.163	-0.018	0.0840185
AFR	BMI	MegaPRS-multi - SumStatTune - EUR+AFR	PRS-CS - SumStatTune - AFR	0.145	0.027	0.118	2.62362e-15
AFR	BMI	MegaPRS-multi - SumStatTune - EUR+AFR	PRS-CS - SumStatTune - EUR	0.145	0.163	-0.018	0.0840185
AFR	BMI	MegaPRS-multi - SumStatTune - EUR+AFR	PRS-CS-multi - IndivTune - EUR+AFR	0.145	0.164	-0.019	0.05347
AFR	BMI	MegaPRS-multi - SumStatTune - EUR+AFR	PRS-CS-multi - SumStatTune - EUR+AFR	0.145	0.151	-0.006	0.55402
AFR	BMI	MegaPRS-multi - SumStatTune - EUR+AFR	PRS-CSx - IndivTune - EUR+AFR	0.145	0.154	-0.008	0.408212
AFR	BMI	MegaPRS-multi - SumStatTune - EUR+AFR	PRS-CSx - SumStatTune - EUR+AFR	0.145	0.151	-0.005	0.601453
AFR	BMI	MegaPRS-multi - SumStatTune - EUR+AFR	QuickPRS - SumStatTune - AFR	0.145	0.032	0.114	2.44655e-15
AFR	BMI	MegaPRS-multi - SumStatTune - EUR+AFR	QuickPRS - SumStatTune - EUR	0.145	0.174	-0.028	0.00205684
AFR	BMI	MegaPRS-multi - SumStatTune - EUR+AFR	QuickPRS-multi - IndivTune - EUR+AFR	0.145	0.176	-0.031	0.000322415
AFR	BMI	MegaPRS-multi - SumStatTune - EUR+AFR	QuickPRS-multi - SumStatTune - EUR+AFR	0.145	0.161	-0.015	0.0854137
AFR	BMI	MegaPRS-multi - SumStatTune - EUR+AFR	SBayesRC - SumStatTune - AFR	0.145	-0.055	0.2	2.68187e-30
AFR	BMI	MegaPRS-multi - SumStatTune - EUR+AFR	SBayesRC - SumStatTune - EUR	0.145	0.176	-0.03	0.00149774
AFR	BMI	MegaPRS-multi - SumStatTune - EUR+AFR	SBayesRC-multi - IndivTune - EUR+AFR	0.145	0.175	-0.03	0.00220101
AFR	BMI	MegaPRS-multi - SumStatTune - EUR+AFR	SBayesRC-multi - SumStatTune - EUR+AFR	0.145	0.133	0.012	0.259253
AFR	BMI	MegaPRS-multi - SumStatTune - EUR+AFR	X-Wing - IndivTune - EUR+AFR	0.145	0.159	-0.014	0.165884
AFR	BMI	MegaPRS-multi - SumStatTune - EUR+AFR	X-Wing - SumStatTune - EUR+AFR	0.145	0.161	-0.016	0.11178
AFR	BMI	MegaPRS-multi - SumStatTune - EUR+AFR	lassosum - IndivTune - AFR	0.145	0.03	0.116	5.35626e-15
AFR	BMI	MegaPRS-multi - SumStatTune - EUR+AFR	lassosum - IndivTune - EUR	0.145	0.169	-0.024	0.00944353
AFR	BMI	MegaPRS-multi - SumStatTune - EUR+AFR	lassosum - SumStatTune - AFR	0.145	0.014	0.131	6.48668e-17
AFR	BMI	MegaPRS-multi - SumStatTune - EUR+AFR	lassosum - SumStatTune - EUR	0.145	0.126	0.019	0.13062
AFR	BMI	MegaPRS-multi - SumStatTune - EUR+AFR	lassosum-multi - IndivTune - EUR+AFR	0.145	0.171	-0.026	0.00257516
AFR	BMI	MegaPRS-multi - SumStatTune - EUR+AFR	lassosum-multi - SumStatTune - EUR+AFR	0.145	0.107	0.038	0.00300013
AFR	BMI	MegaPRS-multi - SumStatTune - EUR+AFR	pT+clump - IndivTune - AFR	0.145	0.026	0.12	3.13198e-15
AFR	BMI	MegaPRS-multi - SumStatTune - EUR+AFR	pT+clump - IndivTune - EUR	0.145	0.104	0.042	0.00144377
AFR	BMI	MegaPRS-multi - SumStatTune - EUR+AFR	pT+clump-multi - IndivTune - EUR+AFR	0.145	0.108	0.037	0.00283191
AFR	BMI	PRS-CS - IndivTune - AFR	All - IndivTune - AFR	0.024	0.045	-0.021	0.0857504
AFR	BMI	PRS-CS - IndivTune - AFR	All - IndivTune - EUR	0.024	0.184	-0.16	1.71558e-21
AFR	BMI	PRS-CS - IndivTune - AFR	All - IndivTune - EUR+AFR	0.024	0.186	-0.161	1.82552e-24
AFR	BMI	PRS-CS - IndivTune - AFR	DBSLMM - IndivTune - AFR	0.024	0.029	-0.005	0.405421
AFR	BMI	PRS-CS - IndivTune - AFR	DBSLMM - IndivTune - EUR	0.024	0.16	-0.135	8.56533e-16
AFR	BMI	PRS-CS - IndivTune - AFR	DBSLMM - SumStatTune - AFR	0.024	0.029	-0.005	0.412357
AFR	BMI	PRS-CS - IndivTune - AFR	DBSLMM - SumStatTune - EUR	0.024	0.16	-0.136	5.8717e-16
AFR	BMI	PRS-CS - IndivTune - AFR	DBSLMM-multi - IndivTune - EUR+AFR	0.024	0.162	-0.137	2.59978e-19
AFR	BMI	PRS-CS - IndivTune - AFR	DBSLMM-multi - SumStatTune - EUR+AFR	0.024	0.149	-0.125	6.13935e-27
AFR	BMI	PRS-CS - IndivTune - AFR	LDpred2 - IndivTune - AFR	0.024	0.031	-0.006	0.230127
AFR	BMI	PRS-CS - IndivTune - AFR	LDpred2 - IndivTune - EUR	0.024	0.166	-0.142	4.25648e-17
AFR	BMI	PRS-CS - IndivTune - AFR	LDpred2 - SumStatTune - AFR	0.024	0.035	-0.011	0.0381508
AFR	BMI	PRS-CS - IndivTune - AFR	LDpred2 - SumStatTune - EUR	0.024	0.164	-0.14	1.05532e-16
AFR	BMI	PRS-CS - IndivTune - AFR	LDpred2-multi - IndivTune - EUR+AFR	0.024	0.168	-0.143	2.08573e-21
AFR	BMI	PRS-CS - IndivTune - AFR	LDpred2-multi - SumStatTune - EUR+AFR	0.024	0.155	-0.131	1.11924e-29
AFR	BMI	PRS-CS - IndivTune - AFR	MegaPRS - IndivTune - AFR	0.024	0.017	0.007	0.419529
AFR	BMI	PRS-CS - IndivTune - AFR	MegaPRS - IndivTune - EUR	0.024	0.184	-0.16	1.71558e-21
AFR	BMI	PRS-CS - IndivTune - AFR	MegaPRS - SumStatTune - AFR	0.024	-0.017	0.042	0.00289058
AFR	BMI	PRS-CS - IndivTune - AFR	MegaPRS - SumStatTune - EUR	0.024	0.186	-0.161	7.00442e-22
AFR	BMI	PRS-CS - IndivTune - AFR	MegaPRS-multi - IndivTune - EUR+AFR	0.024	0.183	-0.159	2.32023e-24
AFR	BMI	PRS-CS - IndivTune - AFR	MegaPRS-multi - SumStatTune - EUR+AFR	0.024	0.145	-0.121	4.86711e-16
AFR	BMI	PRS-CS - IndivTune - AFR	PRS-CS - IndivTune - AFR	0.16	0.16	NA	NA
AFR	BMI	PRS-CS - IndivTune - AFR	PRS-CS - IndivTune - EUR	0.024	0.163	-0.139	1.60935e-16
AFR	BMI	PRS-CS - IndivTune - AFR	PRS-CS - SumStatTune - AFR	0.024	0.027	-0.003	0.573116
AFR	BMI	PRS-CS - IndivTune - AFR	PRS-CS - SumStatTune - EUR	0.024	0.163	-0.139	1.60935e-16
AFR	BMI	PRS-CS - IndivTune - AFR	PRS-CS-multi - IndivTune - EUR+AFR	0.024	0.164	-0.14	9.76763e-21
AFR	BMI	PRS-CS - IndivTune - AFR	PRS-CS-multi - SumStatTune - EUR+AFR	0.024	0.151	-0.127	4.40868e-28
AFR	BMI	PRS-CS - IndivTune - AFR	PRS-CSx - IndivTune - EUR+AFR	0.024	0.154	-0.129	3.89868e-16
AFR	BMI	PRS-CS - IndivTune - AFR	PRS-CSx - SumStatTune - EUR+AFR	0.024	0.151	-0.127	3.01611e-17
AFR	BMI	PRS-CS - IndivTune - AFR	QuickPRS - SumStatTune - AFR	0.024	0.032	-0.007	0.33911
AFR	BMI	PRS-CS - IndivTune - AFR	QuickPRS - SumStatTune - EUR	0.024	0.174	-0.15	9.65362e-19
AFR	BMI	PRS-CS - IndivTune - AFR	QuickPRS-multi - IndivTune - EUR+AFR	0.024	0.176	-0.152	1.0006e-22
AFR	BMI	PRS-CS - IndivTune - AFR	QuickPRS-multi - SumStatTune - EUR+AFR	0.024	0.161	-0.136	3.72078e-29
AFR	BMI	PRS-CS - IndivTune - AFR	SBayesRC - SumStatTune - AFR	0.024	-0.055	0.079	7.71999e-06
AFR	BMI	PRS-CS - IndivTune - AFR	SBayesRC - SumStatTune - EUR	0.024	0.176	-0.152	1.65355e-19
AFR	BMI	PRS-CS - IndivTune - AFR	SBayesRC-multi - IndivTune - EUR+AFR	0.024	0.175	-0.151	4.6967e-19
AFR	BMI	PRS-CS - IndivTune - AFR	SBayesRC-multi - SumStatTune - EUR+AFR	0.024	0.133	-0.109	1.43758e-13
AFR	BMI	PRS-CS - IndivTune - AFR	X-Wing - IndivTune - EUR+AFR	0.024	0.159	-0.135	1.04063e-19
AFR	BMI	PRS-CS - IndivTune - AFR	X-Wing - SumStatTune - EUR+AFR	0.024	0.161	-0.137	4.19224e-25
AFR	BMI	PRS-CS - IndivTune - AFR	lassosum - IndivTune - AFR	0.024	0.03	-0.005	0.378657
AFR	BMI	PRS-CS - IndivTune - AFR	lassosum - IndivTune - EUR	0.024	0.169	-0.145	7.24416e-18
AFR	BMI	PRS-CS - IndivTune - AFR	lassosum - SumStatTune - AFR	0.024	0.014	0.01	0.373852
AFR	BMI	PRS-CS - IndivTune - AFR	lassosum - SumStatTune - EUR	0.024	0.126	-0.102	1.91964e-09
AFR	BMI	PRS-CS - IndivTune - AFR	lassosum-multi - IndivTune - EUR+AFR	0.024	0.171	-0.147	2.80745e-22
AFR	BMI	PRS-CS - IndivTune - AFR	lassosum-multi - SumStatTune - EUR+AFR	0.024	0.107	-0.083	2.95576e-10
AFR	BMI	PRS-CS - IndivTune - AFR	pT+clump - IndivTune - AFR	0.024	0.026	-0.001	0.885226
AFR	BMI	PRS-CS - IndivTune - AFR	pT+clump - IndivTune - EUR	0.024	0.104	-0.08	3.75393e-06
AFR	BMI	PRS-CS - IndivTune - AFR	pT+clump-multi - IndivTune - EUR+AFR	0.024	0.108	-0.084	3.81455e-08
AFR	BMI	PRS-CS - IndivTune - EUR	All - IndivTune - AFR	0.163	0.045	0.118	1.70586e-13
AFR	BMI	PRS-CS - IndivTune - EUR	All - IndivTune - EUR	0.163	0.184	-0.021	0.00323357
AFR	BMI	PRS-CS - IndivTune - EUR	All - IndivTune - EUR+AFR	0.163	0.186	-0.022	0.00217143
AFR	BMI	PRS-CS - IndivTune - EUR	DBSLMM - IndivTune - AFR	0.163	0.029	0.134	1.22387e-15
AFR	BMI	PRS-CS - IndivTune - EUR	DBSLMM - IndivTune - EUR	0.163	0.16	0.003	0.595225
AFR	BMI	PRS-CS - IndivTune - EUR	DBSLMM - SumStatTune - AFR	0.163	0.029	0.134	1.18727e-15
AFR	BMI	PRS-CS - IndivTune - EUR	DBSLMM - SumStatTune - EUR	0.163	0.16	0.003	0.684304
AFR	BMI	PRS-CS - IndivTune - EUR	DBSLMM-multi - IndivTune - EUR+AFR	0.163	0.162	0.001	0.829049
AFR	BMI	PRS-CS - IndivTune - EUR	DBSLMM-multi - SumStatTune - EUR+AFR	0.163	0.149	0.014	0.127692
AFR	BMI	PRS-CS - IndivTune - EUR	LDpred2 - IndivTune - AFR	0.163	0.031	0.132	2.75685e-15
AFR	BMI	PRS-CS - IndivTune - EUR	LDpred2 - IndivTune - EUR	0.163	0.166	-0.003	0.641063
AFR	BMI	PRS-CS - IndivTune - EUR	LDpred2 - SumStatTune - AFR	0.163	0.035	0.128	2.21707e-14
AFR	BMI	PRS-CS - IndivTune - EUR	LDpred2 - SumStatTune - EUR	0.163	0.164	-0.001	0.843887
AFR	BMI	PRS-CS - IndivTune - EUR	LDpred2-multi - IndivTune - EUR+AFR	0.163	0.168	-0.005	0.460136
AFR	BMI	PRS-CS - IndivTune - EUR	LDpred2-multi - SumStatTune - EUR+AFR	0.163	0.155	0.008	0.410974
AFR	BMI	PRS-CS - IndivTune - EUR	MegaPRS - IndivTune - AFR	0.163	0.017	0.146	3.89142e-18
AFR	BMI	PRS-CS - IndivTune - EUR	MegaPRS - IndivTune - EUR	0.163	0.184	-0.021	0.00323357
AFR	BMI	PRS-CS - IndivTune - EUR	MegaPRS - SumStatTune - AFR	0.163	-0.017	0.18	1.79659e-26
AFR	BMI	PRS-CS - IndivTune - EUR	MegaPRS - SumStatTune - EUR	0.163	0.186	-0.022	0.00147763
AFR	BMI	PRS-CS - IndivTune - EUR	MegaPRS-multi - IndivTune - EUR+AFR	0.163	0.183	-0.02	0.00744993
AFR	BMI	PRS-CS - IndivTune - EUR	MegaPRS-multi - SumStatTune - EUR+AFR	0.163	0.145	0.018	0.0840185
AFR	BMI	PRS-CS - IndivTune - EUR	PRS-CS - IndivTune - AFR	0.163	0.024	0.139	1.60935e-16
AFR	BMI	PRS-CS - IndivTune - EUR	PRS-CS - IndivTune - EUR	0.16	0.16	NA	NA
AFR	BMI	PRS-CS - IndivTune - EUR	PRS-CS - SumStatTune - AFR	0.163	0.027	0.136	6.38322e-16
AFR	BMI	PRS-CS - IndivTune - EUR	PRS-CS - SumStatTune - EUR	0.163	0.163	0	NA
AFR	BMI	PRS-CS - IndivTune - EUR	PRS-CS-multi - IndivTune - EUR+AFR	0.163	0.164	-0.001	0.623854
AFR	BMI	PRS-CS - IndivTune - EUR	PRS-CS-multi - SumStatTune - EUR+AFR	0.163	0.151	0.012	0.110444
AFR	BMI	PRS-CS - IndivTune - EUR	PRS-CSx - IndivTune - EUR+AFR	0.163	0.154	0.009	0.156095
AFR	BMI	PRS-CS - IndivTune - EUR	PRS-CSx - SumStatTune - EUR+AFR	0.163	0.151	0.012	0.0683632
AFR	BMI	PRS-CS - IndivTune - EUR	QuickPRS - SumStatTune - AFR	0.163	0.032	0.131	4.11261e-15
AFR	BMI	PRS-CS - IndivTune - EUR	QuickPRS - SumStatTune - EUR	0.163	0.174	-0.011	0.101895
AFR	BMI	PRS-CS - IndivTune - EUR	QuickPRS-multi - IndivTune - EUR+AFR	0.163	0.176	-0.013	0.0556734
AFR	BMI	PRS-CS - IndivTune - EUR	QuickPRS-multi - SumStatTune - EUR+AFR	0.163	0.161	0.002	0.803441
AFR	BMI	PRS-CS - IndivTune - EUR	SBayesRC - SumStatTune - AFR	0.163	-0.055	0.218	1.06666e-36
AFR	BMI	PRS-CS - IndivTune - EUR	SBayesRC - SumStatTune - EUR	0.163	0.176	-0.013	0.0465516
AFR	BMI	PRS-CS - IndivTune - EUR	SBayesRC-multi - IndivTune - EUR+AFR	0.163	0.175	-0.012	0.0645109
AFR	BMI	PRS-CS - IndivTune - EUR	SBayesRC-multi - SumStatTune - EUR+AFR	0.163	0.133	0.03	0.00234632
AFR	BMI	PRS-CS - IndivTune - EUR	X-Wing - IndivTune - EUR+AFR	0.163	0.159	0.004	0.511706
AFR	BMI	PRS-CS - IndivTune - EUR	X-Wing - SumStatTune - EUR+AFR	0.163	0.161	0.002	0.790848
AFR	BMI	PRS-CS - IndivTune - EUR	lassosum - IndivTune - AFR	0.163	0.03	0.133	2.4901e-15
AFR	BMI	PRS-CS - IndivTune - EUR	lassosum - IndivTune - EUR	0.163	0.169	-0.006	0.330388
AFR	BMI	PRS-CS - IndivTune - EUR	lassosum - SumStatTune - AFR	0.163	0.014	0.149	3.10487e-18
AFR	BMI	PRS-CS - IndivTune - EUR	lassosum - SumStatTune - EUR	0.163	0.126	0.037	1.71521e-05
AFR	BMI	PRS-CS - IndivTune - EUR	lassosum-multi - IndivTune - EUR+AFR	0.163	0.171	-0.008	0.214439
AFR	BMI	PRS-CS - IndivTune - EUR	lassosum-multi - SumStatTune - EUR+AFR	0.163	0.107	0.056	2.08681e-06
AFR	BMI	PRS-CS - IndivTune - EUR	pT+clump - IndivTune - AFR	0.163	0.026	0.137	3.54402e-16
AFR	BMI	PRS-CS - IndivTune - EUR	pT+clump - IndivTune - EUR	0.163	0.104	0.059	5.10902e-08
AFR	BMI	PRS-CS - IndivTune - EUR	pT+clump-multi - IndivTune - EUR+AFR	0.163	0.108	0.055	7.34432e-07
AFR	BMI	PRS-CS - SumStatTune - AFR	All - IndivTune - AFR	0.027	0.045	-0.017	0.143371
AFR	BMI	PRS-CS - SumStatTune - AFR	All - IndivTune - EUR	0.027	0.184	-0.157	9.1998e-21
AFR	BMI	PRS-CS - SumStatTune - AFR	All - IndivTune - EUR+AFR	0.027	0.186	-0.158	1.26124e-23
AFR	BMI	PRS-CS - SumStatTune - AFR	DBSLMM - IndivTune - AFR	0.027	0.029	-0.002	0.765929
AFR	BMI	PRS-CS - SumStatTune - AFR	DBSLMM - IndivTune - EUR	0.027	0.16	-0.132	3.57312e-15
AFR	BMI	PRS-CS - SumStatTune - AFR	DBSLMM - SumStatTune - AFR	0.027	0.029	-0.002	0.774398
AFR	BMI	PRS-CS - SumStatTune - AFR	DBSLMM - SumStatTune - EUR	0.027	0.16	-0.133	2.45276e-15
AFR	BMI	PRS-CS - SumStatTune - AFR	DBSLMM-multi - IndivTune - EUR+AFR	0.027	0.162	-0.134	1.53129e-18
AFR	BMI	PRS-CS - SumStatTune - AFR	DBSLMM-multi - SumStatTune - EUR+AFR	0.027	0.149	-0.122	1.2755e-25
AFR	BMI	PRS-CS - SumStatTune - AFR	LDpred2 - IndivTune - AFR	0.027	0.031	-0.003	0.52171
AFR	BMI	PRS-CS - SumStatTune - AFR	LDpred2 - IndivTune - EUR	0.027	0.166	-0.138	1.95427e-16
AFR	BMI	PRS-CS - SumStatTune - AFR	LDpred2 - SumStatTune - AFR	0.027	0.035	-0.008	0.128611
AFR	BMI	PRS-CS - SumStatTune - AFR	LDpred2 - SumStatTune - EUR	0.027	0.164	-0.137	4.45275e-16
AFR	BMI	PRS-CS - SumStatTune - AFR	LDpred2-multi - IndivTune - EUR+AFR	0.027	0.168	-0.14	1.43937e-20
AFR	BMI	PRS-CS - SumStatTune - AFR	LDpred2-multi - SumStatTune - EUR+AFR	0.027	0.155	-0.128	1.98531e-28
AFR	BMI	PRS-CS - SumStatTune - AFR	MegaPRS - IndivTune - AFR	0.027	0.017	0.01	0.256926
AFR	BMI	PRS-CS - SumStatTune - AFR	MegaPRS - IndivTune - EUR	0.027	0.184	-0.157	9.1998e-21
AFR	BMI	PRS-CS - SumStatTune - AFR	MegaPRS - SumStatTune - AFR	0.027	-0.017	0.045	0.00137965
AFR	BMI	PRS-CS - SumStatTune - AFR	MegaPRS - SumStatTune - EUR	0.027	0.186	-0.158	3.71536e-21
AFR	BMI	PRS-CS - SumStatTune - AFR	MegaPRS-multi - IndivTune - EUR+AFR	0.027	0.183	-0.156	1.65011e-23
AFR	BMI	PRS-CS - SumStatTune - AFR	MegaPRS-multi - SumStatTune - EUR+AFR	0.027	0.145	-0.118	2.62362e-15
AFR	BMI	PRS-CS - SumStatTune - AFR	PRS-CS - IndivTune - AFR	0.027	0.024	0.003	0.573116
AFR	BMI	PRS-CS - SumStatTune - AFR	PRS-CS - IndivTune - EUR	0.027	0.163	-0.136	6.38322e-16
AFR	BMI	PRS-CS - SumStatTune - AFR	PRS-CS - SumStatTune - AFR	0.16	0.16	NA	NA
AFR	BMI	PRS-CS - SumStatTune - AFR	PRS-CS - SumStatTune - EUR	0.027	0.163	-0.136	6.38322e-16
AFR	BMI	PRS-CS - SumStatTune - AFR	PRS-CS-multi - IndivTune - EUR+AFR	0.027	0.164	-0.137	1.58092e-19
AFR	BMI	PRS-CS - SumStatTune - AFR	PRS-CS-multi - SumStatTune - EUR+AFR	0.027	0.151	-0.124	1.62211e-30
AFR	BMI	PRS-CS - SumStatTune - AFR	PRS-CSx - IndivTune - EUR+AFR	0.027	0.154	-0.126	1.69415e-15
AFR	BMI	PRS-CS - SumStatTune - AFR	PRS-CSx - SumStatTune - EUR+AFR	0.027	0.151	-0.123	1.34407e-16
AFR	BMI	PRS-CS - SumStatTune - AFR	QuickPRS - SumStatTune - AFR	0.027	0.032	-0.004	0.577791
AFR	BMI	PRS-CS - SumStatTune - AFR	QuickPRS - SumStatTune - EUR	0.027	0.174	-0.147	4.103e-18
AFR	BMI	PRS-CS - SumStatTune - AFR	QuickPRS-multi - IndivTune - EUR+AFR	0.027	0.176	-0.149	5.70766e-22
AFR	BMI	PRS-CS - SumStatTune - AFR	QuickPRS-multi - SumStatTune - EUR+AFR	0.027	0.161	-0.133	5.07147e-28
AFR	BMI	PRS-CS - SumStatTune - AFR	SBayesRC - SumStatTune - AFR	0.027	-0.055	0.082	3.21642e-06
AFR	BMI	PRS-CS - SumStatTune - AFR	SBayesRC - SumStatTune - EUR	0.027	0.176	-0.149	6.01466e-19
AFR	BMI	PRS-CS - SumStatTune - AFR	SBayesRC-multi - IndivTune - EUR+AFR	0.027	0.175	-0.148	1.67355e-18
AFR	BMI	PRS-CS - SumStatTune - AFR	SBayesRC-multi - SumStatTune - EUR+AFR	0.027	0.133	-0.106	5.84378e-13
AFR	BMI	PRS-CS - SumStatTune - AFR	X-Wing - IndivTune - EUR+AFR	0.027	0.159	-0.132	5.64143e-19
AFR	BMI	PRS-CS - SumStatTune - AFR	X-Wing - SumStatTune - EUR+AFR	0.027	0.161	-0.134	3.71582e-24
AFR	BMI	PRS-CS - SumStatTune - AFR	lassosum - IndivTune - AFR	0.027	0.03	-0.002	0.706647
AFR	BMI	PRS-CS - SumStatTune - AFR	lassosum - IndivTune - EUR	0.027	0.169	-0.142	3.15286e-17
AFR	BMI	PRS-CS - SumStatTune - AFR	lassosum - SumStatTune - AFR	0.027	0.014	0.013	0.252154
AFR	BMI	PRS-CS - SumStatTune - AFR	lassosum - SumStatTune - EUR	0.027	0.126	-0.099	5.51627e-09
AFR	BMI	PRS-CS - SumStatTune - AFR	lassosum-multi - IndivTune - EUR+AFR	0.027	0.171	-0.144	1.8152e-21
AFR	BMI	PRS-CS - SumStatTune - AFR	lassosum-multi - SumStatTune - EUR+AFR	0.027	0.107	-0.08	1.39839e-09
AFR	BMI	PRS-CS - SumStatTune - AFR	pT+clump - IndivTune - AFR	0.027	0.026	0.002	0.848292
AFR	BMI	PRS-CS - SumStatTune - AFR	pT+clump - IndivTune - EUR	0.027	0.104	-0.077	7.82307e-06
AFR	BMI	PRS-CS - SumStatTune - AFR	pT+clump-multi - IndivTune - EUR+AFR	0.027	0.108	-0.081	9.6917e-08
AFR	BMI	PRS-CS - SumStatTune - EUR	All - IndivTune - AFR	0.163	0.045	0.118	1.70586e-13
AFR	BMI	PRS-CS - SumStatTune - EUR	All - IndivTune - EUR	0.163	0.184	-0.021	0.00323357
AFR	BMI	PRS-CS - SumStatTune - EUR	All - IndivTune - EUR+AFR	0.163	0.186	-0.022	0.00217143
AFR	BMI	PRS-CS - SumStatTune - EUR	DBSLMM - IndivTune - AFR	0.163	0.029	0.134	1.22387e-15
AFR	BMI	PRS-CS - SumStatTune - EUR	DBSLMM - IndivTune - EUR	0.163	0.16	0.003	0.595225
AFR	BMI	PRS-CS - SumStatTune - EUR	DBSLMM - SumStatTune - AFR	0.163	0.029	0.134	1.18727e-15
AFR	BMI	PRS-CS - SumStatTune - EUR	DBSLMM - SumStatTune - EUR	0.163	0.16	0.003	0.684304
AFR	BMI	PRS-CS - SumStatTune - EUR	DBSLMM-multi - IndivTune - EUR+AFR	0.163	0.162	0.001	0.829049
AFR	BMI	PRS-CS - SumStatTune - EUR	DBSLMM-multi - SumStatTune - EUR+AFR	0.163	0.149	0.014	0.127692
AFR	BMI	PRS-CS - SumStatTune - EUR	LDpred2 - IndivTune - AFR	0.163	0.031	0.132	2.75685e-15
AFR	BMI	PRS-CS - SumStatTune - EUR	LDpred2 - IndivTune - EUR	0.163	0.166	-0.003	0.641063
AFR	BMI	PRS-CS - SumStatTune - EUR	LDpred2 - SumStatTune - AFR	0.163	0.035	0.128	2.21707e-14
AFR	BMI	PRS-CS - SumStatTune - EUR	LDpred2 - SumStatTune - EUR	0.163	0.164	-0.001	0.843887
AFR	BMI	PRS-CS - SumStatTune - EUR	LDpred2-multi - IndivTune - EUR+AFR	0.163	0.168	-0.005	0.460136
AFR	BMI	PRS-CS - SumStatTune - EUR	LDpred2-multi - SumStatTune - EUR+AFR	0.163	0.155	0.008	0.410974
AFR	BMI	PRS-CS - SumStatTune - EUR	MegaPRS - IndivTune - AFR	0.163	0.017	0.146	3.89142e-18
AFR	BMI	PRS-CS - SumStatTune - EUR	MegaPRS - IndivTune - EUR	0.163	0.184	-0.021	0.00323357
AFR	BMI	PRS-CS - SumStatTune - EUR	MegaPRS - SumStatTune - AFR	0.163	-0.017	0.18	1.79659e-26
AFR	BMI	PRS-CS - SumStatTune - EUR	MegaPRS - SumStatTune - EUR	0.163	0.186	-0.022	0.00147763
AFR	BMI	PRS-CS - SumStatTune - EUR	MegaPRS-multi - IndivTune - EUR+AFR	0.163	0.183	-0.02	0.00744993
AFR	BMI	PRS-CS - SumStatTune - EUR	MegaPRS-multi - SumStatTune - EUR+AFR	0.163	0.145	0.018	0.0840185
AFR	BMI	PRS-CS - SumStatTune - EUR	PRS-CS - IndivTune - AFR	0.163	0.024	0.139	1.60935e-16
AFR	BMI	PRS-CS - SumStatTune - EUR	PRS-CS - IndivTune - EUR	0.163	0.163	0	NA
AFR	BMI	PRS-CS - SumStatTune - EUR	PRS-CS - SumStatTune - AFR	0.163	0.027	0.136	6.38322e-16
AFR	BMI	PRS-CS - SumStatTune - EUR	PRS-CS - SumStatTune - EUR	0.16	0.16	NA	NA
AFR	BMI	PRS-CS - SumStatTune - EUR	PRS-CS-multi - IndivTune - EUR+AFR	0.163	0.164	-0.001	0.623854
AFR	BMI	PRS-CS - SumStatTune - EUR	PRS-CS-multi - SumStatTune - EUR+AFR	0.163	0.151	0.012	0.110444
AFR	BMI	PRS-CS - SumStatTune - EUR	PRS-CSx - IndivTune - EUR+AFR	0.163	0.154	0.009	0.156095
AFR	BMI	PRS-CS - SumStatTune - EUR	PRS-CSx - SumStatTune - EUR+AFR	0.163	0.151	0.012	0.0683632
AFR	BMI	PRS-CS - SumStatTune - EUR	QuickPRS - SumStatTune - AFR	0.163	0.032	0.131	4.11261e-15
AFR	BMI	PRS-CS - SumStatTune - EUR	QuickPRS - SumStatTune - EUR	0.163	0.174	-0.011	0.101895
AFR	BMI	PRS-CS - SumStatTune - EUR	QuickPRS-multi - IndivTune - EUR+AFR	0.163	0.176	-0.013	0.0556734
AFR	BMI	PRS-CS - SumStatTune - EUR	QuickPRS-multi - SumStatTune - EUR+AFR	0.163	0.161	0.002	0.803441
AFR	BMI	PRS-CS - SumStatTune - EUR	SBayesRC - SumStatTune - AFR	0.163	-0.055	0.218	1.06666e-36
AFR	BMI	PRS-CS - SumStatTune - EUR	SBayesRC - SumStatTune - EUR	0.163	0.176	-0.013	0.0465516
AFR	BMI	PRS-CS - SumStatTune - EUR	SBayesRC-multi - IndivTune - EUR+AFR	0.163	0.175	-0.012	0.0645109
AFR	BMI	PRS-CS - SumStatTune - EUR	SBayesRC-multi - SumStatTune - EUR+AFR	0.163	0.133	0.03	0.00234632
AFR	BMI	PRS-CS - SumStatTune - EUR	X-Wing - IndivTune - EUR+AFR	0.163	0.159	0.004	0.511706
AFR	BMI	PRS-CS - SumStatTune - EUR	X-Wing - SumStatTune - EUR+AFR	0.163	0.161	0.002	0.790848
AFR	BMI	PRS-CS - SumStatTune - EUR	lassosum - IndivTune - AFR	0.163	0.03	0.133	2.4901e-15
AFR	BMI	PRS-CS - SumStatTune - EUR	lassosum - IndivTune - EUR	0.163	0.169	-0.006	0.330388
AFR	BMI	PRS-CS - SumStatTune - EUR	lassosum - SumStatTune - AFR	0.163	0.014	0.149	3.10487e-18
AFR	BMI	PRS-CS - SumStatTune - EUR	lassosum - SumStatTune - EUR	0.163	0.126	0.037	1.71521e-05
AFR	BMI	PRS-CS - SumStatTune - EUR	lassosum-multi - IndivTune - EUR+AFR	0.163	0.171	-0.008	0.214439
AFR	BMI	PRS-CS - SumStatTune - EUR	lassosum-multi - SumStatTune - EUR+AFR	0.163	0.107	0.056	2.08681e-06
AFR	BMI	PRS-CS - SumStatTune - EUR	pT+clump - IndivTune - AFR	0.163	0.026	0.137	3.54402e-16
AFR	BMI	PRS-CS - SumStatTune - EUR	pT+clump - IndivTune - EUR	0.163	0.104	0.059	5.10902e-08
AFR	BMI	PRS-CS - SumStatTune - EUR	pT+clump-multi - IndivTune - EUR+AFR	0.163	0.108	0.055	7.34432e-07
AFR	BMI	PRS-CS-multi - IndivTune - EUR+AFR	All - IndivTune - AFR	0.164	0.045	0.119	2.42861e-15
AFR	BMI	PRS-CS-multi - IndivTune - EUR+AFR	All - IndivTune - EUR	0.164	0.184	-0.02	0.00764344
AFR	BMI	PRS-CS-multi - IndivTune - EUR+AFR	All - IndivTune - EUR+AFR	0.164	0.186	-0.021	0.00303965
AFR	BMI	PRS-CS-multi - IndivTune - EUR+AFR	DBSLMM - IndivTune - AFR	0.164	0.029	0.135	3.79203e-19
AFR	BMI	PRS-CS-multi - IndivTune - EUR+AFR	DBSLMM - IndivTune - EUR	0.164	0.16	0.005	0.497078
AFR	BMI	PRS-CS-multi - IndivTune - EUR+AFR	DBSLMM - SumStatTune - AFR	0.164	0.029	0.135	3.6678e-19
AFR	BMI	PRS-CS-multi - IndivTune - EUR+AFR	DBSLMM - SumStatTune - EUR	0.164	0.16	0.004	0.574934
AFR	BMI	PRS-CS-multi - IndivTune - EUR+AFR	DBSLMM-multi - IndivTune - EUR+AFR	0.164	0.162	0.003	0.676868
AFR	BMI	PRS-CS-multi - IndivTune - EUR+AFR	DBSLMM-multi - SumStatTune - EUR+AFR	0.164	0.149	0.015	0.0483728
AFR	BMI	PRS-CS-multi - IndivTune - EUR+AFR	LDpred2 - IndivTune - AFR	0.164	0.031	0.133	9.03063e-19
AFR	BMI	PRS-CS-multi - IndivTune - EUR+AFR	LDpred2 - IndivTune - EUR	0.164	0.166	-0.002	0.803432
AFR	BMI	PRS-CS-multi - IndivTune - EUR+AFR	LDpred2 - SumStatTune - AFR	0.164	0.035	0.129	1.15551e-17
AFR	BMI	PRS-CS-multi - IndivTune - EUR+AFR	LDpred2 - SumStatTune - EUR	0.164	0.164	0	0.980961
AFR	BMI	PRS-CS-multi - IndivTune - EUR+AFR	LDpred2-multi - IndivTune - EUR+AFR	0.164	0.168	-0.004	0.549262
AFR	BMI	PRS-CS-multi - IndivTune - EUR+AFR	LDpred2-multi - SumStatTune - EUR+AFR	0.164	0.155	0.009	0.260926
AFR	BMI	PRS-CS-multi - IndivTune - EUR+AFR	MegaPRS - IndivTune - AFR	0.164	0.017	0.147	2.41501e-21
AFR	BMI	PRS-CS-multi - IndivTune - EUR+AFR	MegaPRS - IndivTune - EUR	0.164	0.184	-0.02	0.00764344
AFR	BMI	PRS-CS-multi - IndivTune - EUR+AFR	MegaPRS - SumStatTune - AFR	0.164	-0.017	0.182	1.94334e-28
AFR	BMI	PRS-CS-multi - IndivTune - EUR+AFR	MegaPRS - SumStatTune - EUR	0.164	0.186	-0.021	0.0038548
AFR	BMI	PRS-CS-multi - IndivTune - EUR+AFR	MegaPRS-multi - IndivTune - EUR+AFR	0.164	0.183	-0.019	0.00928779
AFR	BMI	PRS-CS-multi - IndivTune - EUR+AFR	MegaPRS-multi - SumStatTune - EUR+AFR	0.164	0.145	0.019	0.05347
AFR	BMI	PRS-CS-multi - IndivTune - EUR+AFR	PRS-CS - IndivTune - AFR	0.164	0.024	0.14	9.76763e-21
AFR	BMI	PRS-CS-multi - IndivTune - EUR+AFR	PRS-CS - IndivTune - EUR	0.164	0.163	0.001	0.623854
AFR	BMI	PRS-CS-multi - IndivTune - EUR+AFR	PRS-CS - SumStatTune - AFR	0.164	0.027	0.137	1.58092e-19
AFR	BMI	PRS-CS-multi - IndivTune - EUR+AFR	PRS-CS - SumStatTune - EUR	0.164	0.163	0.001	0.623854
AFR	BMI	PRS-CS-multi - IndivTune - EUR+AFR	PRS-CS-multi - IndivTune - EUR+AFR	0.16	0.16	NA	NA
AFR	BMI	PRS-CS-multi - IndivTune - EUR+AFR	PRS-CS-multi - SumStatTune - EUR+AFR	0.164	0.151	0.013	0.0153362
AFR	BMI	PRS-CS-multi - IndivTune - EUR+AFR	PRS-CSx - IndivTune - EUR+AFR	0.164	0.154	0.011	0.103707
AFR	BMI	PRS-CS-multi - IndivTune - EUR+AFR	PRS-CSx - SumStatTune - EUR+AFR	0.164	0.151	0.013	0.0293155
AFR	BMI	PRS-CS-multi - IndivTune - EUR+AFR	QuickPRS - SumStatTune - AFR	0.164	0.032	0.133	3.90051e-18
AFR	BMI	PRS-CS-multi - IndivTune - EUR+AFR	QuickPRS - SumStatTune - EUR	0.164	0.174	-0.01	0.168805
AFR	BMI	PRS-CS-multi - IndivTune - EUR+AFR	QuickPRS-multi - IndivTune - EUR+AFR	0.164	0.176	-0.012	0.0689936
AFR	BMI	PRS-CS-multi - IndivTune - EUR+AFR	QuickPRS-multi - SumStatTune - EUR+AFR	0.164	0.161	0.004	0.664028
AFR	BMI	PRS-CS-multi - IndivTune - EUR+AFR	SBayesRC - SumStatTune - AFR	0.164	-0.055	0.219	2.60551e-36
AFR	BMI	PRS-CS-multi - IndivTune - EUR+AFR	SBayesRC - SumStatTune - EUR	0.164	0.176	-0.012	0.0862943
AFR	BMI	PRS-CS-multi - IndivTune - EUR+AFR	SBayesRC-multi - IndivTune - EUR+AFR	0.164	0.175	-0.011	0.116693
AFR	BMI	PRS-CS-multi - IndivTune - EUR+AFR	SBayesRC-multi - SumStatTune - EUR+AFR	0.164	0.133	0.031	0.000820638
AFR	BMI	PRS-CS-multi - IndivTune - EUR+AFR	X-Wing - IndivTune - EUR+AFR	0.164	0.159	0.005	0.316963
AFR	BMI	PRS-CS-multi - IndivTune - EUR+AFR	X-Wing - SumStatTune - EUR+AFR	0.164	0.161	0.003	0.609715
AFR	BMI	PRS-CS-multi - IndivTune - EUR+AFR	lassosum - IndivTune - AFR	0.164	0.03	0.135	1.17066e-18
AFR	BMI	PRS-CS-multi - IndivTune - EUR+AFR	lassosum - IndivTune - EUR	0.164	0.169	-0.005	0.461226
AFR	BMI	PRS-CS-multi - IndivTune - EUR+AFR	lassosum - SumStatTune - AFR	0.164	0.014	0.15	1.384e-20
AFR	BMI	PRS-CS-multi - IndivTune - EUR+AFR	lassosum - SumStatTune - EUR	0.164	0.126	0.038	1.65135e-05
AFR	BMI	PRS-CS-multi - IndivTune - EUR+AFR	lassosum-multi - IndivTune - EUR+AFR	0.164	0.171	-0.007	0.253584
AFR	BMI	PRS-CS-multi - IndivTune - EUR+AFR	lassosum-multi - SumStatTune - EUR+AFR	0.164	0.107	0.057	1.58708e-07
AFR	BMI	PRS-CS-multi - IndivTune - EUR+AFR	pT+clump - IndivTune - AFR	0.164	0.026	0.139	4.97379e-19
AFR	BMI	PRS-CS-multi - IndivTune - EUR+AFR	pT+clump - IndivTune - EUR	0.164	0.104	0.06	4.86992e-08
AFR	BMI	PRS-CS-multi - IndivTune - EUR+AFR	pT+clump-multi - IndivTune - EUR+AFR	0.164	0.108	0.056	1.60674e-07
AFR	BMI	PRS-CS-multi - SumStatTune - EUR+AFR	All - IndivTune - AFR	0.151	0.045	0.107	1.33953e-15
AFR	BMI	PRS-CS-multi - SumStatTune - EUR+AFR	All - IndivTune - EUR	0.151	0.184	-0.033	0.00071931
AFR	BMI	PRS-CS-multi - SumStatTune - EUR+AFR	All - IndivTune - EUR+AFR	0.151	0.186	-0.034	0.000106258
AFR	BMI	PRS-CS-multi - SumStatTune - EUR+AFR	DBSLMM - IndivTune - AFR	0.151	0.029	0.122	4.27771e-26
AFR	BMI	PRS-CS-multi - SumStatTune - EUR+AFR	DBSLMM - IndivTune - EUR	0.151	0.16	-0.008	0.376075
AFR	BMI	PRS-CS-multi - SumStatTune - EUR+AFR	DBSLMM - SumStatTune - AFR	0.151	0.029	0.122	4.16465e-26
AFR	BMI	PRS-CS-multi - SumStatTune - EUR+AFR	DBSLMM - SumStatTune - EUR	0.151	0.16	-0.009	0.330985
AFR	BMI	PRS-CS-multi - SumStatTune - EUR+AFR	DBSLMM-multi - IndivTune - EUR+AFR	0.151	0.162	-0.01	0.194769
AFR	BMI	PRS-CS-multi - SumStatTune - EUR+AFR	DBSLMM-multi - SumStatTune - EUR+AFR	0.151	0.149	0.003	0.676991
AFR	BMI	PRS-CS-multi - SumStatTune - EUR+AFR	LDpred2 - IndivTune - AFR	0.151	0.031	0.121	6.95646e-26
AFR	BMI	PRS-CS-multi - SumStatTune - EUR+AFR	LDpred2 - IndivTune - EUR	0.151	0.166	-0.014	0.111214
AFR	BMI	PRS-CS-multi - SumStatTune - EUR+AFR	LDpred2 - SumStatTune - AFR	0.151	0.035	0.116	3.0761e-24
AFR	BMI	PRS-CS-multi - SumStatTune - EUR+AFR	LDpred2 - SumStatTune - EUR	0.151	0.164	-0.013	0.176113
AFR	BMI	PRS-CS-multi - SumStatTune - EUR+AFR	LDpred2-multi - IndivTune - EUR+AFR	0.151	0.168	-0.016	0.0269326
AFR	BMI	PRS-CS-multi - SumStatTune - EUR+AFR	LDpred2-multi - SumStatTune - EUR+AFR	0.151	0.155	-0.004	0.54241
AFR	BMI	PRS-CS-multi - SumStatTune - EUR+AFR	MegaPRS - IndivTune - AFR	0.151	0.017	0.134	1.44013e-25
AFR	BMI	PRS-CS-multi - SumStatTune - EUR+AFR	MegaPRS - IndivTune - EUR	0.151	0.184	-0.033	0.00071931
AFR	BMI	PRS-CS-multi - SumStatTune - EUR+AFR	MegaPRS - SumStatTune - AFR	0.151	-0.017	0.169	6.42694e-28
AFR	BMI	PRS-CS-multi - SumStatTune - EUR+AFR	MegaPRS - SumStatTune - EUR	0.151	0.186	-0.034	0.000382385
AFR	BMI	PRS-CS-multi - SumStatTune - EUR+AFR	MegaPRS-multi - IndivTune - EUR+AFR	0.151	0.183	-0.031	0.000263857
AFR	BMI	PRS-CS-multi - SumStatTune - EUR+AFR	MegaPRS-multi - SumStatTune - EUR+AFR	0.151	0.145	0.006	0.55402
AFR	BMI	PRS-CS-multi - SumStatTune - EUR+AFR	PRS-CS - IndivTune - AFR	0.151	0.024	0.127	4.40868e-28
AFR	BMI	PRS-CS-multi - SumStatTune - EUR+AFR	PRS-CS - IndivTune - EUR	0.151	0.163	-0.012	0.110444
AFR	BMI	PRS-CS-multi - SumStatTune - EUR+AFR	PRS-CS - SumStatTune - AFR	0.151	0.027	0.124	1.62211e-30
AFR	BMI	PRS-CS-multi - SumStatTune - EUR+AFR	PRS-CS - SumStatTune - EUR	0.151	0.163	-0.012	0.110444
AFR	BMI	PRS-CS-multi - SumStatTune - EUR+AFR	PRS-CS-multi - IndivTune - EUR+AFR	0.151	0.164	-0.013	0.0153362
AFR	BMI	PRS-CS-multi - SumStatTune - EUR+AFR	PRS-CS-multi - SumStatTune - EUR+AFR	0.16	0.16	NA	NA
AFR	BMI	PRS-CS-multi - SumStatTune - EUR+AFR	PRS-CSx - IndivTune - EUR+AFR	0.151	0.154	-0.002	0.789288
AFR	BMI	PRS-CS-multi - SumStatTune - EUR+AFR	PRS-CSx - SumStatTune - EUR+AFR	0.151	0.151	0.001	0.936078
AFR	BMI	PRS-CS-multi - SumStatTune - EUR+AFR	QuickPRS - SumStatTune - AFR	0.151	0.032	0.12	6.96779e-23
AFR	BMI	PRS-CS-multi - SumStatTune - EUR+AFR	QuickPRS - SumStatTune - EUR	0.151	0.174	-0.023	0.017541
AFR	BMI	PRS-CS-multi - SumStatTune - EUR+AFR	QuickPRS-multi - IndivTune - EUR+AFR	0.151	0.176	-0.025	0.00228674
AFR	BMI	PRS-CS-multi - SumStatTune - EUR+AFR	QuickPRS-multi - SumStatTune - EUR+AFR	0.151	0.161	-0.009	0.177122
AFR	BMI	PRS-CS-multi - SumStatTune - EUR+AFR	SBayesRC - SumStatTune - AFR	0.151	-0.055	0.206	7.17991e-31
AFR	BMI	PRS-CS-multi - SumStatTune - EUR+AFR	SBayesRC - SumStatTune - EUR	0.151	0.176	-0.024	0.00767417
AFR	BMI	PRS-CS-multi - SumStatTune - EUR+AFR	SBayesRC-multi - IndivTune - EUR+AFR	0.151	0.175	-0.024	0.0113415
AFR	BMI	PRS-CS-multi - SumStatTune - EUR+AFR	SBayesRC-multi - SumStatTune - EUR+AFR	0.151	0.133	0.018	0.0559721
AFR	BMI	PRS-CS-multi - SumStatTune - EUR+AFR	X-Wing - IndivTune - EUR+AFR	0.151	0.159	-0.008	0.21446
AFR	BMI	PRS-CS-multi - SumStatTune - EUR+AFR	X-Wing - SumStatTune - EUR+AFR	0.151	0.161	-0.01	0.102087
AFR	BMI	PRS-CS-multi - SumStatTune - EUR+AFR	lassosum - IndivTune - AFR	0.151	0.03	0.122	5.53026e-25
AFR	BMI	PRS-CS-multi - SumStatTune - EUR+AFR	lassosum - IndivTune - EUR	0.151	0.169	-0.018	0.0533412
AFR	BMI	PRS-CS-multi - SumStatTune - EUR+AFR	lassosum - SumStatTune - AFR	0.151	0.014	0.137	3.89494e-22
AFR	BMI	PRS-CS-multi - SumStatTune - EUR+AFR	lassosum - SumStatTune - EUR	0.151	0.126	0.025	0.0185638
AFR	BMI	PRS-CS-multi - SumStatTune - EUR+AFR	lassosum-multi - IndivTune - EUR+AFR	0.151	0.171	-0.02	0.00892264
AFR	BMI	PRS-CS-multi - SumStatTune - EUR+AFR	lassosum-multi - SumStatTune - EUR+AFR	0.151	0.107	0.044	9.90008e-06
AFR	BMI	PRS-CS-multi - SumStatTune - EUR+AFR	pT+clump - IndivTune - AFR	0.151	0.026	0.126	7.37814e-23
AFR	BMI	PRS-CS-multi - SumStatTune - EUR+AFR	pT+clump - IndivTune - EUR	0.151	0.104	0.048	0.000111193
AFR	BMI	PRS-CS-multi - SumStatTune - EUR+AFR	pT+clump-multi - IndivTune - EUR+AFR	0.151	0.108	0.043	7.01413e-05
AFR	BMI	PRS-CSx - IndivTune - EUR+AFR	All - IndivTune - AFR	0.154	0.045	0.109	9.61278e-15
AFR	BMI	PRS-CSx - IndivTune - EUR+AFR	All - IndivTune - EUR	0.154	0.184	-0.03	1.53981e-05
AFR	BMI	PRS-CSx - IndivTune - EUR+AFR	All - IndivTune - EUR+AFR	0.154	0.186	-0.032	4.65163e-07
AFR	BMI	PRS-CSx - IndivTune - EUR+AFR	DBSLMM - IndivTune - AFR	0.154	0.029	0.125	2.79131e-15
AFR	BMI	PRS-CSx - IndivTune - EUR+AFR	DBSLMM - IndivTune - EUR	0.154	0.16	-0.006	0.350137
AFR	BMI	PRS-CSx - IndivTune - EUR+AFR	DBSLMM - SumStatTune - AFR	0.154	0.029	0.125	2.7044e-15
AFR	BMI	PRS-CSx - IndivTune - EUR+AFR	DBSLMM - SumStatTune - EUR	0.154	0.16	-0.007	0.313864
AFR	BMI	PRS-CSx - IndivTune - EUR+AFR	DBSLMM-multi - IndivTune - EUR+AFR	0.154	0.162	-0.008	0.20387
AFR	BMI	PRS-CSx - IndivTune - EUR+AFR	DBSLMM-multi - SumStatTune - EUR+AFR	0.154	0.149	0.005	0.571031
AFR	BMI	PRS-CSx - IndivTune - EUR+AFR	LDpred2 - IndivTune - AFR	0.154	0.031	0.123	5.44014e-15
AFR	BMI	PRS-CSx - IndivTune - EUR+AFR	LDpred2 - IndivTune - EUR	0.154	0.166	-0.012	0.046537
AFR	BMI	PRS-CSx - IndivTune - EUR+AFR	LDpred2 - SumStatTune - AFR	0.154	0.035	0.118	5.0684e-14
AFR	BMI	PRS-CSx - IndivTune - EUR+AFR	LDpred2 - SumStatTune - EUR	0.154	0.164	-0.011	0.120779
AFR	BMI	PRS-CSx - IndivTune - EUR+AFR	LDpred2-multi - IndivTune - EUR+AFR	0.154	0.168	-0.014	0.0178304
AFR	BMI	PRS-CSx - IndivTune - EUR+AFR	LDpred2-multi - SumStatTune - EUR+AFR	0.154	0.155	-0.002	0.850716
AFR	BMI	PRS-CSx - IndivTune - EUR+AFR	MegaPRS - IndivTune - AFR	0.154	0.017	0.137	1.7594e-17
AFR	BMI	PRS-CSx - IndivTune - EUR+AFR	MegaPRS - IndivTune - EUR	0.154	0.184	-0.03	1.53981e-05
AFR	BMI	PRS-CSx - IndivTune - EUR+AFR	MegaPRS - SumStatTune - AFR	0.154	-0.017	0.171	1.16005e-24
AFR	BMI	PRS-CSx - IndivTune - EUR+AFR	MegaPRS - SumStatTune - EUR	0.154	0.186	-0.032	9.70382e-06
AFR	BMI	PRS-CSx - IndivTune - EUR+AFR	MegaPRS-multi - IndivTune - EUR+AFR	0.154	0.183	-0.029	2.895e-05
AFR	BMI	PRS-CSx - IndivTune - EUR+AFR	MegaPRS-multi - SumStatTune - EUR+AFR	0.154	0.145	0.008	0.408212
AFR	BMI	PRS-CSx - IndivTune - EUR+AFR	PRS-CS - IndivTune - AFR	0.154	0.024	0.129	3.89868e-16
AFR	BMI	PRS-CSx - IndivTune - EUR+AFR	PRS-CS - IndivTune - EUR	0.154	0.163	-0.009	0.156095
AFR	BMI	PRS-CSx - IndivTune - EUR+AFR	PRS-CS - SumStatTune - AFR	0.154	0.027	0.126	1.69415e-15
AFR	BMI	PRS-CSx - IndivTune - EUR+AFR	PRS-CS - SumStatTune - EUR	0.154	0.163	-0.009	0.156095
AFR	BMI	PRS-CSx - IndivTune - EUR+AFR	PRS-CS-multi - IndivTune - EUR+AFR	0.154	0.164	-0.011	0.103707
AFR	BMI	PRS-CSx - IndivTune - EUR+AFR	PRS-CS-multi - SumStatTune - EUR+AFR	0.154	0.151	0.002	0.789288
AFR	BMI	PRS-CSx - IndivTune - EUR+AFR	PRS-CSx - IndivTune - EUR+AFR	0.16	0.16	NA	NA
AFR	BMI	PRS-CSx - IndivTune - EUR+AFR	PRS-CSx - SumStatTune - EUR+AFR	0.154	0.151	0.003	0.718279
AFR	BMI	PRS-CSx - IndivTune - EUR+AFR	QuickPRS - SumStatTune - AFR	0.154	0.032	0.122	1.64151e-14
AFR	BMI	PRS-CSx - IndivTune - EUR+AFR	QuickPRS - SumStatTune - EUR	0.154	0.174	-0.02	0.00555434
AFR	BMI	PRS-CSx - IndivTune - EUR+AFR	QuickPRS-multi - IndivTune - EUR+AFR	0.154	0.176	-0.023	0.00159775
AFR	BMI	PRS-CSx - IndivTune - EUR+AFR	QuickPRS-multi - SumStatTune - EUR+AFR	0.154	0.161	-0.007	0.434144
AFR	BMI	PRS-CSx - IndivTune - EUR+AFR	SBayesRC - SumStatTune - AFR	0.154	-0.055	0.208	7.94753e-33
AFR	BMI	PRS-CSx - IndivTune - EUR+AFR	SBayesRC - SumStatTune - EUR	0.154	0.176	-0.022	0.00294582
AFR	BMI	PRS-CSx - IndivTune - EUR+AFR	SBayesRC-multi - IndivTune - EUR+AFR	0.154	0.175	-0.021	0.00463616
AFR	BMI	PRS-CSx - IndivTune - EUR+AFR	SBayesRC-multi - SumStatTune - EUR+AFR	0.154	0.133	0.02	0.0364186
AFR	BMI	PRS-CSx - IndivTune - EUR+AFR	X-Wing - IndivTune - EUR+AFR	0.154	0.159	-0.006	0.414834
AFR	BMI	PRS-CSx - IndivTune - EUR+AFR	X-Wing - SumStatTune - EUR+AFR	0.154	0.161	-0.007	0.280708
AFR	BMI	PRS-CSx - IndivTune - EUR+AFR	lassosum - IndivTune - AFR	0.154	0.03	0.124	5.78507e-15
AFR	BMI	PRS-CSx - IndivTune - EUR+AFR	lassosum - IndivTune - EUR	0.154	0.169	-0.015	0.0153175
AFR	BMI	PRS-CSx - IndivTune - EUR+AFR	lassosum - SumStatTune - AFR	0.154	0.014	0.14	3.71889e-17
AFR	BMI	PRS-CSx - IndivTune - EUR+AFR	lassosum - SumStatTune - EUR	0.154	0.126	0.027	0.0143891
AFR	BMI	PRS-CSx - IndivTune - EUR+AFR	lassosum-multi - IndivTune - EUR+AFR	0.154	0.171	-0.018	0.00477409
AFR	BMI	PRS-CSx - IndivTune - EUR+AFR	lassosum-multi - SumStatTune - EUR+AFR	0.154	0.107	0.046	0.000257175
AFR	BMI	PRS-CSx - IndivTune - EUR+AFR	pT+clump - IndivTune - AFR	0.154	0.026	0.128	2.63915e-15
AFR	BMI	PRS-CSx - IndivTune - EUR+AFR	pT+clump - IndivTune - EUR	0.154	0.104	0.05	1.88802e-05
AFR	BMI	PRS-CSx - IndivTune - EUR+AFR	pT+clump-multi - IndivTune - EUR+AFR	0.154	0.108	0.046	7.73786e-05
AFR	BMI	PRS-CSx - SumStatTune - EUR+AFR	All - IndivTune - AFR	0.151	0.045	0.106	1.80513e-13
AFR	BMI	PRS-CSx - SumStatTune - EUR+AFR	All - IndivTune - EUR	0.151	0.184	-0.033	0.000120025
AFR	BMI	PRS-CSx - SumStatTune - EUR+AFR	All - IndivTune - EUR+AFR	0.151	0.186	-0.035	1.93934e-05
AFR	BMI	PRS-CSx - SumStatTune - EUR+AFR	DBSLMM - IndivTune - AFR	0.151	0.029	0.122	2.31401e-16
AFR	BMI	PRS-CSx - SumStatTune - EUR+AFR	DBSLMM - IndivTune - EUR	0.151	0.16	-0.009	0.296088
AFR	BMI	PRS-CSx - SumStatTune - EUR+AFR	DBSLMM - SumStatTune - AFR	0.151	0.029	0.122	2.24853e-16
AFR	BMI	PRS-CSx - SumStatTune - EUR+AFR	DBSLMM - SumStatTune - EUR	0.151	0.16	-0.01	0.250352
AFR	BMI	PRS-CSx - SumStatTune - EUR+AFR	DBSLMM-multi - IndivTune - EUR+AFR	0.151	0.162	-0.011	0.174874
AFR	BMI	PRS-CSx - SumStatTune - EUR+AFR	DBSLMM-multi - SumStatTune - EUR+AFR	0.151	0.149	0.002	0.821107
AFR	BMI	PRS-CSx - SumStatTune - EUR+AFR	LDpred2 - IndivTune - AFR	0.151	0.031	0.12	4.55483e-16
AFR	BMI	PRS-CSx - SumStatTune - EUR+AFR	LDpred2 - IndivTune - EUR	0.151	0.166	-0.015	0.0633492
AFR	BMI	PRS-CSx - SumStatTune - EUR+AFR	LDpred2 - SumStatTune - AFR	0.151	0.035	0.115	5.18619e-15
AFR	BMI	PRS-CSx - SumStatTune - EUR+AFR	LDpred2 - SumStatTune - EUR	0.151	0.164	-0.014	0.126396
AFR	BMI	PRS-CSx - SumStatTune - EUR+AFR	LDpred2-multi - IndivTune - EUR+AFR	0.151	0.168	-0.017	0.024255
AFR	BMI	PRS-CSx - SumStatTune - EUR+AFR	LDpred2-multi - SumStatTune - EUR+AFR	0.151	0.155	-0.004	0.619285
AFR	BMI	PRS-CSx - SumStatTune - EUR+AFR	MegaPRS - IndivTune - AFR	0.151	0.017	0.134	1.70237e-18
AFR	BMI	PRS-CSx - SumStatTune - EUR+AFR	MegaPRS - IndivTune - EUR	0.151	0.184	-0.033	0.000120025
AFR	BMI	PRS-CSx - SumStatTune - EUR+AFR	MegaPRS - SumStatTune - AFR	0.151	-0.017	0.168	5.33606e-25
AFR	BMI	PRS-CSx - SumStatTune - EUR+AFR	MegaPRS - SumStatTune - EUR	0.151	0.186	-0.035	4.75028e-05
AFR	BMI	PRS-CSx - SumStatTune - EUR+AFR	MegaPRS-multi - IndivTune - EUR+AFR	0.151	0.183	-0.032	0.000109757
AFR	BMI	PRS-CSx - SumStatTune - EUR+AFR	MegaPRS-multi - SumStatTune - EUR+AFR	0.151	0.145	0.005	0.601453
AFR	BMI	PRS-CSx - SumStatTune - EUR+AFR	PRS-CS - IndivTune - AFR	0.151	0.024	0.127	3.01611e-17
AFR	BMI	PRS-CSx - SumStatTune - EUR+AFR	PRS-CS - IndivTune - EUR	0.151	0.163	-0.012	0.0683632
AFR	BMI	PRS-CSx - SumStatTune - EUR+AFR	PRS-CS - SumStatTune - AFR	0.151	0.027	0.123	1.34407e-16
AFR	BMI	PRS-CSx - SumStatTune - EUR+AFR	PRS-CS - SumStatTune - EUR	0.151	0.163	-0.012	0.0683632
AFR	BMI	PRS-CSx - SumStatTune - EUR+AFR	PRS-CS-multi - IndivTune - EUR+AFR	0.151	0.164	-0.013	0.0293155
AFR	BMI	PRS-CSx - SumStatTune - EUR+AFR	PRS-CS-multi - SumStatTune - EUR+AFR	0.151	0.151	-0.001	0.936078
AFR	BMI	PRS-CSx - SumStatTune - EUR+AFR	PRS-CSx - IndivTune - EUR+AFR	0.151	0.154	-0.003	0.718279
AFR	BMI	PRS-CSx - SumStatTune - EUR+AFR	PRS-CSx - SumStatTune - EUR+AFR	0.16	0.16	NA	NA
AFR	BMI	PRS-CSx - SumStatTune - EUR+AFR	QuickPRS - SumStatTune - AFR	0.151	0.032	0.119	1.3489e-15
AFR	BMI	PRS-CSx - SumStatTune - EUR+AFR	QuickPRS - SumStatTune - EUR	0.151	0.174	-0.023	0.00617054
AFR	BMI	PRS-CSx - SumStatTune - EUR+AFR	QuickPRS-multi - IndivTune - EUR+AFR	0.151	0.176	-0.026	0.00131147
AFR	BMI	PRS-CSx - SumStatTune - EUR+AFR	QuickPRS-multi - SumStatTune - EUR+AFR	0.151	0.161	-0.01	0.260342
AFR	BMI	PRS-CSx - SumStatTune - EUR+AFR	SBayesRC - SumStatTune - AFR	0.151	-0.055	0.205	8.47437e-32
AFR	BMI	PRS-CSx - SumStatTune - EUR+AFR	SBayesRC - SumStatTune - EUR	0.151	0.176	-0.025	0.00191949
AFR	BMI	PRS-CSx - SumStatTune - EUR+AFR	SBayesRC-multi - IndivTune - EUR+AFR	0.151	0.175	-0.024	0.0030245
AFR	BMI	PRS-CSx - SumStatTune - EUR+AFR	SBayesRC-multi - SumStatTune - EUR+AFR	0.151	0.133	0.018	0.0754918
AFR	BMI	PRS-CSx - SumStatTune - EUR+AFR	X-Wing - IndivTune - EUR+AFR	0.151	0.159	-0.009	0.11475
AFR	BMI	PRS-CSx - SumStatTune - EUR+AFR	X-Wing - SumStatTune - EUR+AFR	0.151	0.161	-0.01	0.127191
AFR	BMI	PRS-CSx - SumStatTune - EUR+AFR	lassosum - IndivTune - AFR	0.151	0.03	0.121	3.71551e-16
AFR	BMI	PRS-CSx - SumStatTune - EUR+AFR	lassosum - IndivTune - EUR	0.151	0.169	-0.018	0.0227322
AFR	BMI	PRS-CSx - SumStatTune - EUR+AFR	lassosum - SumStatTune - AFR	0.151	0.014	0.137	4.39623e-18
AFR	BMI	PRS-CSx - SumStatTune - EUR+AFR	lassosum - SumStatTune - EUR	0.151	0.126	0.025	0.00643282
AFR	BMI	PRS-CSx - SumStatTune - EUR+AFR	lassosum-multi - IndivTune - EUR+AFR	0.151	0.171	-0.02	0.00614566
AFR	BMI	PRS-CSx - SumStatTune - EUR+AFR	lassosum-multi - SumStatTune - EUR+AFR	0.151	0.107	0.044	3.56834e-05
AFR	BMI	PRS-CSx - SumStatTune - EUR+AFR	pT+clump - IndivTune - AFR	0.151	0.026	0.125	1.20344e-16
AFR	BMI	PRS-CSx - SumStatTune - EUR+AFR	pT+clump - IndivTune - EUR	0.151	0.104	0.047	8.89422e-05
AFR	BMI	PRS-CSx - SumStatTune - EUR+AFR	pT+clump-multi - IndivTune - EUR+AFR	0.151	0.108	0.043	0.000184328
AFR	BMI	QuickPRS - SumStatTune - AFR	All - IndivTune - AFR	0.032	0.045	-0.013	0.286074
AFR	BMI	QuickPRS - SumStatTune - AFR	All - IndivTune - EUR	0.032	0.184	-0.152	6.34766e-20
AFR	BMI	QuickPRS - SumStatTune - AFR	All - IndivTune - EUR+AFR	0.032	0.186	-0.154	1.73012e-22
AFR	BMI	QuickPRS - SumStatTune - AFR	DBSLMM - IndivTune - AFR	0.032	0.029	0.003	0.671473
AFR	BMI	QuickPRS - SumStatTune - AFR	DBSLMM - IndivTune - EUR	0.032	0.16	-0.128	2.15697e-14
AFR	BMI	QuickPRS - SumStatTune - AFR	DBSLMM - SumStatTune - AFR	0.032	0.029	0.003	0.664511
AFR	BMI	QuickPRS - SumStatTune - AFR	DBSLMM - SumStatTune - EUR	0.032	0.16	-0.129	1.49488e-14
AFR	BMI	QuickPRS - SumStatTune - AFR	DBSLMM-multi - IndivTune - EUR+AFR	0.032	0.162	-0.13	1.41577e-17
AFR	BMI	QuickPRS - SumStatTune - AFR	DBSLMM-multi - SumStatTune - EUR+AFR	0.032	0.149	-0.117	4.9029e-24
AFR	BMI	QuickPRS - SumStatTune - AFR	LDpred2 - IndivTune - AFR	0.032	0.031	0.001	0.917845
AFR	BMI	QuickPRS - SumStatTune - AFR	LDpred2 - IndivTune - EUR	0.032	0.166	-0.134	1.25217e-15
AFR	BMI	QuickPRS - SumStatTune - AFR	LDpred2 - SumStatTune - AFR	0.032	0.035	-0.004	0.603413
AFR	BMI	QuickPRS - SumStatTune - AFR	LDpred2 - SumStatTune - EUR	0.032	0.164	-0.133	2.86715e-15
AFR	BMI	QuickPRS - SumStatTune - AFR	LDpred2-multi - IndivTune - EUR+AFR	0.032	0.168	-0.136	3.53013e-19
AFR	BMI	QuickPRS - SumStatTune - AFR	LDpred2-multi - SumStatTune - EUR+AFR	0.032	0.155	-0.124	2.92867e-24
AFR	BMI	QuickPRS - SumStatTune - AFR	MegaPRS - IndivTune - AFR	0.032	0.017	0.015	0.0161984
AFR	BMI	QuickPRS - SumStatTune - AFR	MegaPRS - IndivTune - EUR	0.032	0.184	-0.152	6.34766e-20
AFR	BMI	QuickPRS - SumStatTune - AFR	MegaPRS - SumStatTune - AFR	0.032	-0.017	0.049	0.000242591
AFR	BMI	QuickPRS - SumStatTune - AFR	MegaPRS - SumStatTune - EUR	0.032	0.186	-0.154	2.56029e-20
AFR	BMI	QuickPRS - SumStatTune - AFR	MegaPRS-multi - IndivTune - EUR+AFR	0.032	0.183	-0.151	2.30687e-23
AFR	BMI	QuickPRS - SumStatTune - AFR	MegaPRS-multi - SumStatTune - EUR+AFR	0.032	0.145	-0.114	2.44655e-15
AFR	BMI	QuickPRS - SumStatTune - AFR	PRS-CS - IndivTune - AFR	0.032	0.024	0.007	0.33911
AFR	BMI	QuickPRS - SumStatTune - AFR	PRS-CS - IndivTune - EUR	0.032	0.163	-0.131	4.11261e-15
AFR	BMI	QuickPRS - SumStatTune - AFR	PRS-CS - SumStatTune - AFR	0.032	0.027	0.004	0.577791
AFR	BMI	QuickPRS - SumStatTune - AFR	PRS-CS - SumStatTune - EUR	0.032	0.163	-0.131	4.11261e-15
AFR	BMI	QuickPRS - SumStatTune - AFR	PRS-CS-multi - IndivTune - EUR+AFR	0.032	0.164	-0.133	3.90051e-18
AFR	BMI	QuickPRS - SumStatTune - AFR	PRS-CS-multi - SumStatTune - EUR+AFR	0.032	0.151	-0.12	6.96779e-23
AFR	BMI	QuickPRS - SumStatTune - AFR	PRS-CSx - IndivTune - EUR+AFR	0.032	0.154	-0.122	1.64151e-14
AFR	BMI	QuickPRS - SumStatTune - AFR	PRS-CSx - SumStatTune - EUR+AFR	0.032	0.151	-0.119	1.3489e-15
AFR	BMI	QuickPRS - SumStatTune - AFR	QuickPRS - SumStatTune - AFR	0.16	0.16	NA	NA
AFR	BMI	QuickPRS - SumStatTune - AFR	QuickPRS - SumStatTune - EUR	0.032	0.174	-0.142	2.79004e-17
AFR	BMI	QuickPRS - SumStatTune - AFR	QuickPRS-multi - IndivTune - EUR+AFR	0.032	0.176	-0.145	5.86557e-22
AFR	BMI	QuickPRS - SumStatTune - AFR	QuickPRS-multi - SumStatTune - EUR+AFR	0.032	0.161	-0.129	2.28222e-34
AFR	BMI	QuickPRS - SumStatTune - AFR	SBayesRC - SumStatTune - AFR	0.032	-0.055	0.086	9.10558e-07
AFR	BMI	QuickPRS - SumStatTune - AFR	SBayesRC - SumStatTune - EUR	0.032	0.176	-0.144	5.45365e-18
AFR	BMI	QuickPRS - SumStatTune - AFR	SBayesRC-multi - IndivTune - EUR+AFR	0.032	0.175	-0.143	1.38476e-17
AFR	BMI	QuickPRS - SumStatTune - AFR	SBayesRC-multi - SumStatTune - EUR+AFR	0.032	0.133	-0.102	8.67476e-12
AFR	BMI	QuickPRS - SumStatTune - AFR	X-Wing - IndivTune - EUR+AFR	0.032	0.159	-0.128	1.44283e-17
AFR	BMI	QuickPRS - SumStatTune - AFR	X-Wing - SumStatTune - EUR+AFR	0.032	0.161	-0.13	6.74048e-22
AFR	BMI	QuickPRS - SumStatTune - AFR	lassosum - IndivTune - AFR	0.032	0.03	0.002	0.776238
AFR	BMI	QuickPRS - SumStatTune - AFR	lassosum - IndivTune - EUR	0.032	0.169	-0.138	2.05214e-16
AFR	BMI	QuickPRS - SumStatTune - AFR	lassosum - SumStatTune - AFR	0.032	0.014	0.017	0.12002
AFR	BMI	QuickPRS - SumStatTune - AFR	lassosum - SumStatTune - EUR	0.032	0.126	-0.095	2.19237e-08
AFR	BMI	QuickPRS - SumStatTune - AFR	lassosum-multi - IndivTune - EUR+AFR	0.032	0.171	-0.14	2.43048e-20
AFR	BMI	QuickPRS - SumStatTune - AFR	lassosum-multi - SumStatTune - EUR+AFR	0.032	0.107	-0.076	5.28465e-09
AFR	BMI	QuickPRS - SumStatTune - AFR	pT+clump - IndivTune - AFR	0.032	0.026	0.006	0.521203
AFR	BMI	QuickPRS - SumStatTune - AFR	pT+clump - IndivTune - EUR	0.032	0.104	-0.072	2.25899e-05
AFR	BMI	QuickPRS - SumStatTune - AFR	pT+clump-multi - IndivTune - EUR+AFR	0.032	0.108	-0.076	4.23167e-07
AFR	BMI	QuickPRS - SumStatTune - EUR	All - IndivTune - AFR	0.174	0.045	0.129	2.42652e-15
AFR	BMI	QuickPRS - SumStatTune - EUR	All - IndivTune - EUR	0.174	0.184	-0.01	0.0336848
AFR	BMI	QuickPRS - SumStatTune - EUR	All - IndivTune - EUR+AFR	0.174	0.186	-0.012	0.0303427
AFR	BMI	QuickPRS - SumStatTune - EUR	DBSLMM - IndivTune - AFR	0.174	0.029	0.145	8.53794e-18
AFR	BMI	QuickPRS - SumStatTune - EUR	DBSLMM - IndivTune - EUR	0.174	0.16	0.014	0.035914
AFR	BMI	QuickPRS - SumStatTune - EUR	DBSLMM - SumStatTune - AFR	0.174	0.029	0.145	8.26761e-18
AFR	BMI	QuickPRS - SumStatTune - EUR	DBSLMM - SumStatTune - EUR	0.174	0.16	0.013	0.0512162
AFR	BMI	QuickPRS - SumStatTune - EUR	DBSLMM-multi - IndivTune - EUR+AFR	0.174	0.162	0.012	0.0848478
AFR	BMI	QuickPRS - SumStatTune - EUR	DBSLMM-multi - SumStatTune - EUR+AFR	0.174	0.149	0.025	0.00966281
AFR	BMI	QuickPRS - SumStatTune - EUR	LDpred2 - IndivTune - AFR	0.174	0.031	0.143	1.9391e-17
AFR	BMI	QuickPRS - SumStatTune - EUR	LDpred2 - IndivTune - EUR	0.174	0.166	0.008	0.178768
AFR	BMI	QuickPRS - SumStatTune - EUR	LDpred2 - SumStatTune - AFR	0.174	0.035	0.138	1.90241e-16
AFR	BMI	QuickPRS - SumStatTune - EUR	LDpred2 - SumStatTune - EUR	0.174	0.164	0.01	0.137861
AFR	BMI	QuickPRS - SumStatTune - EUR	LDpred2-multi - IndivTune - EUR+AFR	0.174	0.168	0.006	0.341488
AFR	BMI	QuickPRS - SumStatTune - EUR	LDpred2-multi - SumStatTune - EUR+AFR	0.174	0.155	0.019	0.0452853
AFR	BMI	QuickPRS - SumStatTune - EUR	MegaPRS - IndivTune - AFR	0.174	0.017	0.157	1.5949e-20
AFR	BMI	QuickPRS - SumStatTune - EUR	MegaPRS - IndivTune - EUR	0.174	0.184	-0.01	0.0336848
AFR	BMI	QuickPRS - SumStatTune - EUR	MegaPRS - SumStatTune - AFR	0.174	-0.017	0.191	3.30191e-29
AFR	BMI	QuickPRS - SumStatTune - EUR	MegaPRS - SumStatTune - EUR	0.174	0.186	-0.012	0.0185797
AFR	BMI	QuickPRS - SumStatTune - EUR	MegaPRS-multi - IndivTune - EUR+AFR	0.174	0.183	-0.009	0.0906082
AFR	BMI	QuickPRS - SumStatTune - EUR	MegaPRS-multi - SumStatTune - EUR+AFR	0.174	0.145	0.028	0.00205684
AFR	BMI	QuickPRS - SumStatTune - EUR	PRS-CS - IndivTune - AFR	0.174	0.024	0.15	9.65362e-19
AFR	BMI	QuickPRS - SumStatTune - EUR	PRS-CS - IndivTune - EUR	0.174	0.163	0.011	0.101895
AFR	BMI	QuickPRS - SumStatTune - EUR	PRS-CS - SumStatTune - AFR	0.174	0.027	0.147	4.103e-18
AFR	BMI	QuickPRS - SumStatTune - EUR	PRS-CS - SumStatTune - EUR	0.174	0.163	0.011	0.101895
AFR	BMI	QuickPRS - SumStatTune - EUR	PRS-CS-multi - IndivTune - EUR+AFR	0.174	0.164	0.01	0.168805
AFR	BMI	QuickPRS - SumStatTune - EUR	PRS-CS-multi - SumStatTune - EUR+AFR	0.174	0.151	0.023	0.017541
AFR	BMI	QuickPRS - SumStatTune - EUR	PRS-CSx - IndivTune - EUR+AFR	0.174	0.154	0.02	0.00555434
AFR	BMI	QuickPRS - SumStatTune - EUR	PRS-CSx - SumStatTune - EUR+AFR	0.174	0.151	0.023	0.00617054
AFR	BMI	QuickPRS - SumStatTune - EUR	QuickPRS - SumStatTune - AFR	0.174	0.032	0.142	2.79004e-17
AFR	BMI	QuickPRS - SumStatTune - EUR	QuickPRS - SumStatTune - EUR	0.16	0.16	NA	NA
AFR	BMI	QuickPRS - SumStatTune - EUR	QuickPRS-multi - IndivTune - EUR+AFR	0.174	0.176	-0.002	0.317
AFR	BMI	QuickPRS - SumStatTune - EUR	QuickPRS-multi - SumStatTune - EUR+AFR	0.174	0.161	0.013	0.0814581
AFR	BMI	QuickPRS - SumStatTune - EUR	SBayesRC - SumStatTune - AFR	0.174	-0.055	0.229	7.37928e-40
AFR	BMI	QuickPRS - SumStatTune - EUR	SBayesRC - SumStatTune - EUR	0.174	0.176	-0.002	0.763222
AFR	BMI	QuickPRS - SumStatTune - EUR	SBayesRC-multi - IndivTune - EUR+AFR	0.174	0.175	-0.001	0.869195
AFR	BMI	QuickPRS - SumStatTune - EUR	SBayesRC-multi - SumStatTune - EUR+AFR	0.174	0.133	0.041	3.09056e-05
AFR	BMI	QuickPRS - SumStatTune - EUR	X-Wing - IndivTune - EUR+AFR	0.174	0.159	0.014	0.0591752
AFR	BMI	QuickPRS - SumStatTune - EUR	X-Wing - SumStatTune - EUR+AFR	0.174	0.161	0.013	0.13612
AFR	BMI	QuickPRS - SumStatTune - EUR	lassosum - IndivTune - AFR	0.174	0.03	0.144	1.49776e-17
AFR	BMI	QuickPRS - SumStatTune - EUR	lassosum - IndivTune - EUR	0.174	0.169	0.005	0.446735
AFR	BMI	QuickPRS - SumStatTune - EUR	lassosum - SumStatTune - AFR	0.174	0.014	0.16	9.00165e-21
AFR	BMI	QuickPRS - SumStatTune - EUR	lassosum - SumStatTune - EUR	0.174	0.126	0.048	1.6983e-06
AFR	BMI	QuickPRS - SumStatTune - EUR	lassosum-multi - IndivTune - EUR+AFR	0.174	0.171	0.003	0.694061
AFR	BMI	QuickPRS - SumStatTune - EUR	lassosum-multi - SumStatTune - EUR+AFR	0.174	0.107	0.067	9.22424e-08
AFR	BMI	QuickPRS - SumStatTune - EUR	pT+clump - IndivTune - AFR	0.174	0.026	0.148	1.69016e-18
AFR	BMI	QuickPRS - SumStatTune - EUR	pT+clump - IndivTune - EUR	0.174	0.104	0.07	1.10413e-10
AFR	BMI	QuickPRS - SumStatTune - EUR	pT+clump-multi - IndivTune - EUR+AFR	0.174	0.108	0.066	3.14976e-09
AFR	BMI	QuickPRS-multi - IndivTune - EUR+AFR	All - IndivTune - AFR	0.176	0.045	0.131	1.67346e-17
AFR	BMI	QuickPRS-multi - IndivTune - EUR+AFR	All - IndivTune - EUR	0.176	0.184	-0.008	0.136751
AFR	BMI	QuickPRS-multi - IndivTune - EUR+AFR	All - IndivTune - EUR+AFR	0.176	0.186	-0.009	0.0763214
AFR	BMI	QuickPRS-multi - IndivTune - EUR+AFR	DBSLMM - IndivTune - AFR	0.176	0.029	0.147	5.58983e-22
AFR	BMI	QuickPRS-multi - IndivTune - EUR+AFR	DBSLMM - IndivTune - EUR	0.176	0.16	0.017	0.0186146
AFR	BMI	QuickPRS-multi - IndivTune - EUR+AFR	DBSLMM - SumStatTune - AFR	0.176	0.029	0.147	5.3909e-22
AFR	BMI	QuickPRS-multi - IndivTune - EUR+AFR	DBSLMM - SumStatTune - EUR	0.176	0.16	0.016	0.027203
AFR	BMI	QuickPRS-multi - IndivTune - EUR+AFR	DBSLMM-multi - IndivTune - EUR+AFR	0.176	0.162	0.015	0.0289322
AFR	BMI	QuickPRS-multi - IndivTune - EUR+AFR	DBSLMM-multi - SumStatTune - EUR+AFR	0.176	0.149	0.027	0.000856543
AFR	BMI	QuickPRS-multi - IndivTune - EUR+AFR	LDpred2 - IndivTune - AFR	0.176	0.031	0.146	3.02679e-21
AFR	BMI	QuickPRS-multi - IndivTune - EUR+AFR	LDpred2 - IndivTune - EUR	0.176	0.166	0.01	0.0997924
AFR	BMI	QuickPRS-multi - IndivTune - EUR+AFR	LDpred2 - SumStatTune - AFR	0.176	0.035	0.141	5.20542e-20
AFR	BMI	QuickPRS-multi - IndivTune - EUR+AFR	LDpred2 - SumStatTune - EUR	0.176	0.164	0.012	0.0776482
AFR	BMI	QuickPRS-multi - IndivTune - EUR+AFR	LDpred2-multi - IndivTune - EUR+AFR	0.176	0.168	0.009	0.15641
AFR	BMI	QuickPRS-multi - IndivTune - EUR+AFR	LDpred2-multi - SumStatTune - EUR+AFR	0.176	0.155	0.021	0.00840978
AFR	BMI	QuickPRS-multi - IndivTune - EUR+AFR	MegaPRS - IndivTune - AFR	0.176	0.017	0.159	2.67218e-25
AFR	BMI	QuickPRS-multi - IndivTune - EUR+AFR	MegaPRS - IndivTune - EUR	0.176	0.184	-0.008	0.136751
AFR	BMI	QuickPRS-multi - IndivTune - EUR+AFR	MegaPRS - SumStatTune - AFR	0.176	-0.017	0.194	4.1119e-32
AFR	BMI	QuickPRS-multi - IndivTune - EUR+AFR	MegaPRS - SumStatTune - EUR	0.176	0.186	-0.009	0.0838442
AFR	BMI	QuickPRS-multi - IndivTune - EUR+AFR	MegaPRS-multi - IndivTune - EUR+AFR	0.176	0.183	-0.007	0.169166
AFR	BMI	QuickPRS-multi - IndivTune - EUR+AFR	MegaPRS-multi - SumStatTune - EUR+AFR	0.176	0.145	0.031	0.000322415
AFR	BMI	QuickPRS-multi - IndivTune - EUR+AFR	PRS-CS - IndivTune - AFR	0.176	0.024	0.152	1.0006e-22
AFR	BMI	QuickPRS-multi - IndivTune - EUR+AFR	PRS-CS - IndivTune - EUR	0.176	0.163	0.013	0.0556734
AFR	BMI	QuickPRS-multi - IndivTune - EUR+AFR	PRS-CS - SumStatTune - AFR	0.176	0.027	0.149	5.70766e-22
AFR	BMI	QuickPRS-multi - IndivTune - EUR+AFR	PRS-CS - SumStatTune - EUR	0.176	0.163	0.013	0.0556734
AFR	BMI	QuickPRS-multi - IndivTune - EUR+AFR	PRS-CS-multi - IndivTune - EUR+AFR	0.176	0.164	0.012	0.0689936
AFR	BMI	QuickPRS-multi - IndivTune - EUR+AFR	PRS-CS-multi - SumStatTune - EUR+AFR	0.176	0.151	0.025	0.00228674
AFR	BMI	QuickPRS-multi - IndivTune - EUR+AFR	PRS-CSx - IndivTune - EUR+AFR	0.176	0.154	0.023	0.00159775
AFR	BMI	QuickPRS-multi - IndivTune - EUR+AFR	PRS-CSx - SumStatTune - EUR+AFR	0.176	0.151	0.026	0.00131147
AFR	BMI	QuickPRS-multi - IndivTune - EUR+AFR	QuickPRS - SumStatTune - AFR	0.176	0.032	0.145	5.86557e-22
AFR	BMI	QuickPRS-multi - IndivTune - EUR+AFR	QuickPRS - SumStatTune - EUR	0.176	0.174	0.002	0.317
AFR	BMI	QuickPRS-multi - IndivTune - EUR+AFR	QuickPRS-multi - IndivTune - EUR+AFR	0.16	0.16	NA	NA
AFR	BMI	QuickPRS-multi - IndivTune - EUR+AFR	QuickPRS-multi - SumStatTune - EUR+AFR	0.176	0.161	0.016	0.00329818
AFR	BMI	QuickPRS-multi - IndivTune - EUR+AFR	SBayesRC - SumStatTune - AFR	0.176	-0.055	0.231	5.92867e-40
AFR	BMI	QuickPRS-multi - IndivTune - EUR+AFR	SBayesRC - SumStatTune - EUR	0.176	0.176	0	0.945269
AFR	BMI	QuickPRS-multi - IndivTune - EUR+AFR	SBayesRC-multi - IndivTune - EUR+AFR	0.176	0.175	0.001	0.844008
AFR	BMI	QuickPRS-multi - IndivTune - EUR+AFR	SBayesRC-multi - SumStatTune - EUR+AFR	0.176	0.133	0.043	3.42575e-06
AFR	BMI	QuickPRS-multi - IndivTune - EUR+AFR	X-Wing - IndivTune - EUR+AFR	0.176	0.159	0.017	0.0186306
AFR	BMI	QuickPRS-multi - IndivTune - EUR+AFR	X-Wing - SumStatTune - EUR+AFR	0.176	0.161	0.015	0.0455441
AFR	BMI	QuickPRS-multi - IndivTune - EUR+AFR	lassosum - IndivTune - AFR	0.176	0.03	0.147	1.79078e-21
AFR	BMI	QuickPRS-multi - IndivTune - EUR+AFR	lassosum - IndivTune - EUR	0.176	0.169	0.007	0.277727
AFR	BMI	QuickPRS-multi - IndivTune - EUR+AFR	lassosum - SumStatTune - AFR	0.176	0.014	0.162	7.45414e-24
AFR	BMI	QuickPRS-multi - IndivTune - EUR+AFR	lassosum - SumStatTune - EUR	0.176	0.126	0.05	7.47688e-07
AFR	BMI	QuickPRS-multi - IndivTune - EUR+AFR	lassosum-multi - IndivTune - EUR+AFR	0.176	0.171	0.005	0.422448
AFR	BMI	QuickPRS-multi - IndivTune - EUR+AFR	lassosum-multi - SumStatTune - EUR+AFR	0.176	0.107	0.069	2.54492e-09
AFR	BMI	QuickPRS-multi - IndivTune - EUR+AFR	pT+clump - IndivTune - AFR	0.176	0.026	0.151	5.71044e-22
AFR	BMI	QuickPRS-multi - IndivTune - EUR+AFR	pT+clump - IndivTune - EUR	0.176	0.104	0.072	4.61348e-11
AFR	BMI	QuickPRS-multi - IndivTune - EUR+AFR	pT+clump-multi - IndivTune - EUR+AFR	0.176	0.108	0.068	1.80618e-10
AFR	BMI	QuickPRS-multi - SumStatTune - EUR+AFR	All - IndivTune - AFR	0.161	0.045	0.116	3.45216e-17
AFR	BMI	QuickPRS-multi - SumStatTune - EUR+AFR	All - IndivTune - EUR	0.161	0.184	-0.023	0.00622297
AFR	BMI	QuickPRS-multi - SumStatTune - EUR+AFR	All - IndivTune - EUR+AFR	0.161	0.186	-0.025	0.00139582
AFR	BMI	QuickPRS-multi - SumStatTune - EUR+AFR	DBSLMM - IndivTune - AFR	0.161	0.029	0.132	4.33834e-30
AFR	BMI	QuickPRS-multi - SumStatTune - EUR+AFR	DBSLMM - IndivTune - EUR	0.161	0.16	0.001	0.912463
AFR	BMI	QuickPRS-multi - SumStatTune - EUR+AFR	DBSLMM - SumStatTune - AFR	0.161	0.029	0.132	4.19197e-30
AFR	BMI	QuickPRS-multi - SumStatTune - EUR+AFR	DBSLMM - SumStatTune - EUR	0.161	0.16	0	0.979393
AFR	BMI	QuickPRS-multi - SumStatTune - EUR+AFR	DBSLMM-multi - IndivTune - EUR+AFR	0.161	0.162	-0.001	0.912099
AFR	BMI	QuickPRS-multi - SumStatTune - EUR+AFR	DBSLMM-multi - SumStatTune - EUR+AFR	0.161	0.149	0.012	0.0690866
AFR	BMI	QuickPRS-multi - SumStatTune - EUR+AFR	LDpred2 - IndivTune - AFR	0.161	0.031	0.13	2.26235e-27
AFR	BMI	QuickPRS-multi - SumStatTune - EUR+AFR	LDpred2 - IndivTune - EUR	0.161	0.166	-0.005	0.577433
AFR	BMI	QuickPRS-multi - SumStatTune - EUR+AFR	LDpred2 - SumStatTune - AFR	0.161	0.035	0.125	2.13478e-25
AFR	BMI	QuickPRS-multi - SumStatTune - EUR+AFR	LDpred2 - SumStatTune - EUR	0.161	0.164	-0.004	0.693236
AFR	BMI	QuickPRS-multi - SumStatTune - EUR+AFR	LDpred2-multi - IndivTune - EUR+AFR	0.161	0.168	-0.007	0.362382
AFR	BMI	QuickPRS-multi - SumStatTune - EUR+AFR	LDpred2-multi - SumStatTune - EUR+AFR	0.161	0.155	0.005	0.417512
AFR	BMI	QuickPRS-multi - SumStatTune - EUR+AFR	MegaPRS - IndivTune - AFR	0.161	0.017	0.144	4.82309e-35
AFR	BMI	QuickPRS-multi - SumStatTune - EUR+AFR	MegaPRS - IndivTune - EUR	0.161	0.184	-0.023	0.00622297
AFR	BMI	QuickPRS-multi - SumStatTune - EUR+AFR	MegaPRS - SumStatTune - AFR	0.161	-0.017	0.178	3.47927e-32
AFR	BMI	QuickPRS-multi - SumStatTune - EUR+AFR	MegaPRS - SumStatTune - EUR	0.161	0.186	-0.025	0.003848
AFR	BMI	QuickPRS-multi - SumStatTune - EUR+AFR	MegaPRS-multi - IndivTune - EUR+AFR	0.161	0.183	-0.022	0.00154704
AFR	BMI	QuickPRS-multi - SumStatTune - EUR+AFR	MegaPRS-multi - SumStatTune - EUR+AFR	0.161	0.145	0.015	0.0854137
AFR	BMI	QuickPRS-multi - SumStatTune - EUR+AFR	PRS-CS - IndivTune - AFR	0.161	0.024	0.136	3.72078e-29
AFR	BMI	QuickPRS-multi - SumStatTune - EUR+AFR	PRS-CS - IndivTune - EUR	0.161	0.163	-0.002	0.803441
AFR	BMI	QuickPRS-multi - SumStatTune - EUR+AFR	PRS-CS - SumStatTune - AFR	0.161	0.027	0.133	5.07147e-28
AFR	BMI	QuickPRS-multi - SumStatTune - EUR+AFR	PRS-CS - SumStatTune - EUR	0.161	0.163	-0.002	0.803441
AFR	BMI	QuickPRS-multi - SumStatTune - EUR+AFR	PRS-CS-multi - IndivTune - EUR+AFR	0.161	0.164	-0.004	0.664028
AFR	BMI	QuickPRS-multi - SumStatTune - EUR+AFR	PRS-CS-multi - SumStatTune - EUR+AFR	0.161	0.151	0.009	0.177122
AFR	BMI	QuickPRS-multi - SumStatTune - EUR+AFR	PRS-CSx - IndivTune - EUR+AFR	0.161	0.154	0.007	0.434144
AFR	BMI	QuickPRS-multi - SumStatTune - EUR+AFR	PRS-CSx - SumStatTune - EUR+AFR	0.161	0.151	0.01	0.260342
AFR	BMI	QuickPRS-multi - SumStatTune - EUR+AFR	QuickPRS - SumStatTune - AFR	0.161	0.032	0.129	2.28222e-34
AFR	BMI	QuickPRS-multi - SumStatTune - EUR+AFR	QuickPRS - SumStatTune - EUR	0.161	0.174	-0.013	0.0814581
AFR	BMI	QuickPRS-multi - SumStatTune - EUR+AFR	QuickPRS-multi - IndivTune - EUR+AFR	0.161	0.176	-0.016	0.00329818
AFR	BMI	QuickPRS-multi - SumStatTune - EUR+AFR	QuickPRS-multi - SumStatTune - EUR+AFR	0.16	0.16	NA	NA
AFR	BMI	QuickPRS-multi - SumStatTune - EUR+AFR	SBayesRC - SumStatTune - AFR	0.161	-0.055	0.215	1.69213e-33
AFR	BMI	QuickPRS-multi - SumStatTune - EUR+AFR	SBayesRC - SumStatTune - EUR	0.161	0.176	-0.015	0.103773
AFR	BMI	QuickPRS-multi - SumStatTune - EUR+AFR	SBayesRC-multi - IndivTune - EUR+AFR	0.161	0.175	-0.014	0.130527
AFR	BMI	QuickPRS-multi - SumStatTune - EUR+AFR	SBayesRC-multi - SumStatTune - EUR+AFR	0.161	0.133	0.027	0.00475973
AFR	BMI	QuickPRS-multi - SumStatTune - EUR+AFR	X-Wing - IndivTune - EUR+AFR	0.161	0.159	0.001	0.880341
AFR	BMI	QuickPRS-multi - SumStatTune - EUR+AFR	X-Wing - SumStatTune - EUR+AFR	0.161	0.161	0	0.958217
AFR	BMI	QuickPRS-multi - SumStatTune - EUR+AFR	lassosum - IndivTune - AFR	0.161	0.03	0.131	2.33429e-28
AFR	BMI	QuickPRS-multi - SumStatTune - EUR+AFR	lassosum - IndivTune - EUR	0.161	0.169	-0.008	0.368871
AFR	BMI	QuickPRS-multi - SumStatTune - EUR+AFR	lassosum - SumStatTune - AFR	0.161	0.014	0.147	6.5201e-26
AFR	BMI	QuickPRS-multi - SumStatTune - EUR+AFR	lassosum - SumStatTune - EUR	0.161	0.126	0.034	0.00318308
AFR	BMI	QuickPRS-multi - SumStatTune - EUR+AFR	lassosum-multi - IndivTune - EUR+AFR	0.161	0.171	-0.011	0.177963
AFR	BMI	QuickPRS-multi - SumStatTune - EUR+AFR	lassosum-multi - SumStatTune - EUR+AFR	0.161	0.107	0.053	3.38248e-07
AFR	BMI	QuickPRS-multi - SumStatTune - EUR+AFR	pT+clump - IndivTune - AFR	0.161	0.026	0.135	4.3085e-26
AFR	BMI	QuickPRS-multi - SumStatTune - EUR+AFR	pT+clump - IndivTune - EUR	0.161	0.104	0.057	4.22707e-06
AFR	BMI	QuickPRS-multi - SumStatTune - EUR+AFR	pT+clump-multi - IndivTune - EUR+AFR	0.161	0.108	0.053	1.57295e-06
AFR	BMI	SBayesRC - SumStatTune - AFR	All - IndivTune - AFR	-0.055	0.045	-0.099	1.70747e-08
AFR	BMI	SBayesRC - SumStatTune - AFR	All - IndivTune - EUR	-0.055	0.184	-0.239	1.16298e-43
AFR	BMI	SBayesRC - SumStatTune - AFR	All - IndivTune - EUR+AFR	-0.055	0.186	-0.24	1.64978e-43
AFR	BMI	SBayesRC - SumStatTune - AFR	DBSLMM - IndivTune - AFR	-0.055	0.029	-0.084	2.0389e-06
AFR	BMI	SBayesRC - SumStatTune - AFR	DBSLMM - IndivTune - EUR	-0.055	0.16	-0.214	1.81048e-35
AFR	BMI	SBayesRC - SumStatTune - AFR	DBSLMM - SumStatTune - AFR	-0.055	0.029	-0.084	2.07308e-06
AFR	BMI	SBayesRC - SumStatTune - AFR	DBSLMM - SumStatTune - EUR	-0.055	0.16	-0.215	9.96224e-36
AFR	BMI	SBayesRC - SumStatTune - AFR	DBSLMM-multi - IndivTune - EUR+AFR	-0.055	0.162	-0.216	2.0423e-35
AFR	BMI	SBayesRC - SumStatTune - AFR	DBSLMM-multi - SumStatTune - EUR+AFR	-0.055	0.149	-0.203	4.58627e-30
AFR	BMI	SBayesRC - SumStatTune - AFR	LDpred2 - IndivTune - AFR	-0.055	0.031	-0.085	1.61933e-06
AFR	BMI	SBayesRC - SumStatTune - AFR	LDpred2 - IndivTune - EUR	-0.055	0.166	-0.22	1.55109e-37
AFR	BMI	SBayesRC - SumStatTune - AFR	LDpred2 - SumStatTune - AFR	-0.055	0.035	-0.09	4.2442e-07
AFR	BMI	SBayesRC - SumStatTune - AFR	LDpred2 - SumStatTune - EUR	-0.055	0.164	-0.219	5.47917e-37
AFR	BMI	SBayesRC - SumStatTune - AFR	LDpred2-multi - IndivTune - EUR+AFR	-0.055	0.168	-0.222	2.73434e-37
AFR	BMI	SBayesRC - SumStatTune - AFR	LDpred2-multi - SumStatTune - EUR+AFR	-0.055	0.155	-0.21	1.19984e-31
AFR	BMI	SBayesRC - SumStatTune - AFR	MegaPRS - IndivTune - AFR	-0.055	0.017	-0.072	3.56258e-05
AFR	BMI	SBayesRC - SumStatTune - AFR	MegaPRS - IndivTune - EUR	-0.055	0.184	-0.239	1.16298e-43
AFR	BMI	SBayesRC - SumStatTune - AFR	MegaPRS - SumStatTune - AFR	-0.055	-0.017	-0.037	0.0116921
AFR	BMI	SBayesRC - SumStatTune - AFR	MegaPRS - SumStatTune - EUR	-0.055	0.186	-0.24	3.56591e-44
AFR	BMI	SBayesRC - SumStatTune - AFR	MegaPRS-multi - IndivTune - EUR+AFR	-0.055	0.183	-0.237	9.73326e-43
AFR	BMI	SBayesRC - SumStatTune - AFR	MegaPRS-multi - SumStatTune - EUR+AFR	-0.055	0.145	-0.2	2.68187e-30
AFR	BMI	SBayesRC - SumStatTune - AFR	PRS-CS - IndivTune - AFR	-0.055	0.024	-0.079	7.71999e-06
AFR	BMI	SBayesRC - SumStatTune - AFR	PRS-CS - IndivTune - EUR	-0.055	0.163	-0.218	1.06666e-36
AFR	BMI	SBayesRC - SumStatTune - AFR	PRS-CS - SumStatTune - AFR	-0.055	0.027	-0.082	3.21642e-06
AFR	BMI	SBayesRC - SumStatTune - AFR	PRS-CS - SumStatTune - EUR	-0.055	0.163	-0.218	1.06666e-36
AFR	BMI	SBayesRC - SumStatTune - AFR	PRS-CS-multi - IndivTune - EUR+AFR	-0.055	0.164	-0.219	2.60551e-36
AFR	BMI	SBayesRC - SumStatTune - AFR	PRS-CS-multi - SumStatTune - EUR+AFR	-0.055	0.151	-0.206	7.17991e-31
AFR	BMI	SBayesRC - SumStatTune - AFR	PRS-CSx - IndivTune - EUR+AFR	-0.055	0.154	-0.208	7.94753e-33
AFR	BMI	SBayesRC - SumStatTune - AFR	PRS-CSx - SumStatTune - EUR+AFR	-0.055	0.151	-0.205	8.47437e-32
AFR	BMI	SBayesRC - SumStatTune - AFR	QuickPRS - SumStatTune - AFR	-0.055	0.032	-0.086	9.10558e-07
AFR	BMI	SBayesRC - SumStatTune - AFR	QuickPRS - SumStatTune - EUR	-0.055	0.174	-0.229	7.37928e-40
AFR	BMI	SBayesRC - SumStatTune - AFR	QuickPRS-multi - IndivTune - EUR+AFR	-0.055	0.176	-0.231	5.92867e-40
AFR	BMI	SBayesRC - SumStatTune - AFR	QuickPRS-multi - SumStatTune - EUR+AFR	-0.055	0.161	-0.215	1.69213e-33
AFR	BMI	SBayesRC - SumStatTune - AFR	SBayesRC - SumStatTune - AFR	0.16	0.16	NA	NA
AFR	BMI	SBayesRC - SumStatTune - AFR	SBayesRC - SumStatTune - EUR	-0.055	0.176	-0.23	1.18135e-40
AFR	BMI	SBayesRC - SumStatTune - AFR	SBayesRC-multi - IndivTune - EUR+AFR	-0.055	0.175	-0.23	1.49016e-41
AFR	BMI	SBayesRC - SumStatTune - AFR	SBayesRC-multi - SumStatTune - EUR+AFR	-0.055	0.133	-0.188	1.30978e-22
AFR	BMI	SBayesRC - SumStatTune - AFR	X-Wing - IndivTune - EUR+AFR	-0.055	0.159	-0.214	1.79916e-34
AFR	BMI	SBayesRC - SumStatTune - AFR	X-Wing - SumStatTune - EUR+AFR	-0.055	0.161	-0.216	4.50153e-34
AFR	BMI	SBayesRC - SumStatTune - AFR	lassosum - IndivTune - AFR	-0.055	0.03	-0.084	1.67939e-06
AFR	BMI	SBayesRC - SumStatTune - AFR	lassosum - IndivTune - EUR	-0.055	0.169	-0.224	8.11e-39
AFR	BMI	SBayesRC - SumStatTune - AFR	lassosum - SumStatTune - AFR	-0.055	0.014	-0.069	4.31348e-05
AFR	BMI	SBayesRC - SumStatTune - AFR	lassosum - SumStatTune - EUR	-0.055	0.126	-0.181	8.49973e-26
AFR	BMI	SBayesRC - SumStatTune - AFR	lassosum-multi - IndivTune - EUR+AFR	-0.055	0.171	-0.226	9.34674e-39
AFR	BMI	SBayesRC - SumStatTune - AFR	lassosum-multi - SumStatTune - EUR+AFR	-0.055	0.107	-0.162	2.54763e-20
AFR	BMI	SBayesRC - SumStatTune - AFR	pT+clump - IndivTune - AFR	-0.055	0.026	-0.08	4.43962e-06
AFR	BMI	SBayesRC - SumStatTune - AFR	pT+clump - IndivTune - EUR	-0.055	0.104	-0.158	5.0082e-20
AFR	BMI	SBayesRC - SumStatTune - AFR	pT+clump-multi - IndivTune - EUR+AFR	-0.055	0.108	-0.163	1.91356e-20
AFR	BMI	SBayesRC - SumStatTune - EUR	All - IndivTune - AFR	0.176	0.045	0.131	1.81207e-16
AFR	BMI	SBayesRC - SumStatTune - EUR	All - IndivTune - EUR	0.176	0.184	-0.008	0.176735
AFR	BMI	SBayesRC - SumStatTune - EUR	All - IndivTune - EUR+AFR	0.176	0.186	-0.01	0.123752
AFR	BMI	SBayesRC - SumStatTune - EUR	DBSLMM - IndivTune - AFR	0.176	0.029	0.147	1.42567e-18
AFR	BMI	SBayesRC - SumStatTune - EUR	DBSLMM - IndivTune - EUR	0.176	0.16	0.016	0.0204427
AFR	BMI	SBayesRC - SumStatTune - EUR	DBSLMM - SumStatTune - AFR	0.176	0.029	0.147	1.37657e-18
AFR	BMI	SBayesRC - SumStatTune - EUR	DBSLMM - SumStatTune - EUR	0.176	0.16	0.015	0.0283677
AFR	BMI	SBayesRC - SumStatTune - EUR	DBSLMM-multi - IndivTune - EUR+AFR	0.176	0.162	0.014	0.0494268
AFR	BMI	SBayesRC - SumStatTune - EUR	DBSLMM-multi - SumStatTune - EUR+AFR	0.176	0.149	0.027	0.00487377
AFR	BMI	SBayesRC - SumStatTune - EUR	LDpred2 - IndivTune - AFR	0.176	0.031	0.145	3.07073e-18
AFR	BMI	SBayesRC - SumStatTune - EUR	LDpred2 - IndivTune - EUR	0.176	0.166	0.01	0.106642
AFR	BMI	SBayesRC - SumStatTune - EUR	LDpred2 - SumStatTune - AFR	0.176	0.035	0.14	3.19821e-17
AFR	BMI	SBayesRC - SumStatTune - EUR	LDpred2 - SumStatTune - EUR	0.176	0.164	0.011	0.101364
AFR	BMI	SBayesRC - SumStatTune - EUR	LDpred2-multi - IndivTune - EUR+AFR	0.176	0.168	0.008	0.217395
AFR	BMI	SBayesRC - SumStatTune - EUR	LDpred2-multi - SumStatTune - EUR+AFR	0.176	0.155	0.021	0.029396
AFR	BMI	SBayesRC - SumStatTune - EUR	MegaPRS - IndivTune - AFR	0.176	0.017	0.159	3.21893e-21
AFR	BMI	SBayesRC - SumStatTune - EUR	MegaPRS - IndivTune - EUR	0.176	0.184	-0.008	0.176735
AFR	BMI	SBayesRC - SumStatTune - EUR	MegaPRS - SumStatTune - AFR	0.176	-0.017	0.193	3.19671e-30
AFR	BMI	SBayesRC - SumStatTune - EUR	MegaPRS - SumStatTune - EUR	0.176	0.186	-0.01	0.106701
AFR	BMI	SBayesRC - SumStatTune - EUR	MegaPRS-multi - IndivTune - EUR+AFR	0.176	0.183	-0.007	0.272693
AFR	BMI	SBayesRC - SumStatTune - EUR	MegaPRS-multi - SumStatTune - EUR+AFR	0.176	0.145	0.03	0.00149774
AFR	BMI	SBayesRC - SumStatTune - EUR	PRS-CS - IndivTune - AFR	0.176	0.024	0.152	1.65355e-19
AFR	BMI	SBayesRC - SumStatTune - EUR	PRS-CS - IndivTune - EUR	0.176	0.163	0.013	0.0465516
AFR	BMI	SBayesRC - SumStatTune - EUR	PRS-CS - SumStatTune - AFR	0.176	0.027	0.149	6.01466e-19
AFR	BMI	SBayesRC - SumStatTune - EUR	PRS-CS - SumStatTune - EUR	0.176	0.163	0.013	0.0465516
AFR	BMI	SBayesRC - SumStatTune - EUR	PRS-CS-multi - IndivTune - EUR+AFR	0.176	0.164	0.012	0.0862943
AFR	BMI	SBayesRC - SumStatTune - EUR	PRS-CS-multi - SumStatTune - EUR+AFR	0.176	0.151	0.024	0.00767417
AFR	BMI	SBayesRC - SumStatTune - EUR	PRS-CSx - IndivTune - EUR+AFR	0.176	0.154	0.022	0.00294582
AFR	BMI	SBayesRC - SumStatTune - EUR	PRS-CSx - SumStatTune - EUR+AFR	0.176	0.151	0.025	0.00191949
AFR	BMI	SBayesRC - SumStatTune - EUR	QuickPRS - SumStatTune - AFR	0.176	0.032	0.144	5.45365e-18
AFR	BMI	SBayesRC - SumStatTune - EUR	QuickPRS - SumStatTune - EUR	0.176	0.174	0.002	0.763222
AFR	BMI	SBayesRC - SumStatTune - EUR	QuickPRS-multi - IndivTune - EUR+AFR	0.176	0.176	0	0.945269
AFR	BMI	SBayesRC - SumStatTune - EUR	QuickPRS-multi - SumStatTune - EUR+AFR	0.176	0.161	0.015	0.103773
AFR	BMI	SBayesRC - SumStatTune - EUR	SBayesRC - SumStatTune - AFR	0.176	-0.055	0.23	1.18135e-40
AFR	BMI	SBayesRC - SumStatTune - EUR	SBayesRC - SumStatTune - EUR	0.16	0.16	NA	NA
AFR	BMI	SBayesRC - SumStatTune - EUR	SBayesRC-multi - IndivTune - EUR+AFR	0.176	0.175	0.001	0.110862
AFR	BMI	SBayesRC - SumStatTune - EUR	SBayesRC-multi - SumStatTune - EUR+AFR	0.176	0.133	0.043	8.71433e-08
AFR	BMI	SBayesRC - SumStatTune - EUR	X-Wing - IndivTune - EUR+AFR	0.176	0.159	0.016	0.0239023
AFR	BMI	SBayesRC - SumStatTune - EUR	X-Wing - SumStatTune - EUR+AFR	0.176	0.161	0.015	0.0772137
AFR	BMI	SBayesRC - SumStatTune - EUR	lassosum - IndivTune - AFR	0.176	0.03	0.146	2.55321e-18
AFR	BMI	SBayesRC - SumStatTune - EUR	lassosum - IndivTune - EUR	0.176	0.169	0.007	0.307465
AFR	BMI	SBayesRC - SumStatTune - EUR	lassosum - SumStatTune - AFR	0.176	0.014	0.162	1.91503e-21
AFR	BMI	SBayesRC - SumStatTune - EUR	lassosum - SumStatTune - EUR	0.176	0.126	0.05	5.40548e-07
AFR	BMI	SBayesRC - SumStatTune - EUR	lassosum-multi - IndivTune - EUR+AFR	0.176	0.171	0.005	0.508302
AFR	BMI	SBayesRC - SumStatTune - EUR	lassosum-multi - SumStatTune - EUR+AFR	0.176	0.107	0.069	2.91968e-08
AFR	BMI	SBayesRC - SumStatTune - EUR	pT+clump - IndivTune - AFR	0.176	0.026	0.15	3.88335e-19
AFR	BMI	SBayesRC - SumStatTune - EUR	pT+clump - IndivTune - EUR	0.176	0.104	0.072	3.49965e-10
AFR	BMI	SBayesRC - SumStatTune - EUR	pT+clump-multi - IndivTune - EUR+AFR	0.176	0.108	0.068	5.96554e-09
AFR	BMI	SBayesRC-multi - IndivTune - EUR+AFR	All - IndivTune - AFR	0.175	0.045	0.13	4.06882e-16
AFR	BMI	SBayesRC-multi - IndivTune - EUR+AFR	All - IndivTune - EUR	0.175	0.184	-0.009	0.136501
AFR	BMI	SBayesRC-multi - IndivTune - EUR+AFR	All - IndivTune - EUR+AFR	0.175	0.186	-0.011	0.096734
AFR	BMI	SBayesRC-multi - IndivTune - EUR+AFR	DBSLMM - IndivTune - AFR	0.175	0.029	0.146	3.91082e-18
AFR	BMI	SBayesRC-multi - IndivTune - EUR+AFR	DBSLMM - IndivTune - EUR	0.175	0.16	0.015	0.0288506
AFR	BMI	SBayesRC-multi - IndivTune - EUR+AFR	DBSLMM - SumStatTune - AFR	0.175	0.029	0.146	3.7794e-18
AFR	BMI	SBayesRC-multi - IndivTune - EUR+AFR	DBSLMM - SumStatTune - EUR	0.175	0.16	0.015	0.0393074
AFR	BMI	SBayesRC-multi - IndivTune - EUR+AFR	DBSLMM-multi - IndivTune - EUR+AFR	0.175	0.162	0.013	0.0678228
AFR	BMI	SBayesRC-multi - IndivTune - EUR+AFR	DBSLMM-multi - SumStatTune - EUR+AFR	0.175	0.149	0.026	0.00724486
AFR	BMI	SBayesRC-multi - IndivTune - EUR+AFR	LDpred2 - IndivTune - AFR	0.175	0.031	0.144	8.70593e-18
AFR	BMI	SBayesRC-multi - IndivTune - EUR+AFR	LDpred2 - IndivTune - EUR	0.175	0.166	0.009	0.142221
AFR	BMI	SBayesRC-multi - IndivTune - EUR+AFR	LDpred2 - SumStatTune - AFR	0.175	0.035	0.14	8.6605e-17
AFR	BMI	SBayesRC-multi - IndivTune - EUR+AFR	LDpred2 - SumStatTune - EUR	0.175	0.164	0.011	0.131333
AFR	BMI	SBayesRC-multi - IndivTune - EUR+AFR	LDpred2-multi - IndivTune - EUR+AFR	0.175	0.168	0.007	0.277341
AFR	BMI	SBayesRC-multi - IndivTune - EUR+AFR	LDpred2-multi - SumStatTune - EUR+AFR	0.175	0.155	0.02	0.0399986
AFR	BMI	SBayesRC-multi - IndivTune - EUR+AFR	MegaPRS - IndivTune - AFR	0.175	0.017	0.158	8.37397e-21
AFR	BMI	SBayesRC-multi - IndivTune - EUR+AFR	MegaPRS - IndivTune - EUR	0.175	0.184	-0.009	0.136501
AFR	BMI	SBayesRC-multi - IndivTune - EUR+AFR	MegaPRS - SumStatTune - AFR	0.175	-0.017	0.192	8.20697e-30
AFR	BMI	SBayesRC-multi - IndivTune - EUR+AFR	MegaPRS - SumStatTune - EUR	0.175	0.186	-0.011	0.0799063
AFR	BMI	SBayesRC-multi - IndivTune - EUR+AFR	MegaPRS-multi - IndivTune - EUR+AFR	0.175	0.183	-0.008	0.222239
AFR	BMI	SBayesRC-multi - IndivTune - EUR+AFR	MegaPRS-multi - SumStatTune - EUR+AFR	0.175	0.145	0.03	0.00220101
AFR	BMI	SBayesRC-multi - IndivTune - EUR+AFR	PRS-CS - IndivTune - AFR	0.175	0.024	0.151	4.6967e-19
AFR	BMI	SBayesRC-multi - IndivTune - EUR+AFR	PRS-CS - IndivTune - EUR	0.175	0.163	0.012	0.0645109
AFR	BMI	SBayesRC-multi - IndivTune - EUR+AFR	PRS-CS - SumStatTune - AFR	0.175	0.027	0.148	1.67355e-18
AFR	BMI	SBayesRC-multi - IndivTune - EUR+AFR	PRS-CS - SumStatTune - EUR	0.175	0.163	0.012	0.0645109
AFR	BMI	SBayesRC-multi - IndivTune - EUR+AFR	PRS-CS-multi - IndivTune - EUR+AFR	0.175	0.164	0.011	0.116693
AFR	BMI	SBayesRC-multi - IndivTune - EUR+AFR	PRS-CS-multi - SumStatTune - EUR+AFR	0.175	0.151	0.024	0.0113415
AFR	BMI	SBayesRC-multi - IndivTune - EUR+AFR	PRS-CSx - IndivTune - EUR+AFR	0.175	0.154	0.021	0.00463616
AFR	BMI	SBayesRC-multi - IndivTune - EUR+AFR	PRS-CSx - SumStatTune - EUR+AFR	0.175	0.151	0.024	0.0030245
AFR	BMI	SBayesRC-multi - IndivTune - EUR+AFR	QuickPRS - SumStatTune - AFR	0.175	0.032	0.143	1.38476e-17
AFR	BMI	SBayesRC-multi - IndivTune - EUR+AFR	QuickPRS - SumStatTune - EUR	0.175	0.174	0.001	0.869195
AFR	BMI	SBayesRC-multi - IndivTune - EUR+AFR	QuickPRS-multi - IndivTune - EUR+AFR	0.175	0.176	-0.001	0.844008
AFR	BMI	SBayesRC-multi - IndivTune - EUR+AFR	QuickPRS-multi - SumStatTune - EUR+AFR	0.175	0.161	0.014	0.130527
AFR	BMI	SBayesRC-multi - IndivTune - EUR+AFR	SBayesRC - SumStatTune - AFR	0.175	-0.055	0.23	1.49016e-41
AFR	BMI	SBayesRC-multi - IndivTune - EUR+AFR	SBayesRC - SumStatTune - EUR	0.175	0.176	-0.001	0.110862
AFR	BMI	SBayesRC-multi - IndivTune - EUR+AFR	SBayesRC-multi - IndivTune - EUR+AFR	0.16	0.16	NA	NA
AFR	BMI	SBayesRC-multi - IndivTune - EUR+AFR	SBayesRC-multi - SumStatTune - EUR+AFR	0.175	0.133	0.042	6.69546e-07
AFR	BMI	SBayesRC-multi - IndivTune - EUR+AFR	X-Wing - IndivTune - EUR+AFR	0.175	0.159	0.016	0.0345394
AFR	BMI	SBayesRC-multi - IndivTune - EUR+AFR	X-Wing - SumStatTune - EUR+AFR	0.175	0.161	0.014	0.101462
AFR	BMI	SBayesRC-multi - IndivTune - EUR+AFR	lassosum - IndivTune - AFR	0.175	0.03	0.145	6.77381e-18
AFR	BMI	SBayesRC-multi - IndivTune - EUR+AFR	lassosum - IndivTune - EUR	0.175	0.169	0.006	0.375653
AFR	BMI	SBayesRC-multi - IndivTune - EUR+AFR	lassosum - SumStatTune - AFR	0.175	0.014	0.161	4.19754e-21
AFR	BMI	SBayesRC-multi - IndivTune - EUR+AFR	lassosum - SumStatTune - EUR	0.175	0.126	0.049	8.70831e-07
AFR	BMI	SBayesRC-multi - IndivTune - EUR+AFR	lassosum-multi - IndivTune - EUR+AFR	0.175	0.171	0.004	0.595975
AFR	BMI	SBayesRC-multi - IndivTune - EUR+AFR	lassosum-multi - SumStatTune - EUR+AFR	0.175	0.107	0.068	5.06532e-08
AFR	BMI	SBayesRC-multi - IndivTune - EUR+AFR	pT+clump - IndivTune - AFR	0.175	0.026	0.149	9.69599e-19
AFR	BMI	SBayesRC-multi - IndivTune - EUR+AFR	pT+clump - IndivTune - EUR	0.175	0.104	0.071	5.80529e-10
AFR	BMI	SBayesRC-multi - IndivTune - EUR+AFR	pT+clump-multi - IndivTune - EUR+AFR	0.175	0.108	0.067	1.06167e-08
AFR	BMI	SBayesRC-multi - SumStatTune - EUR+AFR	All - IndivTune - AFR	0.133	0.045	0.088	2.16668e-09
AFR	BMI	SBayesRC-multi - SumStatTune - EUR+AFR	All - IndivTune - EUR	0.133	0.184	-0.051	9.57945e-08
AFR	BMI	SBayesRC-multi - SumStatTune - EUR+AFR	All - IndivTune - EUR+AFR	0.133	0.186	-0.052	1.02515e-08
AFR	BMI	SBayesRC-multi - SumStatTune - EUR+AFR	DBSLMM - IndivTune - AFR	0.133	0.029	0.104	1.03569e-12
AFR	BMI	SBayesRC-multi - SumStatTune - EUR+AFR	DBSLMM - IndivTune - EUR	0.133	0.16	-0.026	0.00863571
AFR	BMI	SBayesRC-multi - SumStatTune - EUR+AFR	DBSLMM - SumStatTune - AFR	0.133	0.029	0.104	1.00115e-12
AFR	BMI	SBayesRC-multi - SumStatTune - EUR+AFR	DBSLMM - SumStatTune - EUR	0.133	0.16	-0.027	0.00697265
AFR	BMI	SBayesRC-multi - SumStatTune - EUR+AFR	DBSLMM-multi - IndivTune - EUR+AFR	0.133	0.162	-0.028	0.0029124
AFR	BMI	SBayesRC-multi - SumStatTune - EUR+AFR	DBSLMM-multi - SumStatTune - EUR+AFR	0.133	0.149	-0.016	0.107903
AFR	BMI	SBayesRC-multi - SumStatTune - EUR+AFR	LDpred2 - IndivTune - AFR	0.133	0.031	0.102	1.0999e-12
AFR	BMI	SBayesRC-multi - SumStatTune - EUR+AFR	LDpred2 - IndivTune - EUR	0.133	0.166	-0.033	0.000730297
AFR	BMI	SBayesRC-multi - SumStatTune - EUR+AFR	LDpred2 - SumStatTune - AFR	0.133	0.035	0.098	9.9558e-12
AFR	BMI	SBayesRC-multi - SumStatTune - EUR+AFR	LDpred2 - SumStatTune - EUR	0.133	0.164	-0.031	0.00191513
AFR	BMI	SBayesRC-multi - SumStatTune - EUR+AFR	LDpred2-multi - IndivTune - EUR+AFR	0.133	0.168	-0.035	0.000123478
AFR	BMI	SBayesRC-multi - SumStatTune - EUR+AFR	LDpred2-multi - SumStatTune - EUR+AFR	0.133	0.155	-0.022	0.0199321
AFR	BMI	SBayesRC-multi - SumStatTune - EUR+AFR	MegaPRS - IndivTune - AFR	0.133	0.017	0.116	2.71964e-14
AFR	BMI	SBayesRC-multi - SumStatTune - EUR+AFR	MegaPRS - IndivTune - EUR	0.133	0.184	-0.051	9.57945e-08
AFR	BMI	SBayesRC-multi - SumStatTune - EUR+AFR	MegaPRS - SumStatTune - AFR	0.133	-0.017	0.15	2.20762e-20
AFR	BMI	SBayesRC-multi - SumStatTune - EUR+AFR	MegaPRS - SumStatTune - EUR	0.133	0.186	-0.052	3.6057e-08
AFR	BMI	SBayesRC-multi - SumStatTune - EUR+AFR	MegaPRS-multi - IndivTune - EUR+AFR	0.133	0.183	-0.05	6.4355e-08
AFR	BMI	SBayesRC-multi - SumStatTune - EUR+AFR	MegaPRS-multi - SumStatTune - EUR+AFR	0.133	0.145	-0.012	0.259253
AFR	BMI	SBayesRC-multi - SumStatTune - EUR+AFR	PRS-CS - IndivTune - AFR	0.133	0.024	0.109	1.43758e-13
AFR	BMI	SBayesRC-multi - SumStatTune - EUR+AFR	PRS-CS - IndivTune - EUR	0.133	0.163	-0.03	0.00234632
AFR	BMI	SBayesRC-multi - SumStatTune - EUR+AFR	PRS-CS - SumStatTune - AFR	0.133	0.027	0.106	5.84378e-13
AFR	BMI	SBayesRC-multi - SumStatTune - EUR+AFR	PRS-CS - SumStatTune - EUR	0.133	0.163	-0.03	0.00234632
AFR	BMI	SBayesRC-multi - SumStatTune - EUR+AFR	PRS-CS-multi - IndivTune - EUR+AFR	0.133	0.164	-0.031	0.000820638
AFR	BMI	SBayesRC-multi - SumStatTune - EUR+AFR	PRS-CS-multi - SumStatTune - EUR+AFR	0.133	0.151	-0.018	0.0559721
AFR	BMI	SBayesRC-multi - SumStatTune - EUR+AFR	PRS-CSx - IndivTune - EUR+AFR	0.133	0.154	-0.02	0.0364186
AFR	BMI	SBayesRC-multi - SumStatTune - EUR+AFR	PRS-CSx - SumStatTune - EUR+AFR	0.133	0.151	-0.018	0.0754918
AFR	BMI	SBayesRC-multi - SumStatTune - EUR+AFR	QuickPRS - SumStatTune - AFR	0.133	0.032	0.102	8.67476e-12
AFR	BMI	SBayesRC-multi - SumStatTune - EUR+AFR	QuickPRS - SumStatTune - EUR	0.133	0.174	-0.041	3.09056e-05
AFR	BMI	SBayesRC-multi - SumStatTune - EUR+AFR	QuickPRS-multi - IndivTune - EUR+AFR	0.133	0.176	-0.043	3.42575e-06
AFR	BMI	SBayesRC-multi - SumStatTune - EUR+AFR	QuickPRS-multi - SumStatTune - EUR+AFR	0.133	0.161	-0.027	0.00475973
AFR	BMI	SBayesRC-multi - SumStatTune - EUR+AFR	SBayesRC - SumStatTune - AFR	0.133	-0.055	0.188	1.30978e-22
AFR	BMI	SBayesRC-multi - SumStatTune - EUR+AFR	SBayesRC - SumStatTune - EUR	0.133	0.176	-0.043	8.71433e-08
AFR	BMI	SBayesRC-multi - SumStatTune - EUR+AFR	SBayesRC-multi - IndivTune - EUR+AFR	0.133	0.175	-0.042	6.69546e-07
AFR	BMI	SBayesRC-multi - SumStatTune - EUR+AFR	SBayesRC-multi - SumStatTune - EUR+AFR	0.16	0.16	NA	NA
AFR	BMI	SBayesRC-multi - SumStatTune - EUR+AFR	X-Wing - IndivTune - EUR+AFR	0.133	0.159	-0.026	0.00511215
AFR	BMI	SBayesRC-multi - SumStatTune - EUR+AFR	X-Wing - SumStatTune - EUR+AFR	0.133	0.161	-0.028	0.00277072
AFR	BMI	SBayesRC-multi - SumStatTune - EUR+AFR	lassosum - IndivTune - AFR	0.133	0.03	0.104	2.17186e-12
AFR	BMI	SBayesRC-multi - SumStatTune - EUR+AFR	lassosum - IndivTune - EUR	0.133	0.169	-0.036	0.000254652
AFR	BMI	SBayesRC-multi - SumStatTune - EUR+AFR	lassosum - SumStatTune - AFR	0.133	0.014	0.119	1.62571e-13
AFR	BMI	SBayesRC-multi - SumStatTune - EUR+AFR	lassosum - SumStatTune - EUR	0.133	0.126	0.007	0.562093
AFR	BMI	SBayesRC-multi - SumStatTune - EUR+AFR	lassosum-multi - IndivTune - EUR+AFR	0.133	0.171	-0.038	3.93868e-05
AFR	BMI	SBayesRC-multi - SumStatTune - EUR+AFR	lassosum-multi - SumStatTune - EUR+AFR	0.133	0.107	0.026	0.0413327
AFR	BMI	SBayesRC-multi - SumStatTune - EUR+AFR	pT+clump - IndivTune - AFR	0.133	0.026	0.108	1.70579e-12
AFR	BMI	SBayesRC-multi - SumStatTune - EUR+AFR	pT+clump - IndivTune - EUR	0.133	0.104	0.029	0.0241647
AFR	BMI	SBayesRC-multi - SumStatTune - EUR+AFR	pT+clump-multi - IndivTune - EUR+AFR	0.133	0.108	0.025	0.0440192
AFR	BMI	X-Wing - IndivTune - EUR+AFR	All - IndivTune - AFR	0.159	0.045	0.115	7.67775e-16
AFR	BMI	X-Wing - IndivTune - EUR+AFR	All - IndivTune - EUR	0.159	0.184	-0.025	0.00304335
AFR	BMI	X-Wing - IndivTune - EUR+AFR	All - IndivTune - EUR+AFR	0.159	0.186	-0.026	0.000719584
AFR	BMI	X-Wing - IndivTune - EUR+AFR	DBSLMM - IndivTune - AFR	0.159	0.029	0.13	1.05052e-18
AFR	BMI	X-Wing - IndivTune - EUR+AFR	DBSLMM - IndivTune - EUR	0.159	0.16	0	0.980104
AFR	BMI	X-Wing - IndivTune - EUR+AFR	DBSLMM - SumStatTune - AFR	0.159	0.029	0.13	1.01602e-18
AFR	BMI	X-Wing - IndivTune - EUR+AFR	DBSLMM - SumStatTune - EUR	0.159	0.16	-0.001	0.895366
AFR	BMI	X-Wing - IndivTune - EUR+AFR	DBSLMM-multi - IndivTune - EUR+AFR	0.159	0.162	-0.002	0.762844
AFR	BMI	X-Wing - IndivTune - EUR+AFR	DBSLMM-multi - SumStatTune - EUR+AFR	0.159	0.149	0.011	0.184068
AFR	BMI	X-Wing - IndivTune - EUR+AFR	LDpred2 - IndivTune - AFR	0.159	0.031	0.129	1.64221e-18
AFR	BMI	X-Wing - IndivTune - EUR+AFR	LDpred2 - IndivTune - EUR	0.159	0.166	-0.006	0.393144
AFR	BMI	X-Wing - IndivTune - EUR+AFR	LDpred2 - SumStatTune - AFR	0.159	0.035	0.124	2.23181e-17
AFR	BMI	X-Wing - IndivTune - EUR+AFR	LDpred2 - SumStatTune - EUR	0.159	0.164	-0.005	0.545418
AFR	BMI	X-Wing - IndivTune - EUR+AFR	LDpred2-multi - IndivTune - EUR+AFR	0.159	0.168	-0.008	0.22363
AFR	BMI	X-Wing - IndivTune - EUR+AFR	LDpred2-multi - SumStatTune - EUR+AFR	0.159	0.155	0.004	0.61104
AFR	BMI	X-Wing - IndivTune - EUR+AFR	MegaPRS - IndivTune - AFR	0.159	0.017	0.142	8.87735e-21
AFR	BMI	X-Wing - IndivTune - EUR+AFR	MegaPRS - IndivTune - EUR	0.159	0.184	-0.025	0.00304335
AFR	BMI	X-Wing - IndivTune - EUR+AFR	MegaPRS - SumStatTune - AFR	0.159	-0.017	0.177	2.38153e-27
AFR	BMI	X-Wing - IndivTune - EUR+AFR	MegaPRS - SumStatTune - EUR	0.159	0.186	-0.026	0.00145432
AFR	BMI	X-Wing - IndivTune - EUR+AFR	MegaPRS-multi - IndivTune - EUR+AFR	0.159	0.183	-0.023	0.0031685
AFR	BMI	X-Wing - IndivTune - EUR+AFR	MegaPRS-multi - SumStatTune - EUR+AFR	0.159	0.145	0.014	0.165884
AFR	BMI	X-Wing - IndivTune - EUR+AFR	PRS-CS - IndivTune - AFR	0.159	0.024	0.135	1.04063e-19
AFR	BMI	X-Wing - IndivTune - EUR+AFR	PRS-CS - IndivTune - EUR	0.159	0.163	-0.004	0.511706
AFR	BMI	X-Wing - IndivTune - EUR+AFR	PRS-CS - SumStatTune - AFR	0.159	0.027	0.132	5.64143e-19
AFR	BMI	X-Wing - IndivTune - EUR+AFR	PRS-CS - SumStatTune - EUR	0.159	0.163	-0.004	0.511706
AFR	BMI	X-Wing - IndivTune - EUR+AFR	PRS-CS-multi - IndivTune - EUR+AFR	0.159	0.164	-0.005	0.316963
AFR	BMI	X-Wing - IndivTune - EUR+AFR	PRS-CS-multi - SumStatTune - EUR+AFR	0.159	0.151	0.008	0.21446
AFR	BMI	X-Wing - IndivTune - EUR+AFR	PRS-CSx - IndivTune - EUR+AFR	0.159	0.154	0.006	0.414834
AFR	BMI	X-Wing - IndivTune - EUR+AFR	PRS-CSx - SumStatTune - EUR+AFR	0.159	0.151	0.009	0.11475
AFR	BMI	X-Wing - IndivTune - EUR+AFR	QuickPRS - SumStatTune - AFR	0.159	0.032	0.128	1.44283e-17
AFR	BMI	X-Wing - IndivTune - EUR+AFR	QuickPRS - SumStatTune - EUR	0.159	0.174	-0.014	0.0591752
AFR	BMI	X-Wing - IndivTune - EUR+AFR	QuickPRS-multi - IndivTune - EUR+AFR	0.159	0.176	-0.017	0.0186306
AFR	BMI	X-Wing - IndivTune - EUR+AFR	QuickPRS-multi - SumStatTune - EUR+AFR	0.159	0.161	-0.001	0.880341
AFR	BMI	X-Wing - IndivTune - EUR+AFR	SBayesRC - SumStatTune - AFR	0.159	-0.055	0.214	1.79916e-34
AFR	BMI	X-Wing - IndivTune - EUR+AFR	SBayesRC - SumStatTune - EUR	0.159	0.176	-0.016	0.0239023
AFR	BMI	X-Wing - IndivTune - EUR+AFR	SBayesRC-multi - IndivTune - EUR+AFR	0.159	0.175	-0.016	0.0345394
AFR	BMI	X-Wing - IndivTune - EUR+AFR	SBayesRC-multi - SumStatTune - EUR+AFR	0.159	0.133	0.026	0.00511215
AFR	BMI	X-Wing - IndivTune - EUR+AFR	X-Wing - IndivTune - EUR+AFR	0.16	0.16	NA	NA
AFR	BMI	X-Wing - IndivTune - EUR+AFR	X-Wing - SumStatTune - EUR+AFR	0.159	0.161	-0.002	0.761092
AFR	BMI	X-Wing - IndivTune - EUR+AFR	lassosum - IndivTune - AFR	0.159	0.03	0.13	2.75024e-18
AFR	BMI	X-Wing - IndivTune - EUR+AFR	lassosum - IndivTune - EUR	0.159	0.169	-0.01	0.210522
AFR	BMI	X-Wing - IndivTune - EUR+AFR	lassosum - SumStatTune - AFR	0.159	0.014	0.145	9.59349e-20
AFR	BMI	X-Wing - IndivTune - EUR+AFR	lassosum - SumStatTune - EUR	0.159	0.126	0.033	2.78291e-05
AFR	BMI	X-Wing - IndivTune - EUR+AFR	lassosum-multi - IndivTune - EUR+AFR	0.159	0.171	-0.012	0.0978283
AFR	BMI	X-Wing - IndivTune - EUR+AFR	lassosum-multi - SumStatTune - EUR+AFR	0.159	0.107	0.052	2.86529e-07
AFR	BMI	X-Wing - IndivTune - EUR+AFR	pT+clump - IndivTune - AFR	0.159	0.026	0.134	1.89532e-18
AFR	BMI	X-Wing - IndivTune - EUR+AFR	pT+clump - IndivTune - EUR	0.159	0.104	0.056	8.23751e-07
AFR	BMI	X-Wing - IndivTune - EUR+AFR	pT+clump-multi - IndivTune - EUR+AFR	0.159	0.108	0.051	1.95823e-06
AFR	BMI	X-Wing - SumStatTune - EUR+AFR	All - IndivTune - AFR	0.161	0.045	0.116	3.10621e-19
AFR	BMI	X-Wing - SumStatTune - EUR+AFR	All - IndivTune - EUR	0.161	0.184	-0.023	0.00839738
AFR	BMI	X-Wing - SumStatTune - EUR+AFR	All - IndivTune - EUR+AFR	0.161	0.186	-0.024	0.00148152
AFR	BMI	X-Wing - SumStatTune - EUR+AFR	DBSLMM - IndivTune - AFR	0.161	0.029	0.132	4.81854e-24
AFR	BMI	X-Wing - SumStatTune - EUR+AFR	DBSLMM - IndivTune - EUR	0.161	0.16	0.001	0.863446
AFR	BMI	X-Wing - SumStatTune - EUR+AFR	DBSLMM - SumStatTune - AFR	0.161	0.029	0.132	4.6429e-24
AFR	BMI	X-Wing - SumStatTune - EUR+AFR	DBSLMM - SumStatTune - EUR	0.161	0.16	0.001	0.939712
AFR	BMI	X-Wing - SumStatTune - EUR+AFR	DBSLMM-multi - IndivTune - EUR+AFR	0.161	0.162	-0.001	0.943346
AFR	BMI	X-Wing - SumStatTune - EUR+AFR	DBSLMM-multi - SumStatTune - EUR+AFR	0.161	0.149	0.012	0.0726423
AFR	BMI	X-Wing - SumStatTune - EUR+AFR	LDpred2 - IndivTune - AFR	0.161	0.031	0.13	6.31907e-24
AFR	BMI	X-Wing - SumStatTune - EUR+AFR	LDpred2 - IndivTune - EUR	0.161	0.166	-0.005	0.559902
AFR	BMI	X-Wing - SumStatTune - EUR+AFR	LDpred2 - SumStatTune - AFR	0.161	0.035	0.126	1.85013e-22
AFR	BMI	X-Wing - SumStatTune - EUR+AFR	LDpred2 - SumStatTune - EUR	0.161	0.164	-0.003	0.702758
AFR	BMI	X-Wing - SumStatTune - EUR+AFR	LDpred2-multi - IndivTune - EUR+AFR	0.161	0.168	-0.007	0.329839
AFR	BMI	X-Wing - SumStatTune - EUR+AFR	LDpred2-multi - SumStatTune - EUR+AFR	0.161	0.155	0.006	0.397351
AFR	BMI	X-Wing - SumStatTune - EUR+AFR	MegaPRS - IndivTune - AFR	0.161	0.017	0.144	5.89246e-25
AFR	BMI	X-Wing - SumStatTune - EUR+AFR	MegaPRS - IndivTune - EUR	0.161	0.184	-0.023	0.00839738
AFR	BMI	X-Wing - SumStatTune - EUR+AFR	MegaPRS - SumStatTune - AFR	0.161	-0.017	0.178	1.24485e-29
AFR	BMI	X-Wing - SumStatTune - EUR+AFR	MegaPRS - SumStatTune - EUR	0.161	0.186	-0.024	0.00492478
AFR	BMI	X-Wing - SumStatTune - EUR+AFR	MegaPRS-multi - IndivTune - EUR+AFR	0.161	0.183	-0.022	0.00606471
AFR	BMI	X-Wing - SumStatTune - EUR+AFR	MegaPRS-multi - SumStatTune - EUR+AFR	0.161	0.145	0.016	0.11178
AFR	BMI	X-Wing - SumStatTune - EUR+AFR	PRS-CS - IndivTune - AFR	0.161	0.024	0.137	4.19224e-25
AFR	BMI	X-Wing - SumStatTune - EUR+AFR	PRS-CS - IndivTune - EUR	0.161	0.163	-0.002	0.790848
AFR	BMI	X-Wing - SumStatTune - EUR+AFR	PRS-CS - SumStatTune - AFR	0.161	0.027	0.134	3.71582e-24
AFR	BMI	X-Wing - SumStatTune - EUR+AFR	PRS-CS - SumStatTune - EUR	0.161	0.163	-0.002	0.790848
AFR	BMI	X-Wing - SumStatTune - EUR+AFR	PRS-CS-multi - IndivTune - EUR+AFR	0.161	0.164	-0.003	0.609715
AFR	BMI	X-Wing - SumStatTune - EUR+AFR	PRS-CS-multi - SumStatTune - EUR+AFR	0.161	0.151	0.01	0.102087
AFR	BMI	X-Wing - SumStatTune - EUR+AFR	PRS-CSx - IndivTune - EUR+AFR	0.161	0.154	0.007	0.280708
AFR	BMI	X-Wing - SumStatTune - EUR+AFR	PRS-CSx - SumStatTune - EUR+AFR	0.161	0.151	0.01	0.127191
AFR	BMI	X-Wing - SumStatTune - EUR+AFR	QuickPRS - SumStatTune - AFR	0.161	0.032	0.13	6.74048e-22
AFR	BMI	X-Wing - SumStatTune - EUR+AFR	QuickPRS - SumStatTune - EUR	0.161	0.174	-0.013	0.13612
AFR	BMI	X-Wing - SumStatTune - EUR+AFR	QuickPRS-multi - IndivTune - EUR+AFR	0.161	0.176	-0.015	0.0455441
AFR	BMI	X-Wing - SumStatTune - EUR+AFR	QuickPRS-multi - SumStatTune - EUR+AFR	0.161	0.161	0	0.958217
AFR	BMI	X-Wing - SumStatTune - EUR+AFR	SBayesRC - SumStatTune - AFR	0.161	-0.055	0.216	4.50153e-34
AFR	BMI	X-Wing - SumStatTune - EUR+AFR	SBayesRC - SumStatTune - EUR	0.161	0.176	-0.015	0.0772137
AFR	BMI	X-Wing - SumStatTune - EUR+AFR	SBayesRC-multi - IndivTune - EUR+AFR	0.161	0.175	-0.014	0.101462
AFR	BMI	X-Wing - SumStatTune - EUR+AFR	SBayesRC-multi - SumStatTune - EUR+AFR	0.161	0.133	0.028	0.00277072
AFR	BMI	X-Wing - SumStatTune - EUR+AFR	X-Wing - IndivTune - EUR+AFR	0.161	0.159	0.002	0.761092
AFR	BMI	X-Wing - SumStatTune - EUR+AFR	X-Wing - SumStatTune - EUR+AFR	0.16	0.16	NA	NA
AFR	BMI	X-Wing - SumStatTune - EUR+AFR	lassosum - IndivTune - AFR	0.161	0.03	0.131	2.37381e-23
AFR	BMI	X-Wing - SumStatTune - EUR+AFR	lassosum - IndivTune - EUR	0.161	0.169	-0.008	0.332503
AFR	BMI	X-Wing - SumStatTune - EUR+AFR	lassosum - SumStatTune - AFR	0.161	0.014	0.147	1.19235e-22
AFR	BMI	X-Wing - SumStatTune - EUR+AFR	lassosum - SumStatTune - EUR	0.161	0.126	0.035	0.00080443
AFR	BMI	X-Wing - SumStatTune - EUR+AFR	lassosum-multi - IndivTune - EUR+AFR	0.161	0.171	-0.01	0.150011
AFR	BMI	X-Wing - SumStatTune - EUR+AFR	lassosum-multi - SumStatTune - EUR+AFR	0.161	0.107	0.054	4.21188e-07
AFR	BMI	X-Wing - SumStatTune - EUR+AFR	pT+clump - IndivTune - AFR	0.161	0.026	0.135	2.52599e-22
AFR	BMI	X-Wing - SumStatTune - EUR+AFR	pT+clump - IndivTune - EUR	0.161	0.104	0.057	1.605e-06
AFR	BMI	X-Wing - SumStatTune - EUR+AFR	pT+clump-multi - IndivTune - EUR+AFR	0.161	0.108	0.053	1.23766e-06
AFR	BMI	lassosum - IndivTune - AFR	All - IndivTune - AFR	0.03	0.045	-0.015	0.202788
AFR	BMI	lassosum - IndivTune - AFR	All - IndivTune - EUR	0.03	0.184	-0.154	3.49045e-20
AFR	BMI	lassosum - IndivTune - AFR	All - IndivTune - EUR+AFR	0.03	0.186	-0.156	5.62496e-23
AFR	BMI	lassosum - IndivTune - AFR	DBSLMM - IndivTune - AFR	0.03	0.029	0.001	0.917842
AFR	BMI	lassosum - IndivTune - AFR	DBSLMM - IndivTune - EUR	0.03	0.16	-0.13	1.13785e-14
AFR	BMI	lassosum - IndivTune - AFR	DBSLMM - SumStatTune - AFR	0.03	0.029	0.001	0.909784
AFR	BMI	lassosum - IndivTune - AFR	DBSLMM - SumStatTune - EUR	0.03	0.16	-0.131	7.91313e-15
AFR	BMI	lassosum - IndivTune - AFR	DBSLMM-multi - IndivTune - EUR+AFR	0.03	0.162	-0.132	6.47704e-18
AFR	BMI	lassosum - IndivTune - AFR	DBSLMM-multi - SumStatTune - EUR+AFR	0.03	0.149	-0.119	1.12884e-24
AFR	BMI	lassosum - IndivTune - AFR	LDpred2 - IndivTune - AFR	0.03	0.031	-0.001	0.821343
AFR	BMI	lassosum - IndivTune - AFR	LDpred2 - IndivTune - EUR	0.03	0.166	-0.136	7.18805e-16
AFR	BMI	lassosum - IndivTune - AFR	LDpred2 - SumStatTune - AFR	0.03	0.035	-0.006	0.283805
AFR	BMI	lassosum - IndivTune - AFR	LDpred2 - SumStatTune - EUR	0.03	0.164	-0.135	1.55713e-15
AFR	BMI	lassosum - IndivTune - AFR	LDpred2-multi - IndivTune - EUR+AFR	0.03	0.168	-0.138	6.97535e-20
AFR	BMI	lassosum - IndivTune - AFR	LDpred2-multi - SumStatTune - EUR+AFR	0.03	0.155	-0.126	2.67392e-27
AFR	BMI	lassosum - IndivTune - AFR	MegaPRS - IndivTune - AFR	0.03	0.017	0.013	0.133265
AFR	BMI	lassosum - IndivTune - AFR	MegaPRS - IndivTune - EUR	0.03	0.184	-0.154	3.49045e-20
AFR	BMI	lassosum - IndivTune - AFR	MegaPRS - SumStatTune - AFR	0.03	-0.017	0.047	0.000698898
AFR	BMI	lassosum - IndivTune - AFR	MegaPRS - SumStatTune - EUR	0.03	0.186	-0.156	1.43166e-20
AFR	BMI	lassosum - IndivTune - AFR	MegaPRS-multi - IndivTune - EUR+AFR	0.03	0.183	-0.153	4.74333e-23
AFR	BMI	lassosum - IndivTune - AFR	MegaPRS-multi - SumStatTune - EUR+AFR	0.03	0.145	-0.116	5.35626e-15
AFR	BMI	lassosum - IndivTune - AFR	PRS-CS - IndivTune - AFR	0.03	0.024	0.005	0.378657
AFR	BMI	lassosum - IndivTune - AFR	PRS-CS - IndivTune - EUR	0.03	0.163	-0.133	2.4901e-15
AFR	BMI	lassosum - IndivTune - AFR	PRS-CS - SumStatTune - AFR	0.03	0.027	0.002	0.706647
AFR	BMI	lassosum - IndivTune - AFR	PRS-CS - SumStatTune - EUR	0.03	0.163	-0.133	2.4901e-15
AFR	BMI	lassosum - IndivTune - AFR	PRS-CS-multi - IndivTune - EUR+AFR	0.03	0.164	-0.135	1.17066e-18
AFR	BMI	lassosum - IndivTune - AFR	PRS-CS-multi - SumStatTune - EUR+AFR	0.03	0.151	-0.122	5.53026e-25
AFR	BMI	lassosum - IndivTune - AFR	PRS-CSx - IndivTune - EUR+AFR	0.03	0.154	-0.124	5.78507e-15
AFR	BMI	lassosum - IndivTune - AFR	PRS-CSx - SumStatTune - EUR+AFR	0.03	0.151	-0.121	3.71551e-16
AFR	BMI	lassosum - IndivTune - AFR	QuickPRS - SumStatTune - AFR	0.03	0.032	-0.002	0.776238
AFR	BMI	lassosum - IndivTune - AFR	QuickPRS - SumStatTune - EUR	0.03	0.174	-0.144	1.49776e-17
AFR	BMI	lassosum - IndivTune - AFR	QuickPRS-multi - IndivTune - EUR+AFR	0.03	0.176	-0.147	1.79078e-21
AFR	BMI	lassosum - IndivTune - AFR	QuickPRS-multi - SumStatTune - EUR+AFR	0.03	0.161	-0.131	2.33429e-28
AFR	BMI	lassosum - IndivTune - AFR	SBayesRC - SumStatTune - AFR	0.03	-0.055	0.084	1.67939e-06
AFR	BMI	lassosum - IndivTune - AFR	SBayesRC - SumStatTune - EUR	0.03	0.176	-0.146	2.55321e-18
AFR	BMI	lassosum - IndivTune - AFR	SBayesRC-multi - IndivTune - EUR+AFR	0.03	0.175	-0.145	6.77381e-18
AFR	BMI	lassosum - IndivTune - AFR	SBayesRC-multi - SumStatTune - EUR+AFR	0.03	0.133	-0.104	2.17186e-12
AFR	BMI	lassosum - IndivTune - AFR	X-Wing - IndivTune - EUR+AFR	0.03	0.159	-0.13	2.75024e-18
AFR	BMI	lassosum - IndivTune - AFR	X-Wing - SumStatTune - EUR+AFR	0.03	0.161	-0.131	2.37381e-23
AFR	BMI	lassosum - IndivTune - AFR	lassosum - IndivTune - AFR	0.16	0.16	NA	NA
AFR	BMI	lassosum - IndivTune - AFR	lassosum - IndivTune - EUR	0.03	0.169	-0.139	1.3023e-16
AFR	BMI	lassosum - IndivTune - AFR	lassosum - SumStatTune - AFR	0.03	0.014	0.016	0.140368
AFR	BMI	lassosum - IndivTune - AFR	lassosum - SumStatTune - EUR	0.03	0.126	-0.097	1.2487e-08
AFR	BMI	lassosum - IndivTune - AFR	lassosum-multi - IndivTune - EUR+AFR	0.03	0.171	-0.142	2.45577e-21
AFR	BMI	lassosum - IndivTune - AFR	lassosum-multi - SumStatTune - EUR+AFR	0.03	0.107	-0.078	6.46304e-10
AFR	BMI	lassosum - IndivTune - AFR	pT+clump - IndivTune - AFR	0.03	0.026	0.004	0.619724
AFR	BMI	lassosum - IndivTune - AFR	pT+clump - IndivTune - EUR	0.03	0.104	-0.074	1.48685e-05
AFR	BMI	lassosum - IndivTune - AFR	pT+clump-multi - IndivTune - EUR+AFR	0.03	0.108	-0.078	1.73115e-07
AFR	BMI	lassosum - IndivTune - EUR	All - IndivTune - AFR	0.169	0.045	0.124	2.71173e-14
AFR	BMI	lassosum - IndivTune - EUR	All - IndivTune - EUR	0.169	0.184	-0.015	0.00283277
AFR	BMI	lassosum - IndivTune - EUR	All - IndivTune - EUR+AFR	0.169	0.186	-0.016	0.00323507
AFR	BMI	lassosum - IndivTune - EUR	DBSLMM - IndivTune - AFR	0.169	0.029	0.14	5.86675e-17
AFR	BMI	lassosum - IndivTune - EUR	DBSLMM - IndivTune - EUR	0.169	0.16	0.009	0.141026
AFR	BMI	lassosum - IndivTune - EUR	DBSLMM - SumStatTune - AFR	0.169	0.029	0.14	5.68061e-17
AFR	BMI	lassosum - IndivTune - EUR	DBSLMM - SumStatTune - EUR	0.169	0.16	0.009	0.192508
AFR	BMI	lassosum - IndivTune - EUR	DBSLMM-multi - IndivTune - EUR+AFR	0.169	0.162	0.007	0.266321
AFR	BMI	lassosum - IndivTune - EUR	DBSLMM-multi - SumStatTune - EUR+AFR	0.169	0.149	0.02	0.0318792
AFR	BMI	lassosum - IndivTune - EUR	LDpred2 - IndivTune - AFR	0.169	0.031	0.138	1.44194e-16
AFR	BMI	lassosum - IndivTune - EUR	LDpred2 - IndivTune - EUR	0.169	0.166	0.003	0.499277
AFR	BMI	lassosum - IndivTune - EUR	LDpred2 - SumStatTune - AFR	0.169	0.035	0.134	1.32454e-15
AFR	BMI	lassosum - IndivTune - EUR	LDpred2 - SumStatTune - EUR	0.169	0.164	0.005	0.455062
AFR	BMI	lassosum - IndivTune - EUR	LDpred2-multi - IndivTune - EUR+AFR	0.169	0.168	0.001	0.803297
AFR	BMI	lassosum - IndivTune - EUR	LDpred2-multi - SumStatTune - EUR+AFR	0.169	0.155	0.014	0.130373
AFR	BMI	lassosum - IndivTune - EUR	MegaPRS - IndivTune - AFR	0.169	0.017	0.152	1.48574e-19
AFR	BMI	lassosum - IndivTune - EUR	MegaPRS - IndivTune - EUR	0.169	0.184	-0.015	0.00283277
AFR	BMI	lassosum - IndivTune - EUR	MegaPRS - SumStatTune - AFR	0.169	-0.017	0.186	2.01297e-28
AFR	BMI	lassosum - IndivTune - EUR	MegaPRS - SumStatTune - EUR	0.169	0.186	-0.016	0.00100734
AFR	BMI	lassosum - IndivTune - EUR	MegaPRS-multi - IndivTune - EUR+AFR	0.169	0.183	-0.014	0.0117122
AFR	BMI	lassosum - IndivTune - EUR	MegaPRS-multi - SumStatTune - EUR+AFR	0.169	0.145	0.024	0.00944353
AFR	BMI	lassosum - IndivTune - EUR	PRS-CS - IndivTune - AFR	0.169	0.024	0.145	7.24416e-18
AFR	BMI	lassosum - IndivTune - EUR	PRS-CS - IndivTune - EUR	0.169	0.163	0.006	0.330388
AFR	BMI	lassosum - IndivTune - EUR	PRS-CS - SumStatTune - AFR	0.169	0.027	0.142	3.15286e-17
AFR	BMI	lassosum - IndivTune - EUR	PRS-CS - SumStatTune - EUR	0.169	0.163	0.006	0.330388
AFR	BMI	lassosum - IndivTune - EUR	PRS-CS-multi - IndivTune - EUR+AFR	0.169	0.164	0.005	0.461226
AFR	BMI	lassosum - IndivTune - EUR	PRS-CS-multi - SumStatTune - EUR+AFR	0.169	0.151	0.018	0.0533412
AFR	BMI	lassosum - IndivTune - EUR	PRS-CSx - IndivTune - EUR+AFR	0.169	0.154	0.015	0.0153175
AFR	BMI	lassosum - IndivTune - EUR	PRS-CSx - SumStatTune - EUR+AFR	0.169	0.151	0.018	0.0227322
AFR	BMI	lassosum - IndivTune - EUR	QuickPRS - SumStatTune - AFR	0.169	0.032	0.138	2.05214e-16
AFR	BMI	lassosum - IndivTune - EUR	QuickPRS - SumStatTune - EUR	0.169	0.174	-0.005	0.446735
AFR	BMI	lassosum - IndivTune - EUR	QuickPRS-multi - IndivTune - EUR+AFR	0.169	0.176	-0.007	0.277727
AFR	BMI	lassosum - IndivTune - EUR	QuickPRS-multi - SumStatTune - EUR+AFR	0.169	0.161	0.008	0.368871
AFR	BMI	lassosum - IndivTune - EUR	SBayesRC - SumStatTune - AFR	0.169	-0.055	0.224	8.11e-39
AFR	BMI	lassosum - IndivTune - EUR	SBayesRC - SumStatTune - EUR	0.169	0.176	-0.007	0.307465
AFR	BMI	lassosum - IndivTune - EUR	SBayesRC-multi - IndivTune - EUR+AFR	0.169	0.175	-0.006	0.375653
AFR	BMI	lassosum - IndivTune - EUR	SBayesRC-multi - SumStatTune - EUR+AFR	0.169	0.133	0.036	0.000254652
AFR	BMI	lassosum - IndivTune - EUR	X-Wing - IndivTune - EUR+AFR	0.169	0.159	0.01	0.210522
AFR	BMI	lassosum - IndivTune - EUR	X-Wing - SumStatTune - EUR+AFR	0.169	0.161	0.008	0.332503
AFR	BMI	lassosum - IndivTune - EUR	lassosum - IndivTune - AFR	0.169	0.03	0.139	1.3023e-16
AFR	BMI	lassosum - IndivTune - EUR	lassosum - IndivTune - EUR	0.16	0.16	NA	NA
AFR	BMI	lassosum - IndivTune - EUR	lassosum - SumStatTune - AFR	0.169	0.014	0.155	1.039e-19
AFR	BMI	lassosum - IndivTune - EUR	lassosum - SumStatTune - EUR	0.169	0.126	0.043	7.06699e-05
AFR	BMI	lassosum - IndivTune - EUR	lassosum-multi - IndivTune - EUR+AFR	0.169	0.171	-0.002	0.39243
AFR	BMI	lassosum - IndivTune - EUR	lassosum-multi - SumStatTune - EUR+AFR	0.169	0.107	0.062	1.76115e-06
AFR	BMI	lassosum - IndivTune - EUR	pT+clump - IndivTune - AFR	0.169	0.026	0.143	1.50719e-17
AFR	BMI	lassosum - IndivTune - EUR	pT+clump - IndivTune - EUR	0.169	0.104	0.065	6.91353e-09
AFR	BMI	lassosum - IndivTune - EUR	pT+clump-multi - IndivTune - EUR+AFR	0.169	0.108	0.061	1.01653e-07
AFR	BMI	lassosum - SumStatTune - AFR	All - IndivTune - AFR	0.014	0.045	-0.031	0.0331898
AFR	BMI	lassosum - SumStatTune - AFR	All - IndivTune - EUR	0.014	0.184	-0.17	1.2282e-23
AFR	BMI	lassosum - SumStatTune - AFR	All - IndivTune - EUR+AFR	0.014	0.186	-0.171	1.53385e-25
AFR	BMI	lassosum - SumStatTune - AFR	DBSLMM - IndivTune - AFR	0.014	0.029	-0.015	0.19277
AFR	BMI	lassosum - SumStatTune - AFR	DBSLMM - IndivTune - EUR	0.014	0.16	-0.146	1.45885e-17
AFR	BMI	lassosum - SumStatTune - AFR	DBSLMM - SumStatTune - AFR	0.014	0.029	-0.015	0.195185
AFR	BMI	lassosum - SumStatTune - AFR	DBSLMM - SumStatTune - EUR	0.014	0.16	-0.146	9.98572e-18
AFR	BMI	lassosum - SumStatTune - AFR	DBSLMM-multi - IndivTune - EUR+AFR	0.014	0.162	-0.148	6.42919e-20
AFR	BMI	lassosum - SumStatTune - AFR	DBSLMM-multi - SumStatTune - EUR+AFR	0.014	0.149	-0.135	1.24553e-21
AFR	BMI	lassosum - SumStatTune - AFR	LDpred2 - IndivTune - AFR	0.014	0.031	-0.017	0.160896
AFR	BMI	lassosum - SumStatTune - AFR	LDpred2 - IndivTune - EUR	0.014	0.166	-0.152	7.15696e-19
AFR	BMI	lassosum - SumStatTune - AFR	LDpred2 - SumStatTune - AFR	0.014	0.035	-0.021	0.0736739
AFR	BMI	lassosum - SumStatTune - AFR	LDpred2 - SumStatTune - EUR	0.014	0.164	-0.15	1.61161e-18
AFR	BMI	lassosum - SumStatTune - AFR	LDpred2-multi - IndivTune - EUR+AFR	0.014	0.168	-0.154	1.77297e-21
AFR	BMI	lassosum - SumStatTune - AFR	LDpred2-multi - SumStatTune - EUR+AFR	0.014	0.155	-0.141	8.0199e-23
AFR	BMI	lassosum - SumStatTune - AFR	MegaPRS - IndivTune - AFR	0.014	0.017	-0.003	0.811667
AFR	BMI	lassosum - SumStatTune - AFR	MegaPRS - IndivTune - EUR	0.014	0.184	-0.17	1.2282e-23
AFR	BMI	lassosum - SumStatTune - AFR	MegaPRS - SumStatTune - AFR	0.014	-0.017	0.031	0.0325548
AFR	BMI	lassosum - SumStatTune - AFR	MegaPRS - SumStatTune - EUR	0.014	0.186	-0.171	5.25022e-24
AFR	BMI	lassosum - SumStatTune - AFR	MegaPRS-multi - IndivTune - EUR+AFR	0.014	0.183	-0.169	1.28116e-25
AFR	BMI	lassosum - SumStatTune - AFR	MegaPRS-multi - SumStatTune - EUR+AFR	0.014	0.145	-0.131	6.48668e-17
AFR	BMI	lassosum - SumStatTune - AFR	PRS-CS - IndivTune - AFR	0.014	0.024	-0.01	0.373852
AFR	BMI	lassosum - SumStatTune - AFR	PRS-CS - IndivTune - EUR	0.014	0.163	-0.149	3.10487e-18
AFR	BMI	lassosum - SumStatTune - AFR	PRS-CS - SumStatTune - AFR	0.014	0.027	-0.013	0.252154
AFR	BMI	lassosum - SumStatTune - AFR	PRS-CS - SumStatTune - EUR	0.014	0.163	-0.149	3.10487e-18
AFR	BMI	lassosum - SumStatTune - AFR	PRS-CS-multi - IndivTune - EUR+AFR	0.014	0.164	-0.15	1.384e-20
AFR	BMI	lassosum - SumStatTune - AFR	PRS-CS-multi - SumStatTune - EUR+AFR	0.014	0.151	-0.137	3.89494e-22
AFR	BMI	lassosum - SumStatTune - AFR	PRS-CSx - IndivTune - EUR+AFR	0.014	0.154	-0.14	3.71889e-17
AFR	BMI	lassosum - SumStatTune - AFR	PRS-CSx - SumStatTune - EUR+AFR	0.014	0.151	-0.137	4.39623e-18
AFR	BMI	lassosum - SumStatTune - AFR	QuickPRS - SumStatTune - AFR	0.014	0.032	-0.017	0.12002
AFR	BMI	lassosum - SumStatTune - AFR	QuickPRS - SumStatTune - EUR	0.014	0.174	-0.16	9.00165e-21
AFR	BMI	lassosum - SumStatTune - AFR	QuickPRS-multi - IndivTune - EUR+AFR	0.014	0.176	-0.162	7.45414e-24
AFR	BMI	lassosum - SumStatTune - AFR	QuickPRS-multi - SumStatTune - EUR+AFR	0.014	0.161	-0.147	6.5201e-26
AFR	BMI	lassosum - SumStatTune - AFR	SBayesRC - SumStatTune - AFR	0.014	-0.055	0.069	4.31348e-05
AFR	BMI	lassosum - SumStatTune - AFR	SBayesRC - SumStatTune - EUR	0.014	0.176	-0.162	1.91503e-21
AFR	BMI	lassosum - SumStatTune - AFR	SBayesRC-multi - IndivTune - EUR+AFR	0.014	0.175	-0.161	4.19754e-21
AFR	BMI	lassosum - SumStatTune - AFR	SBayesRC-multi - SumStatTune - EUR+AFR	0.014	0.133	-0.119	1.62571e-13
AFR	BMI	lassosum - SumStatTune - AFR	X-Wing - IndivTune - EUR+AFR	0.014	0.159	-0.145	9.59349e-20
AFR	BMI	lassosum - SumStatTune - AFR	X-Wing - SumStatTune - EUR+AFR	0.014	0.161	-0.147	1.19235e-22
AFR	BMI	lassosum - SumStatTune - AFR	lassosum - IndivTune - AFR	0.014	0.03	-0.016	0.140368
AFR	BMI	lassosum - SumStatTune - AFR	lassosum - IndivTune - EUR	0.014	0.169	-0.155	1.039e-19
AFR	BMI	lassosum - SumStatTune - AFR	lassosum - SumStatTune - AFR	0.16	0.16	NA	NA
AFR	BMI	lassosum - SumStatTune - AFR	lassosum - SumStatTune - EUR	0.014	0.126	-0.112	8.24602e-11
AFR	BMI	lassosum - SumStatTune - AFR	lassosum-multi - IndivTune - EUR+AFR	0.014	0.171	-0.157	5.11869e-23
AFR	BMI	lassosum - SumStatTune - AFR	lassosum-multi - SumStatTune - EUR+AFR	0.014	0.107	-0.093	3.12969e-23
AFR	BMI	lassosum - SumStatTune - AFR	pT+clump - IndivTune - AFR	0.014	0.026	-0.012	0.279621
AFR	BMI	lassosum - SumStatTune - AFR	pT+clump - IndivTune - EUR	0.014	0.104	-0.09	1.76291e-07
AFR	BMI	lassosum - SumStatTune - AFR	pT+clump-multi - IndivTune - EUR+AFR	0.014	0.108	-0.094	1.50188e-09
AFR	BMI	lassosum - SumStatTune - EUR	All - IndivTune - AFR	0.126	0.045	0.081	4.36689e-07
AFR	BMI	lassosum - SumStatTune - EUR	All - IndivTune - EUR	0.126	0.184	-0.058	2.85456e-07
AFR	BMI	lassosum - SumStatTune - EUR	All - IndivTune - EUR+AFR	0.126	0.186	-0.059	1.35852e-07
AFR	BMI	lassosum - SumStatTune - EUR	DBSLMM - IndivTune - AFR	0.126	0.029	0.097	8.55597e-09
AFR	BMI	lassosum - SumStatTune - EUR	DBSLMM - IndivTune - EUR	0.126	0.16	-0.033	0.00130834
AFR	BMI	lassosum - SumStatTune - EUR	DBSLMM - SumStatTune - AFR	0.126	0.029	0.097	8.3702e-09
AFR	BMI	lassosum - SumStatTune - EUR	DBSLMM - SumStatTune - EUR	0.126	0.16	-0.034	0.000760827
AFR	BMI	lassosum - SumStatTune - EUR	DBSLMM-multi - IndivTune - EUR+AFR	0.126	0.162	-0.035	0.000783096
AFR	BMI	lassosum - SumStatTune - EUR	DBSLMM-multi - SumStatTune - EUR+AFR	0.126	0.149	-0.023	0.0536761
AFR	BMI	lassosum - SumStatTune - EUR	LDpred2 - IndivTune - AFR	0.126	0.031	0.095	1.41583e-08
AFR	BMI	lassosum - SumStatTune - EUR	LDpred2 - IndivTune - EUR	0.126	0.166	-0.04	0.000215038
AFR	BMI	lassosum - SumStatTune - EUR	LDpred2 - SumStatTune - AFR	0.126	0.035	0.091	6.52296e-08
AFR	BMI	lassosum - SumStatTune - EUR	LDpred2 - SumStatTune - EUR	0.126	0.164	-0.038	0.000360146
AFR	BMI	lassosum - SumStatTune - EUR	LDpred2-multi - IndivTune - EUR+AFR	0.126	0.168	-0.041	0.000126476
AFR	BMI	lassosum - SumStatTune - EUR	LDpred2-multi - SumStatTune - EUR+AFR	0.126	0.155	-0.029	0.015756
AFR	BMI	lassosum - SumStatTune - EUR	MegaPRS - IndivTune - AFR	0.126	0.017	0.109	1.1561e-10
AFR	BMI	lassosum - SumStatTune - EUR	MegaPRS - IndivTune - EUR	0.126	0.184	-0.058	2.85456e-07
AFR	BMI	lassosum - SumStatTune - EUR	MegaPRS - SumStatTune - AFR	0.126	-0.017	0.144	3.24868e-17
AFR	BMI	lassosum - SumStatTune - EUR	MegaPRS - SumStatTune - EUR	0.126	0.186	-0.059	9.59706e-08
AFR	BMI	lassosum - SumStatTune - EUR	MegaPRS-multi - IndivTune - EUR+AFR	0.126	0.183	-0.057	6.37893e-07
AFR	BMI	lassosum - SumStatTune - EUR	MegaPRS-multi - SumStatTune - EUR+AFR	0.126	0.145	-0.019	0.13062
AFR	BMI	lassosum - SumStatTune - EUR	PRS-CS - IndivTune - AFR	0.126	0.024	0.102	1.91964e-09
AFR	BMI	lassosum - SumStatTune - EUR	PRS-CS - IndivTune - EUR	0.126	0.163	-0.037	1.71521e-05
AFR	BMI	lassosum - SumStatTune - EUR	PRS-CS - SumStatTune - AFR	0.126	0.027	0.099	5.51627e-09
AFR	BMI	lassosum - SumStatTune - EUR	PRS-CS - SumStatTune - EUR	0.126	0.163	-0.037	1.71521e-05
AFR	BMI	lassosum - SumStatTune - EUR	PRS-CS-multi - IndivTune - EUR+AFR	0.126	0.164	-0.038	1.65135e-05
AFR	BMI	lassosum - SumStatTune - EUR	PRS-CS-multi - SumStatTune - EUR+AFR	0.126	0.151	-0.025	0.0185638
AFR	BMI	lassosum - SumStatTune - EUR	PRS-CSx - IndivTune - EUR+AFR	0.126	0.154	-0.027	0.0143891
AFR	BMI	lassosum - SumStatTune - EUR	PRS-CSx - SumStatTune - EUR+AFR	0.126	0.151	-0.025	0.00643282
AFR	BMI	lassosum - SumStatTune - EUR	QuickPRS - SumStatTune - AFR	0.126	0.032	0.095	2.19237e-08
AFR	BMI	lassosum - SumStatTune - EUR	QuickPRS - SumStatTune - EUR	0.126	0.174	-0.048	1.6983e-06
AFR	BMI	lassosum - SumStatTune - EUR	QuickPRS-multi - IndivTune - EUR+AFR	0.126	0.176	-0.05	7.47688e-07
AFR	BMI	lassosum - SumStatTune - EUR	QuickPRS-multi - SumStatTune - EUR+AFR	0.126	0.161	-0.034	0.00318308
AFR	BMI	lassosum - SumStatTune - EUR	SBayesRC - SumStatTune - AFR	0.126	-0.055	0.181	8.49973e-26
AFR	BMI	lassosum - SumStatTune - EUR	SBayesRC - SumStatTune - EUR	0.126	0.176	-0.05	5.40548e-07
AFR	BMI	lassosum - SumStatTune - EUR	SBayesRC-multi - IndivTune - EUR+AFR	0.126	0.175	-0.049	8.70831e-07
AFR	BMI	lassosum - SumStatTune - EUR	SBayesRC-multi - SumStatTune - EUR+AFR	0.126	0.133	-0.007	0.562093
AFR	BMI	lassosum - SumStatTune - EUR	X-Wing - IndivTune - EUR+AFR	0.126	0.159	-0.033	2.78291e-05
AFR	BMI	lassosum - SumStatTune - EUR	X-Wing - SumStatTune - EUR+AFR	0.126	0.161	-0.035	0.00080443
AFR	BMI	lassosum - SumStatTune - EUR	lassosum - IndivTune - AFR	0.126	0.03	0.097	1.2487e-08
AFR	BMI	lassosum - SumStatTune - EUR	lassosum - IndivTune - EUR	0.126	0.169	-0.043	7.06699e-05
AFR	BMI	lassosum - SumStatTune - EUR	lassosum - SumStatTune - AFR	0.126	0.014	0.112	8.24602e-11
AFR	BMI	lassosum - SumStatTune - EUR	lassosum - SumStatTune - EUR	0.16	0.16	NA	NA
AFR	BMI	lassosum - SumStatTune - EUR	lassosum-multi - IndivTune - EUR+AFR	0.126	0.171	-0.045	3.8441e-05
AFR	BMI	lassosum - SumStatTune - EUR	lassosum-multi - SumStatTune - EUR+AFR	0.126	0.107	0.019	0.0449243
AFR	BMI	lassosum - SumStatTune - EUR	pT+clump - IndivTune - AFR	0.126	0.026	0.101	2.82761e-09
AFR	BMI	lassosum - SumStatTune - EUR	pT+clump - IndivTune - EUR	0.126	0.104	0.022	0.0463095
AFR	BMI	lassosum - SumStatTune - EUR	pT+clump-multi - IndivTune - EUR+AFR	0.126	0.108	0.018	0.111689
AFR	BMI	lassosum-multi - IndivTune - EUR+AFR	All - IndivTune - AFR	0.171	0.045	0.126	1.61815e-16
AFR	BMI	lassosum-multi - IndivTune - EUR+AFR	All - IndivTune - EUR	0.171	0.184	-0.013	0.0202794
AFR	BMI	lassosum-multi - IndivTune - EUR+AFR	All - IndivTune - EUR+AFR	0.171	0.186	-0.014	0.00868544
AFR	BMI	lassosum-multi - IndivTune - EUR+AFR	DBSLMM - IndivTune - AFR	0.171	0.029	0.142	3.07585e-21
AFR	BMI	lassosum-multi - IndivTune - EUR+AFR	DBSLMM - IndivTune - EUR	0.171	0.16	0.012	0.0871787
AFR	BMI	lassosum-multi - IndivTune - EUR+AFR	DBSLMM - SumStatTune - AFR	0.171	0.029	0.142	2.97513e-21
AFR	BMI	lassosum-multi - IndivTune - EUR+AFR	DBSLMM - SumStatTune - EUR	0.171	0.16	0.011	0.121941
AFR	BMI	lassosum-multi - IndivTune - EUR+AFR	DBSLMM-multi - IndivTune - EUR+AFR	0.171	0.162	0.01	0.126966
AFR	BMI	lassosum-multi - IndivTune - EUR+AFR	DBSLMM-multi - SumStatTune - EUR+AFR	0.171	0.149	0.022	0.00435168
AFR	BMI	lassosum-multi - IndivTune - EUR+AFR	LDpred2 - IndivTune - AFR	0.171	0.031	0.14	7.1528e-21
AFR	BMI	lassosum-multi - IndivTune - EUR+AFR	LDpred2 - IndivTune - EUR	0.171	0.166	0.005	0.314696
AFR	BMI	lassosum-multi - IndivTune - EUR+AFR	LDpred2 - SumStatTune - AFR	0.171	0.035	0.136	1.29193e-19
AFR	BMI	lassosum-multi - IndivTune - EUR+AFR	LDpred2 - SumStatTune - EUR	0.171	0.164	0.007	0.305756
AFR	BMI	lassosum-multi - IndivTune - EUR+AFR	LDpred2-multi - IndivTune - EUR+AFR	0.171	0.168	0.004	0.464696
AFR	BMI	lassosum-multi - IndivTune - EUR+AFR	LDpred2-multi - SumStatTune - EUR+AFR	0.171	0.155	0.016	0.033493
AFR	BMI	lassosum-multi - IndivTune - EUR+AFR	MegaPRS - IndivTune - AFR	0.171	0.017	0.154	1.04781e-23
AFR	BMI	lassosum-multi - IndivTune - EUR+AFR	MegaPRS - IndivTune - EUR	0.171	0.184	-0.013	0.0202794
AFR	BMI	lassosum-multi - IndivTune - EUR+AFR	MegaPRS - SumStatTune - AFR	0.171	-0.017	0.189	4.90414e-31
AFR	BMI	lassosum-multi - IndivTune - EUR+AFR	MegaPRS - SumStatTune - EUR	0.171	0.186	-0.014	0.00935937
AFR	BMI	lassosum-multi - IndivTune - EUR+AFR	MegaPRS-multi - IndivTune - EUR+AFR	0.171	0.183	-0.012	0.0238515
AFR	BMI	lassosum-multi - IndivTune - EUR+AFR	MegaPRS-multi - SumStatTune - EUR+AFR	0.171	0.145	0.026	0.00257516
AFR	BMI	lassosum-multi - IndivTune - EUR+AFR	PRS-CS - IndivTune - AFR	0.171	0.024	0.147	2.80745e-22
AFR	BMI	lassosum-multi - IndivTune - EUR+AFR	PRS-CS - IndivTune - EUR	0.171	0.163	0.008	0.214439
AFR	BMI	lassosum-multi - IndivTune - EUR+AFR	PRS-CS - SumStatTune - AFR	0.171	0.027	0.144	1.8152e-21
AFR	BMI	lassosum-multi - IndivTune - EUR+AFR	PRS-CS - SumStatTune - EUR	0.171	0.163	0.008	0.214439
AFR	BMI	lassosum-multi - IndivTune - EUR+AFR	PRS-CS-multi - IndivTune - EUR+AFR	0.171	0.164	0.007	0.253584
AFR	BMI	lassosum-multi - IndivTune - EUR+AFR	PRS-CS-multi - SumStatTune - EUR+AFR	0.171	0.151	0.02	0.00892264
AFR	BMI	lassosum-multi - IndivTune - EUR+AFR	PRS-CSx - IndivTune - EUR+AFR	0.171	0.154	0.018	0.00477409
AFR	BMI	lassosum-multi - IndivTune - EUR+AFR	PRS-CSx - SumStatTune - EUR+AFR	0.171	0.151	0.02	0.00614566
AFR	BMI	lassosum-multi - IndivTune - EUR+AFR	QuickPRS - SumStatTune - AFR	0.171	0.032	0.14	2.43048e-20
AFR	BMI	lassosum-multi - IndivTune - EUR+AFR	QuickPRS - SumStatTune - EUR	0.171	0.174	-0.003	0.694061
AFR	BMI	lassosum-multi - IndivTune - EUR+AFR	QuickPRS-multi - IndivTune - EUR+AFR	0.171	0.176	-0.005	0.422448
AFR	BMI	lassosum-multi - IndivTune - EUR+AFR	QuickPRS-multi - SumStatTune - EUR+AFR	0.171	0.161	0.011	0.177963
AFR	BMI	lassosum-multi - IndivTune - EUR+AFR	SBayesRC - SumStatTune - AFR	0.171	-0.055	0.226	9.34674e-39
AFR	BMI	lassosum-multi - IndivTune - EUR+AFR	SBayesRC - SumStatTune - EUR	0.171	0.176	-0.005	0.508302
AFR	BMI	lassosum-multi - IndivTune - EUR+AFR	SBayesRC-multi - IndivTune - EUR+AFR	0.171	0.175	-0.004	0.595975
AFR	BMI	lassosum-multi - IndivTune - EUR+AFR	SBayesRC-multi - SumStatTune - EUR+AFR	0.171	0.133	0.038	3.93868e-05
AFR	BMI	lassosum-multi - IndivTune - EUR+AFR	X-Wing - IndivTune - EUR+AFR	0.171	0.159	0.012	0.0978283
AFR	BMI	lassosum-multi - IndivTune - EUR+AFR	X-Wing - SumStatTune - EUR+AFR	0.171	0.161	0.01	0.150011
AFR	BMI	lassosum-multi - IndivTune - EUR+AFR	lassosum - IndivTune - AFR	0.171	0.03	0.142	2.45577e-21
AFR	BMI	lassosum-multi - IndivTune - EUR+AFR	lassosum - IndivTune - EUR	0.171	0.169	0.002	0.39243
AFR	BMI	lassosum-multi - IndivTune - EUR+AFR	lassosum - SumStatTune - AFR	0.171	0.014	0.157	5.11869e-23
AFR	BMI	lassosum-multi - IndivTune - EUR+AFR	lassosum - SumStatTune - EUR	0.171	0.126	0.045	3.8441e-05
AFR	BMI	lassosum-multi - IndivTune - EUR+AFR	lassosum-multi - IndivTune - EUR+AFR	0.16	0.16	NA	NA
AFR	BMI	lassosum-multi - IndivTune - EUR+AFR	lassosum-multi - SumStatTune - EUR+AFR	0.171	0.107	0.064	8.088e-08
AFR	BMI	lassosum-multi - IndivTune - EUR+AFR	pT+clump - IndivTune - AFR	0.171	0.026	0.146	2.3527e-21
AFR	BMI	lassosum-multi - IndivTune - EUR+AFR	pT+clump - IndivTune - EUR	0.171	0.104	0.067	3.7161e-09
AFR	BMI	lassosum-multi - IndivTune - EUR+AFR	pT+clump-multi - IndivTune - EUR+AFR	0.171	0.108	0.063	9.18573e-09
AFR	BMI	lassosum-multi - SumStatTune - EUR+AFR	All - IndivTune - AFR	0.107	0.045	0.062	1.56541e-05
AFR	BMI	lassosum-multi - SumStatTune - EUR+AFR	All - IndivTune - EUR	0.107	0.184	-0.077	4.95043e-09
AFR	BMI	lassosum-multi - SumStatTune - EUR+AFR	All - IndivTune - EUR+AFR	0.107	0.186	-0.078	5.54241e-10
AFR	BMI	lassosum-multi - SumStatTune - EUR+AFR	DBSLMM - IndivTune - AFR	0.107	0.029	0.078	2.2806e-09
AFR	BMI	lassosum-multi - SumStatTune - EUR+AFR	DBSLMM - IndivTune - EUR	0.107	0.16	-0.052	3.70815e-05
AFR	BMI	lassosum-multi - SumStatTune - EUR+AFR	DBSLMM - SumStatTune - AFR	0.107	0.029	0.078	2.27904e-09
AFR	BMI	lassosum-multi - SumStatTune - EUR+AFR	DBSLMM - SumStatTune - EUR	0.107	0.16	-0.053	2.33746e-05
AFR	BMI	lassosum-multi - SumStatTune - EUR+AFR	DBSLMM-multi - IndivTune - EUR+AFR	0.107	0.162	-0.054	4.83107e-06
AFR	BMI	lassosum-multi - SumStatTune - EUR+AFR	DBSLMM-multi - SumStatTune - EUR+AFR	0.107	0.149	-0.042	9.94184e-05
AFR	BMI	lassosum-multi - SumStatTune - EUR+AFR	LDpred2 - IndivTune - AFR	0.107	0.031	0.076	8.53742e-09
AFR	BMI	lassosum-multi - SumStatTune - EUR+AFR	LDpred2 - IndivTune - EUR	0.107	0.166	-0.059	5.72542e-06
AFR	BMI	lassosum-multi - SumStatTune - EUR+AFR	LDpred2 - SumStatTune - AFR	0.107	0.035	0.072	6.38092e-08
AFR	BMI	lassosum-multi - SumStatTune - EUR+AFR	LDpred2 - SumStatTune - EUR	0.107	0.164	-0.057	9.6555e-06
AFR	BMI	lassosum-multi - SumStatTune - EUR+AFR	LDpred2-multi - IndivTune - EUR+AFR	0.107	0.168	-0.061	5.34718e-07
AFR	BMI	lassosum-multi - SumStatTune - EUR+AFR	LDpred2-multi - SumStatTune - EUR+AFR	0.107	0.155	-0.048	1.6129e-05
AFR	BMI	lassosum-multi - SumStatTune - EUR+AFR	MegaPRS - IndivTune - AFR	0.107	0.017	0.09	2.68721e-11
AFR	BMI	lassosum-multi - SumStatTune - EUR+AFR	MegaPRS - IndivTune - EUR	0.107	0.184	-0.077	4.95043e-09
AFR	BMI	lassosum-multi - SumStatTune - EUR+AFR	MegaPRS - SumStatTune - AFR	0.107	-0.017	0.124	1.94773e-15
AFR	BMI	lassosum-multi - SumStatTune - EUR+AFR	MegaPRS - SumStatTune - EUR	0.107	0.186	-0.078	2.00115e-09
AFR	BMI	lassosum-multi - SumStatTune - EUR+AFR	MegaPRS-multi - IndivTune - EUR+AFR	0.107	0.183	-0.076	1.18444e-09
AFR	BMI	lassosum-multi - SumStatTune - EUR+AFR	MegaPRS-multi - SumStatTune - EUR+AFR	0.107	0.145	-0.038	0.00300013
AFR	BMI	lassosum-multi - SumStatTune - EUR+AFR	PRS-CS - IndivTune - AFR	0.107	0.024	0.083	2.95576e-10
AFR	BMI	lassosum-multi - SumStatTune - EUR+AFR	PRS-CS - IndivTune - EUR	0.107	0.163	-0.056	2.08681e-06
AFR	BMI	lassosum-multi - SumStatTune - EUR+AFR	PRS-CS - SumStatTune - AFR	0.107	0.027	0.08	1.39839e-09
AFR	BMI	lassosum-multi - SumStatTune - EUR+AFR	PRS-CS - SumStatTune - EUR	0.107	0.163	-0.056	2.08681e-06
AFR	BMI	lassosum-multi - SumStatTune - EUR+AFR	PRS-CS-multi - IndivTune - EUR+AFR	0.107	0.164	-0.057	1.58708e-07
AFR	BMI	lassosum-multi - SumStatTune - EUR+AFR	PRS-CS-multi - SumStatTune - EUR+AFR	0.107	0.151	-0.044	9.90008e-06
AFR	BMI	lassosum-multi - SumStatTune - EUR+AFR	PRS-CSx - IndivTune - EUR+AFR	0.107	0.154	-0.046	0.000257175
AFR	BMI	lassosum-multi - SumStatTune - EUR+AFR	PRS-CSx - SumStatTune - EUR+AFR	0.107	0.151	-0.044	3.56834e-05
AFR	BMI	lassosum-multi - SumStatTune - EUR+AFR	QuickPRS - SumStatTune - AFR	0.107	0.032	0.076	5.28465e-09
AFR	BMI	lassosum-multi - SumStatTune - EUR+AFR	QuickPRS - SumStatTune - EUR	0.107	0.174	-0.067	9.22424e-08
AFR	BMI	lassosum-multi - SumStatTune - EUR+AFR	QuickPRS-multi - IndivTune - EUR+AFR	0.107	0.176	-0.069	2.54492e-09
AFR	BMI	lassosum-multi - SumStatTune - EUR+AFR	QuickPRS-multi - SumStatTune - EUR+AFR	0.107	0.161	-0.053	3.38248e-07
AFR	BMI	lassosum-multi - SumStatTune - EUR+AFR	SBayesRC - SumStatTune - AFR	0.107	-0.055	0.162	2.54763e-20
AFR	BMI	lassosum-multi - SumStatTune - EUR+AFR	SBayesRC - SumStatTune - EUR	0.107	0.176	-0.069	2.91968e-08
AFR	BMI	lassosum-multi - SumStatTune - EUR+AFR	SBayesRC-multi - IndivTune - EUR+AFR	0.107	0.175	-0.068	5.06532e-08
AFR	BMI	lassosum-multi - SumStatTune - EUR+AFR	SBayesRC-multi - SumStatTune - EUR+AFR	0.107	0.133	-0.026	0.0413327
AFR	BMI	lassosum-multi - SumStatTune - EUR+AFR	X-Wing - IndivTune - EUR+AFR	0.107	0.159	-0.052	2.86529e-07
AFR	BMI	lassosum-multi - SumStatTune - EUR+AFR	X-Wing - SumStatTune - EUR+AFR	0.107	0.161	-0.054	4.21188e-07
AFR	BMI	lassosum-multi - SumStatTune - EUR+AFR	lassosum - IndivTune - AFR	0.107	0.03	0.078	6.46304e-10
AFR	BMI	lassosum-multi - SumStatTune - EUR+AFR	lassosum - IndivTune - EUR	0.107	0.169	-0.062	1.76115e-06
AFR	BMI	lassosum-multi - SumStatTune - EUR+AFR	lassosum - SumStatTune - AFR	0.107	0.014	0.093	3.12969e-23
AFR	BMI	lassosum-multi - SumStatTune - EUR+AFR	lassosum - SumStatTune - EUR	0.107	0.126	-0.019	0.0449243
AFR	BMI	lassosum-multi - SumStatTune - EUR+AFR	lassosum-multi - IndivTune - EUR+AFR	0.107	0.171	-0.064	8.088e-08
AFR	BMI	lassosum-multi - SumStatTune - EUR+AFR	lassosum-multi - SumStatTune - EUR+AFR	0.16	0.16	NA	NA
AFR	BMI	lassosum-multi - SumStatTune - EUR+AFR	pT+clump - IndivTune - AFR	0.107	0.026	0.082	9.54345e-11
AFR	BMI	lassosum-multi - SumStatTune - EUR+AFR	pT+clump - IndivTune - EUR	0.107	0.104	0.003	0.800076
AFR	BMI	lassosum-multi - SumStatTune - EUR+AFR	pT+clump-multi - IndivTune - EUR+AFR	0.107	0.108	-0.001	0.946694
AFR	BMI	pT+clump - IndivTune - AFR	All - IndivTune - AFR	0.026	0.045	-0.019	0.150749
AFR	BMI	pT+clump - IndivTune - AFR	All - IndivTune - EUR	0.026	0.184	-0.158	3.88217e-21
AFR	BMI	pT+clump - IndivTune - AFR	All - IndivTune - EUR+AFR	0.026	0.186	-0.16	2.15733e-23
AFR	BMI	pT+clump - IndivTune - AFR	DBSLMM - IndivTune - AFR	0.026	0.029	-0.003	0.68397
AFR	BMI	pT+clump - IndivTune - AFR	DBSLMM - IndivTune - EUR	0.026	0.16	-0.134	2.15371e-15
AFR	BMI	pT+clump - IndivTune - AFR	DBSLMM - SumStatTune - AFR	0.026	0.029	-0.003	0.689847
AFR	BMI	pT+clump - IndivTune - AFR	DBSLMM - SumStatTune - EUR	0.026	0.16	-0.135	1.48753e-15
AFR	BMI	pT+clump - IndivTune - AFR	DBSLMM-multi - IndivTune - EUR+AFR	0.026	0.162	-0.136	2.84509e-18
AFR	BMI	pT+clump - IndivTune - AFR	DBSLMM-multi - SumStatTune - EUR+AFR	0.026	0.149	-0.123	1.19707e-22
AFR	BMI	pT+clump - IndivTune - AFR	LDpred2 - IndivTune - AFR	0.026	0.031	-0.005	0.557796
AFR	BMI	pT+clump - IndivTune - AFR	LDpred2 - IndivTune - EUR	0.026	0.166	-0.14	1.18763e-16
AFR	BMI	pT+clump - IndivTune - AFR	LDpred2 - SumStatTune - AFR	0.026	0.035	-0.01	0.267037
AFR	BMI	pT+clump - IndivTune - AFR	LDpred2 - SumStatTune - EUR	0.026	0.164	-0.139	2.92628e-16
AFR	BMI	pT+clump - IndivTune - AFR	LDpred2-multi - IndivTune - EUR+AFR	0.026	0.168	-0.142	5.57143e-20
AFR	BMI	pT+clump - IndivTune - AFR	LDpred2-multi - SumStatTune - EUR+AFR	0.026	0.155	-0.13	5.0538e-24
AFR	BMI	pT+clump - IndivTune - AFR	MegaPRS - IndivTune - AFR	0.026	0.017	0.009	0.409797
AFR	BMI	pT+clump - IndivTune - AFR	MegaPRS - IndivTune - EUR	0.026	0.184	-0.158	3.88217e-21
AFR	BMI	pT+clump - IndivTune - AFR	MegaPRS - SumStatTune - AFR	0.026	-0.017	0.043	0.00293863
AFR	BMI	pT+clump - IndivTune - AFR	MegaPRS - SumStatTune - EUR	0.026	0.186	-0.16	1.62882e-21
AFR	BMI	pT+clump - IndivTune - AFR	MegaPRS-multi - IndivTune - EUR+AFR	0.026	0.183	-0.157	1.65938e-23
AFR	BMI	pT+clump - IndivTune - AFR	MegaPRS-multi - SumStatTune - EUR+AFR	0.026	0.145	-0.12	3.13198e-15
AFR	BMI	pT+clump - IndivTune - AFR	PRS-CS - IndivTune - AFR	0.026	0.024	0.001	0.885226
AFR	BMI	pT+clump - IndivTune - AFR	PRS-CS - IndivTune - EUR	0.026	0.163	-0.137	3.54402e-16
AFR	BMI	pT+clump - IndivTune - AFR	PRS-CS - SumStatTune - AFR	0.026	0.027	-0.002	0.848292
AFR	BMI	pT+clump - IndivTune - AFR	PRS-CS - SumStatTune - EUR	0.026	0.163	-0.137	3.54402e-16
AFR	BMI	pT+clump - IndivTune - AFR	PRS-CS-multi - IndivTune - EUR+AFR	0.026	0.164	-0.139	4.97379e-19
AFR	BMI	pT+clump - IndivTune - AFR	PRS-CS-multi - SumStatTune - EUR+AFR	0.026	0.151	-0.126	7.37814e-23
AFR	BMI	pT+clump - IndivTune - AFR	PRS-CSx - IndivTune - EUR+AFR	0.026	0.154	-0.128	2.63915e-15
AFR	BMI	pT+clump - IndivTune - AFR	PRS-CSx - SumStatTune - EUR+AFR	0.026	0.151	-0.125	1.20344e-16
AFR	BMI	pT+clump - IndivTune - AFR	QuickPRS - SumStatTune - AFR	0.026	0.032	-0.006	0.521203
AFR	BMI	pT+clump - IndivTune - AFR	QuickPRS - SumStatTune - EUR	0.026	0.174	-0.148	1.69016e-18
AFR	BMI	pT+clump - IndivTune - AFR	QuickPRS-multi - IndivTune - EUR+AFR	0.026	0.176	-0.151	5.71044e-22
AFR	BMI	pT+clump - IndivTune - AFR	QuickPRS-multi - SumStatTune - EUR+AFR	0.026	0.161	-0.135	4.3085e-26
AFR	BMI	pT+clump - IndivTune - AFR	SBayesRC - SumStatTune - AFR	0.026	-0.055	0.08	4.43962e-06
AFR	BMI	pT+clump - IndivTune - AFR	SBayesRC - SumStatTune - EUR	0.026	0.176	-0.15	3.88335e-19
AFR	BMI	pT+clump - IndivTune - AFR	SBayesRC-multi - IndivTune - EUR+AFR	0.026	0.175	-0.149	9.69599e-19
AFR	BMI	pT+clump - IndivTune - AFR	SBayesRC-multi - SumStatTune - EUR+AFR	0.026	0.133	-0.108	1.70579e-12
AFR	BMI	pT+clump - IndivTune - AFR	X-Wing - IndivTune - EUR+AFR	0.026	0.159	-0.134	1.89532e-18
AFR	BMI	pT+clump - IndivTune - AFR	X-Wing - SumStatTune - EUR+AFR	0.026	0.161	-0.135	2.52599e-22
AFR	BMI	pT+clump - IndivTune - AFR	lassosum - IndivTune - AFR	0.026	0.03	-0.004	0.619724
AFR	BMI	pT+clump - IndivTune - AFR	lassosum - IndivTune - EUR	0.026	0.169	-0.143	1.50719e-17
AFR	BMI	pT+clump - IndivTune - AFR	lassosum - SumStatTune - AFR	0.026	0.014	0.012	0.279621
AFR	BMI	pT+clump - IndivTune - AFR	lassosum - SumStatTune - EUR	0.026	0.126	-0.101	2.82761e-09
AFR	BMI	pT+clump - IndivTune - AFR	lassosum-multi - IndivTune - EUR+AFR	0.026	0.171	-0.146	2.3527e-21
AFR	BMI	pT+clump - IndivTune - AFR	lassosum-multi - SumStatTune - EUR+AFR	0.026	0.107	-0.082	9.54345e-11
AFR	BMI	pT+clump - IndivTune - AFR	pT+clump - IndivTune - AFR	0.16	0.16	NA	NA
AFR	BMI	pT+clump - IndivTune - AFR	pT+clump - IndivTune - EUR	0.026	0.104	-0.078	5.21124e-06
AFR	BMI	pT+clump - IndivTune - AFR	pT+clump-multi - IndivTune - EUR+AFR	0.026	0.108	-0.082	9.62233e-09
AFR	BMI	pT+clump - IndivTune - EUR	All - IndivTune - AFR	0.104	0.045	0.059	0.000412955
AFR	BMI	pT+clump - IndivTune - EUR	All - IndivTune - EUR	0.104	0.184	-0.08	4.62141e-12
AFR	BMI	pT+clump - IndivTune - EUR	All - IndivTune - EUR+AFR	0.104	0.186	-0.082	3.26085e-12
AFR	BMI	pT+clump - IndivTune - EUR	DBSLMM - IndivTune - AFR	0.104	0.029	0.075	1.23029e-05
AFR	BMI	pT+clump - IndivTune - EUR	DBSLMM - IndivTune - EUR	0.104	0.16	-0.056	3.93923e-07
AFR	BMI	pT+clump - IndivTune - EUR	DBSLMM - SumStatTune - AFR	0.104	0.029	0.075	1.21085e-05
AFR	BMI	pT+clump - IndivTune - EUR	DBSLMM - SumStatTune - EUR	0.104	0.16	-0.057	2.38668e-07
AFR	BMI	pT+clump - IndivTune - EUR	DBSLMM-multi - IndivTune - EUR+AFR	0.104	0.162	-0.058	2.3042e-07
AFR	BMI	pT+clump - IndivTune - EUR	DBSLMM-multi - SumStatTune - EUR+AFR	0.104	0.149	-0.045	0.000284642
AFR	BMI	pT+clump - IndivTune - EUR	LDpred2 - IndivTune - AFR	0.104	0.031	0.073	2.01734e-05
AFR	BMI	pT+clump - IndivTune - EUR	LDpred2 - IndivTune - EUR	0.104	0.166	-0.062	1.39739e-08
AFR	BMI	pT+clump - IndivTune - EUR	LDpred2 - SumStatTune - AFR	0.104	0.035	0.068	6.55647e-05
AFR	BMI	pT+clump - IndivTune - EUR	LDpred2 - SumStatTune - EUR	0.104	0.164	-0.061	8.73853e-09
AFR	BMI	pT+clump - IndivTune - EUR	LDpred2-multi - IndivTune - EUR+AFR	0.104	0.168	-0.064	9.37778e-09
AFR	BMI	pT+clump - IndivTune - EUR	LDpred2-multi - SumStatTune - EUR+AFR	0.104	0.155	-0.051	2.19776e-05
AFR	BMI	pT+clump - IndivTune - EUR	MegaPRS - IndivTune - AFR	0.104	0.017	0.087	3.7921e-07
AFR	BMI	pT+clump - IndivTune - EUR	MegaPRS - IndivTune - EUR	0.104	0.184	-0.08	4.62141e-12
AFR	BMI	pT+clump - IndivTune - EUR	MegaPRS - SumStatTune - AFR	0.104	-0.017	0.121	1.39761e-12
AFR	BMI	pT+clump - IndivTune - EUR	MegaPRS - SumStatTune - EUR	0.104	0.186	-0.082	2.1422e-12
AFR	BMI	pT+clump - IndivTune - EUR	MegaPRS-multi - IndivTune - EUR+AFR	0.104	0.183	-0.079	1.58548e-11
AFR	BMI	pT+clump - IndivTune - EUR	MegaPRS-multi - SumStatTune - EUR+AFR	0.104	0.145	-0.042	0.00144377
AFR	BMI	pT+clump - IndivTune - EUR	PRS-CS - IndivTune - AFR	0.104	0.024	0.08	3.75393e-06
AFR	BMI	pT+clump - IndivTune - EUR	PRS-CS - IndivTune - EUR	0.104	0.163	-0.059	5.10902e-08
AFR	BMI	pT+clump - IndivTune - EUR	PRS-CS - SumStatTune - AFR	0.104	0.027	0.077	7.82307e-06
AFR	BMI	pT+clump - IndivTune - EUR	PRS-CS - SumStatTune - EUR	0.104	0.163	-0.059	5.10902e-08
AFR	BMI	pT+clump - IndivTune - EUR	PRS-CS-multi - IndivTune - EUR+AFR	0.104	0.164	-0.06	4.86992e-08
AFR	BMI	pT+clump - IndivTune - EUR	PRS-CS-multi - SumStatTune - EUR+AFR	0.104	0.151	-0.048	0.000111193
AFR	BMI	pT+clump - IndivTune - EUR	PRS-CSx - IndivTune - EUR+AFR	0.104	0.154	-0.05	1.88802e-05
AFR	BMI	pT+clump - IndivTune - EUR	PRS-CSx - SumStatTune - EUR+AFR	0.104	0.151	-0.047	8.89422e-05
AFR	BMI	pT+clump - IndivTune - EUR	QuickPRS - SumStatTune - AFR	0.104	0.032	0.072	2.25899e-05
AFR	BMI	pT+clump - IndivTune - EUR	QuickPRS - SumStatTune - EUR	0.104	0.174	-0.07	1.10413e-10
AFR	BMI	pT+clump - IndivTune - EUR	QuickPRS-multi - IndivTune - EUR+AFR	0.104	0.176	-0.072	4.61348e-11
AFR	BMI	pT+clump - IndivTune - EUR	QuickPRS-multi - SumStatTune - EUR+AFR	0.104	0.161	-0.057	4.22707e-06
AFR	BMI	pT+clump - IndivTune - EUR	SBayesRC - SumStatTune - AFR	0.104	-0.055	0.158	5.0082e-20
AFR	BMI	pT+clump - IndivTune - EUR	SBayesRC - SumStatTune - EUR	0.104	0.176	-0.072	3.49965e-10
AFR	BMI	pT+clump - IndivTune - EUR	SBayesRC-multi - IndivTune - EUR+AFR	0.104	0.175	-0.071	5.80529e-10
AFR	BMI	pT+clump - IndivTune - EUR	SBayesRC-multi - SumStatTune - EUR+AFR	0.104	0.133	-0.029	0.0241647
AFR	BMI	pT+clump - IndivTune - EUR	X-Wing - IndivTune - EUR+AFR	0.104	0.159	-0.056	8.23751e-07
AFR	BMI	pT+clump - IndivTune - EUR	X-Wing - SumStatTune - EUR+AFR	0.104	0.161	-0.057	1.605e-06
AFR	BMI	pT+clump - IndivTune - EUR	lassosum - IndivTune - AFR	0.104	0.03	0.074	1.48685e-05
AFR	BMI	pT+clump - IndivTune - EUR	lassosum - IndivTune - EUR	0.104	0.169	-0.065	6.91353e-09
AFR	BMI	pT+clump - IndivTune - EUR	lassosum - SumStatTune - AFR	0.104	0.014	0.09	1.76291e-07
AFR	BMI	pT+clump - IndivTune - EUR	lassosum - SumStatTune - EUR	0.104	0.126	-0.022	0.0463095
AFR	BMI	pT+clump - IndivTune - EUR	lassosum-multi - IndivTune - EUR+AFR	0.104	0.171	-0.067	3.7161e-09
AFR	BMI	pT+clump - IndivTune - EUR	lassosum-multi - SumStatTune - EUR+AFR	0.104	0.107	-0.003	0.800076
AFR	BMI	pT+clump - IndivTune - EUR	pT+clump - IndivTune - AFR	0.104	0.026	0.078	5.21124e-06
AFR	BMI	pT+clump - IndivTune - EUR	pT+clump - IndivTune - EUR	0.16	0.16	NA	NA
AFR	BMI	pT+clump - IndivTune - EUR	pT+clump-multi - IndivTune - EUR+AFR	0.104	0.108	-0.004	0.260079
AFR	BMI	pT+clump-multi - IndivTune - EUR+AFR	All - IndivTune - AFR	0.108	0.045	0.063	5.31761e-05
AFR	BMI	pT+clump-multi - IndivTune - EUR+AFR	All - IndivTune - EUR	0.108	0.184	-0.076	1.05633e-10
AFR	BMI	pT+clump-multi - IndivTune - EUR+AFR	All - IndivTune - EUR+AFR	0.108	0.186	-0.078	2.21338e-11
AFR	BMI	pT+clump-multi - IndivTune - EUR+AFR	DBSLMM - IndivTune - AFR	0.108	0.029	0.079	1.45935e-07
AFR	BMI	pT+clump-multi - IndivTune - EUR+AFR	DBSLMM - IndivTune - EUR	0.108	0.16	-0.052	4.47815e-06
AFR	BMI	pT+clump-multi - IndivTune - EUR+AFR	DBSLMM - SumStatTune - AFR	0.108	0.029	0.079	1.43642e-07
AFR	BMI	pT+clump-multi - IndivTune - EUR+AFR	DBSLMM - SumStatTune - EUR	0.108	0.16	-0.052	2.92481e-06
AFR	BMI	pT+clump-multi - IndivTune - EUR+AFR	DBSLMM-multi - IndivTune - EUR+AFR	0.108	0.162	-0.054	7.70508e-07
AFR	BMI	pT+clump-multi - IndivTune - EUR+AFR	DBSLMM-multi - SumStatTune - EUR+AFR	0.108	0.149	-0.041	0.000190992
AFR	BMI	pT+clump-multi - IndivTune - EUR+AFR	LDpred2 - IndivTune - AFR	0.108	0.031	0.077	3.2564e-07
AFR	BMI	pT+clump-multi - IndivTune - EUR+AFR	LDpred2 - IndivTune - EUR	0.108	0.166	-0.058	2.43165e-07
AFR	BMI	pT+clump-multi - IndivTune - EUR+AFR	LDpred2 - SumStatTune - AFR	0.108	0.035	0.073	1.59034e-06
AFR	BMI	pT+clump-multi - IndivTune - EUR+AFR	LDpred2 - SumStatTune - EUR	0.108	0.164	-0.056	2.01632e-07
AFR	BMI	pT+clump-multi - IndivTune - EUR+AFR	LDpred2-multi - IndivTune - EUR+AFR	0.108	0.168	-0.06	3.01114e-08
AFR	BMI	pT+clump-multi - IndivTune - EUR+AFR	LDpred2-multi - SumStatTune - EUR+AFR	0.108	0.155	-0.047	1.04648e-05
AFR	BMI	pT+clump-multi - IndivTune - EUR+AFR	MegaPRS - IndivTune - AFR	0.108	0.017	0.091	3.39272e-09
AFR	BMI	pT+clump-multi - IndivTune - EUR+AFR	MegaPRS - IndivTune - EUR	0.108	0.184	-0.076	1.05633e-10
AFR	BMI	pT+clump-multi - IndivTune - EUR+AFR	MegaPRS - SumStatTune - AFR	0.108	-0.017	0.125	2.46023e-14
AFR	BMI	pT+clump-multi - IndivTune - EUR+AFR	MegaPRS - SumStatTune - EUR	0.108	0.186	-0.078	5.10152e-11
AFR	BMI	pT+clump-multi - IndivTune - EUR+AFR	MegaPRS-multi - IndivTune - EUR+AFR	0.108	0.183	-0.075	6.46019e-11
AFR	BMI	pT+clump-multi - IndivTune - EUR+AFR	MegaPRS-multi - SumStatTune - EUR+AFR	0.108	0.145	-0.037	0.00283191
AFR	BMI	pT+clump-multi - IndivTune - EUR+AFR	PRS-CS - IndivTune - AFR	0.108	0.024	0.084	3.81455e-08
AFR	BMI	pT+clump-multi - IndivTune - EUR+AFR	PRS-CS - IndivTune - EUR	0.108	0.163	-0.055	7.34432e-07
AFR	BMI	pT+clump-multi - IndivTune - EUR+AFR	PRS-CS - SumStatTune - AFR	0.108	0.027	0.081	9.6917e-08
AFR	BMI	pT+clump-multi - IndivTune - EUR+AFR	PRS-CS - SumStatTune - EUR	0.108	0.163	-0.055	7.34432e-07
AFR	BMI	pT+clump-multi - IndivTune - EUR+AFR	PRS-CS-multi - IndivTune - EUR+AFR	0.108	0.164	-0.056	1.60674e-07
AFR	BMI	pT+clump-multi - IndivTune - EUR+AFR	PRS-CS-multi - SumStatTune - EUR+AFR	0.108	0.151	-0.043	7.01413e-05
AFR	BMI	pT+clump-multi - IndivTune - EUR+AFR	PRS-CSx - IndivTune - EUR+AFR	0.108	0.154	-0.046	7.73786e-05
AFR	BMI	pT+clump-multi - IndivTune - EUR+AFR	PRS-CSx - SumStatTune - EUR+AFR	0.108	0.151	-0.043	0.000184328
AFR	BMI	pT+clump-multi - IndivTune - EUR+AFR	QuickPRS - SumStatTune - AFR	0.108	0.032	0.076	4.23167e-07
AFR	BMI	pT+clump-multi - IndivTune - EUR+AFR	QuickPRS - SumStatTune - EUR	0.108	0.174	-0.066	3.14976e-09
AFR	BMI	pT+clump-multi - IndivTune - EUR+AFR	QuickPRS-multi - IndivTune - EUR+AFR	0.108	0.176	-0.068	1.80618e-10
AFR	BMI	pT+clump-multi - IndivTune - EUR+AFR	QuickPRS-multi - SumStatTune - EUR+AFR	0.108	0.161	-0.053	1.57295e-06
AFR	BMI	pT+clump-multi - IndivTune - EUR+AFR	SBayesRC - SumStatTune - AFR	0.108	-0.055	0.163	1.91356e-20
AFR	BMI	pT+clump-multi - IndivTune - EUR+AFR	SBayesRC - SumStatTune - EUR	0.108	0.176	-0.068	5.96554e-09
AFR	BMI	pT+clump-multi - IndivTune - EUR+AFR	SBayesRC-multi - IndivTune - EUR+AFR	0.108	0.175	-0.067	1.06167e-08
AFR	BMI	pT+clump-multi - IndivTune - EUR+AFR	SBayesRC-multi - SumStatTune - EUR+AFR	0.108	0.133	-0.025	0.0440192
AFR	BMI	pT+clump-multi - IndivTune - EUR+AFR	X-Wing - IndivTune - EUR+AFR	0.108	0.159	-0.051	1.95823e-06
AFR	BMI	pT+clump-multi - IndivTune - EUR+AFR	X-Wing - SumStatTune - EUR+AFR	0.108	0.161	-0.053	1.23766e-06
AFR	BMI	pT+clump-multi - IndivTune - EUR+AFR	lassosum - IndivTune - AFR	0.108	0.03	0.078	1.73115e-07
AFR	BMI	pT+clump-multi - IndivTune - EUR+AFR	lassosum - IndivTune - EUR	0.108	0.169	-0.061	1.01653e-07
AFR	BMI	pT+clump-multi - IndivTune - EUR+AFR	lassosum - SumStatTune - AFR	0.108	0.014	0.094	1.50188e-09
AFR	BMI	pT+clump-multi - IndivTune - EUR+AFR	lassosum - SumStatTune - EUR	0.108	0.126	-0.018	0.111689
AFR	BMI	pT+clump-multi - IndivTune - EUR+AFR	lassosum-multi - IndivTune - EUR+AFR	0.108	0.171	-0.063	9.18573e-09
AFR	BMI	pT+clump-multi - IndivTune - EUR+AFR	lassosum-multi - SumStatTune - EUR+AFR	0.108	0.107	0.001	0.946694
AFR	BMI	pT+clump-multi - IndivTune - EUR+AFR	pT+clump - IndivTune - AFR	0.108	0.026	0.082	9.62233e-09
AFR	BMI	pT+clump-multi - IndivTune - EUR+AFR	pT+clump - IndivTune - EUR	0.108	0.104	0.004	0.260079
AFR	BMI	pT+clump-multi - IndivTune - EUR+AFR	pT+clump-multi - IndivTune - EUR+AFR	0.16	0.16	NA	NA
AFR	BWT	All - IndivTune - AFR	All - IndivTune - AFR	0.16	0.16	NA	NA
AFR	BWT	All - IndivTune - AFR	All - IndivTune - EUR	0.051	0.189	-0.138	3.48733e-18
AFR	BWT	All - IndivTune - AFR	All - IndivTune - EUR+AFR	0.051	0.19	-0.139	1.25867e-24
AFR	BWT	All - IndivTune - AFR	DBSLMM - IndivTune - AFR	0.051	0.048	0.003	0.733245
AFR	BWT	All - IndivTune - AFR	DBSLMM - IndivTune - EUR	0.051	0.16	-0.109	8.95355e-12
AFR	BWT	All - IndivTune - AFR	DBSLMM - SumStatTune - AFR	0.051	0.048	0.003	0.72626
AFR	BWT	All - IndivTune - AFR	DBSLMM - SumStatTune - EUR	0.051	0.159	-0.108	1.44615e-11
AFR	BWT	All - IndivTune - AFR	DBSLMM-multi - IndivTune - EUR+AFR	0.051	0.164	-0.113	1.52249e-15
AFR	BWT	All - IndivTune - AFR	DBSLMM-multi - SumStatTune - EUR+AFR	0.051	0.164	-0.113	9.04309e-15
AFR	BWT	All - IndivTune - AFR	LDpred2 - IndivTune - AFR	0.051	0.047	0.004	0.674935
AFR	BWT	All - IndivTune - AFR	LDpred2 - IndivTune - EUR	0.051	0.18	-0.129	6.83336e-16
AFR	BWT	All - IndivTune - AFR	LDpred2 - SumStatTune - AFR	0.051	0.046	0.005	0.564658
AFR	BWT	All - IndivTune - AFR	LDpred2 - SumStatTune - EUR	0.051	0.175	-0.124	1.91785e-14
AFR	BWT	All - IndivTune - AFR	LDpred2-multi - IndivTune - EUR+AFR	0.051	0.183	-0.132	1.32423e-20
AFR	BWT	All - IndivTune - AFR	LDpred2-multi - SumStatTune - EUR+AFR	0.051	0.18	-0.129	2.37185e-18
AFR	BWT	All - IndivTune - AFR	MegaPRS - IndivTune - AFR	0.051	0.047	0.004	0.682545
AFR	BWT	All - IndivTune - AFR	MegaPRS - IndivTune - EUR	0.051	0.189	-0.138	3.48733e-18
AFR	BWT	All - IndivTune - AFR	MegaPRS - SumStatTune - AFR	0.051	0.049	0.002	0.876393
AFR	BWT	All - IndivTune - AFR	MegaPRS - SumStatTune - EUR	0.051	0.183	-0.132	1.78908e-16
AFR	BWT	All - IndivTune - AFR	MegaPRS-multi - IndivTune - EUR+AFR	0.051	0.192	-0.141	1.39281e-22
AFR	BWT	All - IndivTune - AFR	MegaPRS-multi - SumStatTune - EUR+AFR	0.051	0.188	-0.137	2.1293e-20
AFR	BWT	All - IndivTune - AFR	PRS-CS - IndivTune - AFR	0.051	0.04	0.011	0.241929
AFR	BWT	All - IndivTune - AFR	PRS-CS - IndivTune - EUR	0.051	0.157	-0.106	5.08853e-11
AFR	BWT	All - IndivTune - AFR	PRS-CS - SumStatTune - AFR	0.051	0.043	0.008	0.352559
AFR	BWT	All - IndivTune - AFR	PRS-CS - SumStatTune - EUR	0.051	0.163	-0.112	1.84604e-12
AFR	BWT	All - IndivTune - AFR	PRS-CS-multi - IndivTune - EUR+AFR	0.051	0.16	-0.109	5.36332e-14
AFR	BWT	All - IndivTune - AFR	PRS-CS-multi - SumStatTune - EUR+AFR	0.051	0.167	-0.116	1.70075e-15
AFR	BWT	All - IndivTune - AFR	PRS-CSx - IndivTune - EUR+AFR	0.051	0.155	-0.104	3.83815e-14
AFR	BWT	All - IndivTune - AFR	PRS-CSx - SumStatTune - EUR+AFR	0.051	0.164	-0.113	1.26964e-15
AFR	BWT	All - IndivTune - AFR	QuickPRS - SumStatTune - AFR	0.051	0.04	0.011	0.305084
AFR	BWT	All - IndivTune - AFR	QuickPRS - SumStatTune - EUR	0.051	0.18	-0.129	6.24376e-16
AFR	BWT	All - IndivTune - AFR	QuickPRS-multi - IndivTune - EUR+AFR	0.051	0.182	-0.131	1.41858e-18
AFR	BWT	All - IndivTune - AFR	QuickPRS-multi - SumStatTune - EUR+AFR	0.051	0.184	-0.133	4.88046e-19
AFR	BWT	All - IndivTune - AFR	SBayesRC - SumStatTune - AFR	0.051	-0.041	0.092	1.20229e-08
AFR	BWT	All - IndivTune - AFR	SBayesRC - SumStatTune - EUR	0.051	0.18	-0.129	4.01281e-16
AFR	BWT	All - IndivTune - AFR	SBayesRC-multi - IndivTune - EUR+AFR	0.051	0.179	-0.128	5.48535e-16
AFR	BWT	All - IndivTune - AFR	SBayesRC-multi - SumStatTune - EUR+AFR	0.051	0.175	-0.124	1.88193e-15
AFR	BWT	All - IndivTune - AFR	X-Wing - IndivTune - EUR+AFR	0.051	0.165	-0.114	3.9518e-18
AFR	BWT	All - IndivTune - AFR	X-Wing - SumStatTune - EUR+AFR	0.051	0.177	-0.126	2.7549e-22
AFR	BWT	All - IndivTune - AFR	lassosum - IndivTune - AFR	0.051	0.049	0.002	0.851463
AFR	BWT	All - IndivTune - AFR	lassosum - IndivTune - EUR	0.051	0.181	-0.13	5.29835e-16
AFR	BWT	All - IndivTune - AFR	lassosum - SumStatTune - AFR	0.051	0.005	0.046	0.000265771
AFR	BWT	All - IndivTune - AFR	lassosum - SumStatTune - EUR	0.051	0.124	-0.073	4.80381e-06
AFR	BWT	All - IndivTune - AFR	lassosum-multi - IndivTune - EUR+AFR	0.051	0.185	-0.134	7.54363e-21
AFR	BWT	All - IndivTune - AFR	lassosum-multi - SumStatTune - EUR+AFR	0.051	0.125	-0.074	7.96051e-07
AFR	BWT	All - IndivTune - AFR	pT+clump - IndivTune - AFR	0.051	0.029	0.022	0.0444971
AFR	BWT	All - IndivTune - AFR	pT+clump - IndivTune - EUR	0.051	0.121	-0.07	2.22828e-05
AFR	BWT	All - IndivTune - AFR	pT+clump-multi - IndivTune - EUR+AFR	0.051	0.124	-0.073	8.94232e-07
AFR	BWT	All - IndivTune - EUR	All - IndivTune - AFR	0.189	0.051	0.138	3.48733e-18
AFR	BWT	All - IndivTune - EUR	All - IndivTune - EUR	0.16	0.16	NA	NA
AFR	BWT	All - IndivTune - EUR	All - IndivTune - EUR+AFR	0.189	0.19	-0.001	0.854282
AFR	BWT	All - IndivTune - EUR	DBSLMM - IndivTune - AFR	0.189	0.048	0.141	8.46561e-18
AFR	BWT	All - IndivTune - EUR	DBSLMM - IndivTune - EUR	0.189	0.16	0.029	2.11937e-05
AFR	BWT	All - IndivTune - EUR	DBSLMM - SumStatTune - AFR	0.189	0.048	0.142	8.11212e-18
AFR	BWT	All - IndivTune - EUR	DBSLMM - SumStatTune - EUR	0.189	0.159	0.03	1.72431e-05
AFR	BWT	All - IndivTune - EUR	DBSLMM-multi - IndivTune - EUR+AFR	0.189	0.164	0.025	0.000707021
AFR	BWT	All - IndivTune - EUR	DBSLMM-multi - SumStatTune - EUR+AFR	0.189	0.164	0.025	0.000690046
AFR	BWT	All - IndivTune - EUR	LDpred2 - IndivTune - AFR	0.189	0.047	0.142	5.80506e-18
AFR	BWT	All - IndivTune - EUR	LDpred2 - IndivTune - EUR	0.189	0.18	0.009	0.0903931
AFR	BWT	All - IndivTune - EUR	LDpred2 - SumStatTune - AFR	0.189	0.046	0.143	2.88291e-18
AFR	BWT	All - IndivTune - EUR	LDpred2 - SumStatTune - EUR	0.189	0.175	0.015	0.0365572
AFR	BWT	All - IndivTune - EUR	LDpred2-multi - IndivTune - EUR+AFR	0.189	0.183	0.006	0.325275
AFR	BWT	All - IndivTune - EUR	LDpred2-multi - SumStatTune - EUR+AFR	0.189	0.18	0.01	0.187556
AFR	BWT	All - IndivTune - EUR	MegaPRS - IndivTune - AFR	0.189	0.047	0.142	4.98041e-18
AFR	BWT	All - IndivTune - EUR	MegaPRS - IndivTune - EUR	0.189	0.189	0	NA
AFR	BWT	All - IndivTune - EUR	MegaPRS - SumStatTune - AFR	0.189	0.049	0.14	2.04195e-17
AFR	BWT	All - IndivTune - EUR	MegaPRS - SumStatTune - EUR	0.189	0.183	0.006	0.0281524
AFR	BWT	All - IndivTune - EUR	MegaPRS-multi - IndivTune - EUR+AFR	0.189	0.192	-0.003	0.337718
AFR	BWT	All - IndivTune - EUR	MegaPRS-multi - SumStatTune - EUR+AFR	0.189	0.188	0.001	0.748173
AFR	BWT	All - IndivTune - EUR	PRS-CS - IndivTune - AFR	0.189	0.04	0.149	2.02076e-19
AFR	BWT	All - IndivTune - EUR	PRS-CS - IndivTune - EUR	0.189	0.157	0.033	4.3446e-07
AFR	BWT	All - IndivTune - EUR	PRS-CS - SumStatTune - AFR	0.189	0.043	0.147	4.8974e-19
AFR	BWT	All - IndivTune - EUR	PRS-CS - SumStatTune - EUR	0.189	0.163	0.026	0.000129863
AFR	BWT	All - IndivTune - EUR	PRS-CS-multi - IndivTune - EUR+AFR	0.189	0.16	0.03	2.11337e-05
AFR	BWT	All - IndivTune - EUR	PRS-CS-multi - SumStatTune - EUR+AFR	0.189	0.167	0.022	0.0020669
AFR	BWT	All - IndivTune - EUR	PRS-CSx - IndivTune - EUR+AFR	0.189	0.155	0.035	3.18782e-06
AFR	BWT	All - IndivTune - EUR	PRS-CSx - SumStatTune - EUR+AFR	0.189	0.164	0.025	0.0020127
AFR	BWT	All - IndivTune - EUR	QuickPRS - SumStatTune - AFR	0.189	0.04	0.15	9.27818e-20
AFR	BWT	All - IndivTune - EUR	QuickPRS - SumStatTune - EUR	0.189	0.18	0.009	0.0511426
AFR	BWT	All - IndivTune - EUR	QuickPRS-multi - IndivTune - EUR+AFR	0.189	0.182	0.007	0.176577
AFR	BWT	All - IndivTune - EUR	QuickPRS-multi - SumStatTune - EUR+AFR	0.189	0.184	0.006	0.271227
AFR	BWT	All - IndivTune - EUR	SBayesRC - SumStatTune - AFR	0.189	-0.041	0.231	1.98143e-42
AFR	BWT	All - IndivTune - EUR	SBayesRC - SumStatTune - EUR	0.189	0.18	0.01	0.107011
AFR	BWT	All - IndivTune - EUR	SBayesRC-multi - IndivTune - EUR+AFR	0.189	0.179	0.01	0.0869888
AFR	BWT	All - IndivTune - EUR	SBayesRC-multi - SumStatTune - EUR+AFR	0.189	0.175	0.015	0.0241188
AFR	BWT	All - IndivTune - EUR	X-Wing - IndivTune - EUR+AFR	0.189	0.165	0.024	0.00328548
AFR	BWT	All - IndivTune - EUR	X-Wing - SumStatTune - EUR+AFR	0.189	0.177	0.012	0.116851
AFR	BWT	All - IndivTune - EUR	lassosum - IndivTune - AFR	0.189	0.049	0.14	2.29723e-17
AFR	BWT	All - IndivTune - EUR	lassosum - IndivTune - EUR	0.189	0.181	0.008	0.0967933
AFR	BWT	All - IndivTune - EUR	lassosum - SumStatTune - AFR	0.189	0.005	0.185	7.1801e-28
AFR	BWT	All - IndivTune - EUR	lassosum - SumStatTune - EUR	0.189	0.124	0.066	1.02031e-09
AFR	BWT	All - IndivTune - EUR	lassosum-multi - IndivTune - EUR+AFR	0.189	0.185	0.004	0.462229
AFR	BWT	All - IndivTune - EUR	lassosum-multi - SumStatTune - EUR+AFR	0.189	0.125	0.064	3.66222e-09
AFR	BWT	All - IndivTune - EUR	pT+clump - IndivTune - AFR	0.189	0.029	0.161	6.95818e-22
AFR	BWT	All - IndivTune - EUR	pT+clump - IndivTune - EUR	0.189	0.121	0.068	1.96553e-09
AFR	BWT	All - IndivTune - EUR	pT+clump-multi - IndivTune - EUR+AFR	0.189	0.124	0.065	1.949e-08
AFR	BWT	All - IndivTune - EUR+AFR	All - IndivTune - AFR	0.19	0.051	0.139	1.25867e-24
AFR	BWT	All - IndivTune - EUR+AFR	All - IndivTune - EUR	0.19	0.189	0.001	0.854282
AFR	BWT	All - IndivTune - EUR+AFR	All - IndivTune - EUR+AFR	0.181	0.181	NA	NA
AFR	BWT	All - IndivTune - EUR+AFR	DBSLMM - IndivTune - AFR	0.19	0.048	0.142	7.75674e-22
AFR	BWT	All - IndivTune - EUR+AFR	DBSLMM - IndivTune - EUR	0.19	0.16	0.03	4.58435e-05
AFR	BWT	All - IndivTune - EUR+AFR	DBSLMM - SumStatTune - AFR	0.19	0.048	0.142	7.31296e-22
AFR	BWT	All - IndivTune - EUR+AFR	DBSLMM - SumStatTune - EUR	0.19	0.159	0.031	3.45163e-05
AFR	BWT	All - IndivTune - EUR+AFR	DBSLMM-multi - IndivTune - EUR+AFR	0.19	0.164	0.026	0.000188446
AFR	BWT	All - IndivTune - EUR+AFR	DBSLMM-multi - SumStatTune - EUR+AFR	0.19	0.164	0.026	0.000285674
AFR	BWT	All - IndivTune - EUR+AFR	LDpred2 - IndivTune - AFR	0.19	0.047	0.143	3.82914e-22
AFR	BWT	All - IndivTune - EUR+AFR	LDpred2 - IndivTune - EUR	0.19	0.18	0.01	0.108855
AFR	BWT	All - IndivTune - EUR+AFR	LDpred2 - SumStatTune - AFR	0.19	0.046	0.144	1.38153e-22
AFR	BWT	All - IndivTune - EUR+AFR	LDpred2 - SumStatTune - EUR	0.19	0.175	0.015	0.0431767
AFR	BWT	All - IndivTune - EUR+AFR	LDpred2-multi - IndivTune - EUR+AFR	0.19	0.183	0.007	0.238832
AFR	BWT	All - IndivTune - EUR+AFR	LDpred2-multi - SumStatTune - EUR+AFR	0.19	0.18	0.01	0.149271
AFR	BWT	All - IndivTune - EUR+AFR	MegaPRS - IndivTune - AFR	0.19	0.047	0.143	8.15992e-22
AFR	BWT	All - IndivTune - EUR+AFR	MegaPRS - IndivTune - EUR	0.19	0.189	0.001	0.854282
AFR	BWT	All - IndivTune - EUR+AFR	MegaPRS - SumStatTune - AFR	0.19	0.049	0.14	6.7641e-21
AFR	BWT	All - IndivTune - EUR+AFR	MegaPRS - SumStatTune - EUR	0.19	0.183	0.007	0.10253
AFR	BWT	All - IndivTune - EUR+AFR	MegaPRS-multi - IndivTune - EUR+AFR	0.19	0.192	-0.002	0.33464
AFR	BWT	All - IndivTune - EUR+AFR	MegaPRS-multi - SumStatTune - EUR+AFR	0.19	0.188	0.002	0.633498
AFR	BWT	All - IndivTune - EUR+AFR	PRS-CS - IndivTune - AFR	0.19	0.04	0.15	9.81809e-24
AFR	BWT	All - IndivTune - EUR+AFR	PRS-CS - IndivTune - EUR	0.19	0.157	0.033	1.89377e-06
AFR	BWT	All - IndivTune - EUR+AFR	PRS-CS - SumStatTune - AFR	0.19	0.043	0.147	2.66726e-23
AFR	BWT	All - IndivTune - EUR+AFR	PRS-CS - SumStatTune - EUR	0.19	0.163	0.027	0.00020783
AFR	BWT	All - IndivTune - EUR+AFR	PRS-CS-multi - IndivTune - EUR+AFR	0.19	0.16	0.03	3.91562e-06
AFR	BWT	All - IndivTune - EUR+AFR	PRS-CS-multi - SumStatTune - EUR+AFR	0.19	0.167	0.023	0.000937444
AFR	BWT	All - IndivTune - EUR+AFR	PRS-CSx - IndivTune - EUR+AFR	0.19	0.155	0.035	1.2981e-07
AFR	BWT	All - IndivTune - EUR+AFR	PRS-CSx - SumStatTune - EUR+AFR	0.19	0.164	0.026	0.000715907
AFR	BWT	All - IndivTune - EUR+AFR	QuickPRS - SumStatTune - AFR	0.19	0.04	0.15	3.53939e-23
AFR	BWT	All - IndivTune - EUR+AFR	QuickPRS - SumStatTune - EUR	0.19	0.18	0.01	0.0777291
AFR	BWT	All - IndivTune - EUR+AFR	QuickPRS-multi - IndivTune - EUR+AFR	0.19	0.182	0.007	0.14231
AFR	BWT	All - IndivTune - EUR+AFR	QuickPRS-multi - SumStatTune - EUR+AFR	0.19	0.184	0.006	0.221195
AFR	BWT	All - IndivTune - EUR+AFR	SBayesRC - SumStatTune - AFR	0.19	-0.041	0.231	1.62223e-43
AFR	BWT	All - IndivTune - EUR+AFR	SBayesRC - SumStatTune - EUR	0.19	0.18	0.01	0.112634
AFR	BWT	All - IndivTune - EUR+AFR	SBayesRC-multi - IndivTune - EUR+AFR	0.19	0.179	0.011	0.092984
AFR	BWT	All - IndivTune - EUR+AFR	SBayesRC-multi - SumStatTune - EUR+AFR	0.19	0.175	0.015	0.0239692
AFR	BWT	All - IndivTune - EUR+AFR	X-Wing - IndivTune - EUR+AFR	0.19	0.165	0.025	0.000624531
AFR	BWT	All - IndivTune - EUR+AFR	X-Wing - SumStatTune - EUR+AFR	0.19	0.177	0.013	0.0565415
AFR	BWT	All - IndivTune - EUR+AFR	lassosum - IndivTune - AFR	0.19	0.049	0.141	3.79424e-21
AFR	BWT	All - IndivTune - EUR+AFR	lassosum - IndivTune - EUR	0.19	0.181	0.009	0.125596
AFR	BWT	All - IndivTune - EUR+AFR	lassosum - SumStatTune - AFR	0.19	0.005	0.185	1.80847e-31
AFR	BWT	All - IndivTune - EUR+AFR	lassosum - SumStatTune - EUR	0.19	0.124	0.066	8.58199e-10
AFR	BWT	All - IndivTune - EUR+AFR	lassosum-multi - IndivTune - EUR+AFR	0.19	0.185	0.005	0.364591
AFR	BWT	All - IndivTune - EUR+AFR	lassosum-multi - SumStatTune - EUR+AFR	0.19	0.125	0.065	1.01727e-09
AFR	BWT	All - IndivTune - EUR+AFR	pT+clump - IndivTune - AFR	0.19	0.029	0.161	1.05115e-25
AFR	BWT	All - IndivTune - EUR+AFR	pT+clump - IndivTune - EUR	0.19	0.121	0.069	2.74248e-09
AFR	BWT	All - IndivTune - EUR+AFR	pT+clump-multi - IndivTune - EUR+AFR	0.19	0.124	0.065	5.27847e-09
AFR	BWT	DBSLMM - IndivTune - AFR	All - IndivTune - AFR	0.048	0.051	-0.003	0.733245
AFR	BWT	DBSLMM - IndivTune - AFR	All - IndivTune - EUR	0.048	0.189	-0.141	8.46561e-18
AFR	BWT	DBSLMM - IndivTune - AFR	All - IndivTune - EUR+AFR	0.048	0.19	-0.142	7.75674e-22
AFR	BWT	DBSLMM - IndivTune - AFR	DBSLMM - IndivTune - AFR	0.16	0.16	NA	NA
AFR	BWT	DBSLMM - IndivTune - AFR	DBSLMM - IndivTune - EUR	0.048	0.16	-0.112	9.65689e-12
AFR	BWT	DBSLMM - IndivTune - AFR	DBSLMM - SumStatTune - AFR	0.048	0.048	0	0.118103
AFR	BWT	DBSLMM - IndivTune - AFR	DBSLMM - SumStatTune - EUR	0.048	0.159	-0.111	1.65062e-11
AFR	BWT	DBSLMM - IndivTune - AFR	DBSLMM-multi - IndivTune - EUR+AFR	0.048	0.164	-0.116	9.82517e-17
AFR	BWT	DBSLMM - IndivTune - AFR	DBSLMM-multi - SumStatTune - EUR+AFR	0.048	0.164	-0.116	1.50109e-15
AFR	BWT	DBSLMM - IndivTune - AFR	LDpred2 - IndivTune - AFR	0.048	0.047	0.001	0.8926
AFR	BWT	DBSLMM - IndivTune - AFR	LDpred2 - IndivTune - EUR	0.048	0.18	-0.132	1.0976e-15
AFR	BWT	DBSLMM - IndivTune - AFR	LDpred2 - SumStatTune - AFR	0.048	0.046	0.002	0.703981
AFR	BWT	DBSLMM - IndivTune - AFR	LDpred2 - SumStatTune - EUR	0.048	0.175	-0.127	2.73163e-14
AFR	BWT	DBSLMM - IndivTune - AFR	LDpred2-multi - IndivTune - EUR+AFR	0.048	0.183	-0.135	2.47907e-21
AFR	BWT	DBSLMM - IndivTune - AFR	LDpred2-multi - SumStatTune - EUR+AFR	0.048	0.18	-0.132	9.89868e-19
AFR	BWT	DBSLMM - IndivTune - AFR	MegaPRS - IndivTune - AFR	0.048	0.047	0.001	0.893514
AFR	BWT	DBSLMM - IndivTune - AFR	MegaPRS - IndivTune - EUR	0.048	0.189	-0.141	8.46561e-18
AFR	BWT	DBSLMM - IndivTune - AFR	MegaPRS - SumStatTune - AFR	0.048	0.049	-0.001	0.804204
AFR	BWT	DBSLMM - IndivTune - AFR	MegaPRS - SumStatTune - EUR	0.048	0.183	-0.135	2.72755e-16
AFR	BWT	DBSLMM - IndivTune - AFR	MegaPRS-multi - IndivTune - EUR+AFR	0.048	0.192	-0.144	7.14195e-23
AFR	BWT	DBSLMM - IndivTune - AFR	MegaPRS-multi - SumStatTune - EUR+AFR	0.048	0.188	-0.14	4.11091e-21
AFR	BWT	DBSLMM - IndivTune - AFR	PRS-CS - IndivTune - AFR	0.048	0.04	0.008	0.189228
AFR	BWT	DBSLMM - IndivTune - AFR	PRS-CS - IndivTune - EUR	0.048	0.157	-0.109	4.40695e-11
AFR	BWT	DBSLMM - IndivTune - AFR	PRS-CS - SumStatTune - AFR	0.048	0.043	0.005	0.339959
AFR	BWT	DBSLMM - IndivTune - AFR	PRS-CS - SumStatTune - EUR	0.048	0.163	-0.115	3.22431e-12
AFR	BWT	DBSLMM - IndivTune - AFR	PRS-CS-multi - IndivTune - EUR+AFR	0.048	0.16	-0.112	1.24176e-14
AFR	BWT	DBSLMM - IndivTune - AFR	PRS-CS-multi - SumStatTune - EUR+AFR	0.048	0.167	-0.119	1.22669e-15
AFR	BWT	DBSLMM - IndivTune - AFR	PRS-CSx - IndivTune - EUR+AFR	0.048	0.155	-0.107	8.86502e-13
AFR	BWT	DBSLMM - IndivTune - AFR	PRS-CSx - SumStatTune - EUR+AFR	0.048	0.164	-0.116	4.58433e-15
AFR	BWT	DBSLMM - IndivTune - AFR	QuickPRS - SumStatTune - AFR	0.048	0.04	0.008	0.451414
AFR	BWT	DBSLMM - IndivTune - AFR	QuickPRS - SumStatTune - EUR	0.048	0.18	-0.132	1.46564e-15
AFR	BWT	DBSLMM - IndivTune - AFR	QuickPRS-multi - IndivTune - EUR+AFR	0.048	0.182	-0.135	5.39478e-18
AFR	BWT	DBSLMM - IndivTune - AFR	QuickPRS-multi - SumStatTune - EUR+AFR	0.048	0.184	-0.136	1.82446e-18
AFR	BWT	DBSLMM - IndivTune - AFR	SBayesRC - SumStatTune - AFR	0.048	-0.041	0.089	2.6999e-08
AFR	BWT	DBSLMM - IndivTune - AFR	SBayesRC - SumStatTune - EUR	0.048	0.18	-0.132	1.52462e-15
AFR	BWT	DBSLMM - IndivTune - AFR	SBayesRC-multi - IndivTune - EUR+AFR	0.048	0.179	-0.131	2.03094e-15
AFR	BWT	DBSLMM - IndivTune - AFR	SBayesRC-multi - SumStatTune - EUR+AFR	0.048	0.175	-0.127	4.96525e-15
AFR	BWT	DBSLMM - IndivTune - AFR	X-Wing - IndivTune - EUR+AFR	0.048	0.165	-0.117	1.55111e-16
AFR	BWT	DBSLMM - IndivTune - AFR	X-Wing - SumStatTune - EUR+AFR	0.048	0.177	-0.129	1.13193e-20
AFR	BWT	DBSLMM - IndivTune - AFR	lassosum - IndivTune - AFR	0.048	0.049	-0.001	0.797425
AFR	BWT	DBSLMM - IndivTune - AFR	lassosum - IndivTune - EUR	0.048	0.181	-0.133	6.0715e-16
AFR	BWT	DBSLMM - IndivTune - AFR	lassosum - SumStatTune - AFR	0.048	0.005	0.043	0.000164825
AFR	BWT	DBSLMM - IndivTune - AFR	lassosum - SumStatTune - EUR	0.048	0.124	-0.076	5.74327e-06
AFR	BWT	DBSLMM - IndivTune - AFR	lassosum-multi - IndivTune - EUR+AFR	0.048	0.185	-0.137	5.97776e-22
AFR	BWT	DBSLMM - IndivTune - AFR	lassosum-multi - SumStatTune - EUR+AFR	0.048	0.125	-0.077	7.58866e-07
AFR	BWT	DBSLMM - IndivTune - AFR	pT+clump - IndivTune - AFR	0.048	0.029	0.019	0.0382979
AFR	BWT	DBSLMM - IndivTune - AFR	pT+clump - IndivTune - EUR	0.048	0.121	-0.073	1.2669e-05
AFR	BWT	DBSLMM - IndivTune - AFR	pT+clump-multi - IndivTune - EUR+AFR	0.048	0.124	-0.077	2.50988e-07
AFR	BWT	DBSLMM - IndivTune - EUR	All - IndivTune - AFR	0.16	0.051	0.109	8.95355e-12
AFR	BWT	DBSLMM - IndivTune - EUR	All - IndivTune - EUR	0.16	0.189	-0.029	2.11937e-05
AFR	BWT	DBSLMM - IndivTune - EUR	All - IndivTune - EUR+AFR	0.16	0.19	-0.03	4.58435e-05
AFR	BWT	DBSLMM - IndivTune - EUR	DBSLMM - IndivTune - AFR	0.16	0.048	0.112	9.65689e-12
AFR	BWT	DBSLMM - IndivTune - EUR	DBSLMM - IndivTune - EUR	0.16	0.16	NA	NA
AFR	BWT	DBSLMM - IndivTune - EUR	DBSLMM - SumStatTune - AFR	0.16	0.048	0.112	9.32541e-12
AFR	BWT	DBSLMM - IndivTune - EUR	DBSLMM - SumStatTune - EUR	0.16	0.159	0.001	0.0880447
AFR	BWT	DBSLMM - IndivTune - EUR	DBSLMM-multi - IndivTune - EUR+AFR	0.16	0.164	-0.004	0.188175
AFR	BWT	DBSLMM - IndivTune - EUR	DBSLMM-multi - SumStatTune - EUR+AFR	0.16	0.164	-0.004	0.102592
AFR	BWT	DBSLMM - IndivTune - EUR	LDpred2 - IndivTune - AFR	0.16	0.047	0.113	7.48231e-12
AFR	BWT	DBSLMM - IndivTune - EUR	LDpred2 - IndivTune - EUR	0.16	0.18	-0.02	0.00117966
AFR	BWT	DBSLMM - IndivTune - EUR	LDpred2 - SumStatTune - AFR	0.16	0.046	0.114	4.30998e-12
AFR	BWT	DBSLMM - IndivTune - EUR	LDpred2 - SumStatTune - EUR	0.16	0.175	-0.015	0.0375619
AFR	BWT	DBSLMM - IndivTune - EUR	LDpred2-multi - IndivTune - EUR+AFR	0.16	0.183	-0.023	0.000543315
AFR	BWT	DBSLMM - IndivTune - EUR	LDpred2-multi - SumStatTune - EUR+AFR	0.16	0.18	-0.02	0.00652854
AFR	BWT	DBSLMM - IndivTune - EUR	MegaPRS - IndivTune - AFR	0.16	0.047	0.113	6.82565e-12
AFR	BWT	DBSLMM - IndivTune - EUR	MegaPRS - IndivTune - EUR	0.16	0.189	-0.029	2.11937e-05
AFR	BWT	DBSLMM - IndivTune - EUR	MegaPRS - SumStatTune - AFR	0.16	0.049	0.111	1.9012e-11
AFR	BWT	DBSLMM - IndivTune - EUR	MegaPRS - SumStatTune - EUR	0.16	0.183	-0.023	0.000733098
AFR	BWT	DBSLMM - IndivTune - EUR	MegaPRS-multi - IndivTune - EUR+AFR	0.16	0.192	-0.032	1.13837e-05
AFR	BWT	DBSLMM - IndivTune - EUR	MegaPRS-multi - SumStatTune - EUR+AFR	0.16	0.188	-0.028	7.31677e-05
AFR	BWT	DBSLMM - IndivTune - EUR	PRS-CS - IndivTune - AFR	0.16	0.04	0.12	4.64623e-13
AFR	BWT	DBSLMM - IndivTune - EUR	PRS-CS - IndivTune - EUR	0.16	0.157	0.004	0.543524
AFR	BWT	DBSLMM - IndivTune - EUR	PRS-CS - SumStatTune - AFR	0.16	0.043	0.118	1.04559e-12
AFR	BWT	DBSLMM - IndivTune - EUR	PRS-CS - SumStatTune - EUR	0.16	0.163	-0.003	0.667778
AFR	BWT	DBSLMM - IndivTune - EUR	PRS-CS-multi - IndivTune - EUR+AFR	0.16	0.16	0	0.940334
AFR	BWT	DBSLMM - IndivTune - EUR	PRS-CS-multi - SumStatTune - EUR+AFR	0.16	0.167	-0.007	0.293463
AFR	BWT	DBSLMM - IndivTune - EUR	PRS-CSx - IndivTune - EUR+AFR	0.16	0.155	0.005	0.439552
AFR	BWT	DBSLMM - IndivTune - EUR	PRS-CSx - SumStatTune - EUR+AFR	0.16	0.164	-0.004	0.624387
AFR	BWT	DBSLMM - IndivTune - EUR	QuickPRS - SumStatTune - AFR	0.16	0.04	0.121	2.84785e-13
AFR	BWT	DBSLMM - IndivTune - EUR	QuickPRS - SumStatTune - EUR	0.16	0.18	-0.02	0.00307284
AFR	BWT	DBSLMM - IndivTune - EUR	QuickPRS-multi - IndivTune - EUR+AFR	0.16	0.182	-0.022	0.00164983
AFR	BWT	DBSLMM - IndivTune - EUR	QuickPRS-multi - SumStatTune - EUR+AFR	0.16	0.184	-0.024	0.000993965
AFR	BWT	DBSLMM - IndivTune - EUR	SBayesRC - SumStatTune - AFR	0.16	-0.041	0.201	9.9745e-33
AFR	BWT	DBSLMM - IndivTune - EUR	SBayesRC - SumStatTune - EUR	0.16	0.18	-0.019	0.00685197
AFR	BWT	DBSLMM - IndivTune - EUR	SBayesRC-multi - IndivTune - EUR+AFR	0.16	0.179	-0.019	0.00878725
AFR	BWT	DBSLMM - IndivTune - EUR	SBayesRC-multi - SumStatTune - EUR+AFR	0.16	0.175	-0.014	0.057307
AFR	BWT	DBSLMM - IndivTune - EUR	X-Wing - IndivTune - EUR+AFR	0.16	0.165	-0.005	0.543268
AFR	BWT	DBSLMM - IndivTune - EUR	X-Wing - SumStatTune - EUR+AFR	0.16	0.177	-0.017	0.0235239
AFR	BWT	DBSLMM - IndivTune - EUR	lassosum - IndivTune - AFR	0.16	0.049	0.111	2.01496e-11
AFR	BWT	DBSLMM - IndivTune - EUR	lassosum - IndivTune - EUR	0.16	0.181	-0.021	0.00146052
AFR	BWT	DBSLMM - IndivTune - EUR	lassosum - SumStatTune - AFR	0.16	0.005	0.156	3.69815e-20
AFR	BWT	DBSLMM - IndivTune - EUR	lassosum - SumStatTune - EUR	0.16	0.124	0.036	0.000332922
AFR	BWT	DBSLMM - IndivTune - EUR	lassosum-multi - IndivTune - EUR+AFR	0.16	0.185	-0.025	0.000455556
AFR	BWT	DBSLMM - IndivTune - EUR	lassosum-multi - SumStatTune - EUR+AFR	0.16	0.125	0.035	0.000678536
AFR	BWT	DBSLMM - IndivTune - EUR	pT+clump - IndivTune - AFR	0.16	0.029	0.131	3.33406e-15
AFR	BWT	DBSLMM - IndivTune - EUR	pT+clump - IndivTune - EUR	0.16	0.121	0.039	0.000322967
AFR	BWT	DBSLMM - IndivTune - EUR	pT+clump-multi - IndivTune - EUR+AFR	0.16	0.124	0.036	0.00123837
AFR	BWT	DBSLMM - SumStatTune - AFR	All - IndivTune - AFR	0.048	0.051	-0.003	0.72626
AFR	BWT	DBSLMM - SumStatTune - AFR	All - IndivTune - EUR	0.048	0.189	-0.142	8.11212e-18
AFR	BWT	DBSLMM - SumStatTune - AFR	All - IndivTune - EUR+AFR	0.048	0.19	-0.142	7.31296e-22
AFR	BWT	DBSLMM - SumStatTune - AFR	DBSLMM - IndivTune - AFR	0.048	0.048	0	0.118103
AFR	BWT	DBSLMM - SumStatTune - AFR	DBSLMM - IndivTune - EUR	0.048	0.16	-0.112	9.32541e-12
AFR	BWT	DBSLMM - SumStatTune - AFR	DBSLMM - SumStatTune - AFR	0.16	0.16	NA	NA
AFR	BWT	DBSLMM - SumStatTune - AFR	DBSLMM - SumStatTune - EUR	0.048	0.159	-0.111	1.59462e-11
AFR	BWT	DBSLMM - SumStatTune - AFR	DBSLMM-multi - IndivTune - EUR+AFR	0.048	0.164	-0.116	9.34444e-17
AFR	BWT	DBSLMM - SumStatTune - AFR	DBSLMM-multi - SumStatTune - EUR+AFR	0.048	0.164	-0.116	1.43321e-15
AFR	BWT	DBSLMM - SumStatTune - AFR	LDpred2 - IndivTune - AFR	0.048	0.047	0.001	0.907046
AFR	BWT	DBSLMM - SumStatTune - AFR	LDpred2 - IndivTune - EUR	0.048	0.18	-0.132	1.05469e-15
AFR	BWT	DBSLMM - SumStatTune - AFR	LDpred2 - SumStatTune - AFR	0.048	0.046	0.002	0.715806
AFR	BWT	DBSLMM - SumStatTune - AFR	LDpred2 - SumStatTune - EUR	0.048	0.175	-0.127	2.62842e-14
AFR	BWT	DBSLMM - SumStatTune - AFR	LDpred2-multi - IndivTune - EUR+AFR	0.048	0.183	-0.136	2.34671e-21
AFR	BWT	DBSLMM - SumStatTune - AFR	LDpred2-multi - SumStatTune - EUR+AFR	0.048	0.18	-0.132	9.3912e-19
AFR	BWT	DBSLMM - SumStatTune - AFR	MegaPRS - IndivTune - AFR	0.048	0.047	0.001	0.902939
AFR	BWT	DBSLMM - SumStatTune - AFR	MegaPRS - IndivTune - EUR	0.048	0.189	-0.142	8.11212e-18
AFR	BWT	DBSLMM - SumStatTune - AFR	MegaPRS - SumStatTune - AFR	0.048	0.049	-0.002	0.79352
AFR	BWT	DBSLMM - SumStatTune - AFR	MegaPRS - SumStatTune - EUR	0.048	0.183	-0.135	2.61806e-16
AFR	BWT	DBSLMM - SumStatTune - AFR	MegaPRS-multi - IndivTune - EUR+AFR	0.048	0.192	-0.144	6.73261e-23
AFR	BWT	DBSLMM - SumStatTune - AFR	MegaPRS-multi - SumStatTune - EUR+AFR	0.048	0.188	-0.14	3.88694e-21
AFR	BWT	DBSLMM - SumStatTune - AFR	PRS-CS - IndivTune - AFR	0.048	0.04	0.008	0.193003
AFR	BWT	DBSLMM - SumStatTune - AFR	PRS-CS - IndivTune - EUR	0.048	0.157	-0.109	4.26287e-11
AFR	BWT	DBSLMM - SumStatTune - AFR	PRS-CS - SumStatTune - AFR	0.048	0.043	0.005	0.34609
AFR	BWT	DBSLMM - SumStatTune - AFR	PRS-CS - SumStatTune - EUR	0.048	0.163	-0.115	3.1127e-12
AFR	BWT	DBSLMM - SumStatTune - AFR	PRS-CS-multi - IndivTune - EUR+AFR	0.048	0.16	-0.112	1.18225e-14
AFR	BWT	DBSLMM - SumStatTune - AFR	PRS-CS-multi - SumStatTune - EUR+AFR	0.048	0.167	-0.119	1.16826e-15
AFR	BWT	DBSLMM - SumStatTune - AFR	PRS-CSx - IndivTune - EUR+AFR	0.048	0.155	-0.107	8.48758e-13
AFR	BWT	DBSLMM - SumStatTune - AFR	PRS-CSx - SumStatTune - EUR+AFR	0.048	0.164	-0.116	4.35313e-15
AFR	BWT	DBSLMM - SumStatTune - AFR	QuickPRS - SumStatTune - AFR	0.048	0.04	0.008	0.455619
AFR	BWT	DBSLMM - SumStatTune - AFR	QuickPRS - SumStatTune - EUR	0.048	0.18	-0.132	1.40787e-15
AFR	BWT	DBSLMM - SumStatTune - AFR	QuickPRS-multi - IndivTune - EUR+AFR	0.048	0.182	-0.135	5.13475e-18
AFR	BWT	DBSLMM - SumStatTune - AFR	QuickPRS-multi - SumStatTune - EUR+AFR	0.048	0.184	-0.136	1.73429e-18
AFR	BWT	DBSLMM - SumStatTune - AFR	SBayesRC - SumStatTune - AFR	0.048	-0.041	0.089	2.78056e-08
AFR	BWT	DBSLMM - SumStatTune - AFR	SBayesRC - SumStatTune - EUR	0.048	0.18	-0.132	1.46305e-15
AFR	BWT	DBSLMM - SumStatTune - AFR	SBayesRC-multi - IndivTune - EUR+AFR	0.048	0.179	-0.131	1.94941e-15
AFR	BWT	DBSLMM - SumStatTune - AFR	SBayesRC-multi - SumStatTune - EUR+AFR	0.048	0.175	-0.127	4.76898e-15
AFR	BWT	DBSLMM - SumStatTune - AFR	X-Wing - IndivTune - EUR+AFR	0.048	0.165	-0.117	1.46747e-16
AFR	BWT	DBSLMM - SumStatTune - AFR	X-Wing - SumStatTune - EUR+AFR	0.048	0.177	-0.129	1.06225e-20
AFR	BWT	DBSLMM - SumStatTune - AFR	lassosum - IndivTune - AFR	0.048	0.049	-0.001	0.785485
AFR	BWT	DBSLMM - SumStatTune - AFR	lassosum - IndivTune - EUR	0.048	0.181	-0.133	5.83763e-16
AFR	BWT	DBSLMM - SumStatTune - AFR	lassosum - SumStatTune - AFR	0.048	0.005	0.043	0.000165229
AFR	BWT	DBSLMM - SumStatTune - AFR	lassosum - SumStatTune - EUR	0.048	0.124	-0.076	5.61058e-06
AFR	BWT	DBSLMM - SumStatTune - AFR	lassosum-multi - IndivTune - EUR+AFR	0.048	0.185	-0.137	5.68355e-22
AFR	BWT	DBSLMM - SumStatTune - AFR	lassosum-multi - SumStatTune - EUR+AFR	0.048	0.125	-0.077	7.34779e-07
AFR	BWT	DBSLMM - SumStatTune - AFR	pT+clump - IndivTune - AFR	0.048	0.029	0.019	0.0387697
AFR	BWT	DBSLMM - SumStatTune - AFR	pT+clump - IndivTune - EUR	0.048	0.121	-0.073	1.23927e-05
AFR	BWT	DBSLMM - SumStatTune - AFR	pT+clump-multi - IndivTune - EUR+AFR	0.048	0.124	-0.077	2.42476e-07
AFR	BWT	DBSLMM - SumStatTune - EUR	All - IndivTune - AFR	0.159	0.051	0.108	1.44615e-11
AFR	BWT	DBSLMM - SumStatTune - EUR	All - IndivTune - EUR	0.159	0.189	-0.03	1.72431e-05
AFR	BWT	DBSLMM - SumStatTune - EUR	All - IndivTune - EUR+AFR	0.159	0.19	-0.031	3.45163e-05
AFR	BWT	DBSLMM - SumStatTune - EUR	DBSLMM - IndivTune - AFR	0.159	0.048	0.111	1.65062e-11
AFR	BWT	DBSLMM - SumStatTune - EUR	DBSLMM - IndivTune - EUR	0.159	0.16	-0.001	0.0880447
AFR	BWT	DBSLMM - SumStatTune - EUR	DBSLMM - SumStatTune - AFR	0.159	0.048	0.111	1.59462e-11
AFR	BWT	DBSLMM - SumStatTune - EUR	DBSLMM - SumStatTune - EUR	0.16	0.16	NA	NA
AFR	BWT	DBSLMM - SumStatTune - EUR	DBSLMM-multi - IndivTune - EUR+AFR	0.159	0.164	-0.005	0.0984575
AFR	BWT	DBSLMM - SumStatTune - EUR	DBSLMM-multi - SumStatTune - EUR+AFR	0.159	0.164	-0.005	0.0295223
AFR	BWT	DBSLMM - SumStatTune - EUR	LDpred2 - IndivTune - AFR	0.159	0.047	0.112	1.27306e-11
AFR	BWT	DBSLMM - SumStatTune - EUR	LDpred2 - IndivTune - EUR	0.159	0.18	-0.021	0.000942647
AFR	BWT	DBSLMM - SumStatTune - EUR	LDpred2 - SumStatTune - AFR	0.159	0.046	0.113	7.37716e-12
AFR	BWT	DBSLMM - SumStatTune - EUR	LDpred2 - SumStatTune - EUR	0.159	0.175	-0.016	0.0293827
AFR	BWT	DBSLMM - SumStatTune - EUR	LDpred2-multi - IndivTune - EUR+AFR	0.159	0.183	-0.024	0.000426951
AFR	BWT	DBSLMM - SumStatTune - EUR	LDpred2-multi - SumStatTune - EUR+AFR	0.159	0.18	-0.021	0.00510953
AFR	BWT	DBSLMM - SumStatTune - EUR	MegaPRS - IndivTune - AFR	0.159	0.047	0.112	1.14225e-11
AFR	BWT	DBSLMM - SumStatTune - EUR	MegaPRS - IndivTune - EUR	0.159	0.189	-0.03	1.72431e-05
AFR	BWT	DBSLMM - SumStatTune - EUR	MegaPRS - SumStatTune - AFR	0.159	0.049	0.11	3.17387e-11
AFR	BWT	DBSLMM - SumStatTune - EUR	MegaPRS - SumStatTune - EUR	0.159	0.183	-0.024	0.000708611
AFR	BWT	DBSLMM - SumStatTune - EUR	MegaPRS-multi - IndivTune - EUR+AFR	0.159	0.192	-0.033	8.98109e-06
AFR	BWT	DBSLMM - SumStatTune - EUR	MegaPRS-multi - SumStatTune - EUR+AFR	0.159	0.188	-0.029	7.50576e-05
AFR	BWT	DBSLMM - SumStatTune - EUR	PRS-CS - IndivTune - AFR	0.159	0.04	0.119	8.1738e-13
AFR	BWT	DBSLMM - SumStatTune - EUR	PRS-CS - IndivTune - EUR	0.159	0.157	0.002	0.703021
AFR	BWT	DBSLMM - SumStatTune - EUR	PRS-CS - SumStatTune - AFR	0.159	0.043	0.116	1.83711e-12
AFR	BWT	DBSLMM - SumStatTune - EUR	PRS-CS - SumStatTune - EUR	0.159	0.163	-0.004	0.536215
AFR	BWT	DBSLMM - SumStatTune - EUR	PRS-CS-multi - IndivTune - EUR+AFR	0.159	0.16	-0.001	0.914671
AFR	BWT	DBSLMM - SumStatTune - EUR	PRS-CS-multi - SumStatTune - EUR+AFR	0.159	0.167	-0.008	0.218077
AFR	BWT	DBSLMM - SumStatTune - EUR	PRS-CSx - IndivTune - EUR+AFR	0.159	0.155	0.004	0.554638
AFR	BWT	DBSLMM - SumStatTune - EUR	PRS-CSx - SumStatTune - EUR+AFR	0.159	0.164	-0.005	0.517822
AFR	BWT	DBSLMM - SumStatTune - EUR	QuickPRS - SumStatTune - AFR	0.159	0.04	0.119	4.90158e-13
AFR	BWT	DBSLMM - SumStatTune - EUR	QuickPRS - SumStatTune - EUR	0.159	0.18	-0.021	0.00203015
AFR	BWT	DBSLMM - SumStatTune - EUR	QuickPRS-multi - IndivTune - EUR+AFR	0.159	0.182	-0.024	0.00108169
AFR	BWT	DBSLMM - SumStatTune - EUR	QuickPRS-multi - SumStatTune - EUR+AFR	0.159	0.184	-0.025	0.000646278
AFR	BWT	DBSLMM - SumStatTune - EUR	SBayesRC - SumStatTune - AFR	0.159	-0.041	0.2	2.38802e-32
AFR	BWT	DBSLMM - SumStatTune - EUR	SBayesRC - SumStatTune - EUR	0.159	0.18	-0.021	0.00432245
AFR	BWT	DBSLMM - SumStatTune - EUR	SBayesRC-multi - IndivTune - EUR+AFR	0.159	0.179	-0.02	0.00559861
AFR	BWT	DBSLMM - SumStatTune - EUR	SBayesRC-multi - SumStatTune - EUR+AFR	0.159	0.175	-0.016	0.0406259
AFR	BWT	DBSLMM - SumStatTune - EUR	X-Wing - IndivTune - EUR+AFR	0.159	0.165	-0.006	0.439822
AFR	BWT	DBSLMM - SumStatTune - EUR	X-Wing - SumStatTune - EUR+AFR	0.159	0.177	-0.018	0.0160005
AFR	BWT	DBSLMM - SumStatTune - EUR	lassosum - IndivTune - AFR	0.159	0.049	0.11	3.38019e-11
AFR	BWT	DBSLMM - SumStatTune - EUR	lassosum - IndivTune - EUR	0.159	0.181	-0.022	0.00117753
AFR	BWT	DBSLMM - SumStatTune - EUR	lassosum - SumStatTune - AFR	0.159	0.005	0.154	7.44906e-20
AFR	BWT	DBSLMM - SumStatTune - EUR	lassosum - SumStatTune - EUR	0.159	0.124	0.035	0.000359129
AFR	BWT	DBSLMM - SumStatTune - EUR	lassosum-multi - IndivTune - EUR+AFR	0.159	0.185	-0.026	0.000364243
AFR	BWT	DBSLMM - SumStatTune - EUR	lassosum-multi - SumStatTune - EUR+AFR	0.159	0.125	0.034	0.000755804
AFR	BWT	DBSLMM - SumStatTune - EUR	pT+clump - IndivTune - AFR	0.159	0.029	0.13	5.9333e-15
AFR	BWT	DBSLMM - SumStatTune - EUR	pT+clump - IndivTune - EUR	0.159	0.121	0.038	0.000487836
AFR	BWT	DBSLMM - SumStatTune - EUR	pT+clump-multi - IndivTune - EUR+AFR	0.159	0.124	0.034	0.00179237
AFR	BWT	DBSLMM-multi - IndivTune - EUR+AFR	All - IndivTune - AFR	0.164	0.051	0.113	1.52249e-15
AFR	BWT	DBSLMM-multi - IndivTune - EUR+AFR	All - IndivTune - EUR	0.164	0.189	-0.025	0.000707021
AFR	BWT	DBSLMM-multi - IndivTune - EUR+AFR	All - IndivTune - EUR+AFR	0.164	0.19	-0.026	0.000188446
AFR	BWT	DBSLMM-multi - IndivTune - EUR+AFR	DBSLMM - IndivTune - AFR	0.164	0.048	0.116	9.82517e-17
AFR	BWT	DBSLMM-multi - IndivTune - EUR+AFR	DBSLMM - IndivTune - EUR	0.164	0.16	0.004	0.188175
AFR	BWT	DBSLMM-multi - IndivTune - EUR+AFR	DBSLMM - SumStatTune - AFR	0.164	0.048	0.116	9.34444e-17
AFR	BWT	DBSLMM-multi - IndivTune - EUR+AFR	DBSLMM - SumStatTune - EUR	0.164	0.159	0.005	0.0984575
AFR	BWT	DBSLMM-multi - IndivTune - EUR+AFR	DBSLMM-multi - IndivTune - EUR+AFR	0.16	0.16	NA	NA
AFR	BWT	DBSLMM-multi - IndivTune - EUR+AFR	DBSLMM-multi - SumStatTune - EUR+AFR	0.164	0.164	0	0.994212
AFR	BWT	DBSLMM-multi - IndivTune - EUR+AFR	LDpred2 - IndivTune - AFR	0.164	0.047	0.117	1.6373e-16
AFR	BWT	DBSLMM-multi - IndivTune - EUR+AFR	LDpred2 - IndivTune - EUR	0.164	0.18	-0.016	0.0197201
AFR	BWT	DBSLMM-multi - IndivTune - EUR+AFR	LDpred2 - SumStatTune - AFR	0.164	0.046	0.118	9.35216e-17
AFR	BWT	DBSLMM-multi - IndivTune - EUR+AFR	LDpred2 - SumStatTune - EUR	0.164	0.175	-0.01	0.171649
AFR	BWT	DBSLMM-multi - IndivTune - EUR+AFR	LDpred2-multi - IndivTune - EUR+AFR	0.164	0.183	-0.019	0.00135771
AFR	BWT	DBSLMM-multi - IndivTune - EUR+AFR	LDpred2-multi - SumStatTune - EUR+AFR	0.164	0.18	-0.016	0.0237553
AFR	BWT	DBSLMM-multi - IndivTune - EUR+AFR	MegaPRS - IndivTune - AFR	0.164	0.047	0.117	4.41768e-16
AFR	BWT	DBSLMM-multi - IndivTune - EUR+AFR	MegaPRS - IndivTune - EUR	0.164	0.189	-0.025	0.000707021
AFR	BWT	DBSLMM-multi - IndivTune - EUR+AFR	MegaPRS - SumStatTune - AFR	0.164	0.049	0.115	1.21983e-15
AFR	BWT	DBSLMM-multi - IndivTune - EUR+AFR	MegaPRS - SumStatTune - EUR	0.164	0.183	-0.019	0.0106463
AFR	BWT	DBSLMM-multi - IndivTune - EUR+AFR	MegaPRS-multi - IndivTune - EUR+AFR	0.164	0.192	-0.028	3.93746e-05
AFR	BWT	DBSLMM-multi - IndivTune - EUR+AFR	MegaPRS-multi - SumStatTune - EUR+AFR	0.164	0.188	-0.024	0.00035106
AFR	BWT	DBSLMM-multi - IndivTune - EUR+AFR	PRS-CS - IndivTune - AFR	0.164	0.04	0.124	7.66235e-18
AFR	BWT	DBSLMM-multi - IndivTune - EUR+AFR	PRS-CS - IndivTune - EUR	0.164	0.157	0.008	0.236601
AFR	BWT	DBSLMM-multi - IndivTune - EUR+AFR	PRS-CS - SumStatTune - AFR	0.164	0.043	0.122	2.00778e-17
AFR	BWT	DBSLMM-multi - IndivTune - EUR+AFR	PRS-CS - SumStatTune - EUR	0.164	0.163	0.001	0.84142
AFR	BWT	DBSLMM-multi - IndivTune - EUR+AFR	PRS-CS-multi - IndivTune - EUR+AFR	0.164	0.16	0.005	0.421229
AFR	BWT	DBSLMM-multi - IndivTune - EUR+AFR	PRS-CS-multi - SumStatTune - EUR+AFR	0.164	0.167	-0.003	0.645969
AFR	BWT	DBSLMM-multi - IndivTune - EUR+AFR	PRS-CSx - IndivTune - EUR+AFR	0.164	0.155	0.01	0.148029
AFR	BWT	DBSLMM-multi - IndivTune - EUR+AFR	PRS-CSx - SumStatTune - EUR+AFR	0.164	0.164	0	0.979456
AFR	BWT	DBSLMM-multi - IndivTune - EUR+AFR	QuickPRS - SumStatTune - AFR	0.164	0.04	0.125	1.72895e-16
AFR	BWT	DBSLMM-multi - IndivTune - EUR+AFR	QuickPRS - SumStatTune - EUR	0.164	0.18	-0.016	0.0307388
AFR	BWT	DBSLMM-multi - IndivTune - EUR+AFR	QuickPRS-multi - IndivTune - EUR+AFR	0.164	0.182	-0.018	0.010362
AFR	BWT	DBSLMM-multi - IndivTune - EUR+AFR	QuickPRS-multi - SumStatTune - EUR+AFR	0.164	0.184	-0.019	0.00632959
AFR	BWT	DBSLMM-multi - IndivTune - EUR+AFR	SBayesRC - SumStatTune - AFR	0.164	-0.041	0.206	8.3133e-35
AFR	BWT	DBSLMM-multi - IndivTune - EUR+AFR	SBayesRC - SumStatTune - EUR	0.164	0.18	-0.015	0.0469661
AFR	BWT	DBSLMM-multi - IndivTune - EUR+AFR	SBayesRC-multi - IndivTune - EUR+AFR	0.164	0.179	-0.015	0.0562769
AFR	BWT	DBSLMM-multi - IndivTune - EUR+AFR	SBayesRC-multi - SumStatTune - EUR+AFR	0.164	0.175	-0.01	0.191622
AFR	BWT	DBSLMM-multi - IndivTune - EUR+AFR	X-Wing - IndivTune - EUR+AFR	0.164	0.165	-0.001	0.928132
AFR	BWT	DBSLMM-multi - IndivTune - EUR+AFR	X-Wing - SumStatTune - EUR+AFR	0.164	0.177	-0.013	0.0501539
AFR	BWT	DBSLMM-multi - IndivTune - EUR+AFR	lassosum - IndivTune - AFR	0.164	0.049	0.115	9.31297e-16
AFR	BWT	DBSLMM-multi - IndivTune - EUR+AFR	lassosum - IndivTune - EUR	0.164	0.181	-0.017	0.0186028
AFR	BWT	DBSLMM-multi - IndivTune - EUR+AFR	lassosum - SumStatTune - AFR	0.164	0.005	0.16	1.65392e-24
AFR	BWT	DBSLMM-multi - IndivTune - EUR+AFR	lassosum - SumStatTune - EUR	0.164	0.124	0.041	0.000101273
AFR	BWT	DBSLMM-multi - IndivTune - EUR+AFR	lassosum-multi - IndivTune - EUR+AFR	0.164	0.185	-0.021	0.00108002
AFR	BWT	DBSLMM-multi - IndivTune - EUR+AFR	lassosum-multi - SumStatTune - EUR+AFR	0.164	0.125	0.039	0.000111807
AFR	BWT	DBSLMM-multi - IndivTune - EUR+AFR	pT+clump - IndivTune - AFR	0.164	0.029	0.136	1.45871e-19
AFR	BWT	DBSLMM-multi - IndivTune - EUR+AFR	pT+clump - IndivTune - EUR	0.164	0.121	0.043	9.86895e-05
AFR	BWT	DBSLMM-multi - IndivTune - EUR+AFR	pT+clump-multi - IndivTune - EUR+AFR	0.164	0.124	0.04	0.000163295
AFR	BWT	DBSLMM-multi - SumStatTune - EUR+AFR	All - IndivTune - AFR	0.164	0.051	0.113	9.04309e-15
AFR	BWT	DBSLMM-multi - SumStatTune - EUR+AFR	All - IndivTune - EUR	0.164	0.189	-0.025	0.000690046
AFR	BWT	DBSLMM-multi - SumStatTune - EUR+AFR	All - IndivTune - EUR+AFR	0.164	0.19	-0.026	0.000285674
AFR	BWT	DBSLMM-multi - SumStatTune - EUR+AFR	DBSLMM - IndivTune - AFR	0.164	0.048	0.116	1.50109e-15
AFR	BWT	DBSLMM-multi - SumStatTune - EUR+AFR	DBSLMM - IndivTune - EUR	0.164	0.16	0.004	0.102592
AFR	BWT	DBSLMM-multi - SumStatTune - EUR+AFR	DBSLMM - SumStatTune - AFR	0.164	0.048	0.116	1.43321e-15
AFR	BWT	DBSLMM-multi - SumStatTune - EUR+AFR	DBSLMM - SumStatTune - EUR	0.164	0.159	0.005	0.0295223
AFR	BWT	DBSLMM-multi - SumStatTune - EUR+AFR	DBSLMM-multi - IndivTune - EUR+AFR	0.164	0.164	0	0.994212
AFR	BWT	DBSLMM-multi - SumStatTune - EUR+AFR	DBSLMM-multi - SumStatTune - EUR+AFR	0.16	0.16	NA	NA
AFR	BWT	DBSLMM-multi - SumStatTune - EUR+AFR	LDpred2 - IndivTune - AFR	0.164	0.047	0.117	1.89416e-15
AFR	BWT	DBSLMM-multi - SumStatTune - EUR+AFR	LDpred2 - IndivTune - EUR	0.164	0.18	-0.016	0.0193793
AFR	BWT	DBSLMM-multi - SumStatTune - EUR+AFR	LDpred2 - SumStatTune - AFR	0.164	0.046	0.118	1.07003e-15
AFR	BWT	DBSLMM-multi - SumStatTune - EUR+AFR	LDpred2 - SumStatTune - EUR	0.164	0.175	-0.01	0.171431
AFR	BWT	DBSLMM-multi - SumStatTune - EUR+AFR	LDpred2-multi - IndivTune - EUR+AFR	0.164	0.183	-0.019	0.00227795
AFR	BWT	DBSLMM-multi - SumStatTune - EUR+AFR	LDpred2-multi - SumStatTune - EUR+AFR	0.164	0.18	-0.016	0.0281337
AFR	BWT	DBSLMM-multi - SumStatTune - EUR+AFR	MegaPRS - IndivTune - AFR	0.164	0.047	0.117	3.48144e-15
AFR	BWT	DBSLMM-multi - SumStatTune - EUR+AFR	MegaPRS - IndivTune - EUR	0.164	0.189	-0.025	0.000690046
AFR	BWT	DBSLMM-multi - SumStatTune - EUR+AFR	MegaPRS - SumStatTune - AFR	0.164	0.049	0.115	1.00163e-14
AFR	BWT	DBSLMM-multi - SumStatTune - EUR+AFR	MegaPRS - SumStatTune - EUR	0.164	0.183	-0.019	0.0116594
AFR	BWT	DBSLMM-multi - SumStatTune - EUR+AFR	MegaPRS-multi - IndivTune - EUR+AFR	0.164	0.192	-0.028	6.78628e-05
AFR	BWT	DBSLMM-multi - SumStatTune - EUR+AFR	MegaPRS-multi - SumStatTune - EUR+AFR	0.164	0.188	-0.024	0.000621436
AFR	BWT	DBSLMM-multi - SumStatTune - EUR+AFR	PRS-CS - IndivTune - AFR	0.164	0.04	0.124	9.06432e-17
AFR	BWT	DBSLMM-multi - SumStatTune - EUR+AFR	PRS-CS - IndivTune - EUR	0.164	0.157	0.008	0.239531
AFR	BWT	DBSLMM-multi - SumStatTune - EUR+AFR	PRS-CS - SumStatTune - AFR	0.164	0.043	0.122	2.34326e-16
AFR	BWT	DBSLMM-multi - SumStatTune - EUR+AFR	PRS-CS - SumStatTune - EUR	0.164	0.163	0.001	0.834783
AFR	BWT	DBSLMM-multi - SumStatTune - EUR+AFR	PRS-CS-multi - IndivTune - EUR+AFR	0.164	0.16	0.005	0.447415
AFR	BWT	DBSLMM-multi - SumStatTune - EUR+AFR	PRS-CS-multi - SumStatTune - EUR+AFR	0.164	0.167	-0.003	0.644396
AFR	BWT	DBSLMM-multi - SumStatTune - EUR+AFR	PRS-CSx - IndivTune - EUR+AFR	0.164	0.155	0.01	0.154712
AFR	BWT	DBSLMM-multi - SumStatTune - EUR+AFR	PRS-CSx - SumStatTune - EUR+AFR	0.164	0.164	0	0.978384
AFR	BWT	DBSLMM-multi - SumStatTune - EUR+AFR	QuickPRS - SumStatTune - AFR	0.164	0.04	0.125	6.61354e-16
AFR	BWT	DBSLMM-multi - SumStatTune - EUR+AFR	QuickPRS - SumStatTune - EUR	0.164	0.18	-0.016	0.0281475
AFR	BWT	DBSLMM-multi - SumStatTune - EUR+AFR	QuickPRS-multi - IndivTune - EUR+AFR	0.164	0.182	-0.018	0.0104722
AFR	BWT	DBSLMM-multi - SumStatTune - EUR+AFR	QuickPRS-multi - SumStatTune - EUR+AFR	0.164	0.184	-0.019	0.00642324
AFR	BWT	DBSLMM-multi - SumStatTune - EUR+AFR	SBayesRC - SumStatTune - AFR	0.164	-0.041	0.206	1.41718e-34
AFR	BWT	DBSLMM-multi - SumStatTune - EUR+AFR	SBayesRC - SumStatTune - EUR	0.164	0.18	-0.015	0.0425686
AFR	BWT	DBSLMM-multi - SumStatTune - EUR+AFR	SBayesRC-multi - IndivTune - EUR+AFR	0.164	0.179	-0.015	0.0513952
AFR	BWT	DBSLMM-multi - SumStatTune - EUR+AFR	SBayesRC-multi - SumStatTune - EUR+AFR	0.164	0.175	-0.01	0.185683
AFR	BWT	DBSLMM-multi - SumStatTune - EUR+AFR	X-Wing - IndivTune - EUR+AFR	0.164	0.165	-0.001	0.928551
AFR	BWT	DBSLMM-multi - SumStatTune - EUR+AFR	X-Wing - SumStatTune - EUR+AFR	0.164	0.177	-0.013	0.0559394
AFR	BWT	DBSLMM-multi - SumStatTune - EUR+AFR	lassosum - IndivTune - AFR	0.164	0.049	0.115	8.70547e-15
AFR	BWT	DBSLMM-multi - SumStatTune - EUR+AFR	lassosum - IndivTune - EUR	0.164	0.181	-0.017	0.018696
AFR	BWT	DBSLMM-multi - SumStatTune - EUR+AFR	lassosum - SumStatTune - AFR	0.164	0.005	0.16	1.157e-23
AFR	BWT	DBSLMM-multi - SumStatTune - EUR+AFR	lassosum - SumStatTune - EUR	0.164	0.124	0.041	5.40155e-05
AFR	BWT	DBSLMM-multi - SumStatTune - EUR+AFR	lassosum-multi - IndivTune - EUR+AFR	0.164	0.185	-0.021	0.00180212
AFR	BWT	DBSLMM-multi - SumStatTune - EUR+AFR	lassosum-multi - SumStatTune - EUR+AFR	0.164	0.125	0.039	6.97058e-05
AFR	BWT	DBSLMM-multi - SumStatTune - EUR+AFR	pT+clump - IndivTune - AFR	0.164	0.029	0.136	1.13723e-18
AFR	BWT	DBSLMM-multi - SumStatTune - EUR+AFR	pT+clump - IndivTune - EUR	0.164	0.121	0.043	8.42145e-05
AFR	BWT	DBSLMM-multi - SumStatTune - EUR+AFR	pT+clump-multi - IndivTune - EUR+AFR	0.164	0.124	0.04	0.000175584
AFR	BWT	LDpred2 - IndivTune - AFR	All - IndivTune - AFR	0.047	0.051	-0.004	0.674935
AFR	BWT	LDpred2 - IndivTune - AFR	All - IndivTune - EUR	0.047	0.189	-0.142	5.80506e-18
AFR	BWT	LDpred2 - IndivTune - AFR	All - IndivTune - EUR+AFR	0.047	0.19	-0.143	3.82914e-22
AFR	BWT	LDpred2 - IndivTune - AFR	DBSLMM - IndivTune - AFR	0.047	0.048	-0.001	0.8926
AFR	BWT	LDpred2 - IndivTune - AFR	DBSLMM - IndivTune - EUR	0.047	0.16	-0.113	7.48231e-12
AFR	BWT	LDpred2 - IndivTune - AFR	DBSLMM - SumStatTune - AFR	0.047	0.048	-0.001	0.907046
AFR	BWT	LDpred2 - IndivTune - AFR	DBSLMM - SumStatTune - EUR	0.047	0.159	-0.112	1.27306e-11
AFR	BWT	LDpred2 - IndivTune - AFR	DBSLMM-multi - IndivTune - EUR+AFR	0.047	0.164	-0.117	1.6373e-16
AFR	BWT	LDpred2 - IndivTune - AFR	DBSLMM-multi - SumStatTune - EUR+AFR	0.047	0.164	-0.117	1.89416e-15
AFR	BWT	LDpred2 - IndivTune - AFR	LDpred2 - IndivTune - AFR	0.16	0.16	NA	NA
AFR	BWT	LDpred2 - IndivTune - AFR	LDpred2 - IndivTune - EUR	0.047	0.18	-0.133	8.02679e-16
AFR	BWT	LDpred2 - IndivTune - AFR	LDpred2 - SumStatTune - AFR	0.047	0.046	0.001	0.710787
AFR	BWT	LDpred2 - IndivTune - AFR	LDpred2 - SumStatTune - EUR	0.047	0.175	-0.127	2.02122e-14
AFR	BWT	LDpred2 - IndivTune - AFR	LDpred2-multi - IndivTune - EUR+AFR	0.047	0.183	-0.136	5.25276e-22
AFR	BWT	LDpred2 - IndivTune - AFR	LDpred2-multi - SumStatTune - EUR+AFR	0.047	0.18	-0.132	4.23896e-19
AFR	BWT	LDpred2 - IndivTune - AFR	MegaPRS - IndivTune - AFR	0.047	0.047	0	0.962181
AFR	BWT	LDpred2 - IndivTune - AFR	MegaPRS - IndivTune - EUR	0.047	0.189	-0.142	5.80506e-18
AFR	BWT	LDpred2 - IndivTune - AFR	MegaPRS - SumStatTune - AFR	0.047	0.049	-0.002	0.765305
AFR	BWT	LDpred2 - IndivTune - AFR	MegaPRS - SumStatTune - EUR	0.047	0.183	-0.136	2.05973e-16
AFR	BWT	LDpred2 - IndivTune - AFR	MegaPRS-multi - IndivTune - EUR+AFR	0.047	0.192	-0.145	3.41822e-23
AFR	BWT	LDpred2 - IndivTune - AFR	MegaPRS-multi - SumStatTune - EUR+AFR	0.047	0.188	-0.141	4.80089e-21
AFR	BWT	LDpred2 - IndivTune - AFR	PRS-CS - IndivTune - AFR	0.047	0.04	0.007	0.21345
AFR	BWT	LDpred2 - IndivTune - AFR	PRS-CS - IndivTune - EUR	0.047	0.157	-0.109	3.42695e-11
AFR	BWT	LDpred2 - IndivTune - AFR	PRS-CS - SumStatTune - AFR	0.047	0.043	0.005	0.388382
AFR	BWT	LDpred2 - IndivTune - AFR	PRS-CS - SumStatTune - EUR	0.047	0.163	-0.116	2.27437e-12
AFR	BWT	LDpred2 - IndivTune - AFR	PRS-CS-multi - IndivTune - EUR+AFR	0.047	0.16	-0.112	8.3106e-15
AFR	BWT	LDpred2 - IndivTune - AFR	PRS-CS-multi - SumStatTune - EUR+AFR	0.047	0.167	-0.12	7.42418e-16
AFR	BWT	LDpred2 - IndivTune - AFR	PRS-CSx - IndivTune - EUR+AFR	0.047	0.155	-0.107	5.09085e-13
AFR	BWT	LDpred2 - IndivTune - AFR	PRS-CSx - SumStatTune - EUR+AFR	0.047	0.164	-0.117	3.17063e-15
AFR	BWT	LDpred2 - IndivTune - AFR	QuickPRS - SumStatTune - AFR	0.047	0.04	0.008	0.412633
AFR	BWT	LDpred2 - IndivTune - AFR	QuickPRS - SumStatTune - EUR	0.047	0.18	-0.133	1.0743e-15
AFR	BWT	LDpred2 - IndivTune - AFR	QuickPRS-multi - IndivTune - EUR+AFR	0.047	0.182	-0.135	1.30384e-18
AFR	BWT	LDpred2 - IndivTune - AFR	QuickPRS-multi - SumStatTune - EUR+AFR	0.047	0.184	-0.136	3.92517e-19
AFR	BWT	LDpred2 - IndivTune - AFR	SBayesRC - SumStatTune - AFR	0.047	-0.041	0.089	3.06327e-08
AFR	BWT	LDpred2 - IndivTune - AFR	SBayesRC - SumStatTune - EUR	0.047	0.18	-0.132	1.00178e-15
AFR	BWT	LDpred2 - IndivTune - AFR	SBayesRC-multi - IndivTune - EUR+AFR	0.047	0.179	-0.132	1.34477e-15
AFR	BWT	LDpred2 - IndivTune - AFR	SBayesRC-multi - SumStatTune - EUR+AFR	0.047	0.175	-0.127	2.67221e-15
AFR	BWT	LDpred2 - IndivTune - AFR	X-Wing - IndivTune - EUR+AFR	0.047	0.165	-0.118	6.98174e-17
AFR	BWT	LDpred2 - IndivTune - AFR	X-Wing - SumStatTune - EUR+AFR	0.047	0.177	-0.13	5.17504e-21
AFR	BWT	LDpred2 - IndivTune - AFR	lassosum - IndivTune - AFR	0.047	0.049	-0.002	0.535948
AFR	BWT	LDpred2 - IndivTune - AFR	lassosum - IndivTune - EUR	0.047	0.181	-0.134	4.59417e-16
AFR	BWT	LDpred2 - IndivTune - AFR	lassosum - SumStatTune - AFR	0.047	0.005	0.043	0.000339942
AFR	BWT	LDpred2 - IndivTune - AFR	lassosum - SumStatTune - EUR	0.047	0.124	-0.076	4.5222e-06
AFR	BWT	LDpred2 - IndivTune - AFR	lassosum-multi - IndivTune - EUR+AFR	0.047	0.185	-0.138	1.46967e-22
AFR	BWT	LDpred2 - IndivTune - AFR	lassosum-multi - SumStatTune - EUR+AFR	0.047	0.125	-0.078	6.36039e-07
AFR	BWT	LDpred2 - IndivTune - AFR	pT+clump - IndivTune - AFR	0.047	0.029	0.019	0.0409761
AFR	BWT	LDpred2 - IndivTune - AFR	pT+clump - IndivTune - EUR	0.047	0.121	-0.074	1.13333e-05
AFR	BWT	LDpred2 - IndivTune - AFR	pT+clump-multi - IndivTune - EUR+AFR	0.047	0.124	-0.077	2.08709e-07
AFR	BWT	LDpred2 - IndivTune - EUR	All - IndivTune - AFR	0.18	0.051	0.129	6.83336e-16
AFR	BWT	LDpred2 - IndivTune - EUR	All - IndivTune - EUR	0.18	0.189	-0.009	0.0903931
AFR	BWT	LDpred2 - IndivTune - EUR	All - IndivTune - EUR+AFR	0.18	0.19	-0.01	0.108855
AFR	BWT	LDpred2 - IndivTune - EUR	DBSLMM - IndivTune - AFR	0.18	0.048	0.132	1.0976e-15
AFR	BWT	LDpred2 - IndivTune - EUR	DBSLMM - IndivTune - EUR	0.18	0.16	0.02	0.00117966
AFR	BWT	LDpred2 - IndivTune - EUR	DBSLMM - SumStatTune - AFR	0.18	0.048	0.132	1.05469e-15
AFR	BWT	LDpred2 - IndivTune - EUR	DBSLMM - SumStatTune - EUR	0.18	0.159	0.021	0.000942647
AFR	BWT	LDpred2 - IndivTune - EUR	DBSLMM-multi - IndivTune - EUR+AFR	0.18	0.164	0.016	0.0197201
AFR	BWT	LDpred2 - IndivTune - EUR	DBSLMM-multi - SumStatTune - EUR+AFR	0.18	0.164	0.016	0.0193793
AFR	BWT	LDpred2 - IndivTune - EUR	LDpred2 - IndivTune - AFR	0.18	0.047	0.133	8.02679e-16
AFR	BWT	LDpred2 - IndivTune - EUR	LDpred2 - IndivTune - EUR	0.16	0.16	NA	NA
AFR	BWT	LDpred2 - IndivTune - EUR	LDpred2 - SumStatTune - AFR	0.18	0.046	0.134	3.91863e-16
AFR	BWT	LDpred2 - IndivTune - EUR	LDpred2 - SumStatTune - EUR	0.18	0.175	0.005	0.219885
AFR	BWT	LDpred2 - IndivTune - EUR	LDpred2-multi - IndivTune - EUR+AFR	0.18	0.183	-0.003	0.294599
AFR	BWT	LDpred2 - IndivTune - EUR	LDpred2-multi - SumStatTune - EUR+AFR	0.18	0.18	0	0.941038
AFR	BWT	LDpred2 - IndivTune - EUR	MegaPRS - IndivTune - AFR	0.18	0.047	0.133	7.29475e-16
AFR	BWT	LDpred2 - IndivTune - EUR	MegaPRS - IndivTune - EUR	0.18	0.189	-0.009	0.0903931
AFR	BWT	LDpred2 - IndivTune - EUR	MegaPRS - SumStatTune - AFR	0.18	0.049	0.131	2.72462e-15
AFR	BWT	LDpred2 - IndivTune - EUR	MegaPRS - SumStatTune - EUR	0.18	0.183	-0.003	0.615152
AFR	BWT	LDpred2 - IndivTune - EUR	MegaPRS-multi - IndivTune - EUR+AFR	0.18	0.192	-0.012	0.0485455
AFR	BWT	LDpred2 - IndivTune - EUR	MegaPRS-multi - SumStatTune - EUR+AFR	0.18	0.188	-0.008	0.200822
AFR	BWT	LDpred2 - IndivTune - EUR	PRS-CS - IndivTune - AFR	0.18	0.04	0.14	3.02252e-17
AFR	BWT	LDpred2 - IndivTune - EUR	PRS-CS - IndivTune - EUR	0.18	0.157	0.024	1.80127e-05
AFR	BWT	LDpred2 - IndivTune - EUR	PRS-CS - SumStatTune - AFR	0.18	0.043	0.138	7.27387e-17
AFR	BWT	LDpred2 - IndivTune - EUR	PRS-CS - SumStatTune - EUR	0.18	0.163	0.017	0.00321382
AFR	BWT	LDpred2 - IndivTune - EUR	PRS-CS-multi - IndivTune - EUR+AFR	0.18	0.16	0.021	0.000812847
AFR	BWT	LDpred2 - IndivTune - EUR	PRS-CS-multi - SumStatTune - EUR+AFR	0.18	0.167	0.013	0.0373437
AFR	BWT	LDpred2 - IndivTune - EUR	PRS-CSx - IndivTune - EUR+AFR	0.18	0.155	0.025	0.000131086
AFR	BWT	LDpred2 - IndivTune - EUR	PRS-CSx - SumStatTune - EUR+AFR	0.18	0.164	0.016	0.0362627
AFR	BWT	LDpred2 - IndivTune - EUR	QuickPRS - SumStatTune - AFR	0.18	0.04	0.141	1.57908e-17
AFR	BWT	LDpred2 - IndivTune - EUR	QuickPRS - SumStatTune - EUR	0.18	0.18	0	0.97709
AFR	BWT	LDpred2 - IndivTune - EUR	QuickPRS-multi - IndivTune - EUR+AFR	0.18	0.182	-0.002	0.729872
AFR	BWT	LDpred2 - IndivTune - EUR	QuickPRS-multi - SumStatTune - EUR+AFR	0.18	0.184	-0.003	0.603826
AFR	BWT	LDpred2 - IndivTune - EUR	SBayesRC - SumStatTune - AFR	0.18	-0.041	0.221	6.13907e-39
AFR	BWT	LDpred2 - IndivTune - EUR	SBayesRC - SumStatTune - EUR	0.18	0.18	0.001	0.929733
AFR	BWT	LDpred2 - IndivTune - EUR	SBayesRC-multi - IndivTune - EUR+AFR	0.18	0.179	0.001	0.854858
AFR	BWT	LDpred2 - IndivTune - EUR	SBayesRC-multi - SumStatTune - EUR+AFR	0.18	0.175	0.006	0.414315
AFR	BWT	LDpred2 - IndivTune - EUR	X-Wing - IndivTune - EUR+AFR	0.18	0.165	0.015	0.0440608
AFR	BWT	LDpred2 - IndivTune - EUR	X-Wing - SumStatTune - EUR+AFR	0.18	0.177	0.003	0.672282
AFR	BWT	LDpred2 - IndivTune - EUR	lassosum - IndivTune - AFR	0.18	0.049	0.131	3.08953e-15
AFR	BWT	LDpred2 - IndivTune - EUR	lassosum - IndivTune - EUR	0.18	0.181	-0.001	0.808615
AFR	BWT	LDpred2 - IndivTune - EUR	lassosum - SumStatTune - AFR	0.18	0.005	0.176	4.14674e-25
AFR	BWT	LDpred2 - IndivTune - EUR	lassosum - SumStatTune - EUR	0.18	0.124	0.056	5.50881e-08
AFR	BWT	LDpred2 - IndivTune - EUR	lassosum-multi - IndivTune - EUR+AFR	0.18	0.185	-0.005	0.330046
AFR	BWT	LDpred2 - IndivTune - EUR	lassosum-multi - SumStatTune - EUR+AFR	0.18	0.125	0.055	1.83274e-07
AFR	BWT	LDpred2 - IndivTune - EUR	pT+clump - IndivTune - AFR	0.18	0.029	0.151	1.76167e-19
AFR	BWT	LDpred2 - IndivTune - EUR	pT+clump - IndivTune - EUR	0.18	0.121	0.059	4.37527e-08
AFR	BWT	LDpred2 - IndivTune - EUR	pT+clump-multi - IndivTune - EUR+AFR	0.18	0.124	0.056	4.37563e-07
AFR	BWT	LDpred2 - SumStatTune - AFR	All - IndivTune - AFR	0.046	0.051	-0.005	0.564658
AFR	BWT	LDpred2 - SumStatTune - AFR	All - IndivTune - EUR	0.046	0.189	-0.143	2.88291e-18
AFR	BWT	LDpred2 - SumStatTune - AFR	All - IndivTune - EUR+AFR	0.046	0.19	-0.144	1.38153e-22
AFR	BWT	LDpred2 - SumStatTune - AFR	DBSLMM - IndivTune - AFR	0.046	0.048	-0.002	0.703981
AFR	BWT	LDpred2 - SumStatTune - AFR	DBSLMM - IndivTune - EUR	0.046	0.16	-0.114	4.30998e-12
AFR	BWT	LDpred2 - SumStatTune - AFR	DBSLMM - SumStatTune - AFR	0.046	0.048	-0.002	0.715806
AFR	BWT	LDpred2 - SumStatTune - AFR	DBSLMM - SumStatTune - EUR	0.046	0.159	-0.113	7.37716e-12
AFR	BWT	LDpred2 - SumStatTune - AFR	DBSLMM-multi - IndivTune - EUR+AFR	0.046	0.164	-0.118	9.35216e-17
AFR	BWT	LDpred2 - SumStatTune - AFR	DBSLMM-multi - SumStatTune - EUR+AFR	0.046	0.164	-0.118	1.07003e-15
AFR	BWT	LDpred2 - SumStatTune - AFR	LDpred2 - IndivTune - AFR	0.046	0.047	-0.001	0.710787
AFR	BWT	LDpred2 - SumStatTune - AFR	LDpred2 - IndivTune - EUR	0.046	0.18	-0.134	3.91863e-16
AFR	BWT	LDpred2 - SumStatTune - AFR	LDpred2 - SumStatTune - AFR	0.16	0.16	NA	NA
AFR	BWT	LDpred2 - SumStatTune - AFR	LDpred2 - SumStatTune - EUR	0.046	0.175	-0.129	1.00298e-14
AFR	BWT	LDpred2 - SumStatTune - AFR	LDpred2-multi - IndivTune - EUR+AFR	0.046	0.183	-0.137	3.7507e-22
AFR	BWT	LDpred2 - SumStatTune - AFR	LDpred2-multi - SumStatTune - EUR+AFR	0.046	0.18	-0.134	1.06421e-19
AFR	BWT	LDpred2 - SumStatTune - AFR	MegaPRS - IndivTune - AFR	0.046	0.047	-0.001	0.891734
AFR	BWT	LDpred2 - SumStatTune - AFR	MegaPRS - IndivTune - EUR	0.046	0.189	-0.143	2.88291e-18
AFR	BWT	LDpred2 - SumStatTune - AFR	MegaPRS - SumStatTune - AFR	0.046	0.049	-0.003	0.660028
AFR	BWT	LDpred2 - SumStatTune - AFR	MegaPRS - SumStatTune - EUR	0.046	0.183	-0.137	1.05782e-16
AFR	BWT	LDpred2 - SumStatTune - AFR	MegaPRS-multi - IndivTune - EUR+AFR	0.046	0.192	-0.146	2.31817e-23
AFR	BWT	LDpred2 - SumStatTune - AFR	MegaPRS-multi - SumStatTune - EUR+AFR	0.046	0.188	-0.142	3.04522e-21
AFR	BWT	LDpred2 - SumStatTune - AFR	PRS-CS - IndivTune - AFR	0.046	0.04	0.006	0.305791
AFR	BWT	LDpred2 - SumStatTune - AFR	PRS-CS - IndivTune - EUR	0.046	0.157	-0.111	1.96635e-11
AFR	BWT	LDpred2 - SumStatTune - AFR	PRS-CS - SumStatTune - AFR	0.046	0.043	0.004	0.516161
AFR	BWT	LDpred2 - SumStatTune - AFR	PRS-CS - SumStatTune - EUR	0.046	0.163	-0.117	1.26968e-12
AFR	BWT	LDpred2 - SumStatTune - AFR	PRS-CS-multi - IndivTune - EUR+AFR	0.046	0.16	-0.114	3.90949e-15
AFR	BWT	LDpred2 - SumStatTune - AFR	PRS-CS-multi - SumStatTune - EUR+AFR	0.046	0.167	-0.121	3.43502e-16
AFR	BWT	LDpred2 - SumStatTune - AFR	PRS-CSx - IndivTune - EUR+AFR	0.046	0.155	-0.109	2.4058e-13
AFR	BWT	LDpred2 - SumStatTune - AFR	PRS-CSx - SumStatTune - EUR+AFR	0.046	0.164	-0.118	1.6568e-15
AFR	BWT	LDpred2 - SumStatTune - AFR	QuickPRS - SumStatTune - AFR	0.046	0.04	0.007	0.492579
AFR	BWT	LDpred2 - SumStatTune - AFR	QuickPRS - SumStatTune - EUR	0.046	0.18	-0.134	5.28902e-16
AFR	BWT	LDpred2 - SumStatTune - AFR	QuickPRS-multi - IndivTune - EUR+AFR	0.046	0.182	-0.136	5.56354e-19
AFR	BWT	LDpred2 - SumStatTune - AFR	QuickPRS-multi - SumStatTune - EUR+AFR	0.046	0.184	-0.138	1.63195e-19
AFR	BWT	LDpred2 - SumStatTune - AFR	SBayesRC - SumStatTune - AFR	0.046	-0.041	0.087	4.22549e-08
AFR	BWT	LDpred2 - SumStatTune - AFR	SBayesRC - SumStatTune - EUR	0.046	0.18	-0.134	5.28887e-16
AFR	BWT	LDpred2 - SumStatTune - AFR	SBayesRC-multi - IndivTune - EUR+AFR	0.046	0.179	-0.133	7.11211e-16
AFR	BWT	LDpred2 - SumStatTune - AFR	SBayesRC-multi - SumStatTune - EUR+AFR	0.046	0.175	-0.129	1.44667e-15
AFR	BWT	LDpred2 - SumStatTune - AFR	X-Wing - IndivTune - EUR+AFR	0.046	0.165	-0.119	2.5121e-17
AFR	BWT	LDpred2 - SumStatTune - AFR	X-Wing - SumStatTune - EUR+AFR	0.046	0.177	-0.131	1.66448e-21
AFR	BWT	LDpred2 - SumStatTune - AFR	lassosum - IndivTune - AFR	0.046	0.049	-0.003	0.560913
AFR	BWT	LDpred2 - SumStatTune - AFR	lassosum - IndivTune - EUR	0.046	0.181	-0.135	2.4186e-16
AFR	BWT	LDpred2 - SumStatTune - AFR	lassosum - SumStatTune - AFR	0.046	0.005	0.041	0.000522734
AFR	BWT	LDpred2 - SumStatTune - AFR	lassosum - SumStatTune - EUR	0.046	0.124	-0.078	2.89499e-06
AFR	BWT	LDpred2 - SumStatTune - AFR	lassosum-multi - IndivTune - EUR+AFR	0.046	0.185	-0.139	2.11128e-22
AFR	BWT	LDpred2 - SumStatTune - AFR	lassosum-multi - SumStatTune - EUR+AFR	0.046	0.125	-0.079	3.81501e-07
AFR	BWT	LDpred2 - SumStatTune - AFR	pT+clump - IndivTune - AFR	0.046	0.029	0.017	0.0533891
AFR	BWT	LDpred2 - SumStatTune - AFR	pT+clump - IndivTune - EUR	0.046	0.121	-0.075	7.74743e-06
AFR	BWT	LDpred2 - SumStatTune - AFR	pT+clump-multi - IndivTune - EUR+AFR	0.046	0.124	-0.078	1.20266e-07
AFR	BWT	LDpred2 - SumStatTune - EUR	All - IndivTune - AFR	0.175	0.051	0.124	1.91785e-14
AFR	BWT	LDpred2 - SumStatTune - EUR	All - IndivTune - EUR	0.175	0.189	-0.015	0.0365572
AFR	BWT	LDpred2 - SumStatTune - EUR	All - IndivTune - EUR+AFR	0.175	0.19	-0.015	0.0431767
AFR	BWT	LDpred2 - SumStatTune - EUR	DBSLMM - IndivTune - AFR	0.175	0.048	0.127	2.73163e-14
AFR	BWT	LDpred2 - SumStatTune - EUR	DBSLMM - IndivTune - EUR	0.175	0.16	0.015	0.0375619
AFR	BWT	LDpred2 - SumStatTune - EUR	DBSLMM - SumStatTune - AFR	0.175	0.048	0.127	2.62842e-14
AFR	BWT	LDpred2 - SumStatTune - EUR	DBSLMM - SumStatTune - EUR	0.175	0.159	0.016	0.0293827
AFR	BWT	LDpred2 - SumStatTune - EUR	DBSLMM-multi - IndivTune - EUR+AFR	0.175	0.164	0.01	0.171649
AFR	BWT	LDpred2 - SumStatTune - EUR	DBSLMM-multi - SumStatTune - EUR+AFR	0.175	0.164	0.01	0.171431
AFR	BWT	LDpred2 - SumStatTune - EUR	LDpred2 - IndivTune - AFR	0.175	0.047	0.127	2.02122e-14
AFR	BWT	LDpred2 - SumStatTune - EUR	LDpred2 - IndivTune - EUR	0.175	0.18	-0.005	0.219885
AFR	BWT	LDpred2 - SumStatTune - EUR	LDpred2 - SumStatTune - AFR	0.175	0.046	0.129	1.00298e-14
AFR	BWT	LDpred2 - SumStatTune - EUR	LDpred2 - SumStatTune - EUR	0.16	0.16	NA	NA
AFR	BWT	LDpred2 - SumStatTune - EUR	LDpred2-multi - IndivTune - EUR+AFR	0.175	0.183	-0.009	0.109897
AFR	BWT	LDpred2 - SumStatTune - EUR	LDpred2-multi - SumStatTune - EUR+AFR	0.175	0.18	-0.005	0.039525
AFR	BWT	LDpred2 - SumStatTune - EUR	MegaPRS - IndivTune - AFR	0.175	0.047	0.128	1.8658e-14
AFR	BWT	LDpred2 - SumStatTune - EUR	MegaPRS - IndivTune - EUR	0.175	0.189	-0.015	0.0365572
AFR	BWT	LDpred2 - SumStatTune - EUR	MegaPRS - SumStatTune - AFR	0.175	0.049	0.125	5.82089e-14
AFR	BWT	LDpred2 - SumStatTune - EUR	MegaPRS - SumStatTune - EUR	0.175	0.183	-0.008	0.211458
AFR	BWT	LDpred2 - SumStatTune - EUR	MegaPRS-multi - IndivTune - EUR+AFR	0.175	0.192	-0.017	0.0207134
AFR	BWT	LDpred2 - SumStatTune - EUR	MegaPRS-multi - SumStatTune - EUR+AFR	0.175	0.188	-0.013	0.057924
AFR	BWT	LDpred2 - SumStatTune - EUR	PRS-CS - IndivTune - AFR	0.175	0.04	0.134	8.2539e-16
AFR	BWT	LDpred2 - SumStatTune - EUR	PRS-CS - IndivTune - EUR	0.175	0.157	0.018	0.00540712
AFR	BWT	LDpred2 - SumStatTune - EUR	PRS-CS - SumStatTune - AFR	0.175	0.043	0.132	1.91273e-15
AFR	BWT	LDpred2 - SumStatTune - EUR	PRS-CS - SumStatTune - EUR	0.175	0.163	0.012	0.0947895
AFR	BWT	LDpred2 - SumStatTune - EUR	PRS-CS-multi - IndivTune - EUR+AFR	0.175	0.16	0.015	0.0337177
AFR	BWT	LDpred2 - SumStatTune - EUR	PRS-CS-multi - SumStatTune - EUR+AFR	0.175	0.167	0.007	0.310412
AFR	BWT	LDpred2 - SumStatTune - EUR	PRS-CSx - IndivTune - EUR+AFR	0.175	0.155	0.02	0.00936574
AFR	BWT	LDpred2 - SumStatTune - EUR	PRS-CSx - SumStatTune - EUR+AFR	0.175	0.164	0.011	0.222083
AFR	BWT	LDpred2 - SumStatTune - EUR	QuickPRS - SumStatTune - AFR	0.175	0.04	0.135	5.28089e-16
AFR	BWT	LDpred2 - SumStatTune - EUR	QuickPRS - SumStatTune - EUR	0.175	0.18	-0.006	0.398777
AFR	BWT	LDpred2 - SumStatTune - EUR	QuickPRS-multi - IndivTune - EUR+AFR	0.175	0.182	-0.008	0.270548
AFR	BWT	LDpred2 - SumStatTune - EUR	QuickPRS-multi - SumStatTune - EUR+AFR	0.175	0.184	-0.009	0.207662
AFR	BWT	LDpred2 - SumStatTune - EUR	SBayesRC - SumStatTune - AFR	0.175	-0.041	0.216	5.08394e-37
AFR	BWT	LDpred2 - SumStatTune - EUR	SBayesRC - SumStatTune - EUR	0.175	0.18	-0.005	0.493556
AFR	BWT	LDpred2 - SumStatTune - EUR	SBayesRC-multi - IndivTune - EUR+AFR	0.175	0.179	-0.004	0.548597
AFR	BWT	LDpred2 - SumStatTune - EUR	SBayesRC-multi - SumStatTune - EUR+AFR	0.175	0.175	0	0.989752
AFR	BWT	LDpred2 - SumStatTune - EUR	X-Wing - IndivTune - EUR+AFR	0.175	0.165	0.01	0.250547
AFR	BWT	LDpred2 - SumStatTune - EUR	X-Wing - SumStatTune - EUR+AFR	0.175	0.177	-0.002	0.759902
AFR	BWT	LDpred2 - SumStatTune - EUR	lassosum - IndivTune - AFR	0.175	0.049	0.125	6.9725e-14
AFR	BWT	LDpred2 - SumStatTune - EUR	lassosum - IndivTune - EUR	0.175	0.181	-0.006	0.321883
AFR	BWT	LDpred2 - SumStatTune - EUR	lassosum - SumStatTune - AFR	0.175	0.005	0.17	1.65665e-23
AFR	BWT	LDpred2 - SumStatTune - EUR	lassosum - SumStatTune - EUR	0.175	0.124	0.051	1.00411e-06
AFR	BWT	LDpred2 - SumStatTune - EUR	lassosum-multi - IndivTune - EUR+AFR	0.175	0.185	-0.01	0.146784
AFR	BWT	LDpred2 - SumStatTune - EUR	lassosum-multi - SumStatTune - EUR+AFR	0.175	0.125	0.05	2.9681e-06
AFR	BWT	LDpred2 - SumStatTune - EUR	pT+clump - IndivTune - AFR	0.175	0.029	0.146	5.44385e-18
AFR	BWT	LDpred2 - SumStatTune - EUR	pT+clump - IndivTune - EUR	0.175	0.121	0.054	2.23793e-07
AFR	BWT	LDpred2 - SumStatTune - EUR	pT+clump-multi - IndivTune - EUR+AFR	0.175	0.124	0.05	2.49176e-06
AFR	BWT	LDpred2-multi - IndivTune - EUR+AFR	All - IndivTune - AFR	0.183	0.051	0.132	1.32423e-20
AFR	BWT	LDpred2-multi - IndivTune - EUR+AFR	All - IndivTune - EUR	0.183	0.189	-0.006	0.325275
AFR	BWT	LDpred2-multi - IndivTune - EUR+AFR	All - IndivTune - EUR+AFR	0.183	0.19	-0.007	0.238832
AFR	BWT	LDpred2-multi - IndivTune - EUR+AFR	DBSLMM - IndivTune - AFR	0.183	0.048	0.135	2.47907e-21
AFR	BWT	LDpred2-multi - IndivTune - EUR+AFR	DBSLMM - IndivTune - EUR	0.183	0.16	0.023	0.000543315
AFR	BWT	LDpred2-multi - IndivTune - EUR+AFR	DBSLMM - SumStatTune - AFR	0.183	0.048	0.136	2.34671e-21
AFR	BWT	LDpred2-multi - IndivTune - EUR+AFR	DBSLMM - SumStatTune - EUR	0.183	0.159	0.024	0.000426951
AFR	BWT	LDpred2-multi - IndivTune - EUR+AFR	DBSLMM-multi - IndivTune - EUR+AFR	0.183	0.164	0.019	0.00135771
AFR	BWT	LDpred2-multi - IndivTune - EUR+AFR	DBSLMM-multi - SumStatTune - EUR+AFR	0.183	0.164	0.019	0.00227795
AFR	BWT	LDpred2-multi - IndivTune - EUR+AFR	LDpred2 - IndivTune - AFR	0.183	0.047	0.136	5.25276e-22
AFR	BWT	LDpred2-multi - IndivTune - EUR+AFR	LDpred2 - IndivTune - EUR	0.183	0.18	0.003	0.294599
AFR	BWT	LDpred2-multi - IndivTune - EUR+AFR	LDpred2 - SumStatTune - AFR	0.183	0.046	0.137	3.7507e-22
AFR	BWT	LDpred2-multi - IndivTune - EUR+AFR	LDpred2 - SumStatTune - EUR	0.183	0.175	0.009	0.109897
AFR	BWT	LDpred2-multi - IndivTune - EUR+AFR	LDpred2-multi - IndivTune - EUR+AFR	0.16	0.16	NA	NA
AFR	BWT	LDpred2-multi - IndivTune - EUR+AFR	LDpred2-multi - SumStatTune - EUR+AFR	0.183	0.18	0.004	0.418788
AFR	BWT	LDpred2-multi - IndivTune - EUR+AFR	MegaPRS - IndivTune - AFR	0.183	0.047	0.136	4.65432e-21
AFR	BWT	LDpred2-multi - IndivTune - EUR+AFR	MegaPRS - IndivTune - EUR	0.183	0.189	-0.006	0.325275
AFR	BWT	LDpred2-multi - IndivTune - EUR+AFR	MegaPRS - SumStatTune - AFR	0.183	0.049	0.134	4.15275e-20
AFR	BWT	LDpred2-multi - IndivTune - EUR+AFR	MegaPRS - SumStatTune - EUR	0.183	0.183	0	0.969787
AFR	BWT	LDpred2-multi - IndivTune - EUR+AFR	MegaPRS-multi - IndivTune - EUR+AFR	0.183	0.192	-0.009	0.108315
AFR	BWT	LDpred2-multi - IndivTune - EUR+AFR	MegaPRS-multi - SumStatTune - EUR+AFR	0.183	0.188	-0.005	0.414519
AFR	BWT	LDpred2-multi - IndivTune - EUR+AFR	PRS-CS - IndivTune - AFR	0.183	0.04	0.143	4.33406e-23
AFR	BWT	LDpred2-multi - IndivTune - EUR+AFR	PRS-CS - IndivTune - EUR	0.183	0.157	0.027	1.2602e-05
AFR	BWT	LDpred2-multi - IndivTune - EUR+AFR	PRS-CS - SumStatTune - AFR	0.183	0.043	0.141	1.22196e-22
AFR	BWT	LDpred2-multi - IndivTune - EUR+AFR	PRS-CS - SumStatTune - EUR	0.183	0.163	0.02	0.00148859
AFR	BWT	LDpred2-multi - IndivTune - EUR+AFR	PRS-CS-multi - IndivTune - EUR+AFR	0.183	0.16	0.024	1.07031e-05
AFR	BWT	LDpred2-multi - IndivTune - EUR+AFR	PRS-CS-multi - SumStatTune - EUR+AFR	0.183	0.167	0.016	0.00506379
AFR	BWT	LDpred2-multi - IndivTune - EUR+AFR	PRS-CSx - IndivTune - EUR+AFR	0.183	0.155	0.029	3.63126e-06
AFR	BWT	LDpred2-multi - IndivTune - EUR+AFR	PRS-CSx - SumStatTune - EUR+AFR	0.183	0.164	0.019	0.00747272
AFR	BWT	LDpred2-multi - IndivTune - EUR+AFR	QuickPRS - SumStatTune - AFR	0.183	0.04	0.144	4.48387e-22
AFR	BWT	LDpred2-multi - IndivTune - EUR+AFR	QuickPRS - SumStatTune - EUR	0.183	0.18	0.003	0.665082
AFR	BWT	LDpred2-multi - IndivTune - EUR+AFR	QuickPRS-multi - IndivTune - EUR+AFR	0.183	0.182	0.001	0.890834
AFR	BWT	LDpred2-multi - IndivTune - EUR+AFR	QuickPRS-multi - SumStatTune - EUR+AFR	0.183	0.184	0	0.964426
AFR	BWT	LDpred2-multi - IndivTune - EUR+AFR	SBayesRC - SumStatTune - AFR	0.183	-0.041	0.225	4.81745e-41
AFR	BWT	LDpred2-multi - IndivTune - EUR+AFR	SBayesRC - SumStatTune - EUR	0.183	0.18	0.004	0.585696
AFR	BWT	LDpred2-multi - IndivTune - EUR+AFR	SBayesRC-multi - IndivTune - EUR+AFR	0.183	0.179	0.004	0.527044
AFR	BWT	LDpred2-multi - IndivTune - EUR+AFR	SBayesRC-multi - SumStatTune - EUR+AFR	0.183	0.175	0.009	0.215582
AFR	BWT	LDpred2-multi - IndivTune - EUR+AFR	X-Wing - IndivTune - EUR+AFR	0.183	0.165	0.018	0.00604343
AFR	BWT	LDpred2-multi - IndivTune - EUR+AFR	X-Wing - SumStatTune - EUR+AFR	0.183	0.177	0.006	0.305694
AFR	BWT	LDpred2-multi - IndivTune - EUR+AFR	lassosum - IndivTune - AFR	0.183	0.049	0.134	6.98691e-21
AFR	BWT	LDpred2-multi - IndivTune - EUR+AFR	lassosum - IndivTune - EUR	0.183	0.181	0.002	0.658084
AFR	BWT	LDpred2-multi - IndivTune - EUR+AFR	lassosum - SumStatTune - AFR	0.183	0.005	0.179	1.04256e-29
AFR	BWT	LDpred2-multi - IndivTune - EUR+AFR	lassosum - SumStatTune - EUR	0.183	0.124	0.06	1.86005e-08
AFR	BWT	LDpred2-multi - IndivTune - EUR+AFR	lassosum-multi - IndivTune - EUR+AFR	0.183	0.185	-0.002	0.657235
AFR	BWT	LDpred2-multi - IndivTune - EUR+AFR	lassosum-multi - SumStatTune - EUR+AFR	0.183	0.125	0.058	1.92665e-08
AFR	BWT	LDpred2-multi - IndivTune - EUR+AFR	pT+clump - IndivTune - AFR	0.183	0.029	0.155	1.35929e-24
AFR	BWT	LDpred2-multi - IndivTune - EUR+AFR	pT+clump - IndivTune - EUR	0.183	0.121	0.062	1.59251e-08
AFR	BWT	LDpred2-multi - IndivTune - EUR+AFR	pT+clump-multi - IndivTune - EUR+AFR	0.183	0.124	0.059	2.32602e-08
AFR	BWT	LDpred2-multi - SumStatTune - EUR+AFR	All - IndivTune - AFR	0.18	0.051	0.129	2.37185e-18
AFR	BWT	LDpred2-multi - SumStatTune - EUR+AFR	All - IndivTune - EUR	0.18	0.189	-0.01	0.187556
AFR	BWT	LDpred2-multi - SumStatTune - EUR+AFR	All - IndivTune - EUR+AFR	0.18	0.19	-0.01	0.149271
AFR	BWT	LDpred2-multi - SumStatTune - EUR+AFR	DBSLMM - IndivTune - AFR	0.18	0.048	0.132	9.89868e-19
AFR	BWT	LDpred2-multi - SumStatTune - EUR+AFR	DBSLMM - IndivTune - EUR	0.18	0.16	0.02	0.00652854
AFR	BWT	LDpred2-multi - SumStatTune - EUR+AFR	DBSLMM - SumStatTune - AFR	0.18	0.048	0.132	9.3912e-19
AFR	BWT	LDpred2-multi - SumStatTune - EUR+AFR	DBSLMM - SumStatTune - EUR	0.18	0.159	0.021	0.00510953
AFR	BWT	LDpred2-multi - SumStatTune - EUR+AFR	DBSLMM-multi - IndivTune - EUR+AFR	0.18	0.164	0.016	0.0237553
AFR	BWT	LDpred2-multi - SumStatTune - EUR+AFR	DBSLMM-multi - SumStatTune - EUR+AFR	0.18	0.164	0.016	0.0281337
AFR	BWT	LDpred2-multi - SumStatTune - EUR+AFR	LDpred2 - IndivTune - AFR	0.18	0.047	0.132	4.23896e-19
AFR	BWT	LDpred2-multi - SumStatTune - EUR+AFR	LDpred2 - IndivTune - EUR	0.18	0.18	0	0.941038
AFR	BWT	LDpred2-multi - SumStatTune - EUR+AFR	LDpred2 - SumStatTune - AFR	0.18	0.046	0.134	1.06421e-19
AFR	BWT	LDpred2-multi - SumStatTune - EUR+AFR	LDpred2 - SumStatTune - EUR	0.18	0.175	0.005	0.039525
AFR	BWT	LDpred2-multi - SumStatTune - EUR+AFR	LDpred2-multi - IndivTune - EUR+AFR	0.18	0.183	-0.004	0.418788
AFR	BWT	LDpred2-multi - SumStatTune - EUR+AFR	LDpred2-multi - SumStatTune - EUR+AFR	0.16	0.16	NA	NA
AFR	BWT	LDpred2-multi - SumStatTune - EUR+AFR	MegaPRS - IndivTune - AFR	0.18	0.047	0.133	1.56758e-18
AFR	BWT	LDpred2-multi - SumStatTune - EUR+AFR	MegaPRS - IndivTune - EUR	0.18	0.189	-0.01	0.187556
AFR	BWT	LDpred2-multi - SumStatTune - EUR+AFR	MegaPRS - SumStatTune - AFR	0.18	0.049	0.13	8.47035e-18
AFR	BWT	LDpred2-multi - SumStatTune - EUR+AFR	MegaPRS - SumStatTune - EUR	0.18	0.183	-0.003	0.636413
AFR	BWT	LDpred2-multi - SumStatTune - EUR+AFR	MegaPRS-multi - IndivTune - EUR+AFR	0.18	0.192	-0.012	0.0782434
AFR	BWT	LDpred2-multi - SumStatTune - EUR+AFR	MegaPRS-multi - SumStatTune - EUR+AFR	0.18	0.188	-0.008	0.210653
AFR	BWT	LDpred2-multi - SumStatTune - EUR+AFR	PRS-CS - IndivTune - AFR	0.18	0.04	0.139	1.52044e-20
AFR	BWT	LDpred2-multi - SumStatTune - EUR+AFR	PRS-CS - IndivTune - EUR	0.18	0.157	0.023	0.000607763
AFR	BWT	LDpred2-multi - SumStatTune - EUR+AFR	PRS-CS - SumStatTune - AFR	0.18	0.043	0.137	3.90163e-20
AFR	BWT	LDpred2-multi - SumStatTune - EUR+AFR	PRS-CS - SumStatTune - EUR	0.18	0.163	0.017	0.0203889
AFR	BWT	LDpred2-multi - SumStatTune - EUR+AFR	PRS-CS-multi - IndivTune - EUR+AFR	0.18	0.16	0.02	0.00161862
AFR	BWT	LDpred2-multi - SumStatTune - EUR+AFR	PRS-CS-multi - SumStatTune - EUR+AFR	0.18	0.167	0.013	0.0675187
AFR	BWT	LDpred2-multi - SumStatTune - EUR+AFR	PRS-CSx - IndivTune - EUR+AFR	0.18	0.155	0.025	0.000487374
AFR	BWT	LDpred2-multi - SumStatTune - EUR+AFR	PRS-CSx - SumStatTune - EUR+AFR	0.18	0.164	0.016	0.0555198
AFR	BWT	LDpred2-multi - SumStatTune - EUR+AFR	QuickPRS - SumStatTune - AFR	0.18	0.04	0.14	7.56998e-20
AFR	BWT	LDpred2-multi - SumStatTune - EUR+AFR	QuickPRS - SumStatTune - EUR	0.18	0.18	-0.001	0.937701
AFR	BWT	LDpred2-multi - SumStatTune - EUR+AFR	QuickPRS-multi - IndivTune - EUR+AFR	0.18	0.182	-0.003	0.69356
AFR	BWT	LDpred2-multi - SumStatTune - EUR+AFR	QuickPRS-multi - SumStatTune - EUR+AFR	0.18	0.184	-0.004	0.569608
AFR	BWT	LDpred2-multi - SumStatTune - EUR+AFR	SBayesRC - SumStatTune - AFR	0.18	-0.041	0.221	1.80055e-39
AFR	BWT	LDpred2-multi - SumStatTune - EUR+AFR	SBayesRC - SumStatTune - EUR	0.18	0.18	0	0.978719
AFR	BWT	LDpred2-multi - SumStatTune - EUR+AFR	SBayesRC-multi - IndivTune - EUR+AFR	0.18	0.179	0.001	0.913739
AFR	BWT	LDpred2-multi - SumStatTune - EUR+AFR	SBayesRC-multi - SumStatTune - EUR+AFR	0.18	0.175	0.005	0.494427
AFR	BWT	LDpred2-multi - SumStatTune - EUR+AFR	X-Wing - IndivTune - EUR+AFR	0.18	0.165	0.015	0.0546413
AFR	BWT	LDpred2-multi - SumStatTune - EUR+AFR	X-Wing - SumStatTune - EUR+AFR	0.18	0.177	0.003	0.714401
AFR	BWT	LDpred2-multi - SumStatTune - EUR+AFR	lassosum - IndivTune - AFR	0.18	0.049	0.131	4.46524e-18
AFR	BWT	LDpred2-multi - SumStatTune - EUR+AFR	lassosum - IndivTune - EUR	0.18	0.181	-0.001	0.842122
AFR	BWT	LDpred2-multi - SumStatTune - EUR+AFR	lassosum - SumStatTune - AFR	0.18	0.005	0.175	1.32795e-27
AFR	BWT	LDpred2-multi - SumStatTune - EUR+AFR	lassosum - SumStatTune - EUR	0.18	0.124	0.056	9.45906e-08
AFR	BWT	LDpred2-multi - SumStatTune - EUR+AFR	lassosum-multi - IndivTune - EUR+AFR	0.18	0.185	-0.005	0.40831
AFR	BWT	LDpred2-multi - SumStatTune - EUR+AFR	lassosum-multi - SumStatTune - EUR+AFR	0.18	0.125	0.055	1.33167e-07
AFR	BWT	LDpred2-multi - SumStatTune - EUR+AFR	pT+clump - IndivTune - AFR	0.18	0.029	0.151	2.41343e-22
AFR	BWT	LDpred2-multi - SumStatTune - EUR+AFR	pT+clump - IndivTune - EUR	0.18	0.121	0.059	2.14567e-08
AFR	BWT	LDpred2-multi - SumStatTune - EUR+AFR	pT+clump-multi - IndivTune - EUR+AFR	0.18	0.124	0.055	5.76002e-08
AFR	BWT	MegaPRS - IndivTune - AFR	All - IndivTune - AFR	0.047	0.051	-0.004	0.682545
AFR	BWT	MegaPRS - IndivTune - AFR	All - IndivTune - EUR	0.047	0.189	-0.142	4.98041e-18
AFR	BWT	MegaPRS - IndivTune - AFR	All - IndivTune - EUR+AFR	0.047	0.19	-0.143	8.15992e-22
AFR	BWT	MegaPRS - IndivTune - AFR	DBSLMM - IndivTune - AFR	0.047	0.048	-0.001	0.893514
AFR	BWT	MegaPRS - IndivTune - AFR	DBSLMM - IndivTune - EUR	0.047	0.16	-0.113	6.82565e-12
AFR	BWT	MegaPRS - IndivTune - AFR	DBSLMM - SumStatTune - AFR	0.047	0.048	-0.001	0.902939
AFR	BWT	MegaPRS - IndivTune - AFR	DBSLMM - SumStatTune - EUR	0.047	0.159	-0.112	1.14225e-11
AFR	BWT	MegaPRS - IndivTune - AFR	DBSLMM-multi - IndivTune - EUR+AFR	0.047	0.164	-0.117	4.41768e-16
AFR	BWT	MegaPRS - IndivTune - AFR	DBSLMM-multi - SumStatTune - EUR+AFR	0.047	0.164	-0.117	3.48144e-15
AFR	BWT	MegaPRS - IndivTune - AFR	LDpred2 - IndivTune - AFR	0.047	0.047	0	0.962181
AFR	BWT	MegaPRS - IndivTune - AFR	LDpred2 - IndivTune - EUR	0.047	0.18	-0.133	7.29475e-16
AFR	BWT	MegaPRS - IndivTune - AFR	LDpred2 - SumStatTune - AFR	0.047	0.046	0.001	0.891734
AFR	BWT	MegaPRS - IndivTune - AFR	LDpred2 - SumStatTune - EUR	0.047	0.175	-0.128	1.8658e-14
AFR	BWT	MegaPRS - IndivTune - AFR	LDpred2-multi - IndivTune - EUR+AFR	0.047	0.183	-0.136	4.65432e-21
AFR	BWT	MegaPRS - IndivTune - AFR	LDpred2-multi - SumStatTune - EUR+AFR	0.047	0.18	-0.133	1.56758e-18
AFR	BWT	MegaPRS - IndivTune - AFR	MegaPRS - IndivTune - AFR	0.16	0.16	NA	NA
AFR	BWT	MegaPRS - IndivTune - AFR	MegaPRS - IndivTune - EUR	0.047	0.189	-0.142	4.98041e-18
AFR	BWT	MegaPRS - IndivTune - AFR	MegaPRS - SumStatTune - AFR	0.047	0.049	-0.002	0.534717
AFR	BWT	MegaPRS - IndivTune - AFR	MegaPRS - SumStatTune - EUR	0.047	0.183	-0.136	1.7886e-16
AFR	BWT	MegaPRS - IndivTune - AFR	MegaPRS-multi - IndivTune - EUR+AFR	0.047	0.192	-0.145	2.92404e-24
AFR	BWT	MegaPRS - IndivTune - AFR	MegaPRS-multi - SumStatTune - EUR+AFR	0.047	0.188	-0.141	1.00226e-21
AFR	BWT	MegaPRS - IndivTune - AFR	PRS-CS - IndivTune - AFR	0.047	0.04	0.007	0.371408
AFR	BWT	MegaPRS - IndivTune - AFR	PRS-CS - IndivTune - EUR	0.047	0.157	-0.11	3.06178e-11
AFR	BWT	MegaPRS - IndivTune - AFR	PRS-CS - SumStatTune - AFR	0.047	0.043	0.005	0.551274
AFR	BWT	MegaPRS - IndivTune - AFR	PRS-CS - SumStatTune - EUR	0.047	0.163	-0.116	1.83644e-12
AFR	BWT	MegaPRS - IndivTune - AFR	PRS-CS-multi - IndivTune - EUR+AFR	0.047	0.16	-0.113	1.67431e-14
AFR	BWT	MegaPRS - IndivTune - AFR	PRS-CS-multi - SumStatTune - EUR+AFR	0.047	0.167	-0.12	1.15925e-15
AFR	BWT	MegaPRS - IndivTune - AFR	PRS-CSx - IndivTune - EUR+AFR	0.047	0.155	-0.108	7.01303e-13
AFR	BWT	MegaPRS - IndivTune - AFR	PRS-CSx - SumStatTune - EUR+AFR	0.047	0.164	-0.117	2.84652e-15
AFR	BWT	MegaPRS - IndivTune - AFR	QuickPRS - SumStatTune - AFR	0.047	0.04	0.007	0.336291
AFR	BWT	MegaPRS - IndivTune - AFR	QuickPRS - SumStatTune - EUR	0.047	0.18	-0.133	7.90877e-16
AFR	BWT	MegaPRS - IndivTune - AFR	QuickPRS-multi - IndivTune - EUR+AFR	0.047	0.182	-0.135	3.30218e-19
AFR	BWT	MegaPRS - IndivTune - AFR	QuickPRS-multi - SumStatTune - EUR+AFR	0.047	0.184	-0.137	8.74602e-20
AFR	BWT	MegaPRS - IndivTune - AFR	SBayesRC - SumStatTune - AFR	0.047	-0.041	0.088	3.93478e-08
AFR	BWT	MegaPRS - IndivTune - AFR	SBayesRC - SumStatTune - EUR	0.047	0.18	-0.133	7.18299e-16
AFR	BWT	MegaPRS - IndivTune - AFR	SBayesRC-multi - IndivTune - EUR+AFR	0.047	0.179	-0.132	9.73225e-16
AFR	BWT	MegaPRS - IndivTune - AFR	SBayesRC-multi - SumStatTune - EUR+AFR	0.047	0.175	-0.128	2.28161e-15
AFR	BWT	MegaPRS - IndivTune - AFR	X-Wing - IndivTune - EUR+AFR	0.047	0.165	-0.118	1.24259e-16
AFR	BWT	MegaPRS - IndivTune - AFR	X-Wing - SumStatTune - EUR+AFR	0.047	0.177	-0.13	1.5964e-20
AFR	BWT	MegaPRS - IndivTune - AFR	lassosum - IndivTune - AFR	0.047	0.049	-0.002	0.741379
AFR	BWT	MegaPRS - IndivTune - AFR	lassosum - IndivTune - EUR	0.047	0.181	-0.134	4.26318e-16
AFR	BWT	MegaPRS - IndivTune - AFR	lassosum - SumStatTune - AFR	0.047	0.005	0.042	0.000348068
AFR	BWT	MegaPRS - IndivTune - AFR	lassosum - SumStatTune - EUR	0.047	0.124	-0.077	3.79222e-06
AFR	BWT	MegaPRS - IndivTune - AFR	lassosum-multi - IndivTune - EUR+AFR	0.047	0.185	-0.138	1.14126e-21
AFR	BWT	MegaPRS - IndivTune - AFR	lassosum-multi - SumStatTune - EUR+AFR	0.047	0.125	-0.078	5.09178e-07
AFR	BWT	MegaPRS - IndivTune - AFR	pT+clump - IndivTune - AFR	0.047	0.029	0.018	0.0716602
AFR	BWT	MegaPRS - IndivTune - AFR	pT+clump - IndivTune - EUR	0.047	0.121	-0.074	1.08525e-05
AFR	BWT	MegaPRS - IndivTune - AFR	pT+clump-multi - IndivTune - EUR+AFR	0.047	0.124	-0.077	2.86566e-07
AFR	BWT	MegaPRS - IndivTune - EUR	All - IndivTune - AFR	0.189	0.051	0.138	3.48733e-18
AFR	BWT	MegaPRS - IndivTune - EUR	All - IndivTune - EUR	0.189	0.189	0	NA
AFR	BWT	MegaPRS - IndivTune - EUR	All - IndivTune - EUR+AFR	0.189	0.19	-0.001	0.854282
AFR	BWT	MegaPRS - IndivTune - EUR	DBSLMM - IndivTune - AFR	0.189	0.048	0.141	8.46561e-18
AFR	BWT	MegaPRS - IndivTune - EUR	DBSLMM - IndivTune - EUR	0.189	0.16	0.029	2.11937e-05
AFR	BWT	MegaPRS - IndivTune - EUR	DBSLMM - SumStatTune - AFR	0.189	0.048	0.142	8.11212e-18
AFR	BWT	MegaPRS - IndivTune - EUR	DBSLMM - SumStatTune - EUR	0.189	0.159	0.03	1.72431e-05
AFR	BWT	MegaPRS - IndivTune - EUR	DBSLMM-multi - IndivTune - EUR+AFR	0.189	0.164	0.025	0.000707021
AFR	BWT	MegaPRS - IndivTune - EUR	DBSLMM-multi - SumStatTune - EUR+AFR	0.189	0.164	0.025	0.000690046
AFR	BWT	MegaPRS - IndivTune - EUR	LDpred2 - IndivTune - AFR	0.189	0.047	0.142	5.80506e-18
AFR	BWT	MegaPRS - IndivTune - EUR	LDpred2 - IndivTune - EUR	0.189	0.18	0.009	0.0903931
AFR	BWT	MegaPRS - IndivTune - EUR	LDpred2 - SumStatTune - AFR	0.189	0.046	0.143	2.88291e-18
AFR	BWT	MegaPRS - IndivTune - EUR	LDpred2 - SumStatTune - EUR	0.189	0.175	0.015	0.0365572
AFR	BWT	MegaPRS - IndivTune - EUR	LDpred2-multi - IndivTune - EUR+AFR	0.189	0.183	0.006	0.325275
AFR	BWT	MegaPRS - IndivTune - EUR	LDpred2-multi - SumStatTune - EUR+AFR	0.189	0.18	0.01	0.187556
AFR	BWT	MegaPRS - IndivTune - EUR	MegaPRS - IndivTune - AFR	0.189	0.047	0.142	4.98041e-18
AFR	BWT	MegaPRS - IndivTune - EUR	MegaPRS - IndivTune - EUR	0.16	0.16	NA	NA
AFR	BWT	MegaPRS - IndivTune - EUR	MegaPRS - SumStatTune - AFR	0.189	0.049	0.14	2.04195e-17
AFR	BWT	MegaPRS - IndivTune - EUR	MegaPRS - SumStatTune - EUR	0.189	0.183	0.006	0.0281524
AFR	BWT	MegaPRS - IndivTune - EUR	MegaPRS-multi - IndivTune - EUR+AFR	0.189	0.192	-0.003	0.337718
AFR	BWT	MegaPRS - IndivTune - EUR	MegaPRS-multi - SumStatTune - EUR+AFR	0.189	0.188	0.001	0.748173
AFR	BWT	MegaPRS - IndivTune - EUR	PRS-CS - IndivTune - AFR	0.189	0.04	0.149	2.02076e-19
AFR	BWT	MegaPRS - IndivTune - EUR	PRS-CS - IndivTune - EUR	0.189	0.157	0.033	4.3446e-07
AFR	BWT	MegaPRS - IndivTune - EUR	PRS-CS - SumStatTune - AFR	0.189	0.043	0.147	4.8974e-19
AFR	BWT	MegaPRS - IndivTune - EUR	PRS-CS - SumStatTune - EUR	0.189	0.163	0.026	0.000129863
AFR	BWT	MegaPRS - IndivTune - EUR	PRS-CS-multi - IndivTune - EUR+AFR	0.189	0.16	0.03	2.11337e-05
AFR	BWT	MegaPRS - IndivTune - EUR	PRS-CS-multi - SumStatTune - EUR+AFR	0.189	0.167	0.022	0.0020669
AFR	BWT	MegaPRS - IndivTune - EUR	PRS-CSx - IndivTune - EUR+AFR	0.189	0.155	0.035	3.18782e-06
AFR	BWT	MegaPRS - IndivTune - EUR	PRS-CSx - SumStatTune - EUR+AFR	0.189	0.164	0.025	0.0020127
AFR	BWT	MegaPRS - IndivTune - EUR	QuickPRS - SumStatTune - AFR	0.189	0.04	0.15	9.27818e-20
AFR	BWT	MegaPRS - IndivTune - EUR	QuickPRS - SumStatTune - EUR	0.189	0.18	0.009	0.0511426
AFR	BWT	MegaPRS - IndivTune - EUR	QuickPRS-multi - IndivTune - EUR+AFR	0.189	0.182	0.007	0.176577
AFR	BWT	MegaPRS - IndivTune - EUR	QuickPRS-multi - SumStatTune - EUR+AFR	0.189	0.184	0.006	0.271227
AFR	BWT	MegaPRS - IndivTune - EUR	SBayesRC - SumStatTune - AFR	0.189	-0.041	0.231	1.98143e-42
AFR	BWT	MegaPRS - IndivTune - EUR	SBayesRC - SumStatTune - EUR	0.189	0.18	0.01	0.107011
AFR	BWT	MegaPRS - IndivTune - EUR	SBayesRC-multi - IndivTune - EUR+AFR	0.189	0.179	0.01	0.0869888
AFR	BWT	MegaPRS - IndivTune - EUR	SBayesRC-multi - SumStatTune - EUR+AFR	0.189	0.175	0.015	0.0241188
AFR	BWT	MegaPRS - IndivTune - EUR	X-Wing - IndivTune - EUR+AFR	0.189	0.165	0.024	0.00328548
AFR	BWT	MegaPRS - IndivTune - EUR	X-Wing - SumStatTune - EUR+AFR	0.189	0.177	0.012	0.116851
AFR	BWT	MegaPRS - IndivTune - EUR	lassosum - IndivTune - AFR	0.189	0.049	0.14	2.29723e-17
AFR	BWT	MegaPRS - IndivTune - EUR	lassosum - IndivTune - EUR	0.189	0.181	0.008	0.0967933
AFR	BWT	MegaPRS - IndivTune - EUR	lassosum - SumStatTune - AFR	0.189	0.005	0.185	7.1801e-28
AFR	BWT	MegaPRS - IndivTune - EUR	lassosum - SumStatTune - EUR	0.189	0.124	0.066	1.02031e-09
AFR	BWT	MegaPRS - IndivTune - EUR	lassosum-multi - IndivTune - EUR+AFR	0.189	0.185	0.004	0.462229
AFR	BWT	MegaPRS - IndivTune - EUR	lassosum-multi - SumStatTune - EUR+AFR	0.189	0.125	0.064	3.66222e-09
AFR	BWT	MegaPRS - IndivTune - EUR	pT+clump - IndivTune - AFR	0.189	0.029	0.161	6.95818e-22
AFR	BWT	MegaPRS - IndivTune - EUR	pT+clump - IndivTune - EUR	0.189	0.121	0.068	1.96553e-09
AFR	BWT	MegaPRS - IndivTune - EUR	pT+clump-multi - IndivTune - EUR+AFR	0.189	0.124	0.065	1.949e-08
AFR	BWT	MegaPRS - SumStatTune - AFR	All - IndivTune - AFR	0.049	0.051	-0.002	0.876393
AFR	BWT	MegaPRS - SumStatTune - AFR	All - IndivTune - EUR	0.049	0.189	-0.14	2.04195e-17
AFR	BWT	MegaPRS - SumStatTune - AFR	All - IndivTune - EUR+AFR	0.049	0.19	-0.14	6.7641e-21
AFR	BWT	MegaPRS - SumStatTune - AFR	DBSLMM - IndivTune - AFR	0.049	0.048	0.001	0.804204
AFR	BWT	MegaPRS - SumStatTune - AFR	DBSLMM - IndivTune - EUR	0.049	0.16	-0.111	1.9012e-11
AFR	BWT	MegaPRS - SumStatTune - AFR	DBSLMM - SumStatTune - AFR	0.049	0.048	0.002	0.79352
AFR	BWT	MegaPRS - SumStatTune - AFR	DBSLMM - SumStatTune - EUR	0.049	0.159	-0.11	3.17387e-11
AFR	BWT	MegaPRS - SumStatTune - AFR	DBSLMM-multi - IndivTune - EUR+AFR	0.049	0.164	-0.115	1.21983e-15
AFR	BWT	MegaPRS - SumStatTune - AFR	DBSLMM-multi - SumStatTune - EUR+AFR	0.049	0.164	-0.115	1.00163e-14
AFR	BWT	MegaPRS - SumStatTune - AFR	LDpred2 - IndivTune - AFR	0.049	0.047	0.002	0.765305
AFR	BWT	MegaPRS - SumStatTune - AFR	LDpred2 - IndivTune - EUR	0.049	0.18	-0.131	2.72462e-15
AFR	BWT	MegaPRS - SumStatTune - AFR	LDpred2 - SumStatTune - AFR	0.049	0.046	0.003	0.660028
AFR	BWT	MegaPRS - SumStatTune - AFR	LDpred2 - SumStatTune - EUR	0.049	0.175	-0.125	5.82089e-14
AFR	BWT	MegaPRS - SumStatTune - AFR	LDpred2-multi - IndivTune - EUR+AFR	0.049	0.183	-0.134	4.15275e-20
AFR	BWT	MegaPRS - SumStatTune - AFR	LDpred2-multi - SumStatTune - EUR+AFR	0.049	0.18	-0.13	8.47035e-18
AFR	BWT	MegaPRS - SumStatTune - AFR	MegaPRS - IndivTune - AFR	0.049	0.047	0.002	0.534717
AFR	BWT	MegaPRS - SumStatTune - AFR	MegaPRS - IndivTune - EUR	0.049	0.189	-0.14	2.04195e-17
AFR	BWT	MegaPRS - SumStatTune - AFR	MegaPRS - SumStatTune - AFR	0.16	0.16	NA	NA
AFR	BWT	MegaPRS - SumStatTune - AFR	MegaPRS - SumStatTune - EUR	0.049	0.183	-0.134	6.54499e-16
AFR	BWT	MegaPRS - SumStatTune - AFR	MegaPRS-multi - IndivTune - EUR+AFR	0.049	0.192	-0.143	4.70347e-23
AFR	BWT	MegaPRS - SumStatTune - AFR	MegaPRS-multi - SumStatTune - EUR+AFR	0.049	0.188	-0.139	3.04462e-21
AFR	BWT	MegaPRS - SumStatTune - AFR	PRS-CS - IndivTune - AFR	0.049	0.04	0.009	0.240354
AFR	BWT	MegaPRS - SumStatTune - AFR	PRS-CS - IndivTune - EUR	0.049	0.157	-0.107	8.78256e-11
AFR	BWT	MegaPRS - SumStatTune - AFR	PRS-CS - SumStatTune - AFR	0.049	0.043	0.007	0.370845
AFR	BWT	MegaPRS - SumStatTune - AFR	PRS-CS - SumStatTune - EUR	0.049	0.163	-0.113	6.07604e-12
AFR	BWT	MegaPRS - SumStatTune - AFR	PRS-CS-multi - IndivTune - EUR+AFR	0.049	0.16	-0.11	7.51227e-14
AFR	BWT	MegaPRS - SumStatTune - AFR	PRS-CS-multi - SumStatTune - EUR+AFR	0.049	0.167	-0.118	5.62973e-15
AFR	BWT	MegaPRS - SumStatTune - AFR	PRS-CSx - IndivTune - EUR+AFR	0.049	0.155	-0.105	3.38466e-12
AFR	BWT	MegaPRS - SumStatTune - AFR	PRS-CSx - SumStatTune - EUR+AFR	0.049	0.164	-0.115	1.28522e-14
AFR	BWT	MegaPRS - SumStatTune - AFR	QuickPRS - SumStatTune - AFR	0.049	0.04	0.01	0.356007
AFR	BWT	MegaPRS - SumStatTune - AFR	QuickPRS - SumStatTune - EUR	0.049	0.18	-0.131	3.01911e-15
AFR	BWT	MegaPRS - SumStatTune - AFR	QuickPRS-multi - IndivTune - EUR+AFR	0.049	0.182	-0.133	9.39903e-18
AFR	BWT	MegaPRS - SumStatTune - AFR	QuickPRS-multi - SumStatTune - EUR+AFR	0.049	0.184	-0.134	3.10863e-18
AFR	BWT	MegaPRS - SumStatTune - AFR	SBayesRC - SumStatTune - AFR	0.049	-0.041	0.091	2.18887e-08
AFR	BWT	MegaPRS - SumStatTune - AFR	SBayesRC - SumStatTune - EUR	0.049	0.18	-0.13	2.73507e-15
AFR	BWT	MegaPRS - SumStatTune - AFR	SBayesRC-multi - IndivTune - EUR+AFR	0.049	0.179	-0.13	3.68681e-15
AFR	BWT	MegaPRS - SumStatTune - AFR	SBayesRC-multi - SumStatTune - EUR+AFR	0.049	0.175	-0.125	1.05333e-14
AFR	BWT	MegaPRS - SumStatTune - AFR	X-Wing - IndivTune - EUR+AFR	0.049	0.165	-0.116	1.02373e-15
AFR	BWT	MegaPRS - SumStatTune - AFR	X-Wing - SumStatTune - EUR+AFR	0.049	0.177	-0.128	1.7469e-19
AFR	BWT	MegaPRS - SumStatTune - AFR	lassosum - IndivTune - AFR	0.049	0.049	0	0.980841
AFR	BWT	MegaPRS - SumStatTune - AFR	lassosum - IndivTune - EUR	0.049	0.181	-0.132	1.47199e-15
AFR	BWT	MegaPRS - SumStatTune - AFR	lassosum - SumStatTune - AFR	0.049	0.005	0.045	0.000103083
AFR	BWT	MegaPRS - SumStatTune - AFR	lassosum - SumStatTune - EUR	0.049	0.124	-0.074	8.2848e-06
AFR	BWT	MegaPRS - SumStatTune - AFR	lassosum-multi - IndivTune - EUR+AFR	0.049	0.185	-0.136	7.66026e-21
AFR	BWT	MegaPRS - SumStatTune - AFR	lassosum-multi - SumStatTune - EUR+AFR	0.049	0.125	-0.076	1.17143e-06
AFR	BWT	MegaPRS - SumStatTune - AFR	pT+clump - IndivTune - AFR	0.049	0.029	0.021	0.0430894
AFR	BWT	MegaPRS - SumStatTune - AFR	pT+clump - IndivTune - EUR	0.049	0.121	-0.072	1.96638e-05
AFR	BWT	MegaPRS - SumStatTune - AFR	pT+clump-multi - IndivTune - EUR+AFR	0.049	0.124	-0.075	6.20505e-07
AFR	BWT	MegaPRS - SumStatTune - EUR	All - IndivTune - AFR	0.183	0.051	0.132	1.78908e-16
AFR	BWT	MegaPRS - SumStatTune - EUR	All - IndivTune - EUR	0.183	0.189	-0.006	0.0281524
AFR	BWT	MegaPRS - SumStatTune - EUR	All - IndivTune - EUR+AFR	0.183	0.19	-0.007	0.10253
AFR	BWT	MegaPRS - SumStatTune - EUR	DBSLMM - IndivTune - AFR	0.183	0.048	0.135	2.72755e-16
AFR	BWT	MegaPRS - SumStatTune - EUR	DBSLMM - IndivTune - EUR	0.183	0.16	0.023	0.000733098
AFR	BWT	MegaPRS - SumStatTune - EUR	DBSLMM - SumStatTune - AFR	0.183	0.048	0.135	2.61806e-16
AFR	BWT	MegaPRS - SumStatTune - EUR	DBSLMM - SumStatTune - EUR	0.183	0.159	0.024	0.000708611
AFR	BWT	MegaPRS - SumStatTune - EUR	DBSLMM-multi - IndivTune - EUR+AFR	0.183	0.164	0.019	0.0106463
AFR	BWT	MegaPRS - SumStatTune - EUR	DBSLMM-multi - SumStatTune - EUR+AFR	0.183	0.164	0.019	0.0116594
AFR	BWT	MegaPRS - SumStatTune - EUR	LDpred2 - IndivTune - AFR	0.183	0.047	0.136	2.05973e-16
AFR	BWT	MegaPRS - SumStatTune - EUR	LDpred2 - IndivTune - EUR	0.183	0.18	0.003	0.615152
AFR	BWT	MegaPRS - SumStatTune - EUR	LDpred2 - SumStatTune - AFR	0.183	0.046	0.137	1.05782e-16
AFR	BWT	MegaPRS - SumStatTune - EUR	LDpred2 - SumStatTune - EUR	0.183	0.175	0.008	0.211458
AFR	BWT	MegaPRS - SumStatTune - EUR	LDpred2-multi - IndivTune - EUR+AFR	0.183	0.183	0	0.969787
AFR	BWT	MegaPRS - SumStatTune - EUR	LDpred2-multi - SumStatTune - EUR+AFR	0.183	0.18	0.003	0.636413
AFR	BWT	MegaPRS - SumStatTune - EUR	MegaPRS - IndivTune - AFR	0.183	0.047	0.136	1.7886e-16
AFR	BWT	MegaPRS - SumStatTune - EUR	MegaPRS - IndivTune - EUR	0.183	0.189	-0.006	0.0281524
AFR	BWT	MegaPRS - SumStatTune - EUR	MegaPRS - SumStatTune - AFR	0.183	0.049	0.134	6.54499e-16
AFR	BWT	MegaPRS - SumStatTune - EUR	MegaPRS - SumStatTune - EUR	0.16	0.16	NA	NA
AFR	BWT	MegaPRS - SumStatTune - EUR	MegaPRS-multi - IndivTune - EUR+AFR	0.183	0.192	-0.009	0.0260097
AFR	BWT	MegaPRS - SumStatTune - EUR	MegaPRS-multi - SumStatTune - EUR+AFR	0.183	0.188	-0.005	0.0392474
AFR	BWT	MegaPRS - SumStatTune - EUR	PRS-CS - IndivTune - AFR	0.183	0.04	0.143	7.43626e-18
AFR	BWT	MegaPRS - SumStatTune - EUR	PRS-CS - IndivTune - EUR	0.183	0.157	0.027	3.02152e-05
AFR	BWT	MegaPRS - SumStatTune - EUR	PRS-CS - SumStatTune - AFR	0.183	0.043	0.141	1.84888e-17
AFR	BWT	MegaPRS - SumStatTune - EUR	PRS-CS - SumStatTune - EUR	0.183	0.163	0.02	0.0077747
AFR	BWT	MegaPRS - SumStatTune - EUR	PRS-CS-multi - IndivTune - EUR+AFR	0.183	0.16	0.023	0.000671896
AFR	BWT	MegaPRS - SumStatTune - EUR	PRS-CS-multi - SumStatTune - EUR+AFR	0.183	0.167	0.016	0.0425404
AFR	BWT	MegaPRS - SumStatTune - EUR	PRS-CSx - IndivTune - EUR+AFR	0.183	0.155	0.028	0.000230472
AFR	BWT	MegaPRS - SumStatTune - EUR	PRS-CSx - SumStatTune - EUR+AFR	0.183	0.164	0.019	0.0341191
AFR	BWT	MegaPRS - SumStatTune - EUR	QuickPRS - SumStatTune - AFR	0.183	0.04	0.144	3.60131e-18
AFR	BWT	MegaPRS - SumStatTune - EUR	QuickPRS - SumStatTune - EUR	0.183	0.18	0.003	0.555619
AFR	BWT	MegaPRS - SumStatTune - EUR	QuickPRS-multi - IndivTune - EUR+AFR	0.183	0.182	0.001	0.900506
AFR	BWT	MegaPRS - SumStatTune - EUR	QuickPRS-multi - SumStatTune - EUR+AFR	0.183	0.184	-0.001	0.918747
AFR	BWT	MegaPRS - SumStatTune - EUR	SBayesRC - SumStatTune - AFR	0.183	-0.041	0.224	2.9839e-40
AFR	BWT	MegaPRS - SumStatTune - EUR	SBayesRC - SumStatTune - EUR	0.183	0.18	0.004	0.606195
AFR	BWT	MegaPRS - SumStatTune - EUR	SBayesRC-multi - IndivTune - EUR+AFR	0.183	0.179	0.004	0.545901
AFR	BWT	MegaPRS - SumStatTune - EUR	SBayesRC-multi - SumStatTune - EUR+AFR	0.183	0.175	0.009	0.239089
AFR	BWT	MegaPRS - SumStatTune - EUR	X-Wing - IndivTune - EUR+AFR	0.183	0.165	0.018	0.0447616
AFR	BWT	MegaPRS - SumStatTune - EUR	X-Wing - SumStatTune - EUR+AFR	0.183	0.177	0.006	0.467408
AFR	BWT	MegaPRS - SumStatTune - EUR	lassosum - IndivTune - AFR	0.183	0.049	0.134	7.35009e-16
AFR	BWT	MegaPRS - SumStatTune - EUR	lassosum - IndivTune - EUR	0.183	0.181	0.002	0.733248
AFR	BWT	MegaPRS - SumStatTune - EUR	lassosum - SumStatTune - AFR	0.183	0.005	0.179	5.06576e-26
AFR	BWT	MegaPRS - SumStatTune - EUR	lassosum - SumStatTune - EUR	0.183	0.124	0.059	2.51725e-07
AFR	BWT	MegaPRS - SumStatTune - EUR	lassosum-multi - IndivTune - EUR+AFR	0.183	0.185	-0.002	0.755818
AFR	BWT	MegaPRS - SumStatTune - EUR	lassosum-multi - SumStatTune - EUR+AFR	0.183	0.125	0.058	6.25727e-07
AFR	BWT	MegaPRS - SumStatTune - EUR	pT+clump - IndivTune - AFR	0.183	0.029	0.154	3.32679e-20
AFR	BWT	MegaPRS - SumStatTune - EUR	pT+clump - IndivTune - EUR	0.183	0.121	0.062	5.16187e-08
AFR	BWT	MegaPRS - SumStatTune - EUR	pT+clump-multi - IndivTune - EUR+AFR	0.183	0.124	0.059	4.1674e-07
AFR	BWT	MegaPRS-multi - IndivTune - EUR+AFR	All - IndivTune - AFR	0.192	0.051	0.141	1.39281e-22
AFR	BWT	MegaPRS-multi - IndivTune - EUR+AFR	All - IndivTune - EUR	0.192	0.189	0.003	0.337718
AFR	BWT	MegaPRS-multi - IndivTune - EUR+AFR	All - IndivTune - EUR+AFR	0.192	0.19	0.002	0.33464
AFR	BWT	MegaPRS-multi - IndivTune - EUR+AFR	DBSLMM - IndivTune - AFR	0.192	0.048	0.144	7.14195e-23
AFR	BWT	MegaPRS-multi - IndivTune - EUR+AFR	DBSLMM - IndivTune - EUR	0.192	0.16	0.032	1.13837e-05
AFR	BWT	MegaPRS-multi - IndivTune - EUR+AFR	DBSLMM - SumStatTune - AFR	0.192	0.048	0.144	6.73261e-23
AFR	BWT	MegaPRS-multi - IndivTune - EUR+AFR	DBSLMM - SumStatTune - EUR	0.192	0.159	0.033	8.98109e-06
AFR	BWT	MegaPRS-multi - IndivTune - EUR+AFR	DBSLMM-multi - IndivTune - EUR+AFR	0.192	0.164	0.028	3.93746e-05
AFR	BWT	MegaPRS-multi - IndivTune - EUR+AFR	DBSLMM-multi - SumStatTune - EUR+AFR	0.192	0.164	0.028	6.78628e-05
AFR	BWT	MegaPRS-multi - IndivTune - EUR+AFR	LDpred2 - IndivTune - AFR	0.192	0.047	0.145	3.41822e-23
AFR	BWT	MegaPRS-multi - IndivTune - EUR+AFR	LDpred2 - IndivTune - EUR	0.192	0.18	0.012	0.0485455
AFR	BWT	MegaPRS-multi - IndivTune - EUR+AFR	LDpred2 - SumStatTune - AFR	0.192	0.046	0.146	2.31817e-23
AFR	BWT	MegaPRS-multi - IndivTune - EUR+AFR	LDpred2 - SumStatTune - EUR	0.192	0.175	0.017	0.0207134
AFR	BWT	MegaPRS-multi - IndivTune - EUR+AFR	LDpred2-multi - IndivTune - EUR+AFR	0.192	0.183	0.009	0.108315
AFR	BWT	MegaPRS-multi - IndivTune - EUR+AFR	LDpred2-multi - SumStatTune - EUR+AFR	0.192	0.18	0.012	0.0782434
AFR	BWT	MegaPRS-multi - IndivTune - EUR+AFR	MegaPRS - IndivTune - AFR	0.192	0.047	0.145	2.92404e-24
AFR	BWT	MegaPRS-multi - IndivTune - EUR+AFR	MegaPRS - IndivTune - EUR	0.192	0.189	0.003	0.337718
AFR	BWT	MegaPRS-multi - IndivTune - EUR+AFR	MegaPRS - SumStatTune - AFR	0.192	0.049	0.143	4.70347e-23
AFR	BWT	MegaPRS-multi - IndivTune - EUR+AFR	MegaPRS - SumStatTune - EUR	0.192	0.183	0.009	0.0260097
AFR	BWT	MegaPRS-multi - IndivTune - EUR+AFR	MegaPRS-multi - IndivTune - EUR+AFR	0.16	0.16	NA	NA
AFR	BWT	MegaPRS-multi - IndivTune - EUR+AFR	MegaPRS-multi - SumStatTune - EUR+AFR	0.192	0.188	0.004	0.18511
AFR	BWT	MegaPRS-multi - IndivTune - EUR+AFR	PRS-CS - IndivTune - AFR	0.192	0.04	0.152	1.23715e-24
AFR	BWT	MegaPRS-multi - IndivTune - EUR+AFR	PRS-CS - IndivTune - EUR	0.192	0.157	0.035	2.94982e-07
AFR	BWT	MegaPRS-multi - IndivTune - EUR+AFR	PRS-CS - SumStatTune - AFR	0.192	0.043	0.15	3.60584e-24
AFR	BWT	MegaPRS-multi - IndivTune - EUR+AFR	PRS-CS - SumStatTune - EUR	0.192	0.163	0.029	6.34307e-05
AFR	BWT	MegaPRS-multi - IndivTune - EUR+AFR	PRS-CS-multi - IndivTune - EUR+AFR	0.192	0.16	0.032	4.8075e-07
AFR	BWT	MegaPRS-multi - IndivTune - EUR+AFR	PRS-CS-multi - SumStatTune - EUR+AFR	0.192	0.167	0.025	0.000273558
AFR	BWT	MegaPRS-multi - IndivTune - EUR+AFR	PRS-CSx - IndivTune - EUR+AFR	0.192	0.155	0.037	1.20556e-07
AFR	BWT	MegaPRS-multi - IndivTune - EUR+AFR	PRS-CSx - SumStatTune - EUR+AFR	0.192	0.164	0.028	0.000302523
AFR	BWT	MegaPRS-multi - IndivTune - EUR+AFR	QuickPRS - SumStatTune - AFR	0.192	0.04	0.152	5.29724e-25
AFR	BWT	MegaPRS-multi - IndivTune - EUR+AFR	QuickPRS - SumStatTune - EUR	0.192	0.18	0.012	0.0295156
AFR	BWT	MegaPRS-multi - IndivTune - EUR+AFR	QuickPRS-multi - IndivTune - EUR+AFR	0.192	0.182	0.01	0.0457266
AFR	BWT	MegaPRS-multi - IndivTune - EUR+AFR	QuickPRS-multi - SumStatTune - EUR+AFR	0.192	0.184	0.008	0.0808708
AFR	BWT	MegaPRS-multi - IndivTune - EUR+AFR	SBayesRC - SumStatTune - AFR	0.192	-0.041	0.233	2.67075e-44
AFR	BWT	MegaPRS-multi - IndivTune - EUR+AFR	SBayesRC - SumStatTune - EUR	0.192	0.18	0.012	0.056484
AFR	BWT	MegaPRS-multi - IndivTune - EUR+AFR	SBayesRC-multi - IndivTune - EUR+AFR	0.192	0.179	0.013	0.0454956
AFR	BWT	MegaPRS-multi - IndivTune - EUR+AFR	SBayesRC-multi - SumStatTune - EUR+AFR	0.192	0.175	0.017	0.0100462
AFR	BWT	MegaPRS-multi - IndivTune - EUR+AFR	X-Wing - IndivTune - EUR+AFR	0.192	0.165	0.027	0.000369097
AFR	BWT	MegaPRS-multi - IndivTune - EUR+AFR	X-Wing - SumStatTune - EUR+AFR	0.192	0.177	0.015	0.0326713
AFR	BWT	MegaPRS-multi - IndivTune - EUR+AFR	lassosum - IndivTune - AFR	0.192	0.049	0.143	2.79891e-22
AFR	BWT	MegaPRS-multi - IndivTune - EUR+AFR	lassosum - IndivTune - EUR	0.192	0.181	0.011	0.051892
AFR	BWT	MegaPRS-multi - IndivTune - EUR+AFR	lassosum - SumStatTune - AFR	0.192	0.005	0.187	1.8647e-32
AFR	BWT	MegaPRS-multi - IndivTune - EUR+AFR	lassosum - SumStatTune - EUR	0.192	0.124	0.068	3.50067e-10
AFR	BWT	MegaPRS-multi - IndivTune - EUR+AFR	lassosum-multi - IndivTune - EUR+AFR	0.192	0.185	0.007	0.167696
AFR	BWT	MegaPRS-multi - IndivTune - EUR+AFR	lassosum-multi - SumStatTune - EUR+AFR	0.192	0.125	0.067	3.56777e-10
AFR	BWT	MegaPRS-multi - IndivTune - EUR+AFR	pT+clump - IndivTune - AFR	0.192	0.029	0.163	1.69121e-26
AFR	BWT	MegaPRS-multi - IndivTune - EUR+AFR	pT+clump - IndivTune - EUR	0.192	0.121	0.071	8.05058e-10
AFR	BWT	MegaPRS-multi - IndivTune - EUR+AFR	pT+clump-multi - IndivTune - EUR+AFR	0.192	0.124	0.068	1.43619e-09
AFR	BWT	MegaPRS-multi - SumStatTune - EUR+AFR	All - IndivTune - AFR	0.188	0.051	0.137	2.1293e-20
AFR	BWT	MegaPRS-multi - SumStatTune - EUR+AFR	All - IndivTune - EUR	0.188	0.189	-0.001	0.748173
AFR	BWT	MegaPRS-multi - SumStatTune - EUR+AFR	All - IndivTune - EUR+AFR	0.188	0.19	-0.002	0.633498
AFR	BWT	MegaPRS-multi - SumStatTune - EUR+AFR	DBSLMM - IndivTune - AFR	0.188	0.048	0.14	4.11091e-21
AFR	BWT	MegaPRS-multi - SumStatTune - EUR+AFR	DBSLMM - IndivTune - EUR	0.188	0.16	0.028	7.31677e-05
AFR	BWT	MegaPRS-multi - SumStatTune - EUR+AFR	DBSLMM - SumStatTune - AFR	0.188	0.048	0.14	3.88694e-21
AFR	BWT	MegaPRS-multi - SumStatTune - EUR+AFR	DBSLMM - SumStatTune - EUR	0.188	0.159	0.029	7.50576e-05
AFR	BWT	MegaPRS-multi - SumStatTune - EUR+AFR	DBSLMM-multi - IndivTune - EUR+AFR	0.188	0.164	0.024	0.00035106
AFR	BWT	MegaPRS-multi - SumStatTune - EUR+AFR	DBSLMM-multi - SumStatTune - EUR+AFR	0.188	0.164	0.024	0.000621436
AFR	BWT	MegaPRS-multi - SumStatTune - EUR+AFR	LDpred2 - IndivTune - AFR	0.188	0.047	0.141	4.80089e-21
AFR	BWT	MegaPRS-multi - SumStatTune - EUR+AFR	LDpred2 - IndivTune - EUR	0.188	0.18	0.008	0.200822
AFR	BWT	MegaPRS-multi - SumStatTune - EUR+AFR	LDpred2 - SumStatTune - AFR	0.188	0.046	0.142	3.04522e-21
AFR	BWT	MegaPRS-multi - SumStatTune - EUR+AFR	LDpred2 - SumStatTune - EUR	0.188	0.175	0.013	0.057924
AFR	BWT	MegaPRS-multi - SumStatTune - EUR+AFR	LDpred2-multi - IndivTune - EUR+AFR	0.188	0.183	0.005	0.414519
AFR	BWT	MegaPRS-multi - SumStatTune - EUR+AFR	LDpred2-multi - SumStatTune - EUR+AFR	0.188	0.18	0.008	0.210653
AFR	BWT	MegaPRS-multi - SumStatTune - EUR+AFR	MegaPRS - IndivTune - AFR	0.188	0.047	0.141	1.00226e-21
AFR	BWT	MegaPRS-multi - SumStatTune - EUR+AFR	MegaPRS - IndivTune - EUR	0.188	0.189	-0.001	0.748173
AFR	BWT	MegaPRS-multi - SumStatTune - EUR+AFR	MegaPRS - SumStatTune - AFR	0.188	0.049	0.139	3.04462e-21
AFR	BWT	MegaPRS-multi - SumStatTune - EUR+AFR	MegaPRS - SumStatTune - EUR	0.188	0.183	0.005	0.0392474
AFR	BWT	MegaPRS-multi - SumStatTune - EUR+AFR	MegaPRS-multi - IndivTune - EUR+AFR	0.188	0.192	-0.004	0.18511
AFR	BWT	MegaPRS-multi - SumStatTune - EUR+AFR	MegaPRS-multi - SumStatTune - EUR+AFR	0.16	0.16	NA	NA
AFR	BWT	MegaPRS-multi - SumStatTune - EUR+AFR	PRS-CS - IndivTune - AFR	0.188	0.04	0.148	1.30187e-22
AFR	BWT	MegaPRS-multi - SumStatTune - EUR+AFR	PRS-CS - IndivTune - EUR	0.188	0.157	0.032	2.19262e-06
AFR	BWT	MegaPRS-multi - SumStatTune - EUR+AFR	PRS-CS - SumStatTune - AFR	0.188	0.043	0.146	3.68816e-22
AFR	BWT	MegaPRS-multi - SumStatTune - EUR+AFR	PRS-CS - SumStatTune - EUR	0.188	0.163	0.025	0.00122047
AFR	BWT	MegaPRS-multi - SumStatTune - EUR+AFR	PRS-CS-multi - IndivTune - EUR+AFR	0.188	0.16	0.029	7.16271e-06
AFR	BWT	MegaPRS-multi - SumStatTune - EUR+AFR	PRS-CS-multi - SumStatTune - EUR+AFR	0.188	0.167	0.021	0.00501743
AFR	BWT	MegaPRS-multi - SumStatTune - EUR+AFR	PRS-CSx - IndivTune - EUR+AFR	0.188	0.155	0.033	5.44176e-06
AFR	BWT	MegaPRS-multi - SumStatTune - EUR+AFR	PRS-CSx - SumStatTune - EUR+AFR	0.188	0.164	0.024	0.00481081
AFR	BWT	MegaPRS-multi - SumStatTune - EUR+AFR	QuickPRS - SumStatTune - AFR	0.188	0.04	0.149	4.50795e-22
AFR	BWT	MegaPRS-multi - SumStatTune - EUR+AFR	QuickPRS - SumStatTune - EUR	0.188	0.18	0.008	0.136546
AFR	BWT	MegaPRS-multi - SumStatTune - EUR+AFR	QuickPRS-multi - IndivTune - EUR+AFR	0.188	0.182	0.006	0.257636
AFR	BWT	MegaPRS-multi - SumStatTune - EUR+AFR	QuickPRS-multi - SumStatTune - EUR+AFR	0.188	0.184	0.005	0.371829
AFR	BWT	MegaPRS-multi - SumStatTune - EUR+AFR	SBayesRC - SumStatTune - AFR	0.188	-0.041	0.229	1.34469e-42
AFR	BWT	MegaPRS-multi - SumStatTune - EUR+AFR	SBayesRC - SumStatTune - EUR	0.188	0.18	0.009	0.22695
AFR	BWT	MegaPRS-multi - SumStatTune - EUR+AFR	SBayesRC-multi - IndivTune - EUR+AFR	0.188	0.179	0.009	0.19599
AFR	BWT	MegaPRS-multi - SumStatTune - EUR+AFR	SBayesRC-multi - SumStatTune - EUR+AFR	0.188	0.175	0.014	0.0646818
AFR	BWT	MegaPRS-multi - SumStatTune - EUR+AFR	X-Wing - IndivTune - EUR+AFR	0.188	0.165	0.023	0.00606647
AFR	BWT	MegaPRS-multi - SumStatTune - EUR+AFR	X-Wing - SumStatTune - EUR+AFR	0.188	0.177	0.011	0.140749
AFR	BWT	MegaPRS-multi - SumStatTune - EUR+AFR	lassosum - IndivTune - AFR	0.188	0.049	0.139	2.62947e-20
AFR	BWT	MegaPRS-multi - SumStatTune - EUR+AFR	lassosum - IndivTune - EUR	0.188	0.181	0.007	0.253414
AFR	BWT	MegaPRS-multi - SumStatTune - EUR+AFR	lassosum - SumStatTune - AFR	0.188	0.005	0.184	1.05788e-30
AFR	BWT	MegaPRS-multi - SumStatTune - EUR+AFR	lassosum - SumStatTune - EUR	0.188	0.124	0.064	2.64469e-08
AFR	BWT	MegaPRS-multi - SumStatTune - EUR+AFR	lassosum-multi - IndivTune - EUR+AFR	0.188	0.185	0.003	0.600335
AFR	BWT	MegaPRS-multi - SumStatTune - EUR+AFR	lassosum-multi - SumStatTune - EUR+AFR	0.188	0.125	0.063	3.12849e-08
AFR	BWT	MegaPRS-multi - SumStatTune - EUR+AFR	pT+clump - IndivTune - AFR	0.188	0.029	0.159	1.43874e-24
AFR	BWT	MegaPRS-multi - SumStatTune - EUR+AFR	pT+clump - IndivTune - EUR	0.188	0.121	0.067	5.21247e-09
AFR	BWT	MegaPRS-multi - SumStatTune - EUR+AFR	pT+clump-multi - IndivTune - EUR+AFR	0.188	0.124	0.064	1.30312e-08
AFR	BWT	PRS-CS - IndivTune - AFR	All - IndivTune - AFR	0.04	0.051	-0.011	0.241929
AFR	BWT	PRS-CS - IndivTune - AFR	All - IndivTune - EUR	0.04	0.189	-0.149	2.02076e-19
AFR	BWT	PRS-CS - IndivTune - AFR	All - IndivTune - EUR+AFR	0.04	0.19	-0.15	9.81809e-24
AFR	BWT	PRS-CS - IndivTune - AFR	DBSLMM - IndivTune - AFR	0.04	0.048	-0.008	0.189228
AFR	BWT	PRS-CS - IndivTune - AFR	DBSLMM - IndivTune - EUR	0.04	0.16	-0.12	4.64623e-13
AFR	BWT	PRS-CS - IndivTune - AFR	DBSLMM - SumStatTune - AFR	0.04	0.048	-0.008	0.193003
AFR	BWT	PRS-CS - IndivTune - AFR	DBSLMM - SumStatTune - EUR	0.04	0.159	-0.119	8.1738e-13
AFR	BWT	PRS-CS - IndivTune - AFR	DBSLMM-multi - IndivTune - EUR+AFR	0.04	0.164	-0.124	7.66235e-18
AFR	BWT	PRS-CS - IndivTune - AFR	DBSLMM-multi - SumStatTune - EUR+AFR	0.04	0.164	-0.124	9.06432e-17
AFR	BWT	PRS-CS - IndivTune - AFR	LDpred2 - IndivTune - AFR	0.04	0.047	-0.007	0.21345
AFR	BWT	PRS-CS - IndivTune - AFR	LDpred2 - IndivTune - EUR	0.04	0.18	-0.14	3.02252e-17
AFR	BWT	PRS-CS - IndivTune - AFR	LDpred2 - SumStatTune - AFR	0.04	0.046	-0.006	0.305791
AFR	BWT	PRS-CS - IndivTune - AFR	LDpred2 - SumStatTune - EUR	0.04	0.175	-0.134	8.2539e-16
AFR	BWT	PRS-CS - IndivTune - AFR	LDpred2-multi - IndivTune - EUR+AFR	0.04	0.183	-0.143	4.33406e-23
AFR	BWT	PRS-CS - IndivTune - AFR	LDpred2-multi - SumStatTune - EUR+AFR	0.04	0.18	-0.139	1.52044e-20
AFR	BWT	PRS-CS - IndivTune - AFR	MegaPRS - IndivTune - AFR	0.04	0.047	-0.007	0.371408
AFR	BWT	PRS-CS - IndivTune - AFR	MegaPRS - IndivTune - EUR	0.04	0.189	-0.149	2.02076e-19
AFR	BWT	PRS-CS - IndivTune - AFR	MegaPRS - SumStatTune - AFR	0.04	0.049	-0.009	0.240354
AFR	BWT	PRS-CS - IndivTune - AFR	MegaPRS - SumStatTune - EUR	0.04	0.183	-0.143	7.43626e-18
AFR	BWT	PRS-CS - IndivTune - AFR	MegaPRS-multi - IndivTune - EUR+AFR	0.04	0.192	-0.152	1.23715e-24
AFR	BWT	PRS-CS - IndivTune - AFR	MegaPRS-multi - SumStatTune - EUR+AFR	0.04	0.188	-0.148	1.30187e-22
AFR	BWT	PRS-CS - IndivTune - AFR	PRS-CS - IndivTune - AFR	0.16	0.16	NA	NA
AFR	BWT	PRS-CS - IndivTune - AFR	PRS-CS - IndivTune - EUR	0.04	0.157	-0.116	2.39232e-12
AFR	BWT	PRS-CS - IndivTune - AFR	PRS-CS - SumStatTune - AFR	0.04	0.043	-0.002	0.685891
AFR	BWT	PRS-CS - IndivTune - AFR	PRS-CS - SumStatTune - EUR	0.04	0.163	-0.123	1.35358e-13
AFR	BWT	PRS-CS - IndivTune - AFR	PRS-CS-multi - IndivTune - EUR+AFR	0.04	0.16	-0.119	7.76237e-17
AFR	BWT	PRS-CS - IndivTune - AFR	PRS-CS-multi - SumStatTune - EUR+AFR	0.04	0.167	-0.127	2.27513e-17
AFR	BWT	PRS-CS - IndivTune - AFR	PRS-CSx - IndivTune - EUR+AFR	0.04	0.155	-0.114	3.03324e-14
AFR	BWT	PRS-CS - IndivTune - AFR	PRS-CSx - SumStatTune - EUR+AFR	0.04	0.164	-0.124	1.22019e-16
AFR	BWT	PRS-CS - IndivTune - AFR	QuickPRS - SumStatTune - AFR	0.04	0.04	0.001	0.941913
AFR	BWT	PRS-CS - IndivTune - AFR	QuickPRS - SumStatTune - EUR	0.04	0.18	-0.14	4.19004e-17
AFR	BWT	PRS-CS - IndivTune - AFR	QuickPRS-multi - IndivTune - EUR+AFR	0.04	0.182	-0.142	4.95627e-20
AFR	BWT	PRS-CS - IndivTune - AFR	QuickPRS-multi - SumStatTune - EUR+AFR	0.04	0.184	-0.143	1.44086e-20
AFR	BWT	PRS-CS - IndivTune - AFR	SBayesRC - SumStatTune - AFR	0.04	-0.041	0.082	3.58745e-07
AFR	BWT	PRS-CS - IndivTune - AFR	SBayesRC - SumStatTune - EUR	0.04	0.18	-0.139	4.30147e-17
AFR	BWT	PRS-CS - IndivTune - AFR	SBayesRC-multi - IndivTune - EUR+AFR	0.04	0.179	-0.139	5.86581e-17
AFR	BWT	PRS-CS - IndivTune - AFR	SBayesRC-multi - SumStatTune - EUR+AFR	0.04	0.175	-0.134	1.38306e-16
AFR	BWT	PRS-CS - IndivTune - AFR	X-Wing - IndivTune - EUR+AFR	0.04	0.165	-0.125	2.69333e-18
AFR	BWT	PRS-CS - IndivTune - AFR	X-Wing - SumStatTune - EUR+AFR	0.04	0.177	-0.137	1.53198e-22
AFR	BWT	PRS-CS - IndivTune - AFR	lassosum - IndivTune - AFR	0.04	0.049	-0.009	0.168063
AFR	BWT	PRS-CS - IndivTune - AFR	lassosum - IndivTune - EUR	0.04	0.181	-0.141	1.92385e-17
AFR	BWT	PRS-CS - IndivTune - AFR	lassosum - SumStatTune - AFR	0.04	0.005	0.036	0.0021193
AFR	BWT	PRS-CS - IndivTune - AFR	lassosum - SumStatTune - EUR	0.04	0.124	-0.083	6.38869e-07
AFR	BWT	PRS-CS - IndivTune - AFR	lassosum-multi - IndivTune - EUR+AFR	0.04	0.185	-0.145	1.68341e-23
AFR	BWT	PRS-CS - IndivTune - AFR	lassosum-multi - SumStatTune - EUR+AFR	0.04	0.125	-0.085	6.25484e-08
AFR	BWT	PRS-CS - IndivTune - AFR	pT+clump - IndivTune - AFR	0.04	0.029	0.012	0.211644
AFR	BWT	PRS-CS - IndivTune - AFR	pT+clump - IndivTune - EUR	0.04	0.121	-0.081	1.84213e-06
AFR	BWT	PRS-CS - IndivTune - AFR	pT+clump-multi - IndivTune - EUR+AFR	0.04	0.124	-0.084	2.16063e-08
AFR	BWT	PRS-CS - IndivTune - EUR	All - IndivTune - AFR	0.157	0.051	0.106	5.08853e-11
AFR	BWT	PRS-CS - IndivTune - EUR	All - IndivTune - EUR	0.157	0.189	-0.033	4.3446e-07
AFR	BWT	PRS-CS - IndivTune - EUR	All - IndivTune - EUR+AFR	0.157	0.19	-0.033	1.89377e-06
AFR	BWT	PRS-CS - IndivTune - EUR	DBSLMM - IndivTune - AFR	0.157	0.048	0.109	4.40695e-11
AFR	BWT	PRS-CS - IndivTune - EUR	DBSLMM - IndivTune - EUR	0.157	0.16	-0.004	0.543524
AFR	BWT	PRS-CS - IndivTune - EUR	DBSLMM - SumStatTune - AFR	0.157	0.048	0.109	4.26287e-11
AFR	BWT	PRS-CS - IndivTune - EUR	DBSLMM - SumStatTune - EUR	0.157	0.159	-0.002	0.703021
AFR	BWT	PRS-CS - IndivTune - EUR	DBSLMM-multi - IndivTune - EUR+AFR	0.157	0.164	-0.008	0.236601
AFR	BWT	PRS-CS - IndivTune - EUR	DBSLMM-multi - SumStatTune - EUR+AFR	0.157	0.164	-0.008	0.239531
AFR	BWT	PRS-CS - IndivTune - EUR	LDpred2 - IndivTune - AFR	0.157	0.047	0.109	3.42695e-11
AFR	BWT	PRS-CS - IndivTune - EUR	LDpred2 - IndivTune - EUR	0.157	0.18	-0.024	1.80127e-05
AFR	BWT	PRS-CS - IndivTune - EUR	LDpred2 - SumStatTune - AFR	0.157	0.046	0.111	1.96635e-11
AFR	BWT	PRS-CS - IndivTune - EUR	LDpred2 - SumStatTune - EUR	0.157	0.175	-0.018	0.00540712
AFR	BWT	PRS-CS - IndivTune - EUR	LDpred2-multi - IndivTune - EUR+AFR	0.157	0.183	-0.027	1.2602e-05
AFR	BWT	PRS-CS - IndivTune - EUR	LDpred2-multi - SumStatTune - EUR+AFR	0.157	0.18	-0.023	0.000607763
AFR	BWT	PRS-CS - IndivTune - EUR	MegaPRS - IndivTune - AFR	0.157	0.047	0.11	3.06178e-11
AFR	BWT	PRS-CS - IndivTune - EUR	MegaPRS - IndivTune - EUR	0.157	0.189	-0.033	4.3446e-07
AFR	BWT	PRS-CS - IndivTune - EUR	MegaPRS - SumStatTune - AFR	0.157	0.049	0.107	8.78256e-11
AFR	BWT	PRS-CS - IndivTune - EUR	MegaPRS - SumStatTune - EUR	0.157	0.183	-0.027	3.02152e-05
AFR	BWT	PRS-CS - IndivTune - EUR	MegaPRS-multi - IndivTune - EUR+AFR	0.157	0.192	-0.035	2.94982e-07
AFR	BWT	PRS-CS - IndivTune - EUR	MegaPRS-multi - SumStatTune - EUR+AFR	0.157	0.188	-0.032	2.19262e-06
AFR	BWT	PRS-CS - IndivTune - EUR	PRS-CS - IndivTune - AFR	0.157	0.04	0.116	2.39232e-12
AFR	BWT	PRS-CS - IndivTune - EUR	PRS-CS - IndivTune - EUR	0.16	0.16	NA	NA
AFR	BWT	PRS-CS - IndivTune - EUR	PRS-CS - SumStatTune - AFR	0.157	0.043	0.114	5.2455e-12
AFR	BWT	PRS-CS - IndivTune - EUR	PRS-CS - SumStatTune - EUR	0.157	0.163	-0.006	0.241709
AFR	BWT	PRS-CS - IndivTune - EUR	PRS-CS-multi - IndivTune - EUR+AFR	0.157	0.16	-0.003	0.291222
AFR	BWT	PRS-CS - IndivTune - EUR	PRS-CS-multi - SumStatTune - EUR+AFR	0.157	0.167	-0.011	0.0671591
AFR	BWT	PRS-CS - IndivTune - EUR	PRS-CSx - IndivTune - EUR+AFR	0.157	0.155	0.002	0.741866
AFR	BWT	PRS-CS - IndivTune - EUR	PRS-CSx - SumStatTune - EUR+AFR	0.157	0.164	-0.008	0.3426
AFR	BWT	PRS-CS - IndivTune - EUR	QuickPRS - SumStatTune - AFR	0.157	0.04	0.117	1.34627e-12
AFR	BWT	PRS-CS - IndivTune - EUR	QuickPRS - SumStatTune - EUR	0.157	0.18	-0.024	0.000527071
AFR	BWT	PRS-CS - IndivTune - EUR	QuickPRS-multi - IndivTune - EUR+AFR	0.157	0.182	-0.026	0.000273502
AFR	BWT	PRS-CS - IndivTune - EUR	QuickPRS-multi - SumStatTune - EUR+AFR	0.157	0.184	-0.027	0.000156236
AFR	BWT	PRS-CS - IndivTune - EUR	SBayesRC - SumStatTune - AFR	0.157	-0.041	0.198	1.56047e-31
AFR	BWT	PRS-CS - IndivTune - EUR	SBayesRC - SumStatTune - EUR	0.157	0.18	-0.023	0.00129185
AFR	BWT	PRS-CS - IndivTune - EUR	SBayesRC-multi - IndivTune - EUR+AFR	0.157	0.179	-0.022	0.00173252
AFR	BWT	PRS-CS - IndivTune - EUR	SBayesRC-multi - SumStatTune - EUR+AFR	0.157	0.175	-0.018	0.0163778
AFR	BWT	PRS-CS - IndivTune - EUR	X-Wing - IndivTune - EUR+AFR	0.157	0.165	-0.008	0.276229
AFR	BWT	PRS-CS - IndivTune - EUR	X-Wing - SumStatTune - EUR+AFR	0.157	0.177	-0.021	0.00311503
AFR	BWT	PRS-CS - IndivTune - EUR	lassosum - IndivTune - AFR	0.157	0.049	0.107	9.15126e-11
AFR	BWT	PRS-CS - IndivTune - EUR	lassosum - IndivTune - EUR	0.157	0.181	-0.025	1.8332e-05
AFR	BWT	PRS-CS - IndivTune - EUR	lassosum - SumStatTune - AFR	0.157	0.005	0.152	3.3792e-19
AFR	BWT	PRS-CS - IndivTune - EUR	lassosum - SumStatTune - EUR	0.157	0.124	0.033	0.00188402
AFR	BWT	PRS-CS - IndivTune - EUR	lassosum-multi - IndivTune - EUR+AFR	0.157	0.185	-0.029	7.75461e-06
AFR	BWT	PRS-CS - IndivTune - EUR	lassosum-multi - SumStatTune - EUR+AFR	0.157	0.125	0.031	0.0033688
AFR	BWT	PRS-CS - IndivTune - EUR	pT+clump - IndivTune - AFR	0.157	0.029	0.128	2.50594e-14
AFR	BWT	PRS-CS - IndivTune - EUR	pT+clump - IndivTune - EUR	0.157	0.121	0.036	0.00128897
AFR	BWT	PRS-CS - IndivTune - EUR	pT+clump-multi - IndivTune - EUR+AFR	0.157	0.124	0.032	0.00426864
AFR	BWT	PRS-CS - SumStatTune - AFR	All - IndivTune - AFR	0.043	0.051	-0.008	0.352559
AFR	BWT	PRS-CS - SumStatTune - AFR	All - IndivTune - EUR	0.043	0.189	-0.147	4.8974e-19
AFR	BWT	PRS-CS - SumStatTune - AFR	All - IndivTune - EUR+AFR	0.043	0.19	-0.147	2.66726e-23
AFR	BWT	PRS-CS - SumStatTune - AFR	DBSLMM - IndivTune - AFR	0.043	0.048	-0.005	0.339959
AFR	BWT	PRS-CS - SumStatTune - AFR	DBSLMM - IndivTune - EUR	0.043	0.16	-0.118	1.04559e-12
AFR	BWT	PRS-CS - SumStatTune - AFR	DBSLMM - SumStatTune - AFR	0.043	0.048	-0.005	0.34609
AFR	BWT	PRS-CS - SumStatTune - AFR	DBSLMM - SumStatTune - EUR	0.043	0.159	-0.116	1.83711e-12
AFR	BWT	PRS-CS - SumStatTune - AFR	DBSLMM-multi - IndivTune - EUR+AFR	0.043	0.164	-0.122	2.00778e-17
AFR	BWT	PRS-CS - SumStatTune - AFR	DBSLMM-multi - SumStatTune - EUR+AFR	0.043	0.164	-0.122	2.34326e-16
AFR	BWT	PRS-CS - SumStatTune - AFR	LDpred2 - IndivTune - AFR	0.043	0.047	-0.005	0.388382
AFR	BWT	PRS-CS - SumStatTune - AFR	LDpred2 - IndivTune - EUR	0.043	0.18	-0.138	7.27387e-17
AFR	BWT	PRS-CS - SumStatTune - AFR	LDpred2 - SumStatTune - AFR	0.043	0.046	-0.004	0.516161
AFR	BWT	PRS-CS - SumStatTune - AFR	LDpred2 - SumStatTune - EUR	0.043	0.175	-0.132	1.91273e-15
AFR	BWT	PRS-CS - SumStatTune - AFR	LDpred2-multi - IndivTune - EUR+AFR	0.043	0.183	-0.141	1.22196e-22
AFR	BWT	PRS-CS - SumStatTune - AFR	LDpred2-multi - SumStatTune - EUR+AFR	0.043	0.18	-0.137	3.90163e-20
AFR	BWT	PRS-CS - SumStatTune - AFR	MegaPRS - IndivTune - AFR	0.043	0.047	-0.005	0.551274
AFR	BWT	PRS-CS - SumStatTune - AFR	MegaPRS - IndivTune - EUR	0.043	0.189	-0.147	4.8974e-19
AFR	BWT	PRS-CS - SumStatTune - AFR	MegaPRS - SumStatTune - AFR	0.043	0.049	-0.007	0.370845
AFR	BWT	PRS-CS - SumStatTune - AFR	MegaPRS - SumStatTune - EUR	0.043	0.183	-0.141	1.84888e-17
AFR	BWT	PRS-CS - SumStatTune - AFR	MegaPRS-multi - IndivTune - EUR+AFR	0.043	0.192	-0.15	3.60584e-24
AFR	BWT	PRS-CS - SumStatTune - AFR	MegaPRS-multi - SumStatTune - EUR+AFR	0.043	0.188	-0.146	3.68816e-22
AFR	BWT	PRS-CS - SumStatTune - AFR	PRS-CS - IndivTune - AFR	0.043	0.04	0.002	0.685891
AFR	BWT	PRS-CS - SumStatTune - AFR	PRS-CS - IndivTune - EUR	0.043	0.157	-0.114	5.2455e-12
AFR	BWT	PRS-CS - SumStatTune - AFR	PRS-CS - SumStatTune - AFR	0.16	0.16	NA	NA
AFR	BWT	PRS-CS - SumStatTune - AFR	PRS-CS - SumStatTune - EUR	0.043	0.163	-0.12	3.06246e-13
AFR	BWT	PRS-CS - SumStatTune - AFR	PRS-CS-multi - IndivTune - EUR+AFR	0.043	0.16	-0.117	6.78825e-16
AFR	BWT	PRS-CS - SumStatTune - AFR	PRS-CS-multi - SumStatTune - EUR+AFR	0.043	0.167	-0.125	2.3364e-17
AFR	BWT	PRS-CS - SumStatTune - AFR	PRS-CSx - IndivTune - EUR+AFR	0.043	0.155	-0.112	6.70954e-14
AFR	BWT	PRS-CS - SumStatTune - AFR	PRS-CSx - SumStatTune - EUR+AFR	0.043	0.164	-0.122	2.54054e-16
AFR	BWT	PRS-CS - SumStatTune - AFR	QuickPRS - SumStatTune - AFR	0.043	0.04	0.003	0.773611
AFR	BWT	PRS-CS - SumStatTune - AFR	QuickPRS - SumStatTune - EUR	0.043	0.18	-0.138	1.14523e-16
AFR	BWT	PRS-CS - SumStatTune - AFR	QuickPRS-multi - IndivTune - EUR+AFR	0.043	0.182	-0.14	1.63559e-19
AFR	BWT	PRS-CS - SumStatTune - AFR	QuickPRS-multi - SumStatTune - EUR+AFR	0.043	0.184	-0.141	4.95782e-20
AFR	BWT	PRS-CS - SumStatTune - AFR	SBayesRC - SumStatTune - AFR	0.043	-0.041	0.084	1.61612e-07
AFR	BWT	PRS-CS - SumStatTune - AFR	SBayesRC - SumStatTune - EUR	0.043	0.18	-0.137	1.13962e-16
AFR	BWT	PRS-CS - SumStatTune - AFR	SBayesRC-multi - IndivTune - EUR+AFR	0.043	0.179	-0.136	1.54121e-16
AFR	BWT	PRS-CS - SumStatTune - AFR	SBayesRC-multi - SumStatTune - EUR+AFR	0.043	0.175	-0.132	3.6346e-16
AFR	BWT	PRS-CS - SumStatTune - AFR	X-Wing - IndivTune - EUR+AFR	0.043	0.165	-0.122	6.8689e-18
AFR	BWT	PRS-CS - SumStatTune - AFR	X-Wing - SumStatTune - EUR+AFR	0.043	0.177	-0.135	3.94101e-22
AFR	BWT	PRS-CS - SumStatTune - AFR	lassosum - IndivTune - AFR	0.043	0.049	-0.007	0.295332
AFR	BWT	PRS-CS - SumStatTune - AFR	lassosum - IndivTune - EUR	0.043	0.181	-0.139	4.13079e-17
AFR	BWT	PRS-CS - SumStatTune - AFR	lassosum - SumStatTune - AFR	0.043	0.005	0.038	0.000959648
AFR	BWT	PRS-CS - SumStatTune - AFR	lassosum - SumStatTune - EUR	0.043	0.124	-0.081	1.17204e-06
AFR	BWT	PRS-CS - SumStatTune - AFR	lassosum-multi - IndivTune - EUR+AFR	0.043	0.185	-0.143	3.88492e-23
AFR	BWT	PRS-CS - SumStatTune - AFR	lassosum-multi - SumStatTune - EUR+AFR	0.043	0.125	-0.083	1.20504e-07
AFR	BWT	PRS-CS - SumStatTune - AFR	pT+clump - IndivTune - AFR	0.043	0.029	0.014	0.129786
AFR	BWT	PRS-CS - SumStatTune - AFR	pT+clump - IndivTune - EUR	0.043	0.121	-0.078	2.95359e-06
AFR	BWT	PRS-CS - SumStatTune - AFR	pT+clump-multi - IndivTune - EUR+AFR	0.043	0.124	-0.082	3.56865e-08
AFR	BWT	PRS-CS - SumStatTune - EUR	All - IndivTune - AFR	0.163	0.051	0.112	1.84604e-12
AFR	BWT	PRS-CS - SumStatTune - EUR	All - IndivTune - EUR	0.163	0.189	-0.026	0.000129863
AFR	BWT	PRS-CS - SumStatTune - EUR	All - IndivTune - EUR+AFR	0.163	0.19	-0.027	0.00020783
AFR	BWT	PRS-CS - SumStatTune - EUR	DBSLMM - IndivTune - AFR	0.163	0.048	0.115	3.22431e-12
AFR	BWT	PRS-CS - SumStatTune - EUR	DBSLMM - IndivTune - EUR	0.163	0.16	0.003	0.667778
AFR	BWT	PRS-CS - SumStatTune - EUR	DBSLMM - SumStatTune - AFR	0.163	0.048	0.115	3.1127e-12
AFR	BWT	PRS-CS - SumStatTune - EUR	DBSLMM - SumStatTune - EUR	0.163	0.159	0.004	0.536215
AFR	BWT	PRS-CS - SumStatTune - EUR	DBSLMM-multi - IndivTune - EUR+AFR	0.163	0.164	-0.001	0.84142
AFR	BWT	PRS-CS - SumStatTune - EUR	DBSLMM-multi - SumStatTune - EUR+AFR	0.163	0.164	-0.001	0.834783
AFR	BWT	PRS-CS - SumStatTune - EUR	LDpred2 - IndivTune - AFR	0.163	0.047	0.116	2.27437e-12
AFR	BWT	PRS-CS - SumStatTune - EUR	LDpred2 - IndivTune - EUR	0.163	0.18	-0.017	0.00321382
AFR	BWT	PRS-CS - SumStatTune - EUR	LDpred2 - SumStatTune - AFR	0.163	0.046	0.117	1.26968e-12
AFR	BWT	PRS-CS - SumStatTune - EUR	LDpred2 - SumStatTune - EUR	0.163	0.175	-0.012	0.0947895
AFR	BWT	PRS-CS - SumStatTune - EUR	LDpred2-multi - IndivTune - EUR+AFR	0.163	0.183	-0.02	0.00148859
AFR	BWT	PRS-CS - SumStatTune - EUR	LDpred2-multi - SumStatTune - EUR+AFR	0.163	0.18	-0.017	0.0203889
AFR	BWT	PRS-CS - SumStatTune - EUR	MegaPRS - IndivTune - AFR	0.163	0.047	0.116	1.83644e-12
AFR	BWT	PRS-CS - SumStatTune - EUR	MegaPRS - IndivTune - EUR	0.163	0.189	-0.026	0.000129863
AFR	BWT	PRS-CS - SumStatTune - EUR	MegaPRS - SumStatTune - AFR	0.163	0.049	0.113	6.07604e-12
AFR	BWT	PRS-CS - SumStatTune - EUR	MegaPRS - SumStatTune - EUR	0.163	0.183	-0.02	0.0077747
AFR	BWT	PRS-CS - SumStatTune - EUR	MegaPRS-multi - IndivTune - EUR+AFR	0.163	0.192	-0.029	6.34307e-05
AFR	BWT	PRS-CS - SumStatTune - EUR	MegaPRS-multi - SumStatTune - EUR+AFR	0.163	0.188	-0.025	0.00122047
AFR	BWT	PRS-CS - SumStatTune - EUR	PRS-CS - IndivTune - AFR	0.163	0.04	0.123	1.35358e-13
AFR	BWT	PRS-CS - SumStatTune - EUR	PRS-CS - IndivTune - EUR	0.163	0.157	0.006	0.241709
AFR	BWT	PRS-CS - SumStatTune - EUR	PRS-CS - SumStatTune - AFR	0.163	0.043	0.12	3.06246e-13
AFR	BWT	PRS-CS - SumStatTune - EUR	PRS-CS - SumStatTune - EUR	0.16	0.16	NA	NA
AFR	BWT	PRS-CS - SumStatTune - EUR	PRS-CS-multi - IndivTune - EUR+AFR	0.163	0.16	0.003	0.591582
AFR	BWT	PRS-CS - SumStatTune - EUR	PRS-CS-multi - SumStatTune - EUR+AFR	0.163	0.167	-0.004	0.0664067
AFR	BWT	PRS-CS - SumStatTune - EUR	PRS-CSx - IndivTune - EUR+AFR	0.163	0.155	0.008	0.18632
AFR	BWT	PRS-CS - SumStatTune - EUR	PRS-CSx - SumStatTune - EUR+AFR	0.163	0.164	-0.001	0.845098
AFR	BWT	PRS-CS - SumStatTune - EUR	QuickPRS - SumStatTune - AFR	0.163	0.04	0.123	6.86955e-14
AFR	BWT	PRS-CS - SumStatTune - EUR	QuickPRS - SumStatTune - EUR	0.163	0.18	-0.017	0.00985036
AFR	BWT	PRS-CS - SumStatTune - EUR	QuickPRS-multi - IndivTune - EUR+AFR	0.163	0.182	-0.02	0.0052677
AFR	BWT	PRS-CS - SumStatTune - EUR	QuickPRS-multi - SumStatTune - EUR+AFR	0.163	0.184	-0.021	0.00328162
AFR	BWT	PRS-CS - SumStatTune - EUR	SBayesRC - SumStatTune - AFR	0.163	-0.041	0.204	1.01487e-33
AFR	BWT	PRS-CS - SumStatTune - EUR	SBayesRC - SumStatTune - EUR	0.163	0.18	-0.017	0.0100321
AFR	BWT	PRS-CS - SumStatTune - EUR	SBayesRC-multi - IndivTune - EUR+AFR	0.163	0.179	-0.016	0.0130941
AFR	BWT	PRS-CS - SumStatTune - EUR	SBayesRC-multi - SumStatTune - EUR+AFR	0.163	0.175	-0.012	0.0894979
AFR	BWT	PRS-CS - SumStatTune - EUR	X-Wing - IndivTune - EUR+AFR	0.163	0.165	-0.002	0.715328
AFR	BWT	PRS-CS - SumStatTune - EUR	X-Wing - SumStatTune - EUR+AFR	0.163	0.177	-0.014	0.0228838
AFR	BWT	PRS-CS - SumStatTune - EUR	lassosum - IndivTune - AFR	0.163	0.049	0.114	6.79335e-12
AFR	BWT	PRS-CS - SumStatTune - EUR	lassosum - IndivTune - EUR	0.163	0.181	-0.018	0.00290017
AFR	BWT	PRS-CS - SumStatTune - EUR	lassosum - SumStatTune - AFR	0.163	0.005	0.158	1.10473e-20
AFR	BWT	PRS-CS - SumStatTune - EUR	lassosum - SumStatTune - EUR	0.163	0.124	0.039	1.33803e-06
AFR	BWT	PRS-CS - SumStatTune - EUR	lassosum-multi - IndivTune - EUR+AFR	0.163	0.185	-0.022	0.000957432
AFR	BWT	PRS-CS - SumStatTune - EUR	lassosum-multi - SumStatTune - EUR+AFR	0.163	0.125	0.038	6.73597e-06
AFR	BWT	PRS-CS - SumStatTune - EUR	pT+clump - IndivTune - AFR	0.163	0.029	0.134	1.23462e-15
AFR	BWT	PRS-CS - SumStatTune - EUR	pT+clump - IndivTune - EUR	0.163	0.121	0.042	9.37904e-05
AFR	BWT	PRS-CS - SumStatTune - EUR	pT+clump-multi - IndivTune - EUR+AFR	0.163	0.124	0.038	0.000441979
AFR	BWT	PRS-CS-multi - IndivTune - EUR+AFR	All - IndivTune - AFR	0.16	0.051	0.109	5.36332e-14
AFR	BWT	PRS-CS-multi - IndivTune - EUR+AFR	All - IndivTune - EUR	0.16	0.189	-0.03	2.11337e-05
AFR	BWT	PRS-CS-multi - IndivTune - EUR+AFR	All - IndivTune - EUR+AFR	0.16	0.19	-0.03	3.91562e-06
AFR	BWT	PRS-CS-multi - IndivTune - EUR+AFR	DBSLMM - IndivTune - AFR	0.16	0.048	0.112	1.24176e-14
AFR	BWT	PRS-CS-multi - IndivTune - EUR+AFR	DBSLMM - IndivTune - EUR	0.16	0.16	0	0.940334
AFR	BWT	PRS-CS-multi - IndivTune - EUR+AFR	DBSLMM - SumStatTune - AFR	0.16	0.048	0.112	1.18225e-14
AFR	BWT	PRS-CS-multi - IndivTune - EUR+AFR	DBSLMM - SumStatTune - EUR	0.16	0.159	0.001	0.914671
AFR	BWT	PRS-CS-multi - IndivTune - EUR+AFR	DBSLMM-multi - IndivTune - EUR+AFR	0.16	0.164	-0.005	0.421229
AFR	BWT	PRS-CS-multi - IndivTune - EUR+AFR	DBSLMM-multi - SumStatTune - EUR+AFR	0.16	0.164	-0.005	0.447415
AFR	BWT	PRS-CS-multi - IndivTune - EUR+AFR	LDpred2 - IndivTune - AFR	0.16	0.047	0.112	8.3106e-15
AFR	BWT	PRS-CS-multi - IndivTune - EUR+AFR	LDpred2 - IndivTune - EUR	0.16	0.18	-0.021	0.000812847
AFR	BWT	PRS-CS-multi - IndivTune - EUR+AFR	LDpred2 - SumStatTune - AFR	0.16	0.046	0.114	3.90949e-15
AFR	BWT	PRS-CS-multi - IndivTune - EUR+AFR	LDpred2 - SumStatTune - EUR	0.16	0.175	-0.015	0.0337177
AFR	BWT	PRS-CS-multi - IndivTune - EUR+AFR	LDpred2-multi - IndivTune - EUR+AFR	0.16	0.183	-0.024	1.07031e-05
AFR	BWT	PRS-CS-multi - IndivTune - EUR+AFR	LDpred2-multi - SumStatTune - EUR+AFR	0.16	0.18	-0.02	0.00161862
AFR	BWT	PRS-CS-multi - IndivTune - EUR+AFR	MegaPRS - IndivTune - AFR	0.16	0.047	0.113	1.67431e-14
AFR	BWT	PRS-CS-multi - IndivTune - EUR+AFR	MegaPRS - IndivTune - EUR	0.16	0.189	-0.03	2.11337e-05
AFR	BWT	PRS-CS-multi - IndivTune - EUR+AFR	MegaPRS - SumStatTune - AFR	0.16	0.049	0.11	7.51227e-14
AFR	BWT	PRS-CS-multi - IndivTune - EUR+AFR	MegaPRS - SumStatTune - EUR	0.16	0.183	-0.023	0.000671896
AFR	BWT	PRS-CS-multi - IndivTune - EUR+AFR	MegaPRS-multi - IndivTune - EUR+AFR	0.16	0.192	-0.032	4.8075e-07
AFR	BWT	PRS-CS-multi - IndivTune - EUR+AFR	MegaPRS-multi - SumStatTune - EUR+AFR	0.16	0.188	-0.029	7.16271e-06
AFR	BWT	PRS-CS-multi - IndivTune - EUR+AFR	PRS-CS - IndivTune - AFR	0.16	0.04	0.119	7.76237e-17
AFR	BWT	PRS-CS-multi - IndivTune - EUR+AFR	PRS-CS - IndivTune - EUR	0.16	0.157	0.003	0.291222
AFR	BWT	PRS-CS-multi - IndivTune - EUR+AFR	PRS-CS - SumStatTune - AFR	0.16	0.043	0.117	6.78825e-16
AFR	BWT	PRS-CS-multi - IndivTune - EUR+AFR	PRS-CS - SumStatTune - EUR	0.16	0.163	-0.003	0.591582
AFR	BWT	PRS-CS-multi - IndivTune - EUR+AFR	PRS-CS-multi - IndivTune - EUR+AFR	0.16	0.16	NA	NA
AFR	BWT	PRS-CS-multi - IndivTune - EUR+AFR	PRS-CS-multi - SumStatTune - EUR+AFR	0.16	0.167	-0.008	0.159159
AFR	BWT	PRS-CS-multi - IndivTune - EUR+AFR	PRS-CSx - IndivTune - EUR+AFR	0.16	0.155	0.005	0.340151
AFR	BWT	PRS-CS-multi - IndivTune - EUR+AFR	PRS-CSx - SumStatTune - EUR+AFR	0.16	0.164	-0.004	0.55446
AFR	BWT	PRS-CS-multi - IndivTune - EUR+AFR	QuickPRS - SumStatTune - AFR	0.16	0.04	0.12	1.67314e-15
AFR	BWT	PRS-CS-multi - IndivTune - EUR+AFR	QuickPRS - SumStatTune - EUR	0.16	0.18	-0.021	0.00499713
AFR	BWT	PRS-CS-multi - IndivTune - EUR+AFR	QuickPRS-multi - IndivTune - EUR+AFR	0.16	0.182	-0.023	0.00111881
AFR	BWT	PRS-CS-multi - IndivTune - EUR+AFR	QuickPRS-multi - SumStatTune - EUR+AFR	0.16	0.184	-0.024	0.000606733
AFR	BWT	PRS-CS-multi - IndivTune - EUR+AFR	SBayesRC - SumStatTune - AFR	0.16	-0.041	0.201	3.76728e-33
AFR	BWT	PRS-CS-multi - IndivTune - EUR+AFR	SBayesRC - SumStatTune - EUR	0.16	0.18	-0.02	0.00859746
AFR	BWT	PRS-CS-multi - IndivTune - EUR+AFR	SBayesRC-multi - IndivTune - EUR+AFR	0.16	0.179	-0.019	0.0108397
AFR	BWT	PRS-CS-multi - IndivTune - EUR+AFR	SBayesRC-multi - SumStatTune - EUR+AFR	0.16	0.175	-0.015	0.0536374
AFR	BWT	PRS-CS-multi - IndivTune - EUR+AFR	X-Wing - IndivTune - EUR+AFR	0.16	0.165	-0.005	0.446398
AFR	BWT	PRS-CS-multi - IndivTune - EUR+AFR	X-Wing - SumStatTune - EUR+AFR	0.16	0.177	-0.018	0.00368309
AFR	BWT	PRS-CS-multi - IndivTune - EUR+AFR	lassosum - IndivTune - AFR	0.16	0.049	0.11	4.58729e-14
AFR	BWT	PRS-CS-multi - IndivTune - EUR+AFR	lassosum - IndivTune - EUR	0.16	0.181	-0.022	0.000694398
AFR	BWT	PRS-CS-multi - IndivTune - EUR+AFR	lassosum - SumStatTune - AFR	0.16	0.005	0.155	1.01373e-22
AFR	BWT	PRS-CS-multi - IndivTune - EUR+AFR	lassosum - SumStatTune - EUR	0.16	0.124	0.036	0.000854711
AFR	BWT	PRS-CS-multi - IndivTune - EUR+AFR	lassosum-multi - IndivTune - EUR+AFR	0.16	0.185	-0.025	7.41952e-06
AFR	BWT	PRS-CS-multi - IndivTune - EUR+AFR	lassosum-multi - SumStatTune - EUR+AFR	0.16	0.125	0.034	0.0010457
AFR	BWT	PRS-CS-multi - IndivTune - EUR+AFR	pT+clump - IndivTune - AFR	0.16	0.029	0.131	7.1976e-18
AFR	BWT	PRS-CS-multi - IndivTune - EUR+AFR	pT+clump - IndivTune - EUR	0.16	0.121	0.039	0.00061301
AFR	BWT	PRS-CS-multi - IndivTune - EUR+AFR	pT+clump-multi - IndivTune - EUR+AFR	0.16	0.124	0.035	0.00113351
AFR	BWT	PRS-CS-multi - SumStatTune - EUR+AFR	All - IndivTune - AFR	0.167	0.051	0.116	1.70075e-15
AFR	BWT	PRS-CS-multi - SumStatTune - EUR+AFR	All - IndivTune - EUR	0.167	0.189	-0.022	0.0020669
AFR	BWT	PRS-CS-multi - SumStatTune - EUR+AFR	All - IndivTune - EUR+AFR	0.167	0.19	-0.023	0.000937444
AFR	BWT	PRS-CS-multi - SumStatTune - EUR+AFR	DBSLMM - IndivTune - AFR	0.167	0.048	0.119	1.22669e-15
AFR	BWT	PRS-CS-multi - SumStatTune - EUR+AFR	DBSLMM - IndivTune - EUR	0.167	0.16	0.007	0.293463
AFR	BWT	PRS-CS-multi - SumStatTune - EUR+AFR	DBSLMM - SumStatTune - AFR	0.167	0.048	0.119	1.16826e-15
AFR	BWT	PRS-CS-multi - SumStatTune - EUR+AFR	DBSLMM - SumStatTune - EUR	0.167	0.159	0.008	0.218077
AFR	BWT	PRS-CS-multi - SumStatTune - EUR+AFR	DBSLMM-multi - IndivTune - EUR+AFR	0.167	0.164	0.003	0.645969
AFR	BWT	PRS-CS-multi - SumStatTune - EUR+AFR	DBSLMM-multi - SumStatTune - EUR+AFR	0.167	0.164	0.003	0.644396
AFR	BWT	PRS-CS-multi - SumStatTune - EUR+AFR	LDpred2 - IndivTune - AFR	0.167	0.047	0.12	7.42418e-16
AFR	BWT	PRS-CS-multi - SumStatTune - EUR+AFR	LDpred2 - IndivTune - EUR	0.167	0.18	-0.013	0.0373437
AFR	BWT	PRS-CS-multi - SumStatTune - EUR+AFR	LDpred2 - SumStatTune - AFR	0.167	0.046	0.121	3.43502e-16
AFR	BWT	PRS-CS-multi - SumStatTune - EUR+AFR	LDpred2 - SumStatTune - EUR	0.167	0.175	-0.007	0.310412
AFR	BWT	PRS-CS-multi - SumStatTune - EUR+AFR	LDpred2-multi - IndivTune - EUR+AFR	0.167	0.183	-0.016	0.00506379
AFR	BWT	PRS-CS-multi - SumStatTune - EUR+AFR	LDpred2-multi - SumStatTune - EUR+AFR	0.167	0.18	-0.013	0.0675187
AFR	BWT	PRS-CS-multi - SumStatTune - EUR+AFR	MegaPRS - IndivTune - AFR	0.167	0.047	0.12	1.15925e-15
AFR	BWT	PRS-CS-multi - SumStatTune - EUR+AFR	MegaPRS - IndivTune - EUR	0.167	0.189	-0.022	0.0020669
AFR	BWT	PRS-CS-multi - SumStatTune - EUR+AFR	MegaPRS - SumStatTune - AFR	0.167	0.049	0.118	5.62973e-15
AFR	BWT	PRS-CS-multi - SumStatTune - EUR+AFR	MegaPRS - SumStatTune - EUR	0.167	0.183	-0.016	0.0425404
AFR	BWT	PRS-CS-multi - SumStatTune - EUR+AFR	MegaPRS-multi - IndivTune - EUR+AFR	0.167	0.192	-0.025	0.000273558
AFR	BWT	PRS-CS-multi - SumStatTune - EUR+AFR	MegaPRS-multi - SumStatTune - EUR+AFR	0.167	0.188	-0.021	0.00501743
AFR	BWT	PRS-CS-multi - SumStatTune - EUR+AFR	PRS-CS - IndivTune - AFR	0.167	0.04	0.127	2.27513e-17
AFR	BWT	PRS-CS-multi - SumStatTune - EUR+AFR	PRS-CS - IndivTune - EUR	0.167	0.157	0.011	0.0671591
AFR	BWT	PRS-CS-multi - SumStatTune - EUR+AFR	PRS-CS - SumStatTune - AFR	0.167	0.043	0.125	2.3364e-17
AFR	BWT	PRS-CS-multi - SumStatTune - EUR+AFR	PRS-CS - SumStatTune - EUR	0.167	0.163	0.004	0.0664067
AFR	BWT	PRS-CS-multi - SumStatTune - EUR+AFR	PRS-CS-multi - IndivTune - EUR+AFR	0.167	0.16	0.008	0.159159
AFR	BWT	PRS-CS-multi - SumStatTune - EUR+AFR	PRS-CS-multi - SumStatTune - EUR+AFR	0.16	0.16	NA	NA
AFR	BWT	PRS-CS-multi - SumStatTune - EUR+AFR	PRS-CSx - IndivTune - EUR+AFR	0.167	0.155	0.012	0.0301664
AFR	BWT	PRS-CS-multi - SumStatTune - EUR+AFR	PRS-CSx - SumStatTune - EUR+AFR	0.167	0.164	0.003	0.583437
AFR	BWT	PRS-CS-multi - SumStatTune - EUR+AFR	QuickPRS - SumStatTune - AFR	0.167	0.04	0.128	8.58127e-17
AFR	BWT	PRS-CS-multi - SumStatTune - EUR+AFR	QuickPRS - SumStatTune - EUR	0.167	0.18	-0.013	0.0646394
AFR	BWT	PRS-CS-multi - SumStatTune - EUR+AFR	QuickPRS-multi - IndivTune - EUR+AFR	0.167	0.182	-0.015	0.0260202
AFR	BWT	PRS-CS-multi - SumStatTune - EUR+AFR	QuickPRS-multi - SumStatTune - EUR+AFR	0.167	0.184	-0.016	0.0164639
AFR	BWT	PRS-CS-multi - SumStatTune - EUR+AFR	SBayesRC - SumStatTune - AFR	0.167	-0.041	0.208	1.17952e-35
AFR	BWT	PRS-CS-multi - SumStatTune - EUR+AFR	SBayesRC - SumStatTune - EUR	0.167	0.18	-0.012	0.068982
AFR	BWT	PRS-CS-multi - SumStatTune - EUR+AFR	SBayesRC-multi - IndivTune - EUR+AFR	0.167	0.179	-0.012	0.0836603
AFR	BWT	PRS-CS-multi - SumStatTune - EUR+AFR	SBayesRC-multi - SumStatTune - EUR+AFR	0.167	0.175	-0.007	0.293359
AFR	BWT	PRS-CS-multi - SumStatTune - EUR+AFR	X-Wing - IndivTune - EUR+AFR	0.167	0.165	0.002	0.631337
AFR	BWT	PRS-CS-multi - SumStatTune - EUR+AFR	X-Wing - SumStatTune - EUR+AFR	0.167	0.177	-0.01	0.0616366
AFR	BWT	PRS-CS-multi - SumStatTune - EUR+AFR	lassosum - IndivTune - AFR	0.167	0.049	0.118	4.16885e-15
AFR	BWT	PRS-CS-multi - SumStatTune - EUR+AFR	lassosum - IndivTune - EUR	0.167	0.181	-0.014	0.0309661
AFR	BWT	PRS-CS-multi - SumStatTune - EUR+AFR	lassosum - SumStatTune - AFR	0.167	0.005	0.163	3.62738e-24
AFR	BWT	PRS-CS-multi - SumStatTune - EUR+AFR	lassosum - SumStatTune - EUR	0.167	0.124	0.043	1.97168e-07
AFR	BWT	PRS-CS-multi - SumStatTune - EUR+AFR	lassosum-multi - IndivTune - EUR+AFR	0.167	0.185	-0.018	0.00319787
AFR	BWT	PRS-CS-multi - SumStatTune - EUR+AFR	lassosum-multi - SumStatTune - EUR+AFR	0.167	0.125	0.042	3.06542e-07
AFR	BWT	PRS-CS-multi - SumStatTune - EUR+AFR	pT+clump - IndivTune - AFR	0.167	0.029	0.138	4.30158e-19
AFR	BWT	PRS-CS-multi - SumStatTune - EUR+AFR	pT+clump - IndivTune - EUR	0.167	0.121	0.046	2.10035e-05
AFR	BWT	PRS-CS-multi - SumStatTune - EUR+AFR	pT+clump-multi - IndivTune - EUR+AFR	0.167	0.124	0.043	4.93141e-05
AFR	BWT	PRS-CSx - IndivTune - EUR+AFR	All - IndivTune - AFR	0.155	0.051	0.104	3.83815e-14
AFR	BWT	PRS-CSx - IndivTune - EUR+AFR	All - IndivTune - EUR	0.155	0.189	-0.035	3.18782e-06
AFR	BWT	PRS-CSx - IndivTune - EUR+AFR	All - IndivTune - EUR+AFR	0.155	0.19	-0.035	1.2981e-07
AFR	BWT	PRS-CSx - IndivTune - EUR+AFR	DBSLMM - IndivTune - AFR	0.155	0.048	0.107	8.86502e-13
AFR	BWT	PRS-CSx - IndivTune - EUR+AFR	DBSLMM - IndivTune - EUR	0.155	0.16	-0.005	0.439552
AFR	BWT	PRS-CSx - IndivTune - EUR+AFR	DBSLMM - SumStatTune - AFR	0.155	0.048	0.107	8.48758e-13
AFR	BWT	PRS-CSx - IndivTune - EUR+AFR	DBSLMM - SumStatTune - EUR	0.155	0.159	-0.004	0.554638
AFR	BWT	PRS-CSx - IndivTune - EUR+AFR	DBSLMM-multi - IndivTune - EUR+AFR	0.155	0.164	-0.01	0.148029
AFR	BWT	PRS-CSx - IndivTune - EUR+AFR	DBSLMM-multi - SumStatTune - EUR+AFR	0.155	0.164	-0.01	0.154712
AFR	BWT	PRS-CSx - IndivTune - EUR+AFR	LDpred2 - IndivTune - AFR	0.155	0.047	0.107	5.09085e-13
AFR	BWT	PRS-CSx - IndivTune - EUR+AFR	LDpred2 - IndivTune - EUR	0.155	0.18	-0.025	0.000131086
AFR	BWT	PRS-CSx - IndivTune - EUR+AFR	LDpred2 - SumStatTune - AFR	0.155	0.046	0.109	2.4058e-13
AFR	BWT	PRS-CSx - IndivTune - EUR+AFR	LDpred2 - SumStatTune - EUR	0.155	0.175	-0.02	0.00936574
AFR	BWT	PRS-CSx - IndivTune - EUR+AFR	LDpred2-multi - IndivTune - EUR+AFR	0.155	0.183	-0.029	3.63126e-06
AFR	BWT	PRS-CSx - IndivTune - EUR+AFR	LDpred2-multi - SumStatTune - EUR+AFR	0.155	0.18	-0.025	0.000487374
AFR	BWT	PRS-CSx - IndivTune - EUR+AFR	MegaPRS - IndivTune - AFR	0.155	0.047	0.108	7.01303e-13
AFR	BWT	PRS-CSx - IndivTune - EUR+AFR	MegaPRS - IndivTune - EUR	0.155	0.189	-0.035	3.18782e-06
AFR	BWT	PRS-CSx - IndivTune - EUR+AFR	MegaPRS - SumStatTune - AFR	0.155	0.049	0.105	3.38466e-12
AFR	BWT	PRS-CSx - IndivTune - EUR+AFR	MegaPRS - SumStatTune - EUR	0.155	0.183	-0.028	0.000230472
AFR	BWT	PRS-CSx - IndivTune - EUR+AFR	MegaPRS-multi - IndivTune - EUR+AFR	0.155	0.192	-0.037	1.20556e-07
AFR	BWT	PRS-CSx - IndivTune - EUR+AFR	MegaPRS-multi - SumStatTune - EUR+AFR	0.155	0.188	-0.033	5.44176e-06
AFR	BWT	PRS-CSx - IndivTune - EUR+AFR	PRS-CS - IndivTune - AFR	0.155	0.04	0.114	3.03324e-14
AFR	BWT	PRS-CSx - IndivTune - EUR+AFR	PRS-CS - IndivTune - EUR	0.155	0.157	-0.002	0.741866
AFR	BWT	PRS-CSx - IndivTune - EUR+AFR	PRS-CS - SumStatTune - AFR	0.155	0.043	0.112	6.70954e-14
AFR	BWT	PRS-CSx - IndivTune - EUR+AFR	PRS-CS - SumStatTune - EUR	0.155	0.163	-0.008	0.18632
AFR	BWT	PRS-CSx - IndivTune - EUR+AFR	PRS-CS-multi - IndivTune - EUR+AFR	0.155	0.16	-0.005	0.340151
AFR	BWT	PRS-CSx - IndivTune - EUR+AFR	PRS-CS-multi - SumStatTune - EUR+AFR	0.155	0.167	-0.012	0.0301664
AFR	BWT	PRS-CSx - IndivTune - EUR+AFR	PRS-CSx - IndivTune - EUR+AFR	0.16	0.16	NA	NA
AFR	BWT	PRS-CSx - IndivTune - EUR+AFR	PRS-CSx - SumStatTune - EUR+AFR	0.155	0.164	-0.009	0.163695
AFR	BWT	PRS-CSx - IndivTune - EUR+AFR	QuickPRS - SumStatTune - AFR	0.155	0.04	0.115	3.73965e-14
AFR	BWT	PRS-CSx - IndivTune - EUR+AFR	QuickPRS - SumStatTune - EUR	0.155	0.18	-0.026	0.000696708
AFR	BWT	PRS-CSx - IndivTune - EUR+AFR	QuickPRS-multi - IndivTune - EUR+AFR	0.155	0.182	-0.028	0.000127492
AFR	BWT	PRS-CSx - IndivTune - EUR+AFR	QuickPRS-multi - SumStatTune - EUR+AFR	0.155	0.184	-0.029	6.43681e-05
AFR	BWT	PRS-CSx - IndivTune - EUR+AFR	SBayesRC - SumStatTune - AFR	0.155	-0.041	0.196	1.2622e-31
AFR	BWT	PRS-CSx - IndivTune - EUR+AFR	SBayesRC - SumStatTune - EUR	0.155	0.18	-0.025	0.000982113
AFR	BWT	PRS-CSx - IndivTune - EUR+AFR	SBayesRC-multi - IndivTune - EUR+AFR	0.155	0.179	-0.024	0.00130143
AFR	BWT	PRS-CSx - IndivTune - EUR+AFR	SBayesRC-multi - SumStatTune - EUR+AFR	0.155	0.175	-0.02	0.0101653
AFR	BWT	PRS-CSx - IndivTune - EUR+AFR	X-Wing - IndivTune - EUR+AFR	0.155	0.165	-0.01	0.084997
AFR	BWT	PRS-CSx - IndivTune - EUR+AFR	X-Wing - SumStatTune - EUR+AFR	0.155	0.177	-0.022	9.61916e-05
AFR	BWT	PRS-CSx - IndivTune - EUR+AFR	lassosum - IndivTune - AFR	0.155	0.049	0.105	2.36485e-12
AFR	BWT	PRS-CSx - IndivTune - EUR+AFR	lassosum - IndivTune - EUR	0.155	0.181	-0.026	0.000123885
AFR	BWT	PRS-CSx - IndivTune - EUR+AFR	lassosum - SumStatTune - AFR	0.155	0.005	0.15	8.24811e-21
AFR	BWT	PRS-CSx - IndivTune - EUR+AFR	lassosum - SumStatTune - EUR	0.155	0.124	0.031	0.00143945
AFR	BWT	PRS-CSx - IndivTune - EUR+AFR	lassosum-multi - IndivTune - EUR+AFR	0.155	0.185	-0.03	2.87042e-06
AFR	BWT	PRS-CSx - IndivTune - EUR+AFR	lassosum-multi - SumStatTune - EUR+AFR	0.155	0.125	0.03	0.00201649
AFR	BWT	PRS-CSx - IndivTune - EUR+AFR	pT+clump - IndivTune - AFR	0.155	0.029	0.126	4.96182e-16
AFR	BWT	PRS-CSx - IndivTune - EUR+AFR	pT+clump - IndivTune - EUR	0.155	0.121	0.034	0.00288092
AFR	BWT	PRS-CSx - IndivTune - EUR+AFR	pT+clump-multi - IndivTune - EUR+AFR	0.155	0.124	0.03	0.00581337
AFR	BWT	PRS-CSx - SumStatTune - EUR+AFR	All - IndivTune - AFR	0.164	0.051	0.113	1.26964e-15
AFR	BWT	PRS-CSx - SumStatTune - EUR+AFR	All - IndivTune - EUR	0.164	0.189	-0.025	0.0020127
AFR	BWT	PRS-CSx - SumStatTune - EUR+AFR	All - IndivTune - EUR+AFR	0.164	0.19	-0.026	0.000715907
AFR	BWT	PRS-CSx - SumStatTune - EUR+AFR	DBSLMM - IndivTune - AFR	0.164	0.048	0.116	4.58433e-15
AFR	BWT	PRS-CSx - SumStatTune - EUR+AFR	DBSLMM - IndivTune - EUR	0.164	0.16	0.004	0.624387
AFR	BWT	PRS-CSx - SumStatTune - EUR+AFR	DBSLMM - SumStatTune - AFR	0.164	0.048	0.116	4.35313e-15
AFR	BWT	PRS-CSx - SumStatTune - EUR+AFR	DBSLMM - SumStatTune - EUR	0.164	0.159	0.005	0.517822
AFR	BWT	PRS-CSx - SumStatTune - EUR+AFR	DBSLMM-multi - IndivTune - EUR+AFR	0.164	0.164	0	0.979456
AFR	BWT	PRS-CSx - SumStatTune - EUR+AFR	DBSLMM-multi - SumStatTune - EUR+AFR	0.164	0.164	0	0.978384
AFR	BWT	PRS-CSx - SumStatTune - EUR+AFR	LDpred2 - IndivTune - AFR	0.164	0.047	0.117	3.17063e-15
AFR	BWT	PRS-CSx - SumStatTune - EUR+AFR	LDpred2 - IndivTune - EUR	0.164	0.18	-0.016	0.0362627
AFR	BWT	PRS-CSx - SumStatTune - EUR+AFR	LDpred2 - SumStatTune - AFR	0.164	0.046	0.118	1.6568e-15
AFR	BWT	PRS-CSx - SumStatTune - EUR+AFR	LDpred2 - SumStatTune - EUR	0.164	0.175	-0.011	0.222083
AFR	BWT	PRS-CSx - SumStatTune - EUR+AFR	LDpred2-multi - IndivTune - EUR+AFR	0.164	0.183	-0.019	0.00747272
AFR	BWT	PRS-CSx - SumStatTune - EUR+AFR	LDpred2-multi - SumStatTune - EUR+AFR	0.164	0.18	-0.016	0.0555198
AFR	BWT	PRS-CSx - SumStatTune - EUR+AFR	MegaPRS - IndivTune - AFR	0.164	0.047	0.117	2.84652e-15
AFR	BWT	PRS-CSx - SumStatTune - EUR+AFR	MegaPRS - IndivTune - EUR	0.164	0.189	-0.025	0.0020127
AFR	BWT	PRS-CSx - SumStatTune - EUR+AFR	MegaPRS - SumStatTune - AFR	0.164	0.049	0.115	1.28522e-14
AFR	BWT	PRS-CSx - SumStatTune - EUR+AFR	MegaPRS - SumStatTune - EUR	0.164	0.183	-0.019	0.0341191
AFR	BWT	PRS-CSx - SumStatTune - EUR+AFR	MegaPRS-multi - IndivTune - EUR+AFR	0.164	0.192	-0.028	0.000302523
AFR	BWT	PRS-CSx - SumStatTune - EUR+AFR	MegaPRS-multi - SumStatTune - EUR+AFR	0.164	0.188	-0.024	0.00481081
AFR	BWT	PRS-CSx - SumStatTune - EUR+AFR	PRS-CS - IndivTune - AFR	0.164	0.04	0.124	1.22019e-16
AFR	BWT	PRS-CSx - SumStatTune - EUR+AFR	PRS-CS - IndivTune - EUR	0.164	0.157	0.008	0.3426
AFR	BWT	PRS-CSx - SumStatTune - EUR+AFR	PRS-CS - SumStatTune - AFR	0.164	0.043	0.122	2.54054e-16
AFR	BWT	PRS-CSx - SumStatTune - EUR+AFR	PRS-CS - SumStatTune - EUR	0.164	0.163	0.001	0.845098
AFR	BWT	PRS-CSx - SumStatTune - EUR+AFR	PRS-CS-multi - IndivTune - EUR+AFR	0.164	0.16	0.004	0.55446
AFR	BWT	PRS-CSx - SumStatTune - EUR+AFR	PRS-CS-multi - SumStatTune - EUR+AFR	0.164	0.167	-0.003	0.583437
AFR	BWT	PRS-CSx - SumStatTune - EUR+AFR	PRS-CSx - IndivTune - EUR+AFR	0.164	0.155	0.009	0.163695
AFR	BWT	PRS-CSx - SumStatTune - EUR+AFR	PRS-CSx - SumStatTune - EUR+AFR	0.16	0.16	NA	NA
AFR	BWT	PRS-CSx - SumStatTune - EUR+AFR	QuickPRS - SumStatTune - AFR	0.164	0.04	0.125	3.0323e-16
AFR	BWT	PRS-CSx - SumStatTune - EUR+AFR	QuickPRS - SumStatTune - EUR	0.164	0.18	-0.016	0.0420459
AFR	BWT	PRS-CSx - SumStatTune - EUR+AFR	QuickPRS-multi - IndivTune - EUR+AFR	0.164	0.182	-0.018	0.0170245
AFR	BWT	PRS-CSx - SumStatTune - EUR+AFR	QuickPRS-multi - SumStatTune - EUR+AFR	0.164	0.184	-0.02	0.010958
AFR	BWT	PRS-CSx - SumStatTune - EUR+AFR	SBayesRC - SumStatTune - AFR	0.164	-0.041	0.205	2.90785e-34
AFR	BWT	PRS-CSx - SumStatTune - EUR+AFR	SBayesRC - SumStatTune - EUR	0.164	0.18	-0.016	0.045572
AFR	BWT	PRS-CSx - SumStatTune - EUR+AFR	SBayesRC-multi - IndivTune - EUR+AFR	0.164	0.179	-0.015	0.0547719
AFR	BWT	PRS-CSx - SumStatTune - EUR+AFR	SBayesRC-multi - SumStatTune - EUR+AFR	0.164	0.175	-0.011	0.186797
AFR	BWT	PRS-CSx - SumStatTune - EUR+AFR	X-Wing - IndivTune - EUR+AFR	0.164	0.165	-0.001	0.867499
AFR	BWT	PRS-CSx - SumStatTune - EUR+AFR	X-Wing - SumStatTune - EUR+AFR	0.164	0.177	-0.013	0.0300606
AFR	BWT	PRS-CSx - SumStatTune - EUR+AFR	lassosum - IndivTune - AFR	0.164	0.049	0.115	1.50094e-14
AFR	BWT	PRS-CSx - SumStatTune - EUR+AFR	lassosum - IndivTune - EUR	0.164	0.181	-0.017	0.0278966
AFR	BWT	PRS-CSx - SumStatTune - EUR+AFR	lassosum - SumStatTune - AFR	0.164	0.005	0.16	4.18544e-24
AFR	BWT	PRS-CSx - SumStatTune - EUR+AFR	lassosum - SumStatTune - EUR	0.164	0.124	0.04	9.17428e-07
AFR	BWT	PRS-CSx - SumStatTune - EUR+AFR	lassosum-multi - IndivTune - EUR+AFR	0.164	0.185	-0.021	0.00409558
AFR	BWT	PRS-CSx - SumStatTune - EUR+AFR	lassosum-multi - SumStatTune - EUR+AFR	0.164	0.125	0.039	9.52509e-07
AFR	BWT	PRS-CSx - SumStatTune - EUR+AFR	pT+clump - IndivTune - AFR	0.164	0.029	0.135	9.34528e-19
AFR	BWT	PRS-CSx - SumStatTune - EUR+AFR	pT+clump - IndivTune - EUR	0.164	0.121	0.043	0.000183725
AFR	BWT	PRS-CSx - SumStatTune - EUR+AFR	pT+clump-multi - IndivTune - EUR+AFR	0.164	0.124	0.04	0.000353526
AFR	BWT	QuickPRS - SumStatTune - AFR	All - IndivTune - AFR	0.04	0.051	-0.011	0.305084
AFR	BWT	QuickPRS - SumStatTune - AFR	All - IndivTune - EUR	0.04	0.189	-0.15	9.27818e-20
AFR	BWT	QuickPRS - SumStatTune - AFR	All - IndivTune - EUR+AFR	0.04	0.19	-0.15	3.53939e-23
AFR	BWT	QuickPRS - SumStatTune - AFR	DBSLMM - IndivTune - AFR	0.04	0.048	-0.008	0.451414
AFR	BWT	QuickPRS - SumStatTune - AFR	DBSLMM - IndivTune - EUR	0.04	0.16	-0.121	2.84785e-13
AFR	BWT	QuickPRS - SumStatTune - AFR	DBSLMM - SumStatTune - AFR	0.04	0.048	-0.008	0.455619
AFR	BWT	QuickPRS - SumStatTune - AFR	DBSLMM - SumStatTune - EUR	0.04	0.159	-0.119	4.90158e-13
AFR	BWT	QuickPRS - SumStatTune - AFR	DBSLMM-multi - IndivTune - EUR+AFR	0.04	0.164	-0.125	1.72895e-16
AFR	BWT	QuickPRS - SumStatTune - AFR	DBSLMM-multi - SumStatTune - EUR+AFR	0.04	0.164	-0.125	6.61354e-16
AFR	BWT	QuickPRS - SumStatTune - AFR	LDpred2 - IndivTune - AFR	0.04	0.047	-0.008	0.412633
AFR	BWT	QuickPRS - SumStatTune - AFR	LDpred2 - IndivTune - EUR	0.04	0.18	-0.141	1.57908e-17
AFR	BWT	QuickPRS - SumStatTune - AFR	LDpred2 - SumStatTune - AFR	0.04	0.046	-0.007	0.492579
AFR	BWT	QuickPRS - SumStatTune - AFR	LDpred2 - SumStatTune - EUR	0.04	0.175	-0.135	5.28089e-16
AFR	BWT	QuickPRS - SumStatTune - AFR	LDpred2-multi - IndivTune - EUR+AFR	0.04	0.183	-0.144	4.48387e-22
AFR	BWT	QuickPRS - SumStatTune - AFR	LDpred2-multi - SumStatTune - EUR+AFR	0.04	0.18	-0.14	7.56998e-20
AFR	BWT	QuickPRS - SumStatTune - AFR	MegaPRS - IndivTune - AFR	0.04	0.047	-0.007	0.336291
AFR	BWT	QuickPRS - SumStatTune - AFR	MegaPRS - IndivTune - EUR	0.04	0.189	-0.15	9.27818e-20
AFR	BWT	QuickPRS - SumStatTune - AFR	MegaPRS - SumStatTune - AFR	0.04	0.049	-0.01	0.356007
AFR	BWT	QuickPRS - SumStatTune - AFR	MegaPRS - SumStatTune - EUR	0.04	0.183	-0.144	3.60131e-18
AFR	BWT	QuickPRS - SumStatTune - AFR	MegaPRS-multi - IndivTune - EUR+AFR	0.04	0.192	-0.152	5.29724e-25
AFR	BWT	QuickPRS - SumStatTune - AFR	MegaPRS-multi - SumStatTune - EUR+AFR	0.04	0.188	-0.149	4.50795e-22
AFR	BWT	QuickPRS - SumStatTune - AFR	PRS-CS - IndivTune - AFR	0.04	0.04	-0.001	0.941913
AFR	BWT	QuickPRS - SumStatTune - AFR	PRS-CS - IndivTune - EUR	0.04	0.157	-0.117	1.34627e-12
AFR	BWT	QuickPRS - SumStatTune - AFR	PRS-CS - SumStatTune - AFR	0.04	0.043	-0.003	0.773611
AFR	BWT	QuickPRS - SumStatTune - AFR	PRS-CS - SumStatTune - EUR	0.04	0.163	-0.123	6.86955e-14
AFR	BWT	QuickPRS - SumStatTune - AFR	PRS-CS-multi - IndivTune - EUR+AFR	0.04	0.16	-0.12	1.67314e-15
AFR	BWT	QuickPRS - SumStatTune - AFR	PRS-CS-multi - SumStatTune - EUR+AFR	0.04	0.167	-0.128	8.58127e-17
AFR	BWT	QuickPRS - SumStatTune - AFR	PRS-CSx - IndivTune - EUR+AFR	0.04	0.155	-0.115	3.73965e-14
AFR	BWT	QuickPRS - SumStatTune - AFR	PRS-CSx - SumStatTune - EUR+AFR	0.04	0.164	-0.125	3.0323e-16
AFR	BWT	QuickPRS - SumStatTune - AFR	QuickPRS - SumStatTune - AFR	0.16	0.16	NA	NA
AFR	BWT	QuickPRS - SumStatTune - AFR	QuickPRS - SumStatTune - EUR	0.04	0.18	-0.141	1.59387e-17
AFR	BWT	QuickPRS - SumStatTune - AFR	QuickPRS-multi - IndivTune - EUR+AFR	0.04	0.182	-0.143	2.48682e-22
AFR	BWT	QuickPRS - SumStatTune - AFR	QuickPRS-multi - SumStatTune - EUR+AFR	0.04	0.184	-0.144	4.09622e-23
AFR	BWT	QuickPRS - SumStatTune - AFR	SBayesRC - SumStatTune - AFR	0.04	-0.041	0.081	4.16625e-07
AFR	BWT	QuickPRS - SumStatTune - AFR	SBayesRC - SumStatTune - EUR	0.04	0.18	-0.14	1.47197e-17
AFR	BWT	QuickPRS - SumStatTune - AFR	SBayesRC-multi - IndivTune - EUR+AFR	0.04	0.179	-0.139	2.0277e-17
AFR	BWT	QuickPRS - SumStatTune - AFR	SBayesRC-multi - SumStatTune - EUR+AFR	0.04	0.175	-0.135	4.99047e-17
AFR	BWT	QuickPRS - SumStatTune - AFR	X-Wing - IndivTune - EUR+AFR	0.04	0.165	-0.125	1.00183e-17
AFR	BWT	QuickPRS - SumStatTune - AFR	X-Wing - SumStatTune - EUR+AFR	0.04	0.177	-0.138	1.7944e-21
AFR	BWT	QuickPRS - SumStatTune - AFR	lassosum - IndivTune - AFR	0.04	0.049	-0.01	0.340651
AFR	BWT	QuickPRS - SumStatTune - AFR	lassosum - IndivTune - EUR	0.04	0.181	-0.142	1.08013e-17
AFR	BWT	QuickPRS - SumStatTune - AFR	lassosum - SumStatTune - AFR	0.04	0.005	0.035	0.010321
AFR	BWT	QuickPRS - SumStatTune - AFR	lassosum - SumStatTune - EUR	0.04	0.124	-0.084	3.87604e-07
AFR	BWT	QuickPRS - SumStatTune - AFR	lassosum-multi - IndivTune - EUR+AFR	0.04	0.185	-0.146	2.57476e-22
AFR	BWT	QuickPRS - SumStatTune - AFR	lassosum-multi - SumStatTune - EUR+AFR	0.04	0.125	-0.086	6.84786e-08
AFR	BWT	QuickPRS - SumStatTune - AFR	pT+clump - IndivTune - AFR	0.04	0.029	0.011	0.366661
AFR	BWT	QuickPRS - SumStatTune - AFR	pT+clump - IndivTune - EUR	0.04	0.121	-0.081	1.43789e-06
AFR	BWT	QuickPRS - SumStatTune - AFR	pT+clump-multi - IndivTune - EUR+AFR	0.04	0.124	-0.085	4.80173e-08
AFR	BWT	QuickPRS - SumStatTune - EUR	All - IndivTune - AFR	0.18	0.051	0.129	6.24376e-16
AFR	BWT	QuickPRS - SumStatTune - EUR	All - IndivTune - EUR	0.18	0.189	-0.009	0.0511426
AFR	BWT	QuickPRS - SumStatTune - EUR	All - IndivTune - EUR+AFR	0.18	0.19	-0.01	0.0777291
AFR	BWT	QuickPRS - SumStatTune - EUR	DBSLMM - IndivTune - AFR	0.18	0.048	0.132	1.46564e-15
AFR	BWT	QuickPRS - SumStatTune - EUR	DBSLMM - IndivTune - EUR	0.18	0.16	0.02	0.00307284
AFR	BWT	QuickPRS - SumStatTune - EUR	DBSLMM - SumStatTune - AFR	0.18	0.048	0.132	1.40787e-15
AFR	BWT	QuickPRS - SumStatTune - EUR	DBSLMM - SumStatTune - EUR	0.18	0.159	0.021	0.00203015
AFR	BWT	QuickPRS - SumStatTune - EUR	DBSLMM-multi - IndivTune - EUR+AFR	0.18	0.164	0.016	0.0307388
AFR	BWT	QuickPRS - SumStatTune - EUR	DBSLMM-multi - SumStatTune - EUR+AFR	0.18	0.164	0.016	0.0281475
AFR	BWT	QuickPRS - SumStatTune - EUR	LDpred2 - IndivTune - AFR	0.18	0.047	0.133	1.0743e-15
AFR	BWT	QuickPRS - SumStatTune - EUR	LDpred2 - IndivTune - EUR	0.18	0.18	0	0.97709
AFR	BWT	QuickPRS - SumStatTune - EUR	LDpred2 - SumStatTune - AFR	0.18	0.046	0.134	5.28902e-16
AFR	BWT	QuickPRS - SumStatTune - EUR	LDpred2 - SumStatTune - EUR	0.18	0.175	0.006	0.398777
AFR	BWT	QuickPRS - SumStatTune - EUR	LDpred2-multi - IndivTune - EUR+AFR	0.18	0.183	-0.003	0.665082
AFR	BWT	QuickPRS - SumStatTune - EUR	LDpred2-multi - SumStatTune - EUR+AFR	0.18	0.18	0.001	0.937701
AFR	BWT	QuickPRS - SumStatTune - EUR	MegaPRS - IndivTune - AFR	0.18	0.047	0.133	7.90877e-16
AFR	BWT	QuickPRS - SumStatTune - EUR	MegaPRS - IndivTune - EUR	0.18	0.189	-0.009	0.0511426
AFR	BWT	QuickPRS - SumStatTune - EUR	MegaPRS - SumStatTune - AFR	0.18	0.049	0.131	3.01911e-15
AFR	BWT	QuickPRS - SumStatTune - EUR	MegaPRS - SumStatTune - EUR	0.18	0.183	-0.003	0.555619
AFR	BWT	QuickPRS - SumStatTune - EUR	MegaPRS-multi - IndivTune - EUR+AFR	0.18	0.192	-0.012	0.0295156
AFR	BWT	QuickPRS - SumStatTune - EUR	MegaPRS-multi - SumStatTune - EUR+AFR	0.18	0.188	-0.008	0.136546
AFR	BWT	QuickPRS - SumStatTune - EUR	PRS-CS - IndivTune - AFR	0.18	0.04	0.14	4.19004e-17
AFR	BWT	QuickPRS - SumStatTune - EUR	PRS-CS - IndivTune - EUR	0.18	0.157	0.024	0.000527071
AFR	BWT	QuickPRS - SumStatTune - EUR	PRS-CS - SumStatTune - AFR	0.18	0.043	0.138	1.14523e-16
AFR	BWT	QuickPRS - SumStatTune - EUR	PRS-CS - SumStatTune - EUR	0.18	0.163	0.017	0.00985036
AFR	BWT	QuickPRS - SumStatTune - EUR	PRS-CS-multi - IndivTune - EUR+AFR	0.18	0.16	0.021	0.00499713
AFR	BWT	QuickPRS - SumStatTune - EUR	PRS-CS-multi - SumStatTune - EUR+AFR	0.18	0.167	0.013	0.0646394
AFR	BWT	QuickPRS - SumStatTune - EUR	PRS-CSx - IndivTune - EUR+AFR	0.18	0.155	0.026	0.000696708
AFR	BWT	QuickPRS - SumStatTune - EUR	PRS-CSx - SumStatTune - EUR+AFR	0.18	0.164	0.016	0.0420459
AFR	BWT	QuickPRS - SumStatTune - EUR	QuickPRS - SumStatTune - AFR	0.18	0.04	0.141	1.59387e-17
AFR	BWT	QuickPRS - SumStatTune - EUR	QuickPRS - SumStatTune - EUR	0.16	0.16	NA	NA
AFR	BWT	QuickPRS - SumStatTune - EUR	QuickPRS-multi - IndivTune - EUR+AFR	0.18	0.182	-0.002	0.369902
AFR	BWT	QuickPRS - SumStatTune - EUR	QuickPRS-multi - SumStatTune - EUR+AFR	0.18	0.184	-0.003	0.196557
AFR	BWT	QuickPRS - SumStatTune - EUR	SBayesRC - SumStatTune - AFR	0.18	-0.041	0.222	3.20172e-39
AFR	BWT	QuickPRS - SumStatTune - EUR	SBayesRC - SumStatTune - EUR	0.18	0.18	0.001	0.906377
AFR	BWT	QuickPRS - SumStatTune - EUR	SBayesRC-multi - IndivTune - EUR+AFR	0.18	0.179	0.001	0.831355
AFR	BWT	QuickPRS - SumStatTune - EUR	SBayesRC-multi - SumStatTune - EUR+AFR	0.18	0.175	0.006	0.400148
AFR	BWT	QuickPRS - SumStatTune - EUR	X-Wing - IndivTune - EUR+AFR	0.18	0.165	0.015	0.052101
AFR	BWT	QuickPRS - SumStatTune - EUR	X-Wing - SumStatTune - EUR+AFR	0.18	0.177	0.003	0.685181
AFR	BWT	QuickPRS - SumStatTune - EUR	lassosum - IndivTune - AFR	0.18	0.049	0.131	3.75594e-15
AFR	BWT	QuickPRS - SumStatTune - EUR	lassosum - IndivTune - EUR	0.18	0.181	-0.001	0.902299
AFR	BWT	QuickPRS - SumStatTune - EUR	lassosum - SumStatTune - AFR	0.18	0.005	0.176	4.53268e-25
AFR	BWT	QuickPRS - SumStatTune - EUR	lassosum - SumStatTune - EUR	0.18	0.124	0.057	6.63133e-09
AFR	BWT	QuickPRS - SumStatTune - EUR	lassosum-multi - IndivTune - EUR+AFR	0.18	0.185	-0.005	0.505836
AFR	BWT	QuickPRS - SumStatTune - EUR	lassosum-multi - SumStatTune - EUR+AFR	0.18	0.125	0.055	3.15988e-08
AFR	BWT	QuickPRS - SumStatTune - EUR	pT+clump - IndivTune - AFR	0.18	0.029	0.152	2.06668e-19
AFR	BWT	QuickPRS - SumStatTune - EUR	pT+clump - IndivTune - EUR	0.18	0.121	0.059	4.8744e-08
AFR	BWT	QuickPRS - SumStatTune - EUR	pT+clump-multi - IndivTune - EUR+AFR	0.18	0.124	0.056	5.01434e-07
AFR	BWT	QuickPRS-multi - IndivTune - EUR+AFR	All - IndivTune - AFR	0.182	0.051	0.131	1.41858e-18
AFR	BWT	QuickPRS-multi - IndivTune - EUR+AFR	All - IndivTune - EUR	0.182	0.189	-0.007	0.176577
AFR	BWT	QuickPRS-multi - IndivTune - EUR+AFR	All - IndivTune - EUR+AFR	0.182	0.19	-0.007	0.14231
AFR	BWT	QuickPRS-multi - IndivTune - EUR+AFR	DBSLMM - IndivTune - AFR	0.182	0.048	0.135	5.39478e-18
AFR	BWT	QuickPRS-multi - IndivTune - EUR+AFR	DBSLMM - IndivTune - EUR	0.182	0.16	0.022	0.00164983
AFR	BWT	QuickPRS-multi - IndivTune - EUR+AFR	DBSLMM - SumStatTune - AFR	0.182	0.048	0.135	5.13475e-18
AFR	BWT	QuickPRS-multi - IndivTune - EUR+AFR	DBSLMM - SumStatTune - EUR	0.182	0.159	0.024	0.00108169
AFR	BWT	QuickPRS-multi - IndivTune - EUR+AFR	DBSLMM-multi - IndivTune - EUR+AFR	0.182	0.164	0.018	0.010362
AFR	BWT	QuickPRS-multi - IndivTune - EUR+AFR	DBSLMM-multi - SumStatTune - EUR+AFR	0.182	0.164	0.018	0.0104722
AFR	BWT	QuickPRS-multi - IndivTune - EUR+AFR	LDpred2 - IndivTune - AFR	0.182	0.047	0.135	1.30384e-18
AFR	BWT	QuickPRS-multi - IndivTune - EUR+AFR	LDpred2 - IndivTune - EUR	0.182	0.18	0.002	0.729872
AFR	BWT	QuickPRS-multi - IndivTune - EUR+AFR	LDpred2 - SumStatTune - AFR	0.182	0.046	0.136	5.56354e-19
AFR	BWT	QuickPRS-multi - IndivTune - EUR+AFR	LDpred2 - SumStatTune - EUR	0.182	0.175	0.008	0.270548
AFR	BWT	QuickPRS-multi - IndivTune - EUR+AFR	LDpred2-multi - IndivTune - EUR+AFR	0.182	0.183	-0.001	0.890834
AFR	BWT	QuickPRS-multi - IndivTune - EUR+AFR	LDpred2-multi - SumStatTune - EUR+AFR	0.182	0.18	0.003	0.69356
AFR	BWT	QuickPRS-multi - IndivTune - EUR+AFR	MegaPRS - IndivTune - AFR	0.182	0.047	0.135	3.30218e-19
AFR	BWT	QuickPRS-multi - IndivTune - EUR+AFR	MegaPRS - IndivTune - EUR	0.182	0.189	-0.007	0.176577
AFR	BWT	QuickPRS-multi - IndivTune - EUR+AFR	MegaPRS - SumStatTune - AFR	0.182	0.049	0.133	9.39903e-18
AFR	BWT	QuickPRS-multi - IndivTune - EUR+AFR	MegaPRS - SumStatTune - EUR	0.182	0.183	-0.001	0.900506
AFR	BWT	QuickPRS-multi - IndivTune - EUR+AFR	MegaPRS-multi - IndivTune - EUR+AFR	0.182	0.192	-0.01	0.0457266
AFR	BWT	QuickPRS-multi - IndivTune - EUR+AFR	MegaPRS-multi - SumStatTune - EUR+AFR	0.182	0.188	-0.006	0.257636
AFR	BWT	QuickPRS-multi - IndivTune - EUR+AFR	PRS-CS - IndivTune - AFR	0.182	0.04	0.142	4.95627e-20
AFR	BWT	QuickPRS-multi - IndivTune - EUR+AFR	PRS-CS - IndivTune - EUR	0.182	0.157	0.026	0.000273502
AFR	BWT	QuickPRS-multi - IndivTune - EUR+AFR	PRS-CS - SumStatTune - AFR	0.182	0.043	0.14	1.63559e-19
AFR	BWT	QuickPRS-multi - IndivTune - EUR+AFR	PRS-CS - SumStatTune - EUR	0.182	0.163	0.02	0.0052677
AFR	BWT	QuickPRS-multi - IndivTune - EUR+AFR	PRS-CS-multi - IndivTune - EUR+AFR	0.182	0.16	0.023	0.00111881
AFR	BWT	QuickPRS-multi - IndivTune - EUR+AFR	PRS-CS-multi - SumStatTune - EUR+AFR	0.182	0.167	0.015	0.0260202
AFR	BWT	QuickPRS-multi - IndivTune - EUR+AFR	PRS-CSx - IndivTune - EUR+AFR	0.182	0.155	0.028	0.000127492
AFR	BWT	QuickPRS-multi - IndivTune - EUR+AFR	PRS-CSx - SumStatTune - EUR+AFR	0.182	0.164	0.018	0.0170245
AFR	BWT	QuickPRS-multi - IndivTune - EUR+AFR	QuickPRS - SumStatTune - AFR	0.182	0.04	0.143	2.48682e-22
AFR	BWT	QuickPRS-multi - IndivTune - EUR+AFR	QuickPRS - SumStatTune - EUR	0.182	0.18	0.002	0.369902
AFR	BWT	QuickPRS-multi - IndivTune - EUR+AFR	QuickPRS-multi - IndivTune - EUR+AFR	0.16	0.16	NA	NA
AFR	BWT	QuickPRS-multi - IndivTune - EUR+AFR	QuickPRS-multi - SumStatTune - EUR+AFR	0.182	0.184	-0.001	0.00286246
AFR	BWT	QuickPRS-multi - IndivTune - EUR+AFR	SBayesRC - SumStatTune - AFR	0.182	-0.041	0.224	1.20136e-40
AFR	BWT	QuickPRS-multi - IndivTune - EUR+AFR	SBayesRC - SumStatTune - EUR	0.182	0.18	0.003	0.664153
AFR	BWT	QuickPRS-multi - IndivTune - EUR+AFR	SBayesRC-multi - IndivTune - EUR+AFR	0.182	0.179	0.003	0.599168
AFR	BWT	QuickPRS-multi - IndivTune - EUR+AFR	SBayesRC-multi - SumStatTune - EUR+AFR	0.182	0.175	0.008	0.255638
AFR	BWT	QuickPRS-multi - IndivTune - EUR+AFR	X-Wing - IndivTune - EUR+AFR	0.182	0.165	0.018	0.017837
AFR	BWT	QuickPRS-multi - IndivTune - EUR+AFR	X-Wing - SumStatTune - EUR+AFR	0.182	0.177	0.005	0.464816
AFR	BWT	QuickPRS-multi - IndivTune - EUR+AFR	lassosum - IndivTune - AFR	0.182	0.049	0.133	9.17659e-18
AFR	BWT	QuickPRS-multi - IndivTune - EUR+AFR	lassosum - IndivTune - EUR	0.182	0.181	0.001	0.847996
AFR	BWT	QuickPRS-multi - IndivTune - EUR+AFR	lassosum - SumStatTune - AFR	0.182	0.005	0.178	1.53305e-27
AFR	BWT	QuickPRS-multi - IndivTune - EUR+AFR	lassosum - SumStatTune - EUR	0.182	0.124	0.059	2.75404e-09
AFR	BWT	QuickPRS-multi - IndivTune - EUR+AFR	lassosum-multi - IndivTune - EUR+AFR	0.182	0.185	-0.003	0.695349
AFR	BWT	QuickPRS-multi - IndivTune - EUR+AFR	lassosum-multi - SumStatTune - EUR+AFR	0.182	0.125	0.057	6.09925e-09
AFR	BWT	QuickPRS-multi - IndivTune - EUR+AFR	pT+clump - IndivTune - AFR	0.182	0.029	0.154	4.56332e-22
AFR	BWT	QuickPRS-multi - IndivTune - EUR+AFR	pT+clump - IndivTune - EUR	0.182	0.121	0.061	2.557e-08
AFR	BWT	QuickPRS-multi - IndivTune - EUR+AFR	pT+clump-multi - IndivTune - EUR+AFR	0.182	0.124	0.058	9.91682e-08
AFR	BWT	QuickPRS-multi - SumStatTune - EUR+AFR	All - IndivTune - AFR	0.184	0.051	0.133	4.88046e-19
AFR	BWT	QuickPRS-multi - SumStatTune - EUR+AFR	All - IndivTune - EUR	0.184	0.189	-0.006	0.271227
AFR	BWT	QuickPRS-multi - SumStatTune - EUR+AFR	All - IndivTune - EUR+AFR	0.184	0.19	-0.006	0.221195
AFR	BWT	QuickPRS-multi - SumStatTune - EUR+AFR	DBSLMM - IndivTune - AFR	0.184	0.048	0.136	1.82446e-18
AFR	BWT	QuickPRS-multi - SumStatTune - EUR+AFR	DBSLMM - IndivTune - EUR	0.184	0.16	0.024	0.000993965
AFR	BWT	QuickPRS-multi - SumStatTune - EUR+AFR	DBSLMM - SumStatTune - AFR	0.184	0.048	0.136	1.73429e-18
AFR	BWT	QuickPRS-multi - SumStatTune - EUR+AFR	DBSLMM - SumStatTune - EUR	0.184	0.159	0.025	0.000646278
AFR	BWT	QuickPRS-multi - SumStatTune - EUR+AFR	DBSLMM-multi - IndivTune - EUR+AFR	0.184	0.164	0.019	0.00632959
AFR	BWT	QuickPRS-multi - SumStatTune - EUR+AFR	DBSLMM-multi - SumStatTune - EUR+AFR	0.184	0.164	0.019	0.00642324
AFR	BWT	QuickPRS-multi - SumStatTune - EUR+AFR	LDpred2 - IndivTune - AFR	0.184	0.047	0.136	3.92517e-19
AFR	BWT	QuickPRS-multi - SumStatTune - EUR+AFR	LDpred2 - IndivTune - EUR	0.184	0.18	0.003	0.603826
AFR	BWT	QuickPRS-multi - SumStatTune - EUR+AFR	LDpred2 - SumStatTune - AFR	0.184	0.046	0.138	1.63195e-19
AFR	BWT	QuickPRS-multi - SumStatTune - EUR+AFR	LDpred2 - SumStatTune - EUR	0.184	0.175	0.009	0.207662
AFR	BWT	QuickPRS-multi - SumStatTune - EUR+AFR	LDpred2-multi - IndivTune - EUR+AFR	0.184	0.183	0	0.964426
AFR	BWT	QuickPRS-multi - SumStatTune - EUR+AFR	LDpred2-multi - SumStatTune - EUR+AFR	0.184	0.18	0.004	0.569608
AFR	BWT	QuickPRS-multi - SumStatTune - EUR+AFR	MegaPRS - IndivTune - AFR	0.184	0.047	0.137	8.74602e-20
AFR	BWT	QuickPRS-multi - SumStatTune - EUR+AFR	MegaPRS - IndivTune - EUR	0.184	0.189	-0.006	0.271227
AFR	BWT	QuickPRS-multi - SumStatTune - EUR+AFR	MegaPRS - SumStatTune - AFR	0.184	0.049	0.134	3.10863e-18
AFR	BWT	QuickPRS-multi - SumStatTune - EUR+AFR	MegaPRS - SumStatTune - EUR	0.184	0.183	0.001	0.918747
AFR	BWT	QuickPRS-multi - SumStatTune - EUR+AFR	MegaPRS-multi - IndivTune - EUR+AFR	0.184	0.192	-0.008	0.0808708
AFR	BWT	QuickPRS-multi - SumStatTune - EUR+AFR	MegaPRS-multi - SumStatTune - EUR+AFR	0.184	0.188	-0.005	0.371829
AFR	BWT	QuickPRS-multi - SumStatTune - EUR+AFR	PRS-CS - IndivTune - AFR	0.184	0.04	0.143	1.44086e-20
AFR	BWT	QuickPRS-multi - SumStatTune - EUR+AFR	PRS-CS - IndivTune - EUR	0.184	0.157	0.027	0.000156236
AFR	BWT	QuickPRS-multi - SumStatTune - EUR+AFR	PRS-CS - SumStatTune - AFR	0.184	0.043	0.141	4.95782e-20
AFR	BWT	QuickPRS-multi - SumStatTune - EUR+AFR	PRS-CS - SumStatTune - EUR	0.184	0.163	0.021	0.00328162
AFR	BWT	QuickPRS-multi - SumStatTune - EUR+AFR	PRS-CS-multi - IndivTune - EUR+AFR	0.184	0.16	0.024	0.000606733
AFR	BWT	QuickPRS-multi - SumStatTune - EUR+AFR	PRS-CS-multi - SumStatTune - EUR+AFR	0.184	0.167	0.016	0.0164639
AFR	BWT	QuickPRS-multi - SumStatTune - EUR+AFR	PRS-CSx - IndivTune - EUR+AFR	0.184	0.155	0.029	6.43681e-05
AFR	BWT	QuickPRS-multi - SumStatTune - EUR+AFR	PRS-CSx - SumStatTune - EUR+AFR	0.184	0.164	0.02	0.010958
AFR	BWT	QuickPRS-multi - SumStatTune - EUR+AFR	QuickPRS - SumStatTune - AFR	0.184	0.04	0.144	4.09622e-23
AFR	BWT	QuickPRS-multi - SumStatTune - EUR+AFR	QuickPRS - SumStatTune - EUR	0.184	0.18	0.003	0.196557
AFR	BWT	QuickPRS-multi - SumStatTune - EUR+AFR	QuickPRS-multi - IndivTune - EUR+AFR	0.184	0.182	0.001	0.00286246
AFR	BWT	QuickPRS-multi - SumStatTune - EUR+AFR	QuickPRS-multi - SumStatTune - EUR+AFR	0.16	0.16	NA	NA
AFR	BWT	QuickPRS-multi - SumStatTune - EUR+AFR	SBayesRC - SumStatTune - AFR	0.184	-0.041	0.225	4.30622e-41
AFR	BWT	QuickPRS-multi - SumStatTune - EUR+AFR	SBayesRC - SumStatTune - EUR	0.184	0.18	0.004	0.54251
AFR	BWT	QuickPRS-multi - SumStatTune - EUR+AFR	SBayesRC-multi - IndivTune - EUR+AFR	0.184	0.179	0.005	0.484165
AFR	BWT	QuickPRS-multi - SumStatTune - EUR+AFR	SBayesRC-multi - SumStatTune - EUR+AFR	0.184	0.175	0.009	0.192827
AFR	BWT	QuickPRS-multi - SumStatTune - EUR+AFR	X-Wing - IndivTune - EUR+AFR	0.184	0.165	0.019	0.0112592
AFR	BWT	QuickPRS-multi - SumStatTune - EUR+AFR	X-Wing - SumStatTune - EUR+AFR	0.184	0.177	0.006	0.368599
AFR	BWT	QuickPRS-multi - SumStatTune - EUR+AFR	lassosum - IndivTune - AFR	0.184	0.049	0.134	2.92087e-18
AFR	BWT	QuickPRS-multi - SumStatTune - EUR+AFR	lassosum - IndivTune - EUR	0.184	0.181	0.003	0.717609
AFR	BWT	QuickPRS-multi - SumStatTune - EUR+AFR	lassosum - SumStatTune - AFR	0.184	0.005	0.179	4.80866e-28
AFR	BWT	QuickPRS-multi - SumStatTune - EUR+AFR	lassosum - SumStatTune - EUR	0.184	0.124	0.06	1.41087e-09
AFR	BWT	QuickPRS-multi - SumStatTune - EUR+AFR	lassosum-multi - IndivTune - EUR+AFR	0.184	0.185	-0.001	0.828184
AFR	BWT	QuickPRS-multi - SumStatTune - EUR+AFR	lassosum-multi - SumStatTune - EUR+AFR	0.184	0.125	0.058	2.90784e-09
AFR	BWT	QuickPRS-multi - SumStatTune - EUR+AFR	pT+clump - IndivTune - AFR	0.184	0.029	0.155	1.43509e-22
AFR	BWT	QuickPRS-multi - SumStatTune - EUR+AFR	pT+clump - IndivTune - EUR	0.184	0.121	0.063	1.44885e-08
AFR	BWT	QuickPRS-multi - SumStatTune - EUR+AFR	pT+clump-multi - IndivTune - EUR+AFR	0.184	0.124	0.059	5.25509e-08
AFR	BWT	SBayesRC - SumStatTune - AFR	All - IndivTune - AFR	-0.041	0.051	-0.092	1.20229e-08
AFR	BWT	SBayesRC - SumStatTune - AFR	All - IndivTune - EUR	-0.041	0.189	-0.231	1.98143e-42
AFR	BWT	SBayesRC - SumStatTune - AFR	All - IndivTune - EUR+AFR	-0.041	0.19	-0.231	1.62223e-43
AFR	BWT	SBayesRC - SumStatTune - AFR	DBSLMM - IndivTune - AFR	-0.041	0.048	-0.089	2.6999e-08
AFR	BWT	SBayesRC - SumStatTune - AFR	DBSLMM - IndivTune - EUR	-0.041	0.16	-0.201	9.9745e-33
AFR	BWT	SBayesRC - SumStatTune - AFR	DBSLMM - SumStatTune - AFR	-0.041	0.048	-0.089	2.78056e-08
AFR	BWT	SBayesRC - SumStatTune - AFR	DBSLMM - SumStatTune - EUR	-0.041	0.159	-0.2	2.38802e-32
AFR	BWT	SBayesRC - SumStatTune - AFR	DBSLMM-multi - IndivTune - EUR+AFR	-0.041	0.164	-0.206	8.3133e-35
AFR	BWT	SBayesRC - SumStatTune - AFR	DBSLMM-multi - SumStatTune - EUR+AFR	-0.041	0.164	-0.206	1.41718e-34
AFR	BWT	SBayesRC - SumStatTune - AFR	LDpred2 - IndivTune - AFR	-0.041	0.047	-0.089	3.06327e-08
AFR	BWT	SBayesRC - SumStatTune - AFR	LDpred2 - IndivTune - EUR	-0.041	0.18	-0.221	6.13907e-39
AFR	BWT	SBayesRC - SumStatTune - AFR	LDpred2 - SumStatTune - AFR	-0.041	0.046	-0.087	4.22549e-08
AFR	BWT	SBayesRC - SumStatTune - AFR	LDpred2 - SumStatTune - EUR	-0.041	0.175	-0.216	5.08394e-37
AFR	BWT	SBayesRC - SumStatTune - AFR	LDpred2-multi - IndivTune - EUR+AFR	-0.041	0.183	-0.225	4.81745e-41
AFR	BWT	SBayesRC - SumStatTune - AFR	LDpred2-multi - SumStatTune - EUR+AFR	-0.041	0.18	-0.221	1.80055e-39
AFR	BWT	SBayesRC - SumStatTune - AFR	MegaPRS - IndivTune - AFR	-0.041	0.047	-0.088	3.93478e-08
AFR	BWT	SBayesRC - SumStatTune - AFR	MegaPRS - IndivTune - EUR	-0.041	0.189	-0.231	1.98143e-42
AFR	BWT	SBayesRC - SumStatTune - AFR	MegaPRS - SumStatTune - AFR	-0.041	0.049	-0.091	2.18887e-08
AFR	BWT	SBayesRC - SumStatTune - AFR	MegaPRS - SumStatTune - EUR	-0.041	0.183	-0.224	2.9839e-40
AFR	BWT	SBayesRC - SumStatTune - AFR	MegaPRS-multi - IndivTune - EUR+AFR	-0.041	0.192	-0.233	2.67075e-44
AFR	BWT	SBayesRC - SumStatTune - AFR	MegaPRS-multi - SumStatTune - EUR+AFR	-0.041	0.188	-0.229	1.34469e-42
AFR	BWT	SBayesRC - SumStatTune - AFR	PRS-CS - IndivTune - AFR	-0.041	0.04	-0.082	3.58745e-07
AFR	BWT	SBayesRC - SumStatTune - AFR	PRS-CS - IndivTune - EUR	-0.041	0.157	-0.198	1.56047e-31
AFR	BWT	SBayesRC - SumStatTune - AFR	PRS-CS - SumStatTune - AFR	-0.041	0.043	-0.084	1.61612e-07
AFR	BWT	SBayesRC - SumStatTune - AFR	PRS-CS - SumStatTune - EUR	-0.041	0.163	-0.204	1.01487e-33
AFR	BWT	SBayesRC - SumStatTune - AFR	PRS-CS-multi - IndivTune - EUR+AFR	-0.041	0.16	-0.201	3.76728e-33
AFR	BWT	SBayesRC - SumStatTune - AFR	PRS-CS-multi - SumStatTune - EUR+AFR	-0.041	0.167	-0.208	1.17952e-35
AFR	BWT	SBayesRC - SumStatTune - AFR	PRS-CSx - IndivTune - EUR+AFR	-0.041	0.155	-0.196	1.2622e-31
AFR	BWT	SBayesRC - SumStatTune - AFR	PRS-CSx - SumStatTune - EUR+AFR	-0.041	0.164	-0.205	2.90785e-34
AFR	BWT	SBayesRC - SumStatTune - AFR	QuickPRS - SumStatTune - AFR	-0.041	0.04	-0.081	4.16625e-07
AFR	BWT	SBayesRC - SumStatTune - AFR	QuickPRS - SumStatTune - EUR	-0.041	0.18	-0.222	3.20172e-39
AFR	BWT	SBayesRC - SumStatTune - AFR	QuickPRS-multi - IndivTune - EUR+AFR	-0.041	0.182	-0.224	1.20136e-40
AFR	BWT	SBayesRC - SumStatTune - AFR	QuickPRS-multi - SumStatTune - EUR+AFR	-0.041	0.184	-0.225	4.30622e-41
AFR	BWT	SBayesRC - SumStatTune - AFR	SBayesRC - SumStatTune - AFR	0.16	0.16	NA	NA
AFR	BWT	SBayesRC - SumStatTune - AFR	SBayesRC - SumStatTune - EUR	-0.041	0.18	-0.221	1.23076e-38
AFR	BWT	SBayesRC - SumStatTune - AFR	SBayesRC-multi - IndivTune - EUR+AFR	-0.041	0.179	-0.22	8.40632e-39
AFR	BWT	SBayesRC - SumStatTune - AFR	SBayesRC-multi - SumStatTune - EUR+AFR	-0.041	0.175	-0.216	2.34831e-41
AFR	BWT	SBayesRC - SumStatTune - AFR	X-Wing - IndivTune - EUR+AFR	-0.041	0.165	-0.206	6.84725e-35
AFR	BWT	SBayesRC - SumStatTune - AFR	X-Wing - SumStatTune - EUR+AFR	-0.041	0.177	-0.218	5.77353e-39
AFR	BWT	SBayesRC - SumStatTune - AFR	lassosum - IndivTune - AFR	-0.041	0.049	-0.09	1.70309e-08
AFR	BWT	SBayesRC - SumStatTune - AFR	lassosum - IndivTune - EUR	-0.041	0.181	-0.222	2.09016e-39
AFR	BWT	SBayesRC - SumStatTune - AFR	lassosum - SumStatTune - AFR	-0.041	0.005	-0.046	0.0036402
AFR	BWT	SBayesRC - SumStatTune - AFR	lassosum - SumStatTune - EUR	-0.041	0.124	-0.165	2.63084e-22
AFR	BWT	SBayesRC - SumStatTune - AFR	lassosum-multi - IndivTune - EUR+AFR	-0.041	0.185	-0.226	9.03244e-42
AFR	BWT	SBayesRC - SumStatTune - AFR	lassosum-multi - SumStatTune - EUR+AFR	-0.041	0.125	-0.166	7.90881e-23
AFR	BWT	SBayesRC - SumStatTune - AFR	pT+clump - IndivTune - AFR	-0.041	0.029	-0.07	1.5331e-05
AFR	BWT	SBayesRC - SumStatTune - AFR	pT+clump - IndivTune - EUR	-0.041	0.121	-0.162	1.17352e-21
AFR	BWT	SBayesRC - SumStatTune - AFR	pT+clump-multi - IndivTune - EUR+AFR	-0.041	0.124	-0.166	7.98558e-23
AFR	BWT	SBayesRC - SumStatTune - EUR	All - IndivTune - AFR	0.18	0.051	0.129	4.01281e-16
AFR	BWT	SBayesRC - SumStatTune - EUR	All - IndivTune - EUR	0.18	0.189	-0.01	0.107011
AFR	BWT	SBayesRC - SumStatTune - EUR	All - IndivTune - EUR+AFR	0.18	0.19	-0.01	0.112634
AFR	BWT	SBayesRC - SumStatTune - EUR	DBSLMM - IndivTune - AFR	0.18	0.048	0.132	1.52462e-15
AFR	BWT	SBayesRC - SumStatTune - EUR	DBSLMM - IndivTune - EUR	0.18	0.16	0.019	0.00685197
AFR	BWT	SBayesRC - SumStatTune - EUR	DBSLMM - SumStatTune - AFR	0.18	0.048	0.132	1.46305e-15
AFR	BWT	SBayesRC - SumStatTune - EUR	DBSLMM - SumStatTune - EUR	0.18	0.159	0.021	0.00432245
AFR	BWT	SBayesRC - SumStatTune - EUR	DBSLMM-multi - IndivTune - EUR+AFR	0.18	0.164	0.015	0.0469661
AFR	BWT	SBayesRC - SumStatTune - EUR	DBSLMM-multi - SumStatTune - EUR+AFR	0.18	0.164	0.015	0.0425686
AFR	BWT	SBayesRC - SumStatTune - EUR	LDpred2 - IndivTune - AFR	0.18	0.047	0.132	1.00178e-15
AFR	BWT	SBayesRC - SumStatTune - EUR	LDpred2 - IndivTune - EUR	0.18	0.18	-0.001	0.929733
AFR	BWT	SBayesRC - SumStatTune - EUR	LDpred2 - SumStatTune - AFR	0.18	0.046	0.134	5.28887e-16
AFR	BWT	SBayesRC - SumStatTune - EUR	LDpred2 - SumStatTune - EUR	0.18	0.175	0.005	0.493556
AFR	BWT	SBayesRC - SumStatTune - EUR	LDpred2-multi - IndivTune - EUR+AFR	0.18	0.183	-0.004	0.585696
AFR	BWT	SBayesRC - SumStatTune - EUR	LDpred2-multi - SumStatTune - EUR+AFR	0.18	0.18	0	0.978719
AFR	BWT	SBayesRC - SumStatTune - EUR	MegaPRS - IndivTune - AFR	0.18	0.047	0.133	7.18299e-16
AFR	BWT	SBayesRC - SumStatTune - EUR	MegaPRS - IndivTune - EUR	0.18	0.189	-0.01	0.107011
AFR	BWT	SBayesRC - SumStatTune - EUR	MegaPRS - SumStatTune - AFR	0.18	0.049	0.13	2.73507e-15
AFR	BWT	SBayesRC - SumStatTune - EUR	MegaPRS - SumStatTune - EUR	0.18	0.183	-0.004	0.606195
AFR	BWT	SBayesRC - SumStatTune - EUR	MegaPRS-multi - IndivTune - EUR+AFR	0.18	0.192	-0.012	0.056484
AFR	BWT	SBayesRC - SumStatTune - EUR	MegaPRS-multi - SumStatTune - EUR+AFR	0.18	0.188	-0.009	0.22695
AFR	BWT	SBayesRC - SumStatTune - EUR	PRS-CS - IndivTune - AFR	0.18	0.04	0.139	4.30147e-17
AFR	BWT	SBayesRC - SumStatTune - EUR	PRS-CS - IndivTune - EUR	0.18	0.157	0.023	0.00129185
AFR	BWT	SBayesRC - SumStatTune - EUR	PRS-CS - SumStatTune - AFR	0.18	0.043	0.137	1.13962e-16
AFR	BWT	SBayesRC - SumStatTune - EUR	PRS-CS - SumStatTune - EUR	0.18	0.163	0.017	0.0100321
AFR	BWT	SBayesRC - SumStatTune - EUR	PRS-CS-multi - IndivTune - EUR+AFR	0.18	0.16	0.02	0.00859746
AFR	BWT	SBayesRC - SumStatTune - EUR	PRS-CS-multi - SumStatTune - EUR+AFR	0.18	0.167	0.012	0.068982
AFR	BWT	SBayesRC - SumStatTune - EUR	PRS-CSx - IndivTune - EUR+AFR	0.18	0.155	0.025	0.000982113
AFR	BWT	SBayesRC - SumStatTune - EUR	PRS-CSx - SumStatTune - EUR+AFR	0.18	0.164	0.016	0.045572
AFR	BWT	SBayesRC - SumStatTune - EUR	QuickPRS - SumStatTune - AFR	0.18	0.04	0.14	1.47197e-17
AFR	BWT	SBayesRC - SumStatTune - EUR	QuickPRS - SumStatTune - EUR	0.18	0.18	-0.001	0.906377
AFR	BWT	SBayesRC - SumStatTune - EUR	QuickPRS-multi - IndivTune - EUR+AFR	0.18	0.182	-0.003	0.664153
AFR	BWT	SBayesRC - SumStatTune - EUR	QuickPRS-multi - SumStatTune - EUR+AFR	0.18	0.184	-0.004	0.54251
AFR	BWT	SBayesRC - SumStatTune - EUR	SBayesRC - SumStatTune - AFR	0.18	-0.041	0.221	1.23076e-38
AFR	BWT	SBayesRC - SumStatTune - EUR	SBayesRC - SumStatTune - EUR	0.16	0.16	NA	NA
AFR	BWT	SBayesRC - SumStatTune - EUR	SBayesRC-multi - IndivTune - EUR+AFR	0.18	0.179	0.001	0.00800383
AFR	BWT	SBayesRC - SumStatTune - EUR	SBayesRC-multi - SumStatTune - EUR+AFR	0.18	0.175	0.005	0.0688027
AFR	BWT	SBayesRC - SumStatTune - EUR	X-Wing - IndivTune - EUR+AFR	0.18	0.165	0.015	0.0515946
AFR	BWT	SBayesRC - SumStatTune - EUR	X-Wing - SumStatTune - EUR+AFR	0.18	0.177	0.002	0.750545
AFR	BWT	SBayesRC - SumStatTune - EUR	lassosum - IndivTune - AFR	0.18	0.049	0.13	3.54258e-15
AFR	BWT	SBayesRC - SumStatTune - EUR	lassosum - IndivTune - EUR	0.18	0.181	-0.002	0.820405
AFR	BWT	SBayesRC - SumStatTune - EUR	lassosum - SumStatTune - AFR	0.18	0.005	0.175	3.46169e-25
AFR	BWT	SBayesRC - SumStatTune - EUR	lassosum - SumStatTune - EUR	0.18	0.124	0.056	6.23905e-09
AFR	BWT	SBayesRC - SumStatTune - EUR	lassosum-multi - IndivTune - EUR+AFR	0.18	0.185	-0.006	0.452146
AFR	BWT	SBayesRC - SumStatTune - EUR	lassosum-multi - SumStatTune - EUR+AFR	0.18	0.125	0.054	2.61044e-08
AFR	BWT	SBayesRC - SumStatTune - EUR	pT+clump - IndivTune - AFR	0.18	0.029	0.151	2.5911e-19
AFR	BWT	SBayesRC - SumStatTune - EUR	pT+clump - IndivTune - EUR	0.18	0.121	0.059	2.72325e-07
AFR	BWT	SBayesRC - SumStatTune - EUR	pT+clump-multi - IndivTune - EUR+AFR	0.18	0.124	0.055	1.93791e-06
AFR	BWT	SBayesRC-multi - IndivTune - EUR+AFR	All - IndivTune - AFR	0.179	0.051	0.128	5.48535e-16
AFR	BWT	SBayesRC-multi - IndivTune - EUR+AFR	All - IndivTune - EUR	0.179	0.189	-0.01	0.0869888
AFR	BWT	SBayesRC-multi - IndivTune - EUR+AFR	All - IndivTune - EUR+AFR	0.179	0.19	-0.011	0.092984
AFR	BWT	SBayesRC-multi - IndivTune - EUR+AFR	DBSLMM - IndivTune - AFR	0.179	0.048	0.131	2.03094e-15
AFR	BWT	SBayesRC-multi - IndivTune - EUR+AFR	DBSLMM - IndivTune - EUR	0.179	0.16	0.019	0.00878725
AFR	BWT	SBayesRC-multi - IndivTune - EUR+AFR	DBSLMM - SumStatTune - AFR	0.179	0.048	0.131	1.94941e-15
AFR	BWT	SBayesRC-multi - IndivTune - EUR+AFR	DBSLMM - SumStatTune - EUR	0.179	0.159	0.02	0.00559861
AFR	BWT	SBayesRC-multi - IndivTune - EUR+AFR	DBSLMM-multi - IndivTune - EUR+AFR	0.179	0.164	0.015	0.0562769
AFR	BWT	SBayesRC-multi - IndivTune - EUR+AFR	DBSLMM-multi - SumStatTune - EUR+AFR	0.179	0.164	0.015	0.0513952
AFR	BWT	SBayesRC-multi - IndivTune - EUR+AFR	LDpred2 - IndivTune - AFR	0.179	0.047	0.132	1.34477e-15
AFR	BWT	SBayesRC-multi - IndivTune - EUR+AFR	LDpred2 - IndivTune - EUR	0.179	0.18	-0.001	0.854858
AFR	BWT	SBayesRC-multi - IndivTune - EUR+AFR	LDpred2 - SumStatTune - AFR	0.179	0.046	0.133	7.11211e-16
AFR	BWT	SBayesRC-multi - IndivTune - EUR+AFR	LDpred2 - SumStatTune - EUR	0.179	0.175	0.004	0.548597
AFR	BWT	SBayesRC-multi - IndivTune - EUR+AFR	LDpred2-multi - IndivTune - EUR+AFR	0.179	0.183	-0.004	0.527044
AFR	BWT	SBayesRC-multi - IndivTune - EUR+AFR	LDpred2-multi - SumStatTune - EUR+AFR	0.179	0.18	-0.001	0.913739
AFR	BWT	SBayesRC-multi - IndivTune - EUR+AFR	MegaPRS - IndivTune - AFR	0.179	0.047	0.132	9.73225e-16
AFR	BWT	SBayesRC-multi - IndivTune - EUR+AFR	MegaPRS - IndivTune - EUR	0.179	0.189	-0.01	0.0869888
AFR	BWT	SBayesRC-multi - IndivTune - EUR+AFR	MegaPRS - SumStatTune - AFR	0.179	0.049	0.13	3.68681e-15
AFR	BWT	SBayesRC-multi - IndivTune - EUR+AFR	MegaPRS - SumStatTune - EUR	0.179	0.183	-0.004	0.545901
AFR	BWT	SBayesRC-multi - IndivTune - EUR+AFR	MegaPRS-multi - IndivTune - EUR+AFR	0.179	0.192	-0.013	0.0454956
AFR	BWT	SBayesRC-multi - IndivTune - EUR+AFR	MegaPRS-multi - SumStatTune - EUR+AFR	0.179	0.188	-0.009	0.19599
AFR	BWT	SBayesRC-multi - IndivTune - EUR+AFR	PRS-CS - IndivTune - AFR	0.179	0.04	0.139	5.86581e-17
AFR	BWT	SBayesRC-multi - IndivTune - EUR+AFR	PRS-CS - IndivTune - EUR	0.179	0.157	0.022	0.00173252
AFR	BWT	SBayesRC-multi - IndivTune - EUR+AFR	PRS-CS - SumStatTune - AFR	0.179	0.043	0.136	1.54121e-16
AFR	BWT	SBayesRC-multi - IndivTune - EUR+AFR	PRS-CS - SumStatTune - EUR	0.179	0.163	0.016	0.0130941
AFR	BWT	SBayesRC-multi - IndivTune - EUR+AFR	PRS-CS-multi - IndivTune - EUR+AFR	0.179	0.16	0.019	0.0108397
AFR	BWT	SBayesRC-multi - IndivTune - EUR+AFR	PRS-CS-multi - SumStatTune - EUR+AFR	0.179	0.167	0.012	0.0836603
AFR	BWT	SBayesRC-multi - IndivTune - EUR+AFR	PRS-CSx - IndivTune - EUR+AFR	0.179	0.155	0.024	0.00130143
AFR	BWT	SBayesRC-multi - IndivTune - EUR+AFR	PRS-CSx - SumStatTune - EUR+AFR	0.179	0.164	0.015	0.0547719
AFR	BWT	SBayesRC-multi - IndivTune - EUR+AFR	QuickPRS - SumStatTune - AFR	0.179	0.04	0.139	2.0277e-17
AFR	BWT	SBayesRC-multi - IndivTune - EUR+AFR	QuickPRS - SumStatTune - EUR	0.179	0.18	-0.001	0.831355
AFR	BWT	SBayesRC-multi - IndivTune - EUR+AFR	QuickPRS-multi - IndivTune - EUR+AFR	0.179	0.182	-0.003	0.599168
AFR	BWT	SBayesRC-multi - IndivTune - EUR+AFR	QuickPRS-multi - SumStatTune - EUR+AFR	0.179	0.184	-0.005	0.484165
AFR	BWT	SBayesRC-multi - IndivTune - EUR+AFR	SBayesRC - SumStatTune - AFR	0.179	-0.041	0.22	8.40632e-39
AFR	BWT	SBayesRC-multi - IndivTune - EUR+AFR	SBayesRC - SumStatTune - EUR	0.179	0.18	-0.001	0.00800383
AFR	BWT	SBayesRC-multi - IndivTune - EUR+AFR	SBayesRC-multi - IndivTune - EUR+AFR	0.16	0.16	NA	NA
AFR	BWT	SBayesRC-multi - IndivTune - EUR+AFR	SBayesRC-multi - SumStatTune - EUR+AFR	0.179	0.175	0.004	0.110679
AFR	BWT	SBayesRC-multi - IndivTune - EUR+AFR	X-Wing - IndivTune - EUR+AFR	0.179	0.165	0.014	0.0620364
AFR	BWT	SBayesRC-multi - IndivTune - EUR+AFR	X-Wing - SumStatTune - EUR+AFR	0.179	0.177	0.002	0.811213
AFR	BWT	SBayesRC-multi - IndivTune - EUR+AFR	lassosum - IndivTune - AFR	0.179	0.049	0.13	4.71419e-15
AFR	BWT	SBayesRC-multi - IndivTune - EUR+AFR	lassosum - IndivTune - EUR	0.179	0.181	-0.002	0.752439
AFR	BWT	SBayesRC-multi - IndivTune - EUR+AFR	lassosum - SumStatTune - AFR	0.179	0.005	0.174	5.02268e-25
AFR	BWT	SBayesRC-multi - IndivTune - EUR+AFR	lassosum - SumStatTune - EUR	0.179	0.124	0.055	9.1456e-09
AFR	BWT	SBayesRC-multi - IndivTune - EUR+AFR	lassosum-multi - IndivTune - EUR+AFR	0.179	0.185	-0.006	0.404247
AFR	BWT	SBayesRC-multi - IndivTune - EUR+AFR	lassosum-multi - SumStatTune - EUR+AFR	0.179	0.125	0.054	3.73736e-08
AFR	BWT	SBayesRC-multi - IndivTune - EUR+AFR	pT+clump - IndivTune - AFR	0.179	0.029	0.15	3.58062e-19
AFR	BWT	SBayesRC-multi - IndivTune - EUR+AFR	pT+clump - IndivTune - EUR	0.179	0.121	0.058	3.58752e-07
AFR	BWT	SBayesRC-multi - IndivTune - EUR+AFR	pT+clump-multi - IndivTune - EUR+AFR	0.179	0.124	0.055	2.49104e-06
AFR	BWT	SBayesRC-multi - SumStatTune - EUR+AFR	All - IndivTune - AFR	0.175	0.051	0.124	1.88193e-15
AFR	BWT	SBayesRC-multi - SumStatTune - EUR+AFR	All - IndivTune - EUR	0.175	0.189	-0.015	0.0241188
AFR	BWT	SBayesRC-multi - SumStatTune - EUR+AFR	All - IndivTune - EUR+AFR	0.175	0.19	-0.015	0.0239692
AFR	BWT	SBayesRC-multi - SumStatTune - EUR+AFR	DBSLMM - IndivTune - AFR	0.175	0.048	0.127	4.96525e-15
AFR	BWT	SBayesRC-multi - SumStatTune - EUR+AFR	DBSLMM - IndivTune - EUR	0.175	0.16	0.014	0.057307
AFR	BWT	SBayesRC-multi - SumStatTune - EUR+AFR	DBSLMM - SumStatTune - AFR	0.175	0.048	0.127	4.76898e-15
AFR	BWT	SBayesRC-multi - SumStatTune - EUR+AFR	DBSLMM - SumStatTune - EUR	0.175	0.159	0.016	0.0406259
AFR	BWT	SBayesRC-multi - SumStatTune - EUR+AFR	DBSLMM-multi - IndivTune - EUR+AFR	0.175	0.164	0.01	0.191622
AFR	BWT	SBayesRC-multi - SumStatTune - EUR+AFR	DBSLMM-multi - SumStatTune - EUR+AFR	0.175	0.164	0.01	0.185683
AFR	BWT	SBayesRC-multi - SumStatTune - EUR+AFR	LDpred2 - IndivTune - AFR	0.175	0.047	0.127	2.67221e-15
AFR	BWT	SBayesRC-multi - SumStatTune - EUR+AFR	LDpred2 - IndivTune - EUR	0.175	0.18	-0.006	0.414315
AFR	BWT	SBayesRC-multi - SumStatTune - EUR+AFR	LDpred2 - SumStatTune - AFR	0.175	0.046	0.129	1.44667e-15
AFR	BWT	SBayesRC-multi - SumStatTune - EUR+AFR	LDpred2 - SumStatTune - EUR	0.175	0.175	0	0.989752
AFR	BWT	SBayesRC-multi - SumStatTune - EUR+AFR	LDpred2-multi - IndivTune - EUR+AFR	0.175	0.183	-0.009	0.215582
AFR	BWT	SBayesRC-multi - SumStatTune - EUR+AFR	LDpred2-multi - SumStatTune - EUR+AFR	0.175	0.18	-0.005	0.494427
AFR	BWT	SBayesRC-multi - SumStatTune - EUR+AFR	MegaPRS - IndivTune - AFR	0.175	0.047	0.128	2.28161e-15
AFR	BWT	SBayesRC-multi - SumStatTune - EUR+AFR	MegaPRS - IndivTune - EUR	0.175	0.189	-0.015	0.0241188
AFR	BWT	SBayesRC-multi - SumStatTune - EUR+AFR	MegaPRS - SumStatTune - AFR	0.175	0.049	0.125	1.05333e-14
AFR	BWT	SBayesRC-multi - SumStatTune - EUR+AFR	MegaPRS - SumStatTune - EUR	0.175	0.183	-0.009	0.239089
AFR	BWT	SBayesRC-multi - SumStatTune - EUR+AFR	MegaPRS-multi - IndivTune - EUR+AFR	0.175	0.192	-0.017	0.0100462
AFR	BWT	SBayesRC-multi - SumStatTune - EUR+AFR	MegaPRS-multi - SumStatTune - EUR+AFR	0.175	0.188	-0.014	0.0646818
AFR	BWT	SBayesRC-multi - SumStatTune - EUR+AFR	PRS-CS - IndivTune - AFR	0.175	0.04	0.134	1.38306e-16
AFR	BWT	SBayesRC-multi - SumStatTune - EUR+AFR	PRS-CS - IndivTune - EUR	0.175	0.157	0.018	0.0163778
AFR	BWT	SBayesRC-multi - SumStatTune - EUR+AFR	PRS-CS - SumStatTune - AFR	0.175	0.043	0.132	3.6346e-16
AFR	BWT	SBayesRC-multi - SumStatTune - EUR+AFR	PRS-CS - SumStatTune - EUR	0.175	0.163	0.012	0.0894979
AFR	BWT	SBayesRC-multi - SumStatTune - EUR+AFR	PRS-CS-multi - IndivTune - EUR+AFR	0.175	0.16	0.015	0.0536374
AFR	BWT	SBayesRC-multi - SumStatTune - EUR+AFR	PRS-CS-multi - SumStatTune - EUR+AFR	0.175	0.167	0.007	0.293359
AFR	BWT	SBayesRC-multi - SumStatTune - EUR+AFR	PRS-CSx - IndivTune - EUR+AFR	0.175	0.155	0.02	0.0101653
AFR	BWT	SBayesRC-multi - SumStatTune - EUR+AFR	PRS-CSx - SumStatTune - EUR+AFR	0.175	0.164	0.011	0.186797
AFR	BWT	SBayesRC-multi - SumStatTune - EUR+AFR	QuickPRS - SumStatTune - AFR	0.175	0.04	0.135	4.99047e-17
AFR	BWT	SBayesRC-multi - SumStatTune - EUR+AFR	QuickPRS - SumStatTune - EUR	0.175	0.18	-0.006	0.400148
AFR	BWT	SBayesRC-multi - SumStatTune - EUR+AFR	QuickPRS-multi - IndivTune - EUR+AFR	0.175	0.182	-0.008	0.255638
AFR	BWT	SBayesRC-multi - SumStatTune - EUR+AFR	QuickPRS-multi - SumStatTune - EUR+AFR	0.175	0.184	-0.009	0.192827
AFR	BWT	SBayesRC-multi - SumStatTune - EUR+AFR	SBayesRC - SumStatTune - AFR	0.175	-0.041	0.216	2.34831e-41
AFR	BWT	SBayesRC-multi - SumStatTune - EUR+AFR	SBayesRC - SumStatTune - EUR	0.175	0.18	-0.005	0.0688027
AFR	BWT	SBayesRC-multi - SumStatTune - EUR+AFR	SBayesRC-multi - IndivTune - EUR+AFR	0.175	0.179	-0.004	0.110679
AFR	BWT	SBayesRC-multi - SumStatTune - EUR+AFR	SBayesRC-multi - SumStatTune - EUR+AFR	0.16	0.16	NA	NA
AFR	BWT	SBayesRC-multi - SumStatTune - EUR+AFR	X-Wing - IndivTune - EUR+AFR	0.175	0.165	0.01	0.20808
AFR	BWT	SBayesRC-multi - SumStatTune - EUR+AFR	X-Wing - SumStatTune - EUR+AFR	0.175	0.177	-0.003	0.740662
AFR	BWT	SBayesRC-multi - SumStatTune - EUR+AFR	lassosum - IndivTune - AFR	0.175	0.049	0.125	1.01522e-14
AFR	BWT	SBayesRC-multi - SumStatTune - EUR+AFR	lassosum - IndivTune - EUR	0.175	0.181	-0.007	0.36558
AFR	BWT	SBayesRC-multi - SumStatTune - EUR+AFR	lassosum - SumStatTune - AFR	0.175	0.005	0.17	3.34931e-24
AFR	BWT	SBayesRC-multi - SumStatTune - EUR+AFR	lassosum - SumStatTune - EUR	0.175	0.124	0.051	2.36895e-07
AFR	BWT	SBayesRC-multi - SumStatTune - EUR+AFR	lassosum-multi - IndivTune - EUR+AFR	0.175	0.185	-0.011	0.161221
AFR	BWT	SBayesRC-multi - SumStatTune - EUR+AFR	lassosum-multi - SumStatTune - EUR+AFR	0.175	0.125	0.049	6.71097e-07
AFR	BWT	SBayesRC-multi - SumStatTune - EUR+AFR	pT+clump - IndivTune - AFR	0.175	0.029	0.146	1.42383e-18
AFR	BWT	SBayesRC-multi - SumStatTune - EUR+AFR	pT+clump - IndivTune - EUR	0.175	0.121	0.054	3.65931e-06
AFR	BWT	SBayesRC-multi - SumStatTune - EUR+AFR	pT+clump-multi - IndivTune - EUR+AFR	0.175	0.124	0.05	1.72448e-05
AFR	BWT	X-Wing - IndivTune - EUR+AFR	All - IndivTune - AFR	0.165	0.051	0.114	3.9518e-18
AFR	BWT	X-Wing - IndivTune - EUR+AFR	All - IndivTune - EUR	0.165	0.189	-0.024	0.00328548
AFR	BWT	X-Wing - IndivTune - EUR+AFR	All - IndivTune - EUR+AFR	0.165	0.19	-0.025	0.000624531
AFR	BWT	X-Wing - IndivTune - EUR+AFR	DBSLMM - IndivTune - AFR	0.165	0.048	0.117	1.55111e-16
AFR	BWT	X-Wing - IndivTune - EUR+AFR	DBSLMM - IndivTune - EUR	0.165	0.16	0.005	0.543268
AFR	BWT	X-Wing - IndivTune - EUR+AFR	DBSLMM - SumStatTune - AFR	0.165	0.048	0.117	1.46747e-16
AFR	BWT	X-Wing - IndivTune - EUR+AFR	DBSLMM - SumStatTune - EUR	0.165	0.159	0.006	0.439822
AFR	BWT	X-Wing - IndivTune - EUR+AFR	DBSLMM-multi - IndivTune - EUR+AFR	0.165	0.164	0.001	0.928132
AFR	BWT	X-Wing - IndivTune - EUR+AFR	DBSLMM-multi - SumStatTune - EUR+AFR	0.165	0.164	0.001	0.928551
AFR	BWT	X-Wing - IndivTune - EUR+AFR	LDpred2 - IndivTune - AFR	0.165	0.047	0.118	6.98174e-17
AFR	BWT	X-Wing - IndivTune - EUR+AFR	LDpred2 - IndivTune - EUR	0.165	0.18	-0.015	0.0440608
AFR	BWT	X-Wing - IndivTune - EUR+AFR	LDpred2 - SumStatTune - AFR	0.165	0.046	0.119	2.5121e-17
AFR	BWT	X-Wing - IndivTune - EUR+AFR	LDpred2 - SumStatTune - EUR	0.165	0.175	-0.01	0.250547
AFR	BWT	X-Wing - IndivTune - EUR+AFR	LDpred2-multi - IndivTune - EUR+AFR	0.165	0.183	-0.018	0.00604343
AFR	BWT	X-Wing - IndivTune - EUR+AFR	LDpred2-multi - SumStatTune - EUR+AFR	0.165	0.18	-0.015	0.0546413
AFR	BWT	X-Wing - IndivTune - EUR+AFR	MegaPRS - IndivTune - AFR	0.165	0.047	0.118	1.24259e-16
AFR	BWT	X-Wing - IndivTune - EUR+AFR	MegaPRS - IndivTune - EUR	0.165	0.189	-0.024	0.00328548
AFR	BWT	X-Wing - IndivTune - EUR+AFR	MegaPRS - SumStatTune - AFR	0.165	0.049	0.116	1.02373e-15
AFR	BWT	X-Wing - IndivTune - EUR+AFR	MegaPRS - SumStatTune - EUR	0.165	0.183	-0.018	0.0447616
AFR	BWT	X-Wing - IndivTune - EUR+AFR	MegaPRS-multi - IndivTune - EUR+AFR	0.165	0.192	-0.027	0.000369097
AFR	BWT	X-Wing - IndivTune - EUR+AFR	MegaPRS-multi - SumStatTune - EUR+AFR	0.165	0.188	-0.023	0.00606647
AFR	BWT	X-Wing - IndivTune - EUR+AFR	PRS-CS - IndivTune - AFR	0.165	0.04	0.125	2.69333e-18
AFR	BWT	X-Wing - IndivTune - EUR+AFR	PRS-CS - IndivTune - EUR	0.165	0.157	0.008	0.276229
AFR	BWT	X-Wing - IndivTune - EUR+AFR	PRS-CS - SumStatTune - AFR	0.165	0.043	0.122	6.8689e-18
AFR	BWT	X-Wing - IndivTune - EUR+AFR	PRS-CS - SumStatTune - EUR	0.165	0.163	0.002	0.715328
AFR	BWT	X-Wing - IndivTune - EUR+AFR	PRS-CS-multi - IndivTune - EUR+AFR	0.165	0.16	0.005	0.446398
AFR	BWT	X-Wing - IndivTune - EUR+AFR	PRS-CS-multi - SumStatTune - EUR+AFR	0.165	0.167	-0.002	0.631337
AFR	BWT	X-Wing - IndivTune - EUR+AFR	PRS-CSx - IndivTune - EUR+AFR	0.165	0.155	0.01	0.084997
AFR	BWT	X-Wing - IndivTune - EUR+AFR	PRS-CSx - SumStatTune - EUR+AFR	0.165	0.164	0.001	0.867499
AFR	BWT	X-Wing - IndivTune - EUR+AFR	QuickPRS - SumStatTune - AFR	0.165	0.04	0.125	1.00183e-17
AFR	BWT	X-Wing - IndivTune - EUR+AFR	QuickPRS - SumStatTune - EUR	0.165	0.18	-0.015	0.052101
AFR	BWT	X-Wing - IndivTune - EUR+AFR	QuickPRS-multi - IndivTune - EUR+AFR	0.165	0.182	-0.018	0.017837
AFR	BWT	X-Wing - IndivTune - EUR+AFR	QuickPRS-multi - SumStatTune - EUR+AFR	0.165	0.184	-0.019	0.0112592
AFR	BWT	X-Wing - IndivTune - EUR+AFR	SBayesRC - SumStatTune - AFR	0.165	-0.041	0.206	6.84725e-35
AFR	BWT	X-Wing - IndivTune - EUR+AFR	SBayesRC - SumStatTune - EUR	0.165	0.18	-0.015	0.0515946
AFR	BWT	X-Wing - IndivTune - EUR+AFR	SBayesRC-multi - IndivTune - EUR+AFR	0.165	0.179	-0.014	0.0620364
AFR	BWT	X-Wing - IndivTune - EUR+AFR	SBayesRC-multi - SumStatTune - EUR+AFR	0.165	0.175	-0.01	0.20808
AFR	BWT	X-Wing - IndivTune - EUR+AFR	X-Wing - IndivTune - EUR+AFR	0.16	0.16	NA	NA
AFR	BWT	X-Wing - IndivTune - EUR+AFR	X-Wing - SumStatTune - EUR+AFR	0.165	0.177	-0.012	0.00974851
AFR	BWT	X-Wing - IndivTune - EUR+AFR	lassosum - IndivTune - AFR	0.165	0.049	0.116	6.05539e-16
AFR	BWT	X-Wing - IndivTune - EUR+AFR	lassosum - IndivTune - EUR	0.165	0.181	-0.016	0.0380346
AFR	BWT	X-Wing - IndivTune - EUR+AFR	lassosum - SumStatTune - AFR	0.165	0.005	0.16	1.1244e-24
AFR	BWT	X-Wing - IndivTune - EUR+AFR	lassosum - SumStatTune - EUR	0.165	0.124	0.041	5.94578e-08
AFR	BWT	X-Wing - IndivTune - EUR+AFR	lassosum-multi - IndivTune - EUR+AFR	0.165	0.185	-0.02	0.00420108
AFR	BWT	X-Wing - IndivTune - EUR+AFR	lassosum-multi - SumStatTune - EUR+AFR	0.165	0.125	0.04	4.55402e-08
AFR	BWT	X-Wing - IndivTune - EUR+AFR	pT+clump - IndivTune - AFR	0.165	0.029	0.136	8.04325e-20
AFR	BWT	X-Wing - IndivTune - EUR+AFR	pT+clump - IndivTune - EUR	0.165	0.121	0.044	0.000101011
AFR	BWT	X-Wing - IndivTune - EUR+AFR	pT+clump-multi - IndivTune - EUR+AFR	0.165	0.124	0.04	0.000161968
AFR	BWT	X-Wing - SumStatTune - EUR+AFR	All - IndivTune - AFR	0.177	0.051	0.126	2.7549e-22
AFR	BWT	X-Wing - SumStatTune - EUR+AFR	All - IndivTune - EUR	0.177	0.189	-0.012	0.116851
AFR	BWT	X-Wing - SumStatTune - EUR+AFR	All - IndivTune - EUR+AFR	0.177	0.19	-0.013	0.0565415
AFR	BWT	X-Wing - SumStatTune - EUR+AFR	DBSLMM - IndivTune - AFR	0.177	0.048	0.129	1.13193e-20
AFR	BWT	X-Wing - SumStatTune - EUR+AFR	DBSLMM - IndivTune - EUR	0.177	0.16	0.017	0.0235239
AFR	BWT	X-Wing - SumStatTune - EUR+AFR	DBSLMM - SumStatTune - AFR	0.177	0.048	0.129	1.06225e-20
AFR	BWT	X-Wing - SumStatTune - EUR+AFR	DBSLMM - SumStatTune - EUR	0.177	0.159	0.018	0.0160005
AFR	BWT	X-Wing - SumStatTune - EUR+AFR	DBSLMM-multi - IndivTune - EUR+AFR	0.177	0.164	0.013	0.0501539
AFR	BWT	X-Wing - SumStatTune - EUR+AFR	DBSLMM-multi - SumStatTune - EUR+AFR	0.177	0.164	0.013	0.0559394
AFR	BWT	X-Wing - SumStatTune - EUR+AFR	LDpred2 - IndivTune - AFR	0.177	0.047	0.13	5.17504e-21
AFR	BWT	X-Wing - SumStatTune - EUR+AFR	LDpred2 - IndivTune - EUR	0.177	0.18	-0.003	0.672282
AFR	BWT	X-Wing - SumStatTune - EUR+AFR	LDpred2 - SumStatTune - AFR	0.177	0.046	0.131	1.66448e-21
AFR	BWT	X-Wing - SumStatTune - EUR+AFR	LDpred2 - SumStatTune - EUR	0.177	0.175	0.002	0.759902
AFR	BWT	X-Wing - SumStatTune - EUR+AFR	LDpred2-multi - IndivTune - EUR+AFR	0.177	0.183	-0.006	0.305694
AFR	BWT	X-Wing - SumStatTune - EUR+AFR	LDpred2-multi - SumStatTune - EUR+AFR	0.177	0.18	-0.003	0.714401
AFR	BWT	X-Wing - SumStatTune - EUR+AFR	MegaPRS - IndivTune - AFR	0.177	0.047	0.13	1.5964e-20
AFR	BWT	X-Wing - SumStatTune - EUR+AFR	MegaPRS - IndivTune - EUR	0.177	0.189	-0.012	0.116851
AFR	BWT	X-Wing - SumStatTune - EUR+AFR	MegaPRS - SumStatTune - AFR	0.177	0.049	0.128	1.7469e-19
AFR	BWT	X-Wing - SumStatTune - EUR+AFR	MegaPRS - SumStatTune - EUR	0.177	0.183	-0.006	0.467408
AFR	BWT	X-Wing - SumStatTune - EUR+AFR	MegaPRS-multi - IndivTune - EUR+AFR	0.177	0.192	-0.015	0.0326713
AFR	BWT	X-Wing - SumStatTune - EUR+AFR	MegaPRS-multi - SumStatTune - EUR+AFR	0.177	0.188	-0.011	0.140749
AFR	BWT	X-Wing - SumStatTune - EUR+AFR	PRS-CS - IndivTune - AFR	0.177	0.04	0.137	1.53198e-22
AFR	BWT	X-Wing - SumStatTune - EUR+AFR	PRS-CS - IndivTune - EUR	0.177	0.157	0.021	0.00311503
AFR	BWT	X-Wing - SumStatTune - EUR+AFR	PRS-CS - SumStatTune - AFR	0.177	0.043	0.135	3.94101e-22
AFR	BWT	X-Wing - SumStatTune - EUR+AFR	PRS-CS - SumStatTune - EUR	0.177	0.163	0.014	0.0228838
AFR	BWT	X-Wing - SumStatTune - EUR+AFR	PRS-CS-multi - IndivTune - EUR+AFR	0.177	0.16	0.018	0.00368309
AFR	BWT	X-Wing - SumStatTune - EUR+AFR	PRS-CS-multi - SumStatTune - EUR+AFR	0.177	0.167	0.01	0.0616366
AFR	BWT	X-Wing - SumStatTune - EUR+AFR	PRS-CSx - IndivTune - EUR+AFR	0.177	0.155	0.022	9.61916e-05
AFR	BWT	X-Wing - SumStatTune - EUR+AFR	PRS-CSx - SumStatTune - EUR+AFR	0.177	0.164	0.013	0.0300606
AFR	BWT	X-Wing - SumStatTune - EUR+AFR	QuickPRS - SumStatTune - AFR	0.177	0.04	0.138	1.7944e-21
AFR	BWT	X-Wing - SumStatTune - EUR+AFR	QuickPRS - SumStatTune - EUR	0.177	0.18	-0.003	0.685181
AFR	BWT	X-Wing - SumStatTune - EUR+AFR	QuickPRS-multi - IndivTune - EUR+AFR	0.177	0.182	-0.005	0.464816
AFR	BWT	X-Wing - SumStatTune - EUR+AFR	QuickPRS-multi - SumStatTune - EUR+AFR	0.177	0.184	-0.006	0.368599
AFR	BWT	X-Wing - SumStatTune - EUR+AFR	SBayesRC - SumStatTune - AFR	0.177	-0.041	0.218	5.77353e-39
AFR	BWT	X-Wing - SumStatTune - EUR+AFR	SBayesRC - SumStatTune - EUR	0.177	0.18	-0.002	0.750545
AFR	BWT	X-Wing - SumStatTune - EUR+AFR	SBayesRC-multi - IndivTune - EUR+AFR	0.177	0.179	-0.002	0.811213
AFR	BWT	X-Wing - SumStatTune - EUR+AFR	SBayesRC-multi - SumStatTune - EUR+AFR	0.177	0.175	0.003	0.740662
AFR	BWT	X-Wing - SumStatTune - EUR+AFR	X-Wing - IndivTune - EUR+AFR	0.177	0.165	0.012	0.00974851
AFR	BWT	X-Wing - SumStatTune - EUR+AFR	X-Wing - SumStatTune - EUR+AFR	0.16	0.16	NA	NA
AFR	BWT	X-Wing - SumStatTune - EUR+AFR	lassosum - IndivTune - AFR	0.177	0.049	0.128	7.16947e-20
AFR	BWT	X-Wing - SumStatTune - EUR+AFR	lassosum - IndivTune - EUR	0.177	0.181	-0.004	0.583393
AFR	BWT	X-Wing - SumStatTune - EUR+AFR	lassosum - SumStatTune - AFR	0.177	0.005	0.173	6.78304e-29
AFR	BWT	X-Wing - SumStatTune - EUR+AFR	lassosum - SumStatTune - EUR	0.177	0.124	0.053	1.29583e-08
AFR	BWT	X-Wing - SumStatTune - EUR+AFR	lassosum-multi - IndivTune - EUR+AFR	0.177	0.185	-0.008	0.208139
AFR	BWT	X-Wing - SumStatTune - EUR+AFR	lassosum-multi - SumStatTune - EUR+AFR	0.177	0.125	0.052	8.27237e-09
AFR	BWT	X-Wing - SumStatTune - EUR+AFR	pT+clump - IndivTune - AFR	0.177	0.029	0.148	7.44028e-24
AFR	BWT	X-Wing - SumStatTune - EUR+AFR	pT+clump - IndivTune - EUR	0.177	0.121	0.056	6.28151e-07
AFR	BWT	X-Wing - SumStatTune - EUR+AFR	pT+clump-multi - IndivTune - EUR+AFR	0.177	0.124	0.053	7.1555e-07
AFR	BWT	lassosum - IndivTune - AFR	All - IndivTune - AFR	0.049	0.051	-0.002	0.851463
AFR	BWT	lassosum - IndivTune - AFR	All - IndivTune - EUR	0.049	0.189	-0.14	2.29723e-17
AFR	BWT	lassosum - IndivTune - AFR	All - IndivTune - EUR+AFR	0.049	0.19	-0.141	3.79424e-21
AFR	BWT	lassosum - IndivTune - AFR	DBSLMM - IndivTune - AFR	0.049	0.048	0.001	0.797425
AFR	BWT	lassosum - IndivTune - AFR	DBSLMM - IndivTune - EUR	0.049	0.16	-0.111	2.01496e-11
AFR	BWT	lassosum - IndivTune - AFR	DBSLMM - SumStatTune - AFR	0.049	0.048	0.001	0.785485
AFR	BWT	lassosum - IndivTune - AFR	DBSLMM - SumStatTune - EUR	0.049	0.159	-0.11	3.38019e-11
AFR	BWT	lassosum - IndivTune - AFR	DBSLMM-multi - IndivTune - EUR+AFR	0.049	0.164	-0.115	9.31297e-16
AFR	BWT	lassosum - IndivTune - AFR	DBSLMM-multi - SumStatTune - EUR+AFR	0.049	0.164	-0.115	8.70547e-15
AFR	BWT	lassosum - IndivTune - AFR	LDpred2 - IndivTune - AFR	0.049	0.047	0.002	0.535948
AFR	BWT	lassosum - IndivTune - AFR	LDpred2 - IndivTune - EUR	0.049	0.18	-0.131	3.08953e-15
AFR	BWT	lassosum - IndivTune - AFR	LDpred2 - SumStatTune - AFR	0.049	0.046	0.003	0.560913
AFR	BWT	lassosum - IndivTune - AFR	LDpred2 - SumStatTune - EUR	0.049	0.175	-0.125	6.9725e-14
AFR	BWT	lassosum - IndivTune - AFR	LDpred2-multi - IndivTune - EUR+AFR	0.049	0.183	-0.134	6.98691e-21
AFR	BWT	lassosum - IndivTune - AFR	LDpred2-multi - SumStatTune - EUR+AFR	0.049	0.18	-0.131	4.46524e-18
AFR	BWT	lassosum - IndivTune - AFR	MegaPRS - IndivTune - AFR	0.049	0.047	0.002	0.741379
AFR	BWT	lassosum - IndivTune - AFR	MegaPRS - IndivTune - EUR	0.049	0.189	-0.14	2.29723e-17
AFR	BWT	lassosum - IndivTune - AFR	MegaPRS - SumStatTune - AFR	0.049	0.049	0	0.980841
AFR	BWT	lassosum - IndivTune - AFR	MegaPRS - SumStatTune - EUR	0.049	0.183	-0.134	7.35009e-16
AFR	BWT	lassosum - IndivTune - AFR	MegaPRS-multi - IndivTune - EUR+AFR	0.049	0.192	-0.143	2.79891e-22
AFR	BWT	lassosum - IndivTune - AFR	MegaPRS-multi - SumStatTune - EUR+AFR	0.049	0.188	-0.139	2.62947e-20
AFR	BWT	lassosum - IndivTune - AFR	PRS-CS - IndivTune - AFR	0.049	0.04	0.009	0.168063
AFR	BWT	lassosum - IndivTune - AFR	PRS-CS - IndivTune - EUR	0.049	0.157	-0.107	9.15126e-11
AFR	BWT	lassosum - IndivTune - AFR	PRS-CS - SumStatTune - AFR	0.049	0.043	0.007	0.295332
AFR	BWT	lassosum - IndivTune - AFR	PRS-CS - SumStatTune - EUR	0.049	0.163	-0.114	6.79335e-12
AFR	BWT	lassosum - IndivTune - AFR	PRS-CS-multi - IndivTune - EUR+AFR	0.049	0.16	-0.11	4.58729e-14
AFR	BWT	lassosum - IndivTune - AFR	PRS-CS-multi - SumStatTune - EUR+AFR	0.049	0.167	-0.118	4.16885e-15
AFR	BWT	lassosum - IndivTune - AFR	PRS-CSx - IndivTune - EUR+AFR	0.049	0.155	-0.105	2.36485e-12
AFR	BWT	lassosum - IndivTune - AFR	PRS-CSx - SumStatTune - EUR+AFR	0.049	0.164	-0.115	1.50094e-14
AFR	BWT	lassosum - IndivTune - AFR	QuickPRS - SumStatTune - AFR	0.049	0.04	0.01	0.340651
AFR	BWT	lassosum - IndivTune - AFR	QuickPRS - SumStatTune - EUR	0.049	0.18	-0.131	3.75594e-15
AFR	BWT	lassosum - IndivTune - AFR	QuickPRS-multi - IndivTune - EUR+AFR	0.049	0.182	-0.133	9.17659e-18
AFR	BWT	lassosum - IndivTune - AFR	QuickPRS-multi - SumStatTune - EUR+AFR	0.049	0.184	-0.134	2.92087e-18
AFR	BWT	lassosum - IndivTune - AFR	SBayesRC - SumStatTune - AFR	0.049	-0.041	0.09	1.70309e-08
AFR	BWT	lassosum - IndivTune - AFR	SBayesRC - SumStatTune - EUR	0.049	0.18	-0.13	3.54258e-15
AFR	BWT	lassosum - IndivTune - AFR	SBayesRC-multi - IndivTune - EUR+AFR	0.049	0.179	-0.13	4.71419e-15
AFR	BWT	lassosum - IndivTune - AFR	SBayesRC-multi - SumStatTune - EUR+AFR	0.049	0.175	-0.125	1.01522e-14
AFR	BWT	lassosum - IndivTune - AFR	X-Wing - IndivTune - EUR+AFR	0.049	0.165	-0.116	6.05539e-16
AFR	BWT	lassosum - IndivTune - AFR	X-Wing - SumStatTune - EUR+AFR	0.049	0.177	-0.128	7.16947e-20
AFR	BWT	lassosum - IndivTune - AFR	lassosum - IndivTune - AFR	0.16	0.16	NA	NA
AFR	BWT	lassosum - IndivTune - AFR	lassosum - IndivTune - EUR	0.049	0.181	-0.132	1.60818e-15
AFR	BWT	lassosum - IndivTune - AFR	lassosum - SumStatTune - AFR	0.049	0.005	0.045	0.000220067
AFR	BWT	lassosum - IndivTune - AFR	lassosum - SumStatTune - EUR	0.049	0.124	-0.075	9.22791e-06
AFR	BWT	lassosum - IndivTune - AFR	lassosum-multi - IndivTune - EUR+AFR	0.049	0.185	-0.136	5.56486e-22
AFR	BWT	lassosum - IndivTune - AFR	lassosum-multi - SumStatTune - EUR+AFR	0.049	0.125	-0.076	1.5379e-06
AFR	BWT	lassosum - IndivTune - AFR	pT+clump - IndivTune - AFR	0.049	0.029	0.02	0.0317856
AFR	BWT	lassosum - IndivTune - AFR	pT+clump - IndivTune - EUR	0.049	0.121	-0.072	2.03576e-05
AFR	BWT	lassosum - IndivTune - AFR	pT+clump-multi - IndivTune - EUR+AFR	0.049	0.124	-0.075	5.33365e-07
AFR	BWT	lassosum - IndivTune - EUR	All - IndivTune - AFR	0.181	0.051	0.13	5.29835e-16
AFR	BWT	lassosum - IndivTune - EUR	All - IndivTune - EUR	0.181	0.189	-0.008	0.0967933
AFR	BWT	lassosum - IndivTune - EUR	All - IndivTune - EUR+AFR	0.181	0.19	-0.009	0.125596
AFR	BWT	lassosum - IndivTune - EUR	DBSLMM - IndivTune - AFR	0.181	0.048	0.133	6.0715e-16
AFR	BWT	lassosum - IndivTune - EUR	DBSLMM - IndivTune - EUR	0.181	0.16	0.021	0.00146052
AFR	BWT	lassosum - IndivTune - EUR	DBSLMM - SumStatTune - AFR	0.181	0.048	0.133	5.83763e-16
AFR	BWT	lassosum - IndivTune - EUR	DBSLMM - SumStatTune - EUR	0.181	0.159	0.022	0.00117753
AFR	BWT	lassosum - IndivTune - EUR	DBSLMM-multi - IndivTune - EUR+AFR	0.181	0.164	0.017	0.0186028
AFR	BWT	lassosum - IndivTune - EUR	DBSLMM-multi - SumStatTune - EUR+AFR	0.181	0.164	0.017	0.018696
AFR	BWT	lassosum - IndivTune - EUR	LDpred2 - IndivTune - AFR	0.181	0.047	0.134	4.59417e-16
AFR	BWT	lassosum - IndivTune - EUR	LDpred2 - IndivTune - EUR	0.181	0.18	0.001	0.808615
AFR	BWT	lassosum - IndivTune - EUR	LDpred2 - SumStatTune - AFR	0.181	0.046	0.135	2.4186e-16
AFR	BWT	lassosum - IndivTune - EUR	LDpred2 - SumStatTune - EUR	0.181	0.175	0.006	0.321883
AFR	BWT	lassosum - IndivTune - EUR	LDpred2-multi - IndivTune - EUR+AFR	0.181	0.183	-0.002	0.658084
AFR	BWT	lassosum - IndivTune - EUR	LDpred2-multi - SumStatTune - EUR+AFR	0.181	0.18	0.001	0.842122
AFR	BWT	lassosum - IndivTune - EUR	MegaPRS - IndivTune - AFR	0.181	0.047	0.134	4.26318e-16
AFR	BWT	lassosum - IndivTune - EUR	MegaPRS - IndivTune - EUR	0.181	0.189	-0.008	0.0967933
AFR	BWT	lassosum - IndivTune - EUR	MegaPRS - SumStatTune - AFR	0.181	0.049	0.132	1.47199e-15
AFR	BWT	lassosum - IndivTune - EUR	MegaPRS - SumStatTune - EUR	0.181	0.183	-0.002	0.733248
AFR	BWT	lassosum - IndivTune - EUR	MegaPRS-multi - IndivTune - EUR+AFR	0.181	0.192	-0.011	0.051892
AFR	BWT	lassosum - IndivTune - EUR	MegaPRS-multi - SumStatTune - EUR+AFR	0.181	0.188	-0.007	0.253414
AFR	BWT	lassosum - IndivTune - EUR	PRS-CS - IndivTune - AFR	0.181	0.04	0.141	1.92385e-17
AFR	BWT	lassosum - IndivTune - EUR	PRS-CS - IndivTune - EUR	0.181	0.157	0.025	1.8332e-05
AFR	BWT	lassosum - IndivTune - EUR	PRS-CS - SumStatTune - AFR	0.181	0.043	0.139	4.13079e-17
AFR	BWT	lassosum - IndivTune - EUR	PRS-CS - SumStatTune - EUR	0.181	0.163	0.018	0.00290017
AFR	BWT	lassosum - IndivTune - EUR	PRS-CS-multi - IndivTune - EUR+AFR	0.181	0.16	0.022	0.000694398
AFR	BWT	lassosum - IndivTune - EUR	PRS-CS-multi - SumStatTune - EUR+AFR	0.181	0.167	0.014	0.0309661
AFR	BWT	lassosum - IndivTune - EUR	PRS-CSx - IndivTune - EUR+AFR	0.181	0.155	0.026	0.000123885
AFR	BWT	lassosum - IndivTune - EUR	PRS-CSx - SumStatTune - EUR+AFR	0.181	0.164	0.017	0.0278966
AFR	BWT	lassosum - IndivTune - EUR	QuickPRS - SumStatTune - AFR	0.181	0.04	0.142	1.08013e-17
AFR	BWT	lassosum - IndivTune - EUR	QuickPRS - SumStatTune - EUR	0.181	0.18	0.001	0.902299
AFR	BWT	lassosum - IndivTune - EUR	QuickPRS-multi - IndivTune - EUR+AFR	0.181	0.182	-0.001	0.847996
AFR	BWT	lassosum - IndivTune - EUR	QuickPRS-multi - SumStatTune - EUR+AFR	0.181	0.184	-0.003	0.717609
AFR	BWT	lassosum - IndivTune - EUR	SBayesRC - SumStatTune - AFR	0.181	-0.041	0.222	2.09016e-39
AFR	BWT	lassosum - IndivTune - EUR	SBayesRC - SumStatTune - EUR	0.181	0.18	0.002	0.820405
AFR	BWT	lassosum - IndivTune - EUR	SBayesRC-multi - IndivTune - EUR+AFR	0.181	0.179	0.002	0.752439
AFR	BWT	lassosum - IndivTune - EUR	SBayesRC-multi - SumStatTune - EUR+AFR	0.181	0.175	0.007	0.36558
AFR	BWT	lassosum - IndivTune - EUR	X-Wing - IndivTune - EUR+AFR	0.181	0.165	0.016	0.0380346
AFR	BWT	lassosum - IndivTune - EUR	X-Wing - SumStatTune - EUR+AFR	0.181	0.177	0.004	0.583393
AFR	BWT	lassosum - IndivTune - EUR	lassosum - IndivTune - AFR	0.181	0.049	0.132	1.60818e-15
AFR	BWT	lassosum - IndivTune - EUR	lassosum - IndivTune - EUR	0.16	0.16	NA	NA
AFR	BWT	lassosum - IndivTune - EUR	lassosum - SumStatTune - AFR	0.181	0.005	0.177	2.1784e-25
AFR	BWT	lassosum - IndivTune - EUR	lassosum - SumStatTune - EUR	0.181	0.124	0.057	2.80834e-08
AFR	BWT	lassosum - IndivTune - EUR	lassosum-multi - IndivTune - EUR+AFR	0.181	0.185	-0.004	0.205543
AFR	BWT	lassosum - IndivTune - EUR	lassosum-multi - SumStatTune - EUR+AFR	0.181	0.125	0.056	9.89389e-08
AFR	BWT	lassosum - IndivTune - EUR	pT+clump - IndivTune - AFR	0.181	0.029	0.152	8.65507e-20
AFR	BWT	lassosum - IndivTune - EUR	pT+clump - IndivTune - EUR	0.181	0.121	0.06	4.99627e-08
AFR	BWT	lassosum - IndivTune - EUR	pT+clump-multi - IndivTune - EUR+AFR	0.181	0.124	0.057	4.41675e-07
AFR	BWT	lassosum - SumStatTune - AFR	All - IndivTune - AFR	0.005	0.051	-0.046	0.000265771
AFR	BWT	lassosum - SumStatTune - AFR	All - IndivTune - EUR	0.005	0.189	-0.185	7.1801e-28
AFR	BWT	lassosum - SumStatTune - AFR	All - IndivTune - EUR+AFR	0.005	0.19	-0.185	1.80847e-31
AFR	BWT	lassosum - SumStatTune - AFR	DBSLMM - IndivTune - AFR	0.005	0.048	-0.043	0.000164825
AFR	BWT	lassosum - SumStatTune - AFR	DBSLMM - IndivTune - EUR	0.005	0.16	-0.156	3.69815e-20
AFR	BWT	lassosum - SumStatTune - AFR	DBSLMM - SumStatTune - AFR	0.005	0.048	-0.043	0.000165229
AFR	BWT	lassosum - SumStatTune - AFR	DBSLMM - SumStatTune - EUR	0.005	0.159	-0.154	7.44906e-20
AFR	BWT	lassosum - SumStatTune - AFR	DBSLMM-multi - IndivTune - EUR+AFR	0.005	0.164	-0.16	1.65392e-24
AFR	BWT	lassosum - SumStatTune - AFR	DBSLMM-multi - SumStatTune - EUR+AFR	0.005	0.164	-0.16	1.157e-23
AFR	BWT	lassosum - SumStatTune - AFR	LDpred2 - IndivTune - AFR	0.005	0.047	-0.043	0.000339942
AFR	BWT	lassosum - SumStatTune - AFR	LDpred2 - IndivTune - EUR	0.005	0.18	-0.176	4.14674e-25
AFR	BWT	lassosum - SumStatTune - AFR	LDpred2 - SumStatTune - AFR	0.005	0.046	-0.041	0.000522734
AFR	BWT	lassosum - SumStatTune - AFR	LDpred2 - SumStatTune - EUR	0.005	0.175	-0.17	1.65665e-23
AFR	BWT	lassosum - SumStatTune - AFR	LDpred2-multi - IndivTune - EUR+AFR	0.005	0.183	-0.179	1.04256e-29
AFR	BWT	lassosum - SumStatTune - AFR	LDpred2-multi - SumStatTune - EUR+AFR	0.005	0.18	-0.175	1.32795e-27
AFR	BWT	lassosum - SumStatTune - AFR	MegaPRS - IndivTune - AFR	0.005	0.047	-0.042	0.000348068
AFR	BWT	lassosum - SumStatTune - AFR	MegaPRS - IndivTune - EUR	0.005	0.189	-0.185	7.1801e-28
AFR	BWT	lassosum - SumStatTune - AFR	MegaPRS - SumStatTune - AFR	0.005	0.049	-0.045	0.000103083
AFR	BWT	lassosum - SumStatTune - AFR	MegaPRS - SumStatTune - EUR	0.005	0.183	-0.179	5.06576e-26
AFR	BWT	lassosum - SumStatTune - AFR	MegaPRS-multi - IndivTune - EUR+AFR	0.005	0.192	-0.187	1.8647e-32
AFR	BWT	lassosum - SumStatTune - AFR	MegaPRS-multi - SumStatTune - EUR+AFR	0.005	0.188	-0.184	1.05788e-30
AFR	BWT	lassosum - SumStatTune - AFR	PRS-CS - IndivTune - AFR	0.005	0.04	-0.036	0.0021193
AFR	BWT	lassosum - SumStatTune - AFR	PRS-CS - IndivTune - EUR	0.005	0.157	-0.152	3.3792e-19
AFR	BWT	lassosum - SumStatTune - AFR	PRS-CS - SumStatTune - AFR	0.005	0.043	-0.038	0.000959648
AFR	BWT	lassosum - SumStatTune - AFR	PRS-CS - SumStatTune - EUR	0.005	0.163	-0.158	1.10473e-20
AFR	BWT	lassosum - SumStatTune - AFR	PRS-CS-multi - IndivTune - EUR+AFR	0.005	0.16	-0.155	1.01373e-22
AFR	BWT	lassosum - SumStatTune - AFR	PRS-CS-multi - SumStatTune - EUR+AFR	0.005	0.167	-0.163	3.62738e-24
AFR	BWT	lassosum - SumStatTune - AFR	PRS-CSx - IndivTune - EUR+AFR	0.005	0.155	-0.15	8.24811e-21
AFR	BWT	lassosum - SumStatTune - AFR	PRS-CSx - SumStatTune - EUR+AFR	0.005	0.164	-0.16	4.18544e-24
AFR	BWT	lassosum - SumStatTune - AFR	QuickPRS - SumStatTune - AFR	0.005	0.04	-0.035	0.010321
AFR	BWT	lassosum - SumStatTune - AFR	QuickPRS - SumStatTune - EUR	0.005	0.18	-0.176	4.53268e-25
AFR	BWT	lassosum - SumStatTune - AFR	QuickPRS-multi - IndivTune - EUR+AFR	0.005	0.182	-0.178	1.53305e-27
AFR	BWT	lassosum - SumStatTune - AFR	QuickPRS-multi - SumStatTune - EUR+AFR	0.005	0.184	-0.179	4.80866e-28
AFR	BWT	lassosum - SumStatTune - AFR	SBayesRC - SumStatTune - AFR	0.005	-0.041	0.046	0.0036402
AFR	BWT	lassosum - SumStatTune - AFR	SBayesRC - SumStatTune - EUR	0.005	0.18	-0.175	3.46169e-25
AFR	BWT	lassosum - SumStatTune - AFR	SBayesRC-multi - IndivTune - EUR+AFR	0.005	0.179	-0.174	5.02268e-25
AFR	BWT	lassosum - SumStatTune - AFR	SBayesRC-multi - SumStatTune - EUR+AFR	0.005	0.175	-0.17	3.34931e-24
AFR	BWT	lassosum - SumStatTune - AFR	X-Wing - IndivTune - EUR+AFR	0.005	0.165	-0.16	1.1244e-24
AFR	BWT	lassosum - SumStatTune - AFR	X-Wing - SumStatTune - EUR+AFR	0.005	0.177	-0.173	6.78304e-29
AFR	BWT	lassosum - SumStatTune - AFR	lassosum - IndivTune - AFR	0.005	0.049	-0.045	0.000220067
AFR	BWT	lassosum - SumStatTune - AFR	lassosum - IndivTune - EUR	0.005	0.181	-0.177	2.1784e-25
AFR	BWT	lassosum - SumStatTune - AFR	lassosum - SumStatTune - AFR	0.16	0.16	NA	NA
AFR	BWT	lassosum - SumStatTune - AFR	lassosum - SumStatTune - EUR	0.005	0.124	-0.119	3.28404e-12
AFR	BWT	lassosum - SumStatTune - AFR	lassosum-multi - IndivTune - EUR+AFR	0.005	0.185	-0.181	2.72899e-30
AFR	BWT	lassosum - SumStatTune - AFR	lassosum-multi - SumStatTune - EUR+AFR	0.005	0.125	-0.121	2.07452e-15
AFR	BWT	lassosum - SumStatTune - AFR	pT+clump - IndivTune - AFR	0.005	0.029	-0.024	0.0347547
AFR	BWT	lassosum - SumStatTune - AFR	pT+clump - IndivTune - EUR	0.005	0.121	-0.116	8.87185e-12
AFR	BWT	lassosum - SumStatTune - AFR	pT+clump-multi - IndivTune - EUR+AFR	0.005	0.124	-0.12	1.7656e-14
AFR	BWT	lassosum - SumStatTune - EUR	All - IndivTune - AFR	0.124	0.051	0.073	4.80381e-06
AFR	BWT	lassosum - SumStatTune - EUR	All - IndivTune - EUR	0.124	0.189	-0.066	1.02031e-09
AFR	BWT	lassosum - SumStatTune - EUR	All - IndivTune - EUR+AFR	0.124	0.19	-0.066	8.58199e-10
AFR	BWT	lassosum - SumStatTune - EUR	DBSLMM - IndivTune - AFR	0.124	0.048	0.076	5.74327e-06
AFR	BWT	lassosum - SumStatTune - EUR	DBSLMM - IndivTune - EUR	0.124	0.16	-0.036	0.000332922
AFR	BWT	lassosum - SumStatTune - EUR	DBSLMM - SumStatTune - AFR	0.124	0.048	0.076	5.61058e-06
AFR	BWT	lassosum - SumStatTune - EUR	DBSLMM - SumStatTune - EUR	0.124	0.159	-0.035	0.000359129
AFR	BWT	lassosum - SumStatTune - EUR	DBSLMM-multi - IndivTune - EUR+AFR	0.124	0.164	-0.041	0.000101273
AFR	BWT	lassosum - SumStatTune - EUR	DBSLMM-multi - SumStatTune - EUR+AFR	0.124	0.164	-0.041	5.40155e-05
AFR	BWT	lassosum - SumStatTune - EUR	LDpred2 - IndivTune - AFR	0.124	0.047	0.076	4.5222e-06
AFR	BWT	lassosum - SumStatTune - EUR	LDpred2 - IndivTune - EUR	0.124	0.18	-0.056	5.50881e-08
AFR	BWT	lassosum - SumStatTune - EUR	LDpred2 - SumStatTune - AFR	0.124	0.046	0.078	2.89499e-06
AFR	BWT	lassosum - SumStatTune - EUR	LDpred2 - SumStatTune - EUR	0.124	0.175	-0.051	1.00411e-06
AFR	BWT	lassosum - SumStatTune - EUR	LDpred2-multi - IndivTune - EUR+AFR	0.124	0.183	-0.06	1.86005e-08
AFR	BWT	lassosum - SumStatTune - EUR	LDpred2-multi - SumStatTune - EUR+AFR	0.124	0.18	-0.056	9.45906e-08
AFR	BWT	lassosum - SumStatTune - EUR	MegaPRS - IndivTune - AFR	0.124	0.047	0.077	3.79222e-06
AFR	BWT	lassosum - SumStatTune - EUR	MegaPRS - IndivTune - EUR	0.124	0.189	-0.066	1.02031e-09
AFR	BWT	lassosum - SumStatTune - EUR	MegaPRS - SumStatTune - AFR	0.124	0.049	0.074	8.2848e-06
AFR	BWT	lassosum - SumStatTune - EUR	MegaPRS - SumStatTune - EUR	0.124	0.183	-0.059	2.51725e-07
AFR	BWT	lassosum - SumStatTune - EUR	MegaPRS-multi - IndivTune - EUR+AFR	0.124	0.192	-0.068	3.50067e-10
AFR	BWT	lassosum - SumStatTune - EUR	MegaPRS-multi - SumStatTune - EUR+AFR	0.124	0.188	-0.064	2.64469e-08
AFR	BWT	lassosum - SumStatTune - EUR	PRS-CS - IndivTune - AFR	0.124	0.04	0.083	6.38869e-07
AFR	BWT	lassosum - SumStatTune - EUR	PRS-CS - IndivTune - EUR	0.124	0.157	-0.033	0.00188402
AFR	BWT	lassosum - SumStatTune - EUR	PRS-CS - SumStatTune - AFR	0.124	0.043	0.081	1.17204e-06
AFR	BWT	lassosum - SumStatTune - EUR	PRS-CS - SumStatTune - EUR	0.124	0.163	-0.039	1.33803e-06
AFR	BWT	lassosum - SumStatTune - EUR	PRS-CS-multi - IndivTune - EUR+AFR	0.124	0.16	-0.036	0.000854711
AFR	BWT	lassosum - SumStatTune - EUR	PRS-CS-multi - SumStatTune - EUR+AFR	0.124	0.167	-0.043	1.97168e-07
AFR	BWT	lassosum - SumStatTune - EUR	PRS-CSx - IndivTune - EUR+AFR	0.124	0.155	-0.031	0.00143945
AFR	BWT	lassosum - SumStatTune - EUR	PRS-CSx - SumStatTune - EUR+AFR	0.124	0.164	-0.04	9.17428e-07
AFR	BWT	lassosum - SumStatTune - EUR	QuickPRS - SumStatTune - AFR	0.124	0.04	0.084	3.87604e-07
AFR	BWT	lassosum - SumStatTune - EUR	QuickPRS - SumStatTune - EUR	0.124	0.18	-0.057	6.63133e-09
AFR	BWT	lassosum - SumStatTune - EUR	QuickPRS-multi - IndivTune - EUR+AFR	0.124	0.182	-0.059	2.75404e-09
AFR	BWT	lassosum - SumStatTune - EUR	QuickPRS-multi - SumStatTune - EUR+AFR	0.124	0.184	-0.06	1.41087e-09
AFR	BWT	lassosum - SumStatTune - EUR	SBayesRC - SumStatTune - AFR	0.124	-0.041	0.165	2.63084e-22
AFR	BWT	lassosum - SumStatTune - EUR	SBayesRC - SumStatTune - EUR	0.124	0.18	-0.056	6.23905e-09
AFR	BWT	lassosum - SumStatTune - EUR	SBayesRC-multi - IndivTune - EUR+AFR	0.124	0.179	-0.055	9.1456e-09
AFR	BWT	lassosum - SumStatTune - EUR	SBayesRC-multi - SumStatTune - EUR+AFR	0.124	0.175	-0.051	2.36895e-07
AFR	BWT	lassosum - SumStatTune - EUR	X-Wing - IndivTune - EUR+AFR	0.124	0.165	-0.041	5.94578e-08
AFR	BWT	lassosum - SumStatTune - EUR	X-Wing - SumStatTune - EUR+AFR	0.124	0.177	-0.053	1.29583e-08
AFR	BWT	lassosum - SumStatTune - EUR	lassosum - IndivTune - AFR	0.124	0.049	0.075	9.22791e-06
AFR	BWT	lassosum - SumStatTune - EUR	lassosum - IndivTune - EUR	0.124	0.181	-0.057	2.80834e-08
AFR	BWT	lassosum - SumStatTune - EUR	lassosum - SumStatTune - AFR	0.124	0.005	0.119	3.28404e-12
AFR	BWT	lassosum - SumStatTune - EUR	lassosum - SumStatTune - EUR	0.16	0.16	NA	NA
AFR	BWT	lassosum - SumStatTune - EUR	lassosum-multi - IndivTune - EUR+AFR	0.124	0.185	-0.061	7.25338e-09
AFR	BWT	lassosum - SumStatTune - EUR	lassosum-multi - SumStatTune - EUR+AFR	0.124	0.125	-0.001	0.595161
AFR	BWT	lassosum - SumStatTune - EUR	pT+clump - IndivTune - AFR	0.124	0.029	0.095	1.96332e-08
AFR	BWT	lassosum - SumStatTune - EUR	pT+clump - IndivTune - EUR	0.124	0.121	0.003	0.80748
AFR	BWT	lassosum - SumStatTune - EUR	pT+clump-multi - IndivTune - EUR+AFR	0.124	0.124	-0.001	0.954036
AFR	BWT	lassosum-multi - IndivTune - EUR+AFR	All - IndivTune - AFR	0.185	0.051	0.134	7.54363e-21
AFR	BWT	lassosum-multi - IndivTune - EUR+AFR	All - IndivTune - EUR	0.185	0.189	-0.004	0.462229
AFR	BWT	lassosum-multi - IndivTune - EUR+AFR	All - IndivTune - EUR+AFR	0.185	0.19	-0.005	0.364591
AFR	BWT	lassosum-multi - IndivTune - EUR+AFR	DBSLMM - IndivTune - AFR	0.185	0.048	0.137	5.97776e-22
AFR	BWT	lassosum-multi - IndivTune - EUR+AFR	DBSLMM - IndivTune - EUR	0.185	0.16	0.025	0.000455556
AFR	BWT	lassosum-multi - IndivTune - EUR+AFR	DBSLMM - SumStatTune - AFR	0.185	0.048	0.137	5.68355e-22
AFR	BWT	lassosum-multi - IndivTune - EUR+AFR	DBSLMM - SumStatTune - EUR	0.185	0.159	0.026	0.000364243
AFR	BWT	lassosum-multi - IndivTune - EUR+AFR	DBSLMM-multi - IndivTune - EUR+AFR	0.185	0.164	0.021	0.00108002
AFR	BWT	lassosum-multi - IndivTune - EUR+AFR	DBSLMM-multi - SumStatTune - EUR+AFR	0.185	0.164	0.021	0.00180212
AFR	BWT	lassosum-multi - IndivTune - EUR+AFR	LDpred2 - IndivTune - AFR	0.185	0.047	0.138	1.46967e-22
AFR	BWT	lassosum-multi - IndivTune - EUR+AFR	LDpred2 - IndivTune - EUR	0.185	0.18	0.005	0.330046
AFR	BWT	lassosum-multi - IndivTune - EUR+AFR	LDpred2 - SumStatTune - AFR	0.185	0.046	0.139	2.11128e-22
AFR	BWT	lassosum-multi - IndivTune - EUR+AFR	LDpred2 - SumStatTune - EUR	0.185	0.175	0.01	0.146784
AFR	BWT	lassosum-multi - IndivTune - EUR+AFR	LDpred2-multi - IndivTune - EUR+AFR	0.185	0.183	0.002	0.657235
AFR	BWT	lassosum-multi - IndivTune - EUR+AFR	LDpred2-multi - SumStatTune - EUR+AFR	0.185	0.18	0.005	0.40831
AFR	BWT	lassosum-multi - IndivTune - EUR+AFR	MegaPRS - IndivTune - AFR	0.185	0.047	0.138	1.14126e-21
AFR	BWT	lassosum-multi - IndivTune - EUR+AFR	MegaPRS - IndivTune - EUR	0.185	0.189	-0.004	0.462229
AFR	BWT	lassosum-multi - IndivTune - EUR+AFR	MegaPRS - SumStatTune - AFR	0.185	0.049	0.136	7.66026e-21
AFR	BWT	lassosum-multi - IndivTune - EUR+AFR	MegaPRS - SumStatTune - EUR	0.185	0.183	0.002	0.755818
AFR	BWT	lassosum-multi - IndivTune - EUR+AFR	MegaPRS-multi - IndivTune - EUR+AFR	0.185	0.192	-0.007	0.167696
AFR	BWT	lassosum-multi - IndivTune - EUR+AFR	MegaPRS-multi - SumStatTune - EUR+AFR	0.185	0.188	-0.003	0.600335
AFR	BWT	lassosum-multi - IndivTune - EUR+AFR	PRS-CS - IndivTune - AFR	0.185	0.04	0.145	1.68341e-23
AFR	BWT	lassosum-multi - IndivTune - EUR+AFR	PRS-CS - IndivTune - EUR	0.185	0.157	0.029	7.75461e-06
AFR	BWT	lassosum-multi - IndivTune - EUR+AFR	PRS-CS - SumStatTune - AFR	0.185	0.043	0.143	3.88492e-23
AFR	BWT	lassosum-multi - IndivTune - EUR+AFR	PRS-CS - SumStatTune - EUR	0.185	0.163	0.022	0.000957432
AFR	BWT	lassosum-multi - IndivTune - EUR+AFR	PRS-CS-multi - IndivTune - EUR+AFR	0.185	0.16	0.025	7.41952e-06
AFR	BWT	lassosum-multi - IndivTune - EUR+AFR	PRS-CS-multi - SumStatTune - EUR+AFR	0.185	0.167	0.018	0.00319787
AFR	BWT	lassosum-multi - IndivTune - EUR+AFR	PRS-CSx - IndivTune - EUR+AFR	0.185	0.155	0.03	2.87042e-06
AFR	BWT	lassosum-multi - IndivTune - EUR+AFR	PRS-CSx - SumStatTune - EUR+AFR	0.185	0.164	0.021	0.00409558
AFR	BWT	lassosum-multi - IndivTune - EUR+AFR	QuickPRS - SumStatTune - AFR	0.185	0.04	0.146	2.57476e-22
AFR	BWT	lassosum-multi - IndivTune - EUR+AFR	QuickPRS - SumStatTune - EUR	0.185	0.18	0.005	0.505836
AFR	BWT	lassosum-multi - IndivTune - EUR+AFR	QuickPRS-multi - IndivTune - EUR+AFR	0.185	0.182	0.003	0.695349
AFR	BWT	lassosum-multi - IndivTune - EUR+AFR	QuickPRS-multi - SumStatTune - EUR+AFR	0.185	0.184	0.001	0.828184
AFR	BWT	lassosum-multi - IndivTune - EUR+AFR	SBayesRC - SumStatTune - AFR	0.185	-0.041	0.226	9.03244e-42
AFR	BWT	lassosum-multi - IndivTune - EUR+AFR	SBayesRC - SumStatTune - EUR	0.185	0.18	0.006	0.452146
AFR	BWT	lassosum-multi - IndivTune - EUR+AFR	SBayesRC-multi - IndivTune - EUR+AFR	0.185	0.179	0.006	0.404247
AFR	BWT	lassosum-multi - IndivTune - EUR+AFR	SBayesRC-multi - SumStatTune - EUR+AFR	0.185	0.175	0.011	0.161221
AFR	BWT	lassosum-multi - IndivTune - EUR+AFR	X-Wing - IndivTune - EUR+AFR	0.185	0.165	0.02	0.00420108
AFR	BWT	lassosum-multi - IndivTune - EUR+AFR	X-Wing - SumStatTune - EUR+AFR	0.185	0.177	0.008	0.208139
AFR	BWT	lassosum-multi - IndivTune - EUR+AFR	lassosum - IndivTune - AFR	0.185	0.049	0.136	5.56486e-22
AFR	BWT	lassosum-multi - IndivTune - EUR+AFR	lassosum - IndivTune - EUR	0.185	0.181	0.004	0.205543
AFR	BWT	lassosum-multi - IndivTune - EUR+AFR	lassosum - SumStatTune - AFR	0.185	0.005	0.181	2.72899e-30
AFR	BWT	lassosum-multi - IndivTune - EUR+AFR	lassosum - SumStatTune - EUR	0.185	0.124	0.061	7.25338e-09
AFR	BWT	lassosum-multi - IndivTune - EUR+AFR	lassosum-multi - IndivTune - EUR+AFR	0.16	0.16	NA	NA
AFR	BWT	lassosum-multi - IndivTune - EUR+AFR	lassosum-multi - SumStatTune - EUR+AFR	0.185	0.125	0.06	7.40856e-09
AFR	BWT	lassosum-multi - IndivTune - EUR+AFR	pT+clump - IndivTune - AFR	0.185	0.029	0.156	3.66089e-25
AFR	BWT	lassosum-multi - IndivTune - EUR+AFR	pT+clump - IndivTune - EUR	0.185	0.121	0.064	1.26643e-08
AFR	BWT	lassosum-multi - IndivTune - EUR+AFR	pT+clump-multi - IndivTune - EUR+AFR	0.185	0.124	0.061	1.79634e-08
AFR	BWT	lassosum-multi - SumStatTune - EUR+AFR	All - IndivTune - AFR	0.125	0.051	0.074	7.96051e-07
AFR	BWT	lassosum-multi - SumStatTune - EUR+AFR	All - IndivTune - EUR	0.125	0.189	-0.064	3.66222e-09
AFR	BWT	lassosum-multi - SumStatTune - EUR+AFR	All - IndivTune - EUR+AFR	0.125	0.19	-0.065	1.01727e-09
AFR	BWT	lassosum-multi - SumStatTune - EUR+AFR	DBSLMM - IndivTune - AFR	0.125	0.048	0.077	7.58866e-07
AFR	BWT	lassosum-multi - SumStatTune - EUR+AFR	DBSLMM - IndivTune - EUR	0.125	0.16	-0.035	0.000678536
AFR	BWT	lassosum-multi - SumStatTune - EUR+AFR	DBSLMM - SumStatTune - AFR	0.125	0.048	0.077	7.34779e-07
AFR	BWT	lassosum-multi - SumStatTune - EUR+AFR	DBSLMM - SumStatTune - EUR	0.125	0.159	-0.034	0.000755804
AFR	BWT	lassosum-multi - SumStatTune - EUR+AFR	DBSLMM-multi - IndivTune - EUR+AFR	0.125	0.164	-0.039	0.000111807
AFR	BWT	lassosum-multi - SumStatTune - EUR+AFR	DBSLMM-multi - SumStatTune - EUR+AFR	0.125	0.164	-0.039	6.97058e-05
AFR	BWT	lassosum-multi - SumStatTune - EUR+AFR	LDpred2 - IndivTune - AFR	0.125	0.047	0.078	6.36039e-07
AFR	BWT	lassosum-multi - SumStatTune - EUR+AFR	LDpred2 - IndivTune - EUR	0.125	0.18	-0.055	1.83274e-07
AFR	BWT	lassosum-multi - SumStatTune - EUR+AFR	LDpred2 - SumStatTune - AFR	0.125	0.046	0.079	3.81501e-07
AFR	BWT	lassosum-multi - SumStatTune - EUR+AFR	LDpred2 - SumStatTune - EUR	0.125	0.175	-0.05	2.9681e-06
AFR	BWT	lassosum-multi - SumStatTune - EUR+AFR	LDpred2-multi - IndivTune - EUR+AFR	0.125	0.183	-0.058	1.92665e-08
AFR	BWT	lassosum-multi - SumStatTune - EUR+AFR	LDpred2-multi - SumStatTune - EUR+AFR	0.125	0.18	-0.055	1.33167e-07
AFR	BWT	lassosum-multi - SumStatTune - EUR+AFR	MegaPRS - IndivTune - AFR	0.125	0.047	0.078	5.09178e-07
AFR	BWT	lassosum-multi - SumStatTune - EUR+AFR	MegaPRS - IndivTune - EUR	0.125	0.189	-0.064	3.66222e-09
AFR	BWT	lassosum-multi - SumStatTune - EUR+AFR	MegaPRS - SumStatTune - AFR	0.125	0.049	0.076	1.17143e-06
AFR	BWT	lassosum-multi - SumStatTune - EUR+AFR	MegaPRS - SumStatTune - EUR	0.125	0.183	-0.058	6.25727e-07
AFR	BWT	lassosum-multi - SumStatTune - EUR+AFR	MegaPRS-multi - IndivTune - EUR+AFR	0.125	0.192	-0.067	3.56777e-10
AFR	BWT	lassosum-multi - SumStatTune - EUR+AFR	MegaPRS-multi - SumStatTune - EUR+AFR	0.125	0.188	-0.063	3.12849e-08
AFR	BWT	lassosum-multi - SumStatTune - EUR+AFR	PRS-CS - IndivTune - AFR	0.125	0.04	0.085	6.25484e-08
AFR	BWT	lassosum-multi - SumStatTune - EUR+AFR	PRS-CS - IndivTune - EUR	0.125	0.157	-0.031	0.0033688
AFR	BWT	lassosum-multi - SumStatTune - EUR+AFR	PRS-CS - SumStatTune - AFR	0.125	0.043	0.083	1.20504e-07
AFR	BWT	lassosum-multi - SumStatTune - EUR+AFR	PRS-CS - SumStatTune - EUR	0.125	0.163	-0.038	6.73597e-06
AFR	BWT	lassosum-multi - SumStatTune - EUR+AFR	PRS-CS-multi - IndivTune - EUR+AFR	0.125	0.16	-0.034	0.0010457
AFR	BWT	lassosum-multi - SumStatTune - EUR+AFR	PRS-CS-multi - SumStatTune - EUR+AFR	0.125	0.167	-0.042	3.06542e-07
AFR	BWT	lassosum-multi - SumStatTune - EUR+AFR	PRS-CSx - IndivTune - EUR+AFR	0.125	0.155	-0.03	0.00201649
AFR	BWT	lassosum-multi - SumStatTune - EUR+AFR	PRS-CSx - SumStatTune - EUR+AFR	0.125	0.164	-0.039	9.52509e-07
AFR	BWT	lassosum-multi - SumStatTune - EUR+AFR	QuickPRS - SumStatTune - AFR	0.125	0.04	0.086	6.84786e-08
AFR	BWT	lassosum-multi - SumStatTune - EUR+AFR	QuickPRS - SumStatTune - EUR	0.125	0.18	-0.055	3.15988e-08
AFR	BWT	lassosum-multi - SumStatTune - EUR+AFR	QuickPRS-multi - IndivTune - EUR+AFR	0.125	0.182	-0.057	6.09925e-09
AFR	BWT	lassosum-multi - SumStatTune - EUR+AFR	QuickPRS-multi - SumStatTune - EUR+AFR	0.125	0.184	-0.058	2.90784e-09
AFR	BWT	lassosum-multi - SumStatTune - EUR+AFR	SBayesRC - SumStatTune - AFR	0.125	-0.041	0.166	7.90881e-23
AFR	BWT	lassosum-multi - SumStatTune - EUR+AFR	SBayesRC - SumStatTune - EUR	0.125	0.18	-0.054	2.61044e-08
AFR	BWT	lassosum-multi - SumStatTune - EUR+AFR	SBayesRC-multi - IndivTune - EUR+AFR	0.125	0.179	-0.054	3.73736e-08
AFR	BWT	lassosum-multi - SumStatTune - EUR+AFR	SBayesRC-multi - SumStatTune - EUR+AFR	0.125	0.175	-0.049	6.71097e-07
AFR	BWT	lassosum-multi - SumStatTune - EUR+AFR	X-Wing - IndivTune - EUR+AFR	0.125	0.165	-0.04	4.55402e-08
AFR	BWT	lassosum-multi - SumStatTune - EUR+AFR	X-Wing - SumStatTune - EUR+AFR	0.125	0.177	-0.052	8.27237e-09
AFR	BWT	lassosum-multi - SumStatTune - EUR+AFR	lassosum - IndivTune - AFR	0.125	0.049	0.076	1.5379e-06
AFR	BWT	lassosum-multi - SumStatTune - EUR+AFR	lassosum - IndivTune - EUR	0.125	0.181	-0.056	9.89389e-08
AFR	BWT	lassosum-multi - SumStatTune - EUR+AFR	lassosum - SumStatTune - AFR	0.125	0.005	0.121	2.07452e-15
AFR	BWT	lassosum-multi - SumStatTune - EUR+AFR	lassosum - SumStatTune - EUR	0.125	0.124	0.001	0.595161
AFR	BWT	lassosum-multi - SumStatTune - EUR+AFR	lassosum-multi - IndivTune - EUR+AFR	0.125	0.185	-0.06	7.40856e-09
AFR	BWT	lassosum-multi - SumStatTune - EUR+AFR	lassosum-multi - SumStatTune - EUR+AFR	0.16	0.16	NA	NA
AFR	BWT	lassosum-multi - SumStatTune - EUR+AFR	pT+clump - IndivTune - AFR	0.125	0.029	0.096	1.14942e-09
AFR	BWT	lassosum-multi - SumStatTune - EUR+AFR	pT+clump - IndivTune - EUR	0.125	0.121	0.004	0.716097
AFR	BWT	lassosum-multi - SumStatTune - EUR+AFR	pT+clump-multi - IndivTune - EUR+AFR	0.125	0.124	0.001	0.947337
AFR	BWT	pT+clump - IndivTune - AFR	All - IndivTune - AFR	0.029	0.051	-0.022	0.0444971
AFR	BWT	pT+clump - IndivTune - AFR	All - IndivTune - EUR	0.029	0.189	-0.161	6.95818e-22
AFR	BWT	pT+clump - IndivTune - AFR	All - IndivTune - EUR+AFR	0.029	0.19	-0.161	1.05115e-25
AFR	BWT	pT+clump - IndivTune - AFR	DBSLMM - IndivTune - AFR	0.029	0.048	-0.019	0.0382979
AFR	BWT	pT+clump - IndivTune - AFR	DBSLMM - IndivTune - EUR	0.029	0.16	-0.131	3.33406e-15
AFR	BWT	pT+clump - IndivTune - AFR	DBSLMM - SumStatTune - AFR	0.029	0.048	-0.019	0.0387697
AFR	BWT	pT+clump - IndivTune - AFR	DBSLMM - SumStatTune - EUR	0.029	0.159	-0.13	5.9333e-15
AFR	BWT	pT+clump - IndivTune - AFR	DBSLMM-multi - IndivTune - EUR+AFR	0.029	0.164	-0.136	1.45871e-19
AFR	BWT	pT+clump - IndivTune - AFR	DBSLMM-multi - SumStatTune - EUR+AFR	0.029	0.164	-0.136	1.13723e-18
AFR	BWT	pT+clump - IndivTune - AFR	LDpred2 - IndivTune - AFR	0.029	0.047	-0.019	0.0409761
AFR	BWT	pT+clump - IndivTune - AFR	LDpred2 - IndivTune - EUR	0.029	0.18	-0.151	1.76167e-19
AFR	BWT	pT+clump - IndivTune - AFR	LDpred2 - SumStatTune - AFR	0.029	0.046	-0.017	0.0533891
AFR	BWT	pT+clump - IndivTune - AFR	LDpred2 - SumStatTune - EUR	0.029	0.175	-0.146	5.44385e-18
AFR	BWT	pT+clump - IndivTune - AFR	LDpred2-multi - IndivTune - EUR+AFR	0.029	0.183	-0.155	1.35929e-24
AFR	BWT	pT+clump - IndivTune - AFR	LDpred2-multi - SumStatTune - EUR+AFR	0.029	0.18	-0.151	2.41343e-22
AFR	BWT	pT+clump - IndivTune - AFR	MegaPRS - IndivTune - AFR	0.029	0.047	-0.018	0.0716602
AFR	BWT	pT+clump - IndivTune - AFR	MegaPRS - IndivTune - EUR	0.029	0.189	-0.161	6.95818e-22
AFR	BWT	pT+clump - IndivTune - AFR	MegaPRS - SumStatTune - AFR	0.029	0.049	-0.021	0.0430894
AFR	BWT	pT+clump - IndivTune - AFR	MegaPRS - SumStatTune - EUR	0.029	0.183	-0.154	3.32679e-20
AFR	BWT	pT+clump - IndivTune - AFR	MegaPRS-multi - IndivTune - EUR+AFR	0.029	0.192	-0.163	1.69121e-26
AFR	BWT	pT+clump - IndivTune - AFR	MegaPRS-multi - SumStatTune - EUR+AFR	0.029	0.188	-0.159	1.43874e-24
AFR	BWT	pT+clump - IndivTune - AFR	PRS-CS - IndivTune - AFR	0.029	0.04	-0.012	0.211644
AFR	BWT	pT+clump - IndivTune - AFR	PRS-CS - IndivTune - EUR	0.029	0.157	-0.128	2.50594e-14
AFR	BWT	pT+clump - IndivTune - AFR	PRS-CS - SumStatTune - AFR	0.029	0.043	-0.014	0.129786
AFR	BWT	pT+clump - IndivTune - AFR	PRS-CS - SumStatTune - EUR	0.029	0.163	-0.134	1.23462e-15
AFR	BWT	pT+clump - IndivTune - AFR	PRS-CS-multi - IndivTune - EUR+AFR	0.029	0.16	-0.131	7.1976e-18
AFR	BWT	pT+clump - IndivTune - AFR	PRS-CS-multi - SumStatTune - EUR+AFR	0.029	0.167	-0.138	4.30158e-19
AFR	BWT	pT+clump - IndivTune - AFR	PRS-CSx - IndivTune - EUR+AFR	0.029	0.155	-0.126	4.96182e-16
AFR	BWT	pT+clump - IndivTune - AFR	PRS-CSx - SumStatTune - EUR+AFR	0.029	0.164	-0.135	9.34528e-19
AFR	BWT	pT+clump - IndivTune - AFR	QuickPRS - SumStatTune - AFR	0.029	0.04	-0.011	0.366661
AFR	BWT	pT+clump - IndivTune - AFR	QuickPRS - SumStatTune - EUR	0.029	0.18	-0.152	2.06668e-19
AFR	BWT	pT+clump - IndivTune - AFR	QuickPRS-multi - IndivTune - EUR+AFR	0.029	0.182	-0.154	4.56332e-22
AFR	BWT	pT+clump - IndivTune - AFR	QuickPRS-multi - SumStatTune - EUR+AFR	0.029	0.184	-0.155	1.43509e-22
AFR	BWT	pT+clump - IndivTune - AFR	SBayesRC - SumStatTune - AFR	0.029	-0.041	0.07	1.5331e-05
AFR	BWT	pT+clump - IndivTune - AFR	SBayesRC - SumStatTune - EUR	0.029	0.18	-0.151	2.5911e-19
AFR	BWT	pT+clump - IndivTune - AFR	SBayesRC-multi - IndivTune - EUR+AFR	0.029	0.179	-0.15	3.58062e-19
AFR	BWT	pT+clump - IndivTune - AFR	SBayesRC-multi - SumStatTune - EUR+AFR	0.029	0.175	-0.146	1.42383e-18
AFR	BWT	pT+clump - IndivTune - AFR	X-Wing - IndivTune - EUR+AFR	0.029	0.165	-0.136	8.04325e-20
AFR	BWT	pT+clump - IndivTune - AFR	X-Wing - SumStatTune - EUR+AFR	0.029	0.177	-0.148	7.44028e-24
AFR	BWT	pT+clump - IndivTune - AFR	lassosum - IndivTune - AFR	0.029	0.049	-0.02	0.0317856
AFR	BWT	pT+clump - IndivTune - AFR	lassosum - IndivTune - EUR	0.029	0.181	-0.152	8.65507e-20
AFR	BWT	pT+clump - IndivTune - AFR	lassosum - SumStatTune - AFR	0.029	0.005	0.024	0.0347547
AFR	BWT	pT+clump - IndivTune - AFR	lassosum - SumStatTune - EUR	0.029	0.124	-0.095	1.96332e-08
AFR	BWT	pT+clump - IndivTune - AFR	lassosum-multi - IndivTune - EUR+AFR	0.029	0.185	-0.156	3.66089e-25
AFR	BWT	pT+clump - IndivTune - AFR	lassosum-multi - SumStatTune - EUR+AFR	0.029	0.125	-0.096	1.14942e-09
AFR	BWT	pT+clump - IndivTune - AFR	pT+clump - IndivTune - AFR	0.16	0.16	NA	NA
AFR	BWT	pT+clump - IndivTune - AFR	pT+clump - IndivTune - EUR	0.029	0.121	-0.092	6.11877e-08
AFR	BWT	pT+clump - IndivTune - AFR	pT+clump-multi - IndivTune - EUR+AFR	0.029	0.124	-0.096	2.37684e-11
AFR	BWT	pT+clump - IndivTune - EUR	All - IndivTune - AFR	0.121	0.051	0.07	2.22828e-05
AFR	BWT	pT+clump - IndivTune - EUR	All - IndivTune - EUR	0.121	0.189	-0.068	1.96553e-09
AFR	BWT	pT+clump - IndivTune - EUR	All - IndivTune - EUR+AFR	0.121	0.19	-0.069	2.74248e-09
AFR	BWT	pT+clump - IndivTune - EUR	DBSLMM - IndivTune - AFR	0.121	0.048	0.073	1.2669e-05
AFR	BWT	pT+clump - IndivTune - EUR	DBSLMM - IndivTune - EUR	0.121	0.16	-0.039	0.000322967
AFR	BWT	pT+clump - IndivTune - EUR	DBSLMM - SumStatTune - AFR	0.121	0.048	0.073	1.23927e-05
AFR	BWT	pT+clump - IndivTune - EUR	DBSLMM - SumStatTune - EUR	0.121	0.159	-0.038	0.000487836
AFR	BWT	pT+clump - IndivTune - EUR	DBSLMM-multi - IndivTune - EUR+AFR	0.121	0.164	-0.043	9.86895e-05
AFR	BWT	pT+clump - IndivTune - EUR	DBSLMM-multi - SumStatTune - EUR+AFR	0.121	0.164	-0.043	8.42145e-05
AFR	BWT	pT+clump - IndivTune - EUR	LDpred2 - IndivTune - AFR	0.121	0.047	0.074	1.13333e-05
AFR	BWT	pT+clump - IndivTune - EUR	LDpred2 - IndivTune - EUR	0.121	0.18	-0.059	4.37527e-08
AFR	BWT	pT+clump - IndivTune - EUR	LDpred2 - SumStatTune - AFR	0.121	0.046	0.075	7.74743e-06
AFR	BWT	pT+clump - IndivTune - EUR	LDpred2 - SumStatTune - EUR	0.121	0.175	-0.054	2.23793e-07
AFR	BWT	pT+clump - IndivTune - EUR	LDpred2-multi - IndivTune - EUR+AFR	0.121	0.183	-0.062	1.59251e-08
AFR	BWT	pT+clump - IndivTune - EUR	LDpred2-multi - SumStatTune - EUR+AFR	0.121	0.18	-0.059	2.14567e-08
AFR	BWT	pT+clump - IndivTune - EUR	MegaPRS - IndivTune - AFR	0.121	0.047	0.074	1.08525e-05
AFR	BWT	pT+clump - IndivTune - EUR	MegaPRS - IndivTune - EUR	0.121	0.189	-0.068	1.96553e-09
AFR	BWT	pT+clump - IndivTune - EUR	MegaPRS - SumStatTune - AFR	0.121	0.049	0.072	1.96638e-05
AFR	BWT	pT+clump - IndivTune - EUR	MegaPRS - SumStatTune - EUR	0.121	0.183	-0.062	5.16187e-08
AFR	BWT	pT+clump - IndivTune - EUR	MegaPRS-multi - IndivTune - EUR+AFR	0.121	0.192	-0.071	8.05058e-10
AFR	BWT	pT+clump - IndivTune - EUR	MegaPRS-multi - SumStatTune - EUR+AFR	0.121	0.188	-0.067	5.21247e-09
AFR	BWT	pT+clump - IndivTune - EUR	PRS-CS - IndivTune - AFR	0.121	0.04	0.081	1.84213e-06
AFR	BWT	pT+clump - IndivTune - EUR	PRS-CS - IndivTune - EUR	0.121	0.157	-0.036	0.00128897
AFR	BWT	pT+clump - IndivTune - EUR	PRS-CS - SumStatTune - AFR	0.121	0.043	0.078	2.95359e-06
AFR	BWT	pT+clump - IndivTune - EUR	PRS-CS - SumStatTune - EUR	0.121	0.163	-0.042	9.37904e-05
AFR	BWT	pT+clump - IndivTune - EUR	PRS-CS-multi - IndivTune - EUR+AFR	0.121	0.16	-0.039	0.00061301
AFR	BWT	pT+clump - IndivTune - EUR	PRS-CS-multi - SumStatTune - EUR+AFR	0.121	0.167	-0.046	2.10035e-05
AFR	BWT	pT+clump - IndivTune - EUR	PRS-CSx - IndivTune - EUR+AFR	0.121	0.155	-0.034	0.00288092
AFR	BWT	pT+clump - IndivTune - EUR	PRS-CSx - SumStatTune - EUR+AFR	0.121	0.164	-0.043	0.000183725
AFR	BWT	pT+clump - IndivTune - EUR	QuickPRS - SumStatTune - AFR	0.121	0.04	0.081	1.43789e-06
AFR	BWT	pT+clump - IndivTune - EUR	QuickPRS - SumStatTune - EUR	0.121	0.18	-0.059	4.8744e-08
AFR	BWT	pT+clump - IndivTune - EUR	QuickPRS-multi - IndivTune - EUR+AFR	0.121	0.182	-0.061	2.557e-08
AFR	BWT	pT+clump - IndivTune - EUR	QuickPRS-multi - SumStatTune - EUR+AFR	0.121	0.184	-0.063	1.44885e-08
AFR	BWT	pT+clump - IndivTune - EUR	SBayesRC - SumStatTune - AFR	0.121	-0.041	0.162	1.17352e-21
AFR	BWT	pT+clump - IndivTune - EUR	SBayesRC - SumStatTune - EUR	0.121	0.18	-0.059	2.72325e-07
AFR	BWT	pT+clump - IndivTune - EUR	SBayesRC-multi - IndivTune - EUR+AFR	0.121	0.179	-0.058	3.58752e-07
AFR	BWT	pT+clump - IndivTune - EUR	SBayesRC-multi - SumStatTune - EUR+AFR	0.121	0.175	-0.054	3.65931e-06
AFR	BWT	pT+clump - IndivTune - EUR	X-Wing - IndivTune - EUR+AFR	0.121	0.165	-0.044	0.000101011
AFR	BWT	pT+clump - IndivTune - EUR	X-Wing - SumStatTune - EUR+AFR	0.121	0.177	-0.056	6.28151e-07
AFR	BWT	pT+clump - IndivTune - EUR	lassosum - IndivTune - AFR	0.121	0.049	0.072	2.03576e-05
AFR	BWT	pT+clump - IndivTune - EUR	lassosum - IndivTune - EUR	0.121	0.181	-0.06	4.99627e-08
AFR	BWT	pT+clump - IndivTune - EUR	lassosum - SumStatTune - AFR	0.121	0.005	0.116	8.87185e-12
AFR	BWT	pT+clump - IndivTune - EUR	lassosum - SumStatTune - EUR	0.121	0.124	-0.003	0.80748
AFR	BWT	pT+clump - IndivTune - EUR	lassosum-multi - IndivTune - EUR+AFR	0.121	0.185	-0.064	1.26643e-08
AFR	BWT	pT+clump - IndivTune - EUR	lassosum-multi - SumStatTune - EUR+AFR	0.121	0.125	-0.004	0.716097
AFR	BWT	pT+clump - IndivTune - EUR	pT+clump - IndivTune - AFR	0.121	0.029	0.092	6.11877e-08
AFR	BWT	pT+clump - IndivTune - EUR	pT+clump - IndivTune - EUR	0.16	0.16	NA	NA
AFR	BWT	pT+clump - IndivTune - EUR	pT+clump-multi - IndivTune - EUR+AFR	0.121	0.124	-0.003	0.332723
AFR	BWT	pT+clump-multi - IndivTune - EUR+AFR	All - IndivTune - AFR	0.124	0.051	0.073	8.94232e-07
AFR	BWT	pT+clump-multi - IndivTune - EUR+AFR	All - IndivTune - EUR	0.124	0.189	-0.065	1.949e-08
AFR	BWT	pT+clump-multi - IndivTune - EUR+AFR	All - IndivTune - EUR+AFR	0.124	0.19	-0.065	5.27847e-09
AFR	BWT	pT+clump-multi - IndivTune - EUR+AFR	DBSLMM - IndivTune - AFR	0.124	0.048	0.077	2.50988e-07
AFR	BWT	pT+clump-multi - IndivTune - EUR+AFR	DBSLMM - IndivTune - EUR	0.124	0.16	-0.036	0.00123837
AFR	BWT	pT+clump-multi - IndivTune - EUR+AFR	DBSLMM - SumStatTune - AFR	0.124	0.048	0.077	2.42476e-07
AFR	BWT	pT+clump-multi - IndivTune - EUR+AFR	DBSLMM - SumStatTune - EUR	0.124	0.159	-0.034	0.00179237
AFR	BWT	pT+clump-multi - IndivTune - EUR+AFR	DBSLMM-multi - IndivTune - EUR+AFR	0.124	0.164	-0.04	0.000163295
AFR	BWT	pT+clump-multi - IndivTune - EUR+AFR	DBSLMM-multi - SumStatTune - EUR+AFR	0.124	0.164	-0.04	0.000175584
AFR	BWT	pT+clump-multi - IndivTune - EUR+AFR	LDpred2 - IndivTune - AFR	0.124	0.047	0.077	2.08709e-07
AFR	BWT	pT+clump-multi - IndivTune - EUR+AFR	LDpred2 - IndivTune - EUR	0.124	0.18	-0.056	4.37563e-07
AFR	BWT	pT+clump-multi - IndivTune - EUR+AFR	LDpred2 - SumStatTune - AFR	0.124	0.046	0.078	1.20266e-07
AFR	BWT	pT+clump-multi - IndivTune - EUR+AFR	LDpred2 - SumStatTune - EUR	0.124	0.175	-0.05	2.49176e-06
AFR	BWT	pT+clump-multi - IndivTune - EUR+AFR	LDpred2-multi - IndivTune - EUR+AFR	0.124	0.183	-0.059	2.32602e-08
AFR	BWT	pT+clump-multi - IndivTune - EUR+AFR	LDpred2-multi - SumStatTune - EUR+AFR	0.124	0.18	-0.055	5.76002e-08
AFR	BWT	pT+clump-multi - IndivTune - EUR+AFR	MegaPRS - IndivTune - AFR	0.124	0.047	0.077	2.86566e-07
AFR	BWT	pT+clump-multi - IndivTune - EUR+AFR	MegaPRS - IndivTune - EUR	0.124	0.189	-0.065	1.949e-08
AFR	BWT	pT+clump-multi - IndivTune - EUR+AFR	MegaPRS - SumStatTune - AFR	0.124	0.049	0.075	6.20505e-07
AFR	BWT	pT+clump-multi - IndivTune - EUR+AFR	MegaPRS - SumStatTune - EUR	0.124	0.183	-0.059	4.1674e-07
AFR	BWT	pT+clump-multi - IndivTune - EUR+AFR	MegaPRS-multi - IndivTune - EUR+AFR	0.124	0.192	-0.068	1.43619e-09
AFR	BWT	pT+clump-multi - IndivTune - EUR+AFR	MegaPRS-multi - SumStatTune - EUR+AFR	0.124	0.188	-0.064	1.30312e-08
AFR	BWT	pT+clump-multi - IndivTune - EUR+AFR	PRS-CS - IndivTune - AFR	0.124	0.04	0.084	2.16063e-08
AFR	BWT	pT+clump-multi - IndivTune - EUR+AFR	PRS-CS - IndivTune - EUR	0.124	0.157	-0.032	0.00426864
AFR	BWT	pT+clump-multi - IndivTune - EUR+AFR	PRS-CS - SumStatTune - AFR	0.124	0.043	0.082	3.56865e-08
AFR	BWT	pT+clump-multi - IndivTune - EUR+AFR	PRS-CS - SumStatTune - EUR	0.124	0.163	-0.038	0.000441979
AFR	BWT	pT+clump-multi - IndivTune - EUR+AFR	PRS-CS-multi - IndivTune - EUR+AFR	0.124	0.16	-0.035	0.00113351
AFR	BWT	pT+clump-multi - IndivTune - EUR+AFR	PRS-CS-multi - SumStatTune - EUR+AFR	0.124	0.167	-0.043	4.93141e-05
AFR	BWT	pT+clump-multi - IndivTune - EUR+AFR	PRS-CSx - IndivTune - EUR+AFR	0.124	0.155	-0.03	0.00581337
AFR	BWT	pT+clump-multi - IndivTune - EUR+AFR	PRS-CSx - SumStatTune - EUR+AFR	0.124	0.164	-0.04	0.000353526
AFR	BWT	pT+clump-multi - IndivTune - EUR+AFR	QuickPRS - SumStatTune - AFR	0.124	0.04	0.085	4.80173e-08
AFR	BWT	pT+clump-multi - IndivTune - EUR+AFR	QuickPRS - SumStatTune - EUR	0.124	0.18	-0.056	5.01434e-07
AFR	BWT	pT+clump-multi - IndivTune - EUR+AFR	QuickPRS-multi - IndivTune - EUR+AFR	0.124	0.182	-0.058	9.91682e-08
AFR	BWT	pT+clump-multi - IndivTune - EUR+AFR	QuickPRS-multi - SumStatTune - EUR+AFR	0.124	0.184	-0.059	5.25509e-08
AFR	BWT	pT+clump-multi - IndivTune - EUR+AFR	SBayesRC - SumStatTune - AFR	0.124	-0.041	0.166	7.98558e-23
AFR	BWT	pT+clump-multi - IndivTune - EUR+AFR	SBayesRC - SumStatTune - EUR	0.124	0.18	-0.055	1.93791e-06
AFR	BWT	pT+clump-multi - IndivTune - EUR+AFR	SBayesRC-multi - IndivTune - EUR+AFR	0.124	0.179	-0.055	2.49104e-06
AFR	BWT	pT+clump-multi - IndivTune - EUR+AFR	SBayesRC-multi - SumStatTune - EUR+AFR	0.124	0.175	-0.05	1.72448e-05
AFR	BWT	pT+clump-multi - IndivTune - EUR+AFR	X-Wing - IndivTune - EUR+AFR	0.124	0.165	-0.04	0.000161968
AFR	BWT	pT+clump-multi - IndivTune - EUR+AFR	X-Wing - SumStatTune - EUR+AFR	0.124	0.177	-0.053	7.1555e-07
AFR	BWT	pT+clump-multi - IndivTune - EUR+AFR	lassosum - IndivTune - AFR	0.124	0.049	0.075	5.33365e-07
AFR	BWT	pT+clump-multi - IndivTune - EUR+AFR	lassosum - IndivTune - EUR	0.124	0.181	-0.057	4.41675e-07
AFR	BWT	pT+clump-multi - IndivTune - EUR+AFR	lassosum - SumStatTune - AFR	0.124	0.005	0.12	1.7656e-14
AFR	BWT	pT+clump-multi - IndivTune - EUR+AFR	lassosum - SumStatTune - EUR	0.124	0.124	0.001	0.954036
AFR	BWT	pT+clump-multi - IndivTune - EUR+AFR	lassosum-multi - IndivTune - EUR+AFR	0.124	0.185	-0.061	1.79634e-08
AFR	BWT	pT+clump-multi - IndivTune - EUR+AFR	lassosum-multi - SumStatTune - EUR+AFR	0.124	0.125	-0.001	0.947337
AFR	BWT	pT+clump-multi - IndivTune - EUR+AFR	pT+clump - IndivTune - AFR	0.124	0.029	0.096	2.37684e-11
AFR	BWT	pT+clump-multi - IndivTune - EUR+AFR	pT+clump - IndivTune - EUR	0.124	0.121	0.003	0.332723
AFR	BWT	pT+clump-multi - IndivTune - EUR+AFR	pT+clump-multi - IndivTune - EUR+AFR	0.16	0.16	NA	NA
AFR	HB	All - IndivTune - AFR	All - IndivTune - AFR	0.082	0.082	NA	NA
AFR	HB	All - IndivTune - AFR	All - IndivTune - EUR	-0.017	0.105	-0.122	5.82683e-12
AFR	HB	All - IndivTune - AFR	All - IndivTune - EUR+AFR	-0.017	0.094	-0.111	9.11133e-15
AFR	HB	All - IndivTune - AFR	DBSLMM - IndivTune - AFR	-0.017	0.017	-0.034	0.00882377
AFR	HB	All - IndivTune - AFR	DBSLMM - IndivTune - EUR	-0.017	0.082	-0.099	1.65855e-08
AFR	HB	All - IndivTune - AFR	DBSLMM - SumStatTune - AFR	-0.017	0.017	-0.034	0.00885058
AFR	HB	All - IndivTune - AFR	DBSLMM - SumStatTune - EUR	-0.017	0.083	-0.1	1.17321e-08
AFR	HB	All - IndivTune - AFR	DBSLMM-multi - IndivTune - EUR+AFR	-0.017	0.084	-0.102	4.25237e-10
AFR	HB	All - IndivTune - AFR	DBSLMM-multi - SumStatTune - EUR+AFR	-0.017	0.084	-0.102	3.45272e-11
AFR	HB	All - IndivTune - AFR	LDpred2 - IndivTune - AFR	-0.017	0.018	-0.036	0.00631153
AFR	HB	All - IndivTune - AFR	LDpred2 - IndivTune - EUR	-0.017	0.097	-0.114	9.1066e-11
AFR	HB	All - IndivTune - AFR	LDpred2 - SumStatTune - AFR	-0.017	0.022	-0.039	0.00280153
AFR	HB	All - IndivTune - AFR	LDpred2 - SumStatTune - EUR	-0.017	0.081	-0.099	1.81465e-08
AFR	HB	All - IndivTune - AFR	LDpred2-multi - IndivTune - EUR+AFR	-0.017	0.099	-0.116	1.48739e-12
AFR	HB	All - IndivTune - AFR	LDpred2-multi - SumStatTune - EUR+AFR	-0.017	0.086	-0.103	2.87323e-11
AFR	HB	All - IndivTune - AFR	MegaPRS - IndivTune - AFR	-0.017	0.006	-0.023	0.0403196
AFR	HB	All - IndivTune - AFR	MegaPRS - IndivTune - EUR	-0.017	0.075	-0.092	1.77187e-07
AFR	HB	All - IndivTune - AFR	MegaPRS - SumStatTune - AFR	-0.017	-0.045	0.028	0.0947966
AFR	HB	All - IndivTune - AFR	MegaPRS - SumStatTune - EUR	-0.017	0.089	-0.106	1.98389e-09
AFR	HB	All - IndivTune - AFR	MegaPRS-multi - IndivTune - EUR+AFR	-0.017	0.074	-0.091	6.90926e-09
AFR	HB	All - IndivTune - AFR	MegaPRS-multi - SumStatTune - EUR+AFR	-0.017	0.073	-0.09	1.43198e-07
AFR	HB	All - IndivTune - AFR	PRS-CS - IndivTune - AFR	-0.017	0.026	-0.043	0.000771615
AFR	HB	All - IndivTune - AFR	PRS-CS - IndivTune - EUR	-0.017	0.097	-0.114	8.20787e-11
AFR	HB	All - IndivTune - AFR	PRS-CS - SumStatTune - AFR	-0.017	0.026	-0.043	0.000771615
AFR	HB	All - IndivTune - AFR	PRS-CS - SumStatTune - EUR	-0.017	0.094	-0.111	2.31993e-10
AFR	HB	All - IndivTune - AFR	PRS-CS-multi - IndivTune - EUR+AFR	-0.017	0.101	-0.119	2.78044e-13
AFR	HB	All - IndivTune - AFR	PRS-CS-multi - SumStatTune - EUR+AFR	-0.017	0.097	-0.114	8.03002e-14
AFR	HB	All - IndivTune - AFR	PRS-CSx - IndivTune - EUR+AFR	-0.017	0.094	-0.111	2.79999e-12
AFR	HB	All - IndivTune - AFR	PRS-CSx - SumStatTune - EUR+AFR	-0.017	0.033	-0.05	0.00172375
AFR	HB	All - IndivTune - AFR	QuickPRS - SumStatTune - AFR	-0.017	-0.004	-0.013	0.361929
AFR	HB	All - IndivTune - AFR	QuickPRS - SumStatTune - EUR	-0.017	0.091	-0.108	8.79286e-10
AFR	HB	All - IndivTune - AFR	QuickPRS-multi - IndivTune - EUR+AFR	-0.017	0.091	-0.108	3.79409e-10
AFR	HB	All - IndivTune - AFR	QuickPRS-multi - SumStatTune - EUR+AFR	-0.017	0.083	-0.1	7.14015e-10
AFR	HB	All - IndivTune - AFR	SBayesRC - SumStatTune - AFR	-0.017	-0.05	0.033	0.0331312
AFR	HB	All - IndivTune - AFR	SBayesRC - SumStatTune - EUR	-0.017	0.105	-0.122	5.82683e-12
AFR	HB	All - IndivTune - AFR	SBayesRC-multi - IndivTune - EUR+AFR	-0.017	0.102	-0.119	1.26948e-11
AFR	HB	All - IndivTune - AFR	SBayesRC-multi - SumStatTune - EUR+AFR	-0.017	0.091	-0.108	4.75691e-11
AFR	HB	All - IndivTune - AFR	X-Wing - IndivTune - EUR+AFR	-0.017	0.096	-0.114	1.01702e-12
AFR	HB	All - IndivTune - AFR	X-Wing - SumStatTune - EUR+AFR	-0.017	0.088	-0.106	7.28015e-13
AFR	HB	All - IndivTune - AFR	lassosum - IndivTune - AFR	-0.017	-0.005	-0.013	0.232902
AFR	HB	All - IndivTune - AFR	lassosum - IndivTune - EUR	-0.017	0.092	-0.11	5.31969e-10
AFR	HB	All - IndivTune - AFR	lassosum - SumStatTune - AFR	-0.017	-0.042	0.025	0.131624
AFR	HB	All - IndivTune - AFR	lassosum - SumStatTune - EUR	-0.017	0.086	-0.103	4.86801e-09
AFR	HB	All - IndivTune - AFR	lassosum-multi - IndivTune - EUR+AFR	-0.017	0.088	-0.105	2.67278e-11
AFR	HB	All - IndivTune - AFR	lassosum-multi - SumStatTune - EUR+AFR	-0.017	0.07	-0.088	3.51311e-07
AFR	HB	All - IndivTune - AFR	pT+clump - IndivTune - AFR	-0.017	0.011	-0.028	0.0347078
AFR	HB	All - IndivTune - AFR	pT+clump - IndivTune - EUR	-0.017	0.07	-0.088	6.24464e-07
AFR	HB	All - IndivTune - AFR	pT+clump-multi - IndivTune - EUR+AFR	-0.017	0.072	-0.089	3.5751e-08
AFR	HB	All - IndivTune - EUR	All - IndivTune - AFR	0.105	-0.017	0.122	5.82683e-12
AFR	HB	All - IndivTune - EUR	All - IndivTune - EUR	0.082	0.082	NA	NA
AFR	HB	All - IndivTune - EUR	All - IndivTune - EUR+AFR	0.105	0.094	0.011	0.0131032
AFR	HB	All - IndivTune - EUR	DBSLMM - IndivTune - AFR	0.105	0.017	0.088	6.29742e-07
AFR	HB	All - IndivTune - EUR	DBSLMM - IndivTune - EUR	0.105	0.082	0.023	0.0161765
AFR	HB	All - IndivTune - EUR	DBSLMM - SumStatTune - AFR	0.105	0.017	0.088	6.28041e-07
AFR	HB	All - IndivTune - EUR	DBSLMM - SumStatTune - EUR	0.105	0.083	0.022	0.0208642
AFR	HB	All - IndivTune - EUR	DBSLMM-multi - IndivTune - EUR+AFR	0.105	0.084	0.02	0.0452393
AFR	HB	All - IndivTune - EUR	DBSLMM-multi - SumStatTune - EUR+AFR	0.105	0.084	0.02	0.0703909
AFR	HB	All - IndivTune - EUR	LDpred2 - IndivTune - AFR	0.105	0.018	0.086	9.81959e-07
AFR	HB	All - IndivTune - EUR	LDpred2 - IndivTune - EUR	0.105	0.097	0.008	0.287288
AFR	HB	All - IndivTune - EUR	LDpred2 - SumStatTune - AFR	0.105	0.022	0.083	2.53897e-06
AFR	HB	All - IndivTune - EUR	LDpred2 - SumStatTune - EUR	0.105	0.081	0.023	0.00925019
AFR	HB	All - IndivTune - EUR	LDpred2-multi - IndivTune - EUR+AFR	0.105	0.099	0.006	0.484787
AFR	HB	All - IndivTune - EUR	LDpred2-multi - SumStatTune - EUR+AFR	0.105	0.086	0.019	0.0761497
AFR	HB	All - IndivTune - EUR	MegaPRS - IndivTune - AFR	0.105	0.006	0.099	2.464e-08
AFR	HB	All - IndivTune - EUR	MegaPRS - IndivTune - EUR	0.105	0.075	0.03	0.000597349
AFR	HB	All - IndivTune - EUR	MegaPRS - SumStatTune - AFR	0.105	-0.045	0.15	1.70484e-17
AFR	HB	All - IndivTune - EUR	MegaPRS - SumStatTune - EUR	0.105	0.089	0.016	0.0892613
AFR	HB	All - IndivTune - EUR	MegaPRS-multi - IndivTune - EUR+AFR	0.105	0.074	0.031	0.00127062
AFR	HB	All - IndivTune - EUR	MegaPRS-multi - SumStatTune - EUR+AFR	0.105	0.073	0.032	0.00507835
AFR	HB	All - IndivTune - EUR	PRS-CS - IndivTune - AFR	0.105	0.026	0.079	6.75308e-06
AFR	HB	All - IndivTune - EUR	PRS-CS - IndivTune - EUR	0.105	0.097	0.008	0.375111
AFR	HB	All - IndivTune - EUR	PRS-CS - SumStatTune - AFR	0.105	0.026	0.079	6.75308e-06
AFR	HB	All - IndivTune - EUR	PRS-CS - SumStatTune - EUR	0.105	0.094	0.011	0.213087
AFR	HB	All - IndivTune - EUR	PRS-CS-multi - IndivTune - EUR+AFR	0.105	0.101	0.003	0.715194
AFR	HB	All - IndivTune - EUR	PRS-CS-multi - SumStatTune - EUR+AFR	0.105	0.097	0.008	0.463252
AFR	HB	All - IndivTune - EUR	PRS-CSx - IndivTune - EUR+AFR	0.105	0.094	0.011	0.25946
AFR	HB	All - IndivTune - EUR	PRS-CSx - SumStatTune - EUR+AFR	0.105	0.033	0.072	1.55424e-06
AFR	HB	All - IndivTune - EUR	QuickPRS - SumStatTune - AFR	0.105	-0.004	0.109	4.80322e-10
AFR	HB	All - IndivTune - EUR	QuickPRS - SumStatTune - EUR	0.105	0.091	0.014	0.10377
AFR	HB	All - IndivTune - EUR	QuickPRS-multi - IndivTune - EUR+AFR	0.105	0.091	0.014	0.111654
AFR	HB	All - IndivTune - EUR	QuickPRS-multi - SumStatTune - EUR+AFR	0.105	0.083	0.022	0.0362587
AFR	HB	All - IndivTune - EUR	SBayesRC - SumStatTune - AFR	0.105	-0.05	0.155	2.02843e-18
AFR	HB	All - IndivTune - EUR	SBayesRC - SumStatTune - EUR	0.105	0.105	0	1
AFR	HB	All - IndivTune - EUR	SBayesRC-multi - IndivTune - EUR+AFR	0.105	0.102	0.003	0.00671248
AFR	HB	All - IndivTune - EUR	SBayesRC-multi - SumStatTune - EUR+AFR	0.105	0.091	0.014	0.0442715
AFR	HB	All - IndivTune - EUR	X-Wing - IndivTune - EUR+AFR	0.105	0.096	0.008	0.404646
AFR	HB	All - IndivTune - EUR	X-Wing - SumStatTune - EUR+AFR	0.105	0.088	0.016	0.157629
AFR	HB	All - IndivTune - EUR	lassosum - IndivTune - AFR	0.105	-0.005	0.109	6.99576e-10
AFR	HB	All - IndivTune - EUR	lassosum - IndivTune - EUR	0.105	0.092	0.012	0.218613
AFR	HB	All - IndivTune - EUR	lassosum - SumStatTune - AFR	0.105	-0.042	0.147	8.87103e-17
AFR	HB	All - IndivTune - EUR	lassosum - SumStatTune - EUR	0.105	0.086	0.019	0.0297306
AFR	HB	All - IndivTune - EUR	lassosum-multi - IndivTune - EUR+AFR	0.105	0.088	0.017	0.105653
AFR	HB	All - IndivTune - EUR	lassosum-multi - SumStatTune - EUR+AFR	0.105	0.07	0.034	0.00105138
AFR	HB	All - IndivTune - EUR	pT+clump - IndivTune - AFR	0.105	0.011	0.094	1.1561e-07
AFR	HB	All - IndivTune - EUR	pT+clump - IndivTune - EUR	0.105	0.07	0.034	0.00308933
AFR	HB	All - IndivTune - EUR	pT+clump-multi - IndivTune - EUR+AFR	0.105	0.072	0.033	0.0067908
AFR	HB	All - IndivTune - EUR+AFR	All - IndivTune - AFR	0.094	-0.017	0.111	9.11133e-15
AFR	HB	All - IndivTune - EUR+AFR	All - IndivTune - EUR	0.094	0.105	-0.011	0.0131032
AFR	HB	All - IndivTune - EUR+AFR	All - IndivTune - EUR+AFR	0.092	0.092	NA	NA
AFR	HB	All - IndivTune - EUR+AFR	DBSLMM - IndivTune - AFR	0.094	0.017	0.077	2.26598e-06
AFR	HB	All - IndivTune - EUR+AFR	DBSLMM - IndivTune - EUR	0.094	0.082	0.012	0.236435
AFR	HB	All - IndivTune - EUR+AFR	DBSLMM - SumStatTune - AFR	0.094	0.017	0.077	2.26148e-06
AFR	HB	All - IndivTune - EUR+AFR	DBSLMM - SumStatTune - EUR	0.094	0.083	0.011	0.275965
AFR	HB	All - IndivTune - EUR+AFR	DBSLMM-multi - IndivTune - EUR+AFR	0.094	0.084	0.009	0.350926
AFR	HB	All - IndivTune - EUR+AFR	DBSLMM-multi - SumStatTune - EUR+AFR	0.094	0.084	0.009	0.380136
AFR	HB	All - IndivTune - EUR+AFR	LDpred2 - IndivTune - AFR	0.094	0.018	0.075	3.60591e-06
AFR	HB	All - IndivTune - EUR+AFR	LDpred2 - IndivTune - EUR	0.094	0.097	-0.003	0.735613
AFR	HB	All - IndivTune - EUR+AFR	LDpred2 - SumStatTune - AFR	0.094	0.022	0.072	9.68919e-06
AFR	HB	All - IndivTune - EUR+AFR	LDpred2 - SumStatTune - EUR	0.094	0.081	0.012	0.204512
AFR	HB	All - IndivTune - EUR+AFR	LDpred2-multi - IndivTune - EUR+AFR	0.094	0.099	-0.005	0.535045
AFR	HB	All - IndivTune - EUR+AFR	LDpred2-multi - SumStatTune - EUR+AFR	0.094	0.086	0.008	0.436562
AFR	HB	All - IndivTune - EUR+AFR	MegaPRS - IndivTune - AFR	0.094	0.006	0.087	3.08551e-08
AFR	HB	All - IndivTune - EUR+AFR	MegaPRS - IndivTune - EUR	0.094	0.075	0.019	0.0456095
AFR	HB	All - IndivTune - EUR+AFR	MegaPRS - SumStatTune - AFR	0.094	-0.045	0.138	2.07085e-15
AFR	HB	All - IndivTune - EUR+AFR	MegaPRS - SumStatTune - EUR	0.094	0.089	0.005	0.619758
AFR	HB	All - IndivTune - EUR+AFR	MegaPRS-multi - IndivTune - EUR+AFR	0.094	0.074	0.02	0.0294705
AFR	HB	All - IndivTune - EUR+AFR	MegaPRS-multi - SumStatTune - EUR+AFR	0.094	0.073	0.021	0.0740011
AFR	HB	All - IndivTune - EUR+AFR	PRS-CS - IndivTune - AFR	0.094	0.026	0.068	2.33897e-05
AFR	HB	All - IndivTune - EUR+AFR	PRS-CS - IndivTune - EUR	0.094	0.097	-0.003	0.72359
AFR	HB	All - IndivTune - EUR+AFR	PRS-CS - SumStatTune - AFR	0.094	0.026	0.068	2.33897e-05
AFR	HB	All - IndivTune - EUR+AFR	PRS-CS - SumStatTune - EUR	0.094	0.094	0	0.96507
AFR	HB	All - IndivTune - EUR+AFR	PRS-CS-multi - IndivTune - EUR+AFR	0.094	0.101	-0.008	0.407426
AFR	HB	All - IndivTune - EUR+AFR	PRS-CS-multi - SumStatTune - EUR+AFR	0.094	0.097	-0.003	0.730612
AFR	HB	All - IndivTune - EUR+AFR	PRS-CSx - IndivTune - EUR+AFR	0.094	0.094	0	0.983117
AFR	HB	All - IndivTune - EUR+AFR	PRS-CSx - SumStatTune - EUR+AFR	0.094	0.033	0.061	2.79039e-05
AFR	HB	All - IndivTune - EUR+AFR	QuickPRS - SumStatTune - AFR	0.094	-0.004	0.098	3.79041e-09
AFR	HB	All - IndivTune - EUR+AFR	QuickPRS - SumStatTune - EUR	0.094	0.091	0.003	0.756366
AFR	HB	All - IndivTune - EUR+AFR	QuickPRS-multi - IndivTune - EUR+AFR	0.094	0.091	0.003	0.765969
AFR	HB	All - IndivTune - EUR+AFR	QuickPRS-multi - SumStatTune - EUR+AFR	0.094	0.083	0.011	0.286025
AFR	HB	All - IndivTune - EUR+AFR	SBayesRC - SumStatTune - AFR	0.094	-0.05	0.144	4.78696e-17
AFR	HB	All - IndivTune - EUR+AFR	SBayesRC - SumStatTune - EUR	0.094	0.105	-0.011	0.0131032
AFR	HB	All - IndivTune - EUR+AFR	SBayesRC-multi - IndivTune - EUR+AFR	0.094	0.102	-0.008	0.0713654
AFR	HB	All - IndivTune - EUR+AFR	SBayesRC-multi - SumStatTune - EUR+AFR	0.094	0.091	0.003	0.666472
AFR	HB	All - IndivTune - EUR+AFR	X-Wing - IndivTune - EUR+AFR	0.094	0.096	-0.003	0.782611
AFR	HB	All - IndivTune - EUR+AFR	X-Wing - SumStatTune - EUR+AFR	0.094	0.088	0.005	0.613137
AFR	HB	All - IndivTune - EUR+AFR	lassosum - IndivTune - AFR	0.094	-0.005	0.098	3.72571e-10
AFR	HB	All - IndivTune - EUR+AFR	lassosum - IndivTune - EUR	0.094	0.092	0.001	0.910015
AFR	HB	All - IndivTune - EUR+AFR	lassosum - SumStatTune - AFR	0.094	-0.042	0.136	8.0375e-15
AFR	HB	All - IndivTune - EUR+AFR	lassosum - SumStatTune - EUR	0.094	0.086	0.008	0.40839
AFR	HB	All - IndivTune - EUR+AFR	lassosum-multi - IndivTune - EUR+AFR	0.094	0.088	0.006	0.550644
AFR	HB	All - IndivTune - EUR+AFR	lassosum-multi - SumStatTune - EUR+AFR	0.094	0.07	0.023	0.0317757
AFR	HB	All - IndivTune - EUR+AFR	pT+clump - IndivTune - AFR	0.094	0.011	0.083	4.47021e-07
AFR	HB	All - IndivTune - EUR+AFR	pT+clump - IndivTune - EUR	0.094	0.07	0.023	0.0537567
AFR	HB	All - IndivTune - EUR+AFR	pT+clump-multi - IndivTune - EUR+AFR	0.094	0.072	0.022	0.0659342
AFR	HB	DBSLMM - IndivTune - AFR	All - IndivTune - AFR	0.017	-0.017	0.034	0.00882377
AFR	HB	DBSLMM - IndivTune - AFR	All - IndivTune - EUR	0.017	0.105	-0.088	6.29742e-07
AFR	HB	DBSLMM - IndivTune - AFR	All - IndivTune - EUR+AFR	0.017	0.094	-0.077	2.26598e-06
AFR	HB	DBSLMM - IndivTune - AFR	DBSLMM - IndivTune - AFR	0.082	0.082	NA	NA
AFR	HB	DBSLMM - IndivTune - AFR	DBSLMM - IndivTune - EUR	0.017	0.082	-0.065	0.000216241
AFR	HB	DBSLMM - IndivTune - AFR	DBSLMM - SumStatTune - AFR	0.017	0.017	0	0.649783
AFR	HB	DBSLMM - IndivTune - AFR	DBSLMM - SumStatTune - EUR	0.017	0.083	-0.066	0.000170651
AFR	HB	DBSLMM - IndivTune - AFR	DBSLMM-multi - IndivTune - EUR+AFR	0.017	0.084	-0.067	3.80024e-06
AFR	HB	DBSLMM - IndivTune - AFR	DBSLMM-multi - SumStatTune - EUR+AFR	0.017	0.084	-0.067	2.19432e-08
AFR	HB	DBSLMM - IndivTune - AFR	LDpred2 - IndivTune - AFR	0.017	0.018	-0.002	0.731829
AFR	HB	DBSLMM - IndivTune - AFR	LDpred2 - IndivTune - EUR	0.017	0.097	-0.08	5.14063e-06
AFR	HB	DBSLMM - IndivTune - AFR	LDpred2 - SumStatTune - AFR	0.017	0.022	-0.005	0.288053
AFR	HB	DBSLMM - IndivTune - AFR	LDpred2 - SumStatTune - EUR	0.017	0.081	-0.065	0.000235984
AFR	HB	DBSLMM - IndivTune - AFR	LDpred2-multi - IndivTune - EUR+AFR	0.017	0.099	-0.082	4.51075e-08
AFR	HB	DBSLMM - IndivTune - AFR	LDpred2-multi - SumStatTune - EUR+AFR	0.017	0.086	-0.069	6.18828e-08
AFR	HB	DBSLMM - IndivTune - AFR	MegaPRS - IndivTune - AFR	0.017	0.006	0.011	0.45402
AFR	HB	DBSLMM - IndivTune - AFR	MegaPRS - IndivTune - EUR	0.017	0.075	-0.058	0.00102165
AFR	HB	DBSLMM - IndivTune - AFR	MegaPRS - SumStatTune - AFR	0.017	-0.045	0.062	9.46646e-05
AFR	HB	DBSLMM - IndivTune - AFR	MegaPRS - SumStatTune - EUR	0.017	0.089	-0.072	4.49746e-05
AFR	HB	DBSLMM - IndivTune - AFR	MegaPRS-multi - IndivTune - EUR+AFR	0.017	0.074	-0.057	0.000568285
AFR	HB	DBSLMM - IndivTune - AFR	MegaPRS-multi - SumStatTune - EUR+AFR	0.017	0.073	-0.056	0.000766879
AFR	HB	DBSLMM - IndivTune - AFR	PRS-CS - IndivTune - AFR	0.017	0.026	-0.009	0.266107
AFR	HB	DBSLMM - IndivTune - AFR	PRS-CS - IndivTune - EUR	0.017	0.097	-0.08	4.25212e-06
AFR	HB	DBSLMM - IndivTune - AFR	PRS-CS - SumStatTune - AFR	0.017	0.026	-0.009	0.266107
AFR	HB	DBSLMM - IndivTune - AFR	PRS-CS - SumStatTune - EUR	0.017	0.094	-0.077	9.60214e-06
AFR	HB	DBSLMM - IndivTune - AFR	PRS-CS-multi - IndivTune - EUR+AFR	0.017	0.101	-0.084	2.14596e-08
AFR	HB	DBSLMM - IndivTune - AFR	PRS-CS-multi - SumStatTune - EUR+AFR	0.017	0.097	-0.08	1.43973e-09
AFR	HB	DBSLMM - IndivTune - AFR	PRS-CSx - IndivTune - EUR+AFR	0.017	0.094	-0.077	2.17483e-07
AFR	HB	DBSLMM - IndivTune - AFR	PRS-CSx - SumStatTune - EUR+AFR	0.017	0.033	-0.016	0.295115
AFR	HB	DBSLMM - IndivTune - AFR	QuickPRS - SumStatTune - AFR	0.017	-0.004	0.021	0.0613784
AFR	HB	DBSLMM - IndivTune - AFR	QuickPRS - SumStatTune - EUR	0.017	0.091	-0.074	2.80951e-05
AFR	HB	DBSLMM - IndivTune - AFR	QuickPRS-multi - IndivTune - EUR+AFR	0.017	0.091	-0.074	1.30449e-05
AFR	HB	DBSLMM - IndivTune - AFR	QuickPRS-multi - SumStatTune - EUR+AFR	0.017	0.083	-0.066	6.36098e-06
AFR	HB	DBSLMM - IndivTune - AFR	SBayesRC - SumStatTune - AFR	0.017	-0.05	0.067	7.03712e-08
AFR	HB	DBSLMM - IndivTune - AFR	SBayesRC - SumStatTune - EUR	0.017	0.105	-0.088	6.29742e-07
AFR	HB	DBSLMM - IndivTune - AFR	SBayesRC-multi - IndivTune - EUR+AFR	0.017	0.102	-0.085	8.58541e-07
AFR	HB	DBSLMM - IndivTune - AFR	SBayesRC-multi - SumStatTune - EUR+AFR	0.017	0.091	-0.074	3.00515e-07
AFR	HB	DBSLMM - IndivTune - AFR	X-Wing - IndivTune - EUR+AFR	0.017	0.096	-0.079	8.59961e-08
AFR	HB	DBSLMM - IndivTune - AFR	X-Wing - SumStatTune - EUR+AFR	0.017	0.088	-0.071	5.88692e-09
AFR	HB	DBSLMM - IndivTune - AFR	lassosum - IndivTune - AFR	0.017	-0.005	0.021	0.0818915
AFR	HB	DBSLMM - IndivTune - AFR	lassosum - IndivTune - EUR	0.017	0.092	-0.076	1.42627e-05
AFR	HB	DBSLMM - IndivTune - AFR	lassosum - SumStatTune - AFR	0.017	-0.042	0.059	0.000879649
AFR	HB	DBSLMM - IndivTune - AFR	lassosum - SumStatTune - EUR	0.017	0.086	-0.069	8.20499e-05
AFR	HB	DBSLMM - IndivTune - AFR	lassosum-multi - IndivTune - EUR+AFR	0.017	0.088	-0.071	8.96377e-06
AFR	HB	DBSLMM - IndivTune - AFR	lassosum-multi - SumStatTune - EUR+AFR	0.017	0.07	-0.053	0.0011689
AFR	HB	DBSLMM - IndivTune - AFR	pT+clump - IndivTune - AFR	0.017	0.011	0.006	0.508005
AFR	HB	DBSLMM - IndivTune - AFR	pT+clump - IndivTune - EUR	0.017	0.07	-0.054	0.00217615
AFR	HB	DBSLMM - IndivTune - AFR	pT+clump-multi - IndivTune - EUR+AFR	0.017	0.072	-0.055	0.000230023
AFR	HB	DBSLMM - IndivTune - EUR	All - IndivTune - AFR	0.082	-0.017	0.099	1.65855e-08
AFR	HB	DBSLMM - IndivTune - EUR	All - IndivTune - EUR	0.082	0.105	-0.023	0.0161765
AFR	HB	DBSLMM - IndivTune - EUR	All - IndivTune - EUR+AFR	0.082	0.094	-0.012	0.236435
AFR	HB	DBSLMM - IndivTune - EUR	DBSLMM - IndivTune - AFR	0.082	0.017	0.065	0.000216241
AFR	HB	DBSLMM - IndivTune - EUR	DBSLMM - IndivTune - EUR	0.082	0.082	NA	NA
AFR	HB	DBSLMM - IndivTune - EUR	DBSLMM - SumStatTune - AFR	0.082	0.017	0.065	0.00021574
AFR	HB	DBSLMM - IndivTune - EUR	DBSLMM - SumStatTune - EUR	0.082	0.083	-0.001	0.199156
AFR	HB	DBSLMM - IndivTune - EUR	DBSLMM-multi - IndivTune - EUR+AFR	0.082	0.084	-0.003	0.469464
AFR	HB	DBSLMM - IndivTune - EUR	DBSLMM-multi - SumStatTune - EUR+AFR	0.082	0.084	-0.003	0.678318
AFR	HB	DBSLMM - IndivTune - EUR	LDpred2 - IndivTune - AFR	0.082	0.018	0.063	0.000295825
AFR	HB	DBSLMM - IndivTune - EUR	LDpred2 - IndivTune - EUR	0.082	0.097	-0.015	0.0630836
AFR	HB	DBSLMM - IndivTune - EUR	LDpred2 - SumStatTune - AFR	0.082	0.022	0.06	0.000615558
AFR	HB	DBSLMM - IndivTune - EUR	LDpred2 - SumStatTune - EUR	0.082	0.081	0	0.990694
AFR	HB	DBSLMM - IndivTune - EUR	LDpred2-multi - IndivTune - EUR+AFR	0.082	0.099	-0.017	0.0445325
AFR	HB	DBSLMM - IndivTune - EUR	LDpred2-multi - SumStatTune - EUR+AFR	0.082	0.086	-0.004	0.702646
AFR	HB	DBSLMM - IndivTune - EUR	MegaPRS - IndivTune - AFR	0.082	0.006	0.075	1.80503e-05
AFR	HB	DBSLMM - IndivTune - EUR	MegaPRS - IndivTune - EUR	0.082	0.075	0.007	0.472274
AFR	HB	DBSLMM - IndivTune - EUR	MegaPRS - SumStatTune - AFR	0.082	-0.045	0.126	4.46518e-13
AFR	HB	DBSLMM - IndivTune - EUR	MegaPRS - SumStatTune - EUR	0.082	0.089	-0.007	0.493473
AFR	HB	DBSLMM - IndivTune - EUR	MegaPRS-multi - IndivTune - EUR+AFR	0.082	0.074	0.008	0.455594
AFR	HB	DBSLMM - IndivTune - EUR	MegaPRS-multi - SumStatTune - EUR+AFR	0.082	0.073	0.009	0.472643
AFR	HB	DBSLMM - IndivTune - EUR	PRS-CS - IndivTune - AFR	0.082	0.026	0.056	0.00140687
AFR	HB	DBSLMM - IndivTune - EUR	PRS-CS - IndivTune - EUR	0.082	0.097	-0.015	0.0368903
AFR	HB	DBSLMM - IndivTune - EUR	PRS-CS - SumStatTune - AFR	0.082	0.026	0.056	0.00140687
AFR	HB	DBSLMM - IndivTune - EUR	PRS-CS - SumStatTune - EUR	0.082	0.094	-0.013	0.0862581
AFR	HB	DBSLMM - IndivTune - EUR	PRS-CS-multi - IndivTune - EUR+AFR	0.082	0.101	-0.02	0.0163003
AFR	HB	DBSLMM - IndivTune - EUR	PRS-CS-multi - SumStatTune - EUR+AFR	0.082	0.097	-0.015	0.107164
AFR	HB	DBSLMM - IndivTune - EUR	PRS-CSx - IndivTune - EUR+AFR	0.082	0.094	-0.012	0.154242
AFR	HB	DBSLMM - IndivTune - EUR	PRS-CSx - SumStatTune - EUR+AFR	0.082	0.033	0.049	0.00081822
AFR	HB	DBSLMM - IndivTune - EUR	QuickPRS - SumStatTune - AFR	0.082	-0.004	0.086	8.57792e-07
AFR	HB	DBSLMM - IndivTune - EUR	QuickPRS - SumStatTune - EUR	0.082	0.091	-0.009	0.346169
AFR	HB	DBSLMM - IndivTune - EUR	QuickPRS-multi - IndivTune - EUR+AFR	0.082	0.091	-0.009	0.34079
AFR	HB	DBSLMM - IndivTune - EUR	QuickPRS-multi - SumStatTune - EUR+AFR	0.082	0.083	-0.001	0.924279
AFR	HB	DBSLMM - IndivTune - EUR	SBayesRC - SumStatTune - AFR	0.082	-0.05	0.132	4.14637e-14
AFR	HB	DBSLMM - IndivTune - EUR	SBayesRC - SumStatTune - EUR	0.082	0.105	-0.023	0.0161765
AFR	HB	DBSLMM - IndivTune - EUR	SBayesRC-multi - IndivTune - EUR+AFR	0.082	0.102	-0.02	0.038813
AFR	HB	DBSLMM - IndivTune - EUR	SBayesRC-multi - SumStatTune - EUR+AFR	0.082	0.091	-0.009	0.420875
AFR	HB	DBSLMM - IndivTune - EUR	X-Wing - IndivTune - EUR+AFR	0.082	0.096	-0.015	0.0916078
AFR	HB	DBSLMM - IndivTune - EUR	X-Wing - SumStatTune - EUR+AFR	0.082	0.088	-0.007	0.532489
AFR	HB	DBSLMM - IndivTune - EUR	lassosum - IndivTune - AFR	0.082	-0.005	0.086	8.38866e-07
AFR	HB	DBSLMM - IndivTune - EUR	lassosum - IndivTune - EUR	0.082	0.092	-0.011	0.262379
AFR	HB	DBSLMM - IndivTune - EUR	lassosum - SumStatTune - AFR	0.082	-0.042	0.124	1.7707e-12
AFR	HB	DBSLMM - IndivTune - EUR	lassosum - SumStatTune - EUR	0.082	0.086	-0.004	0.624276
AFR	HB	DBSLMM - IndivTune - EUR	lassosum-multi - IndivTune - EUR+AFR	0.082	0.088	-0.006	0.550023
AFR	HB	DBSLMM - IndivTune - EUR	lassosum-multi - SumStatTune - EUR+AFR	0.082	0.07	0.011	0.285469
AFR	HB	DBSLMM - IndivTune - EUR	pT+clump - IndivTune - AFR	0.082	0.011	0.071	5.79825e-05
AFR	HB	DBSLMM - IndivTune - EUR	pT+clump - IndivTune - EUR	0.082	0.07	0.011	0.277913
AFR	HB	DBSLMM - IndivTune - EUR	pT+clump-multi - IndivTune - EUR+AFR	0.082	0.072	0.01	0.373098
AFR	HB	DBSLMM - SumStatTune - AFR	All - IndivTune - AFR	0.017	-0.017	0.034	0.00885058
AFR	HB	DBSLMM - SumStatTune - AFR	All - IndivTune - EUR	0.017	0.105	-0.088	6.28041e-07
AFR	HB	DBSLMM - SumStatTune - AFR	All - IndivTune - EUR+AFR	0.017	0.094	-0.077	2.26148e-06
AFR	HB	DBSLMM - SumStatTune - AFR	DBSLMM - IndivTune - AFR	0.017	0.017	0	0.649783
AFR	HB	DBSLMM - SumStatTune - AFR	DBSLMM - IndivTune - EUR	0.017	0.082	-0.065	0.00021574
AFR	HB	DBSLMM - SumStatTune - AFR	DBSLMM - SumStatTune - AFR	0.082	0.082	NA	NA
AFR	HB	DBSLMM - SumStatTune - AFR	DBSLMM - SumStatTune - EUR	0.017	0.083	-0.066	0.000170248
AFR	HB	DBSLMM - SumStatTune - AFR	DBSLMM-multi - IndivTune - EUR+AFR	0.017	0.084	-0.067	3.78636e-06
AFR	HB	DBSLMM - SumStatTune - AFR	DBSLMM-multi - SumStatTune - EUR+AFR	0.017	0.084	-0.067	2.18182e-08
AFR	HB	DBSLMM - SumStatTune - AFR	LDpred2 - IndivTune - AFR	0.017	0.018	-0.002	0.730518
AFR	HB	DBSLMM - SumStatTune - AFR	LDpred2 - IndivTune - EUR	0.017	0.097	-0.08	5.12646e-06
AFR	HB	DBSLMM - SumStatTune - AFR	LDpred2 - SumStatTune - AFR	0.017	0.022	-0.005	0.28747
AFR	HB	DBSLMM - SumStatTune - AFR	LDpred2 - SumStatTune - EUR	0.017	0.081	-0.065	0.000235523
AFR	HB	DBSLMM - SumStatTune - AFR	LDpred2-multi - IndivTune - EUR+AFR	0.017	0.099	-0.082	4.49408e-08
AFR	HB	DBSLMM - SumStatTune - AFR	LDpred2-multi - SumStatTune - EUR+AFR	0.017	0.086	-0.069	6.16904e-08
AFR	HB	DBSLMM - SumStatTune - AFR	MegaPRS - IndivTune - AFR	0.017	0.006	0.011	0.454383
AFR	HB	DBSLMM - SumStatTune - AFR	MegaPRS - IndivTune - EUR	0.017	0.075	-0.058	0.00101975
AFR	HB	DBSLMM - SumStatTune - AFR	MegaPRS - SumStatTune - AFR	0.017	-0.045	0.062	9.48514e-05
AFR	HB	DBSLMM - SumStatTune - AFR	MegaPRS - SumStatTune - EUR	0.017	0.089	-0.072	4.48747e-05
AFR	HB	DBSLMM - SumStatTune - AFR	MegaPRS-multi - IndivTune - EUR+AFR	0.017	0.074	-0.057	0.00056716
AFR	HB	DBSLMM - SumStatTune - AFR	MegaPRS-multi - SumStatTune - EUR+AFR	0.017	0.073	-0.056	0.000765454
AFR	HB	DBSLMM - SumStatTune - AFR	PRS-CS - IndivTune - AFR	0.017	0.026	-0.009	0.266126
AFR	HB	DBSLMM - SumStatTune - AFR	PRS-CS - IndivTune - EUR	0.017	0.097	-0.08	4.23953e-06
AFR	HB	DBSLMM - SumStatTune - AFR	PRS-CS - SumStatTune - AFR	0.017	0.026	-0.009	0.266126
AFR	HB	DBSLMM - SumStatTune - AFR	PRS-CS - SumStatTune - EUR	0.017	0.094	-0.077	9.57529e-06
AFR	HB	DBSLMM - SumStatTune - AFR	PRS-CS-multi - IndivTune - EUR+AFR	0.017	0.101	-0.084	2.14225e-08
AFR	HB	DBSLMM - SumStatTune - AFR	PRS-CS-multi - SumStatTune - EUR+AFR	0.017	0.097	-0.08	1.44155e-09
AFR	HB	DBSLMM - SumStatTune - AFR	PRS-CSx - IndivTune - EUR+AFR	0.017	0.094	-0.077	2.17139e-07
AFR	HB	DBSLMM - SumStatTune - AFR	PRS-CSx - SumStatTune - EUR+AFR	0.017	0.033	-0.016	0.294909
AFR	HB	DBSLMM - SumStatTune - AFR	QuickPRS - SumStatTune - AFR	0.017	-0.004	0.021	0.0615011
AFR	HB	DBSLMM - SumStatTune - AFR	QuickPRS - SumStatTune - EUR	0.017	0.091	-0.074	2.80337e-05
AFR	HB	DBSLMM - SumStatTune - AFR	QuickPRS-multi - IndivTune - EUR+AFR	0.017	0.091	-0.074	1.30153e-05
AFR	HB	DBSLMM - SumStatTune - AFR	QuickPRS-multi - SumStatTune - EUR+AFR	0.017	0.083	-0.066	6.34703e-06
AFR	HB	DBSLMM - SumStatTune - AFR	SBayesRC - SumStatTune - AFR	0.017	-0.05	0.067	7.05755e-08
AFR	HB	DBSLMM - SumStatTune - AFR	SBayesRC - SumStatTune - EUR	0.017	0.105	-0.088	6.28041e-07
AFR	HB	DBSLMM - SumStatTune - AFR	SBayesRC-multi - IndivTune - EUR+AFR	0.017	0.102	-0.085	8.56168e-07
AFR	HB	DBSLMM - SumStatTune - AFR	SBayesRC-multi - SumStatTune - EUR+AFR	0.017	0.091	-0.074	2.99456e-07
AFR	HB	DBSLMM - SumStatTune - AFR	X-Wing - IndivTune - EUR+AFR	0.017	0.096	-0.079	8.58869e-08
AFR	HB	DBSLMM - SumStatTune - AFR	X-Wing - SumStatTune - EUR+AFR	0.017	0.088	-0.071	5.90468e-09
AFR	HB	DBSLMM - SumStatTune - AFR	lassosum - IndivTune - AFR	0.017	-0.005	0.021	0.0820698
AFR	HB	DBSLMM - SumStatTune - AFR	lassosum - IndivTune - EUR	0.017	0.092	-0.076	1.42212e-05
AFR	HB	DBSLMM - SumStatTune - AFR	lassosum - SumStatTune - AFR	0.017	-0.042	0.059	0.000880941
AFR	HB	DBSLMM - SumStatTune - AFR	lassosum - SumStatTune - EUR	0.017	0.086	-0.069	8.18633e-05
AFR	HB	DBSLMM - SumStatTune - AFR	lassosum-multi - IndivTune - EUR+AFR	0.017	0.088	-0.071	8.94121e-06
AFR	HB	DBSLMM - SumStatTune - AFR	lassosum-multi - SumStatTune - EUR+AFR	0.017	0.07	-0.054	0.0011668
AFR	HB	DBSLMM - SumStatTune - AFR	pT+clump - IndivTune - AFR	0.017	0.011	0.006	0.508883
AFR	HB	DBSLMM - SumStatTune - AFR	pT+clump - IndivTune - EUR	0.017	0.07	-0.054	0.00217217
AFR	HB	DBSLMM - SumStatTune - AFR	pT+clump-multi - IndivTune - EUR+AFR	0.017	0.072	-0.055	0.000229732
AFR	HB	DBSLMM - SumStatTune - EUR	All - IndivTune - AFR	0.083	-0.017	0.1	1.17321e-08
AFR	HB	DBSLMM - SumStatTune - EUR	All - IndivTune - EUR	0.083	0.105	-0.022	0.0208642
AFR	HB	DBSLMM - SumStatTune - EUR	All - IndivTune - EUR+AFR	0.083	0.094	-0.011	0.275965
AFR	HB	DBSLMM - SumStatTune - EUR	DBSLMM - IndivTune - AFR	0.083	0.017	0.066	0.000170651
AFR	HB	DBSLMM - SumStatTune - EUR	DBSLMM - IndivTune - EUR	0.083	0.082	0.001	0.199156
AFR	HB	DBSLMM - SumStatTune - EUR	DBSLMM - SumStatTune - AFR	0.083	0.017	0.066	0.000170248
AFR	HB	DBSLMM - SumStatTune - EUR	DBSLMM - SumStatTune - EUR	0.082	0.082	NA	NA
AFR	HB	DBSLMM - SumStatTune - EUR	DBSLMM-multi - IndivTune - EUR+AFR	0.083	0.084	-0.002	0.652674
AFR	HB	DBSLMM - SumStatTune - EUR	DBSLMM-multi - SumStatTune - EUR+AFR	0.083	0.084	-0.002	0.78794
AFR	HB	DBSLMM - SumStatTune - EUR	LDpred2 - IndivTune - AFR	0.083	0.018	0.064	0.00023458
AFR	HB	DBSLMM - SumStatTune - EUR	LDpred2 - IndivTune - EUR	0.083	0.097	-0.014	0.072811
AFR	HB	DBSLMM - SumStatTune - EUR	LDpred2 - SumStatTune - AFR	0.083	0.022	0.061	0.000493565
AFR	HB	DBSLMM - SumStatTune - EUR	LDpred2 - SumStatTune - EUR	0.083	0.081	0.001	0.908875
AFR	HB	DBSLMM - SumStatTune - EUR	LDpred2-multi - IndivTune - EUR+AFR	0.083	0.099	-0.016	0.0515131
AFR	HB	DBSLMM - SumStatTune - EUR	LDpred2-multi - SumStatTune - EUR+AFR	0.083	0.086	-0.003	0.768749
AFR	HB	DBSLMM - SumStatTune - EUR	MegaPRS - IndivTune - AFR	0.083	0.006	0.076	1.38987e-05
AFR	HB	DBSLMM - SumStatTune - EUR	MegaPRS - IndivTune - EUR	0.083	0.075	0.008	0.404133
AFR	HB	DBSLMM - SumStatTune - EUR	MegaPRS - SumStatTune - AFR	0.083	-0.045	0.127	2.73726e-13
AFR	HB	DBSLMM - SumStatTune - EUR	MegaPRS - SumStatTune - EUR	0.083	0.089	-0.006	0.555522
AFR	HB	DBSLMM - SumStatTune - EUR	MegaPRS-multi - IndivTune - EUR+AFR	0.083	0.074	0.009	0.393474
AFR	HB	DBSLMM - SumStatTune - EUR	MegaPRS-multi - SumStatTune - EUR+AFR	0.083	0.073	0.01	0.42053
AFR	HB	DBSLMM - SumStatTune - EUR	PRS-CS - IndivTune - AFR	0.083	0.026	0.057	0.00114764
AFR	HB	DBSLMM - SumStatTune - EUR	PRS-CS - IndivTune - EUR	0.083	0.097	-0.014	0.0494677
AFR	HB	DBSLMM - SumStatTune - EUR	PRS-CS - SumStatTune - AFR	0.083	0.026	0.057	0.00114764
AFR	HB	DBSLMM - SumStatTune - EUR	PRS-CS - SumStatTune - EUR	0.083	0.094	-0.012	0.109907
AFR	HB	DBSLMM - SumStatTune - EUR	PRS-CS-multi - IndivTune - EUR+AFR	0.083	0.101	-0.019	0.0219187
AFR	HB	DBSLMM - SumStatTune - EUR	PRS-CS-multi - SumStatTune - EUR+AFR	0.083	0.097	-0.014	0.129561
AFR	HB	DBSLMM - SumStatTune - EUR	PRS-CSx - IndivTune - EUR+AFR	0.083	0.094	-0.011	0.186755
AFR	HB	DBSLMM - SumStatTune - EUR	PRS-CSx - SumStatTune - EUR+AFR	0.083	0.033	0.05	0.000592534
AFR	HB	DBSLMM - SumStatTune - EUR	QuickPRS - SumStatTune - AFR	0.083	-0.004	0.087	6.14788e-07
AFR	HB	DBSLMM - SumStatTune - EUR	QuickPRS - SumStatTune - EUR	0.083	0.091	-0.008	0.396209
AFR	HB	DBSLMM - SumStatTune - EUR	QuickPRS-multi - IndivTune - EUR+AFR	0.083	0.091	-0.008	0.389897
AFR	HB	DBSLMM - SumStatTune - EUR	QuickPRS-multi - SumStatTune - EUR+AFR	0.083	0.083	0	0.99502
AFR	HB	DBSLMM - SumStatTune - EUR	SBayesRC - SumStatTune - AFR	0.083	-0.05	0.133	2.58e-14
AFR	HB	DBSLMM - SumStatTune - EUR	SBayesRC - SumStatTune - EUR	0.083	0.105	-0.022	0.0208642
AFR	HB	DBSLMM - SumStatTune - EUR	SBayesRC-multi - IndivTune - EUR+AFR	0.083	0.102	-0.019	0.0488094
AFR	HB	DBSLMM - SumStatTune - EUR	SBayesRC-multi - SumStatTune - EUR+AFR	0.083	0.091	-0.008	0.473179
AFR	HB	DBSLMM - SumStatTune - EUR	X-Wing - IndivTune - EUR+AFR	0.083	0.096	-0.014	0.104412
AFR	HB	DBSLMM - SumStatTune - EUR	X-Wing - SumStatTune - EUR+AFR	0.083	0.088	-0.006	0.590477
AFR	HB	DBSLMM - SumStatTune - EUR	lassosum - IndivTune - AFR	0.083	-0.005	0.087	6.18673e-07
AFR	HB	DBSLMM - SumStatTune - EUR	lassosum - IndivTune - EUR	0.083	0.092	-0.01	0.312295
AFR	HB	DBSLMM - SumStatTune - EUR	lassosum - SumStatTune - AFR	0.083	-0.042	0.125	1.11402e-12
AFR	HB	DBSLMM - SumStatTune - EUR	lassosum - SumStatTune - EUR	0.083	0.086	-0.003	0.71041
AFR	HB	DBSLMM - SumStatTune - EUR	lassosum-multi - IndivTune - EUR+AFR	0.083	0.088	-0.005	0.619844
AFR	HB	DBSLMM - SumStatTune - EUR	lassosum-multi - SumStatTune - EUR+AFR	0.083	0.07	0.012	0.2465
AFR	HB	DBSLMM - SumStatTune - EUR	pT+clump - IndivTune - AFR	0.083	0.011	0.072	4.49964e-05
AFR	HB	DBSLMM - SumStatTune - EUR	pT+clump - IndivTune - EUR	0.083	0.07	0.012	0.244887
AFR	HB	DBSLMM - SumStatTune - EUR	pT+clump-multi - IndivTune - EUR+AFR	0.083	0.072	0.011	0.332372
AFR	HB	DBSLMM-multi - IndivTune - EUR+AFR	All - IndivTune - AFR	0.084	-0.017	0.102	4.25237e-10
AFR	HB	DBSLMM-multi - IndivTune - EUR+AFR	All - IndivTune - EUR	0.084	0.105	-0.02	0.0452393
AFR	HB	DBSLMM-multi - IndivTune - EUR+AFR	All - IndivTune - EUR+AFR	0.084	0.094	-0.009	0.350926
AFR	HB	DBSLMM-multi - IndivTune - EUR+AFR	DBSLMM - IndivTune - AFR	0.084	0.017	0.067	3.80024e-06
AFR	HB	DBSLMM-multi - IndivTune - EUR+AFR	DBSLMM - IndivTune - EUR	0.084	0.082	0.003	0.469464
AFR	HB	DBSLMM-multi - IndivTune - EUR+AFR	DBSLMM - SumStatTune - AFR	0.084	0.017	0.067	3.78636e-06
AFR	HB	DBSLMM-multi - IndivTune - EUR+AFR	DBSLMM - SumStatTune - EUR	0.084	0.083	0.002	0.652674
AFR	HB	DBSLMM-multi - IndivTune - EUR+AFR	DBSLMM-multi - IndivTune - EUR+AFR	0.082	0.082	NA	NA
AFR	HB	DBSLMM-multi - IndivTune - EUR+AFR	DBSLMM-multi - SumStatTune - EUR+AFR	0.084	0.084	0	0.979394
AFR	HB	DBSLMM-multi - IndivTune - EUR+AFR	LDpred2 - IndivTune - AFR	0.084	0.018	0.066	7.86297e-06
AFR	HB	DBSLMM-multi - IndivTune - EUR+AFR	LDpred2 - IndivTune - EUR	0.084	0.097	-0.012	0.16045
AFR	HB	DBSLMM-multi - IndivTune - EUR+AFR	LDpred2 - SumStatTune - AFR	0.084	0.022	0.062	2.30604e-05
AFR	HB	DBSLMM-multi - IndivTune - EUR+AFR	LDpred2 - SumStatTune - EUR	0.084	0.081	0.003	0.782992
AFR	HB	DBSLMM-multi - IndivTune - EUR+AFR	LDpred2-multi - IndivTune - EUR+AFR	0.084	0.099	-0.015	0.0608581
AFR	HB	DBSLMM-multi - IndivTune - EUR+AFR	LDpred2-multi - SumStatTune - EUR+AFR	0.084	0.086	-0.002	0.87203
AFR	HB	DBSLMM-multi - IndivTune - EUR+AFR	MegaPRS - IndivTune - AFR	0.084	0.006	0.078	2.74136e-06
AFR	HB	DBSLMM-multi - IndivTune - EUR+AFR	MegaPRS - IndivTune - EUR	0.084	0.075	0.01	0.340573
AFR	HB	DBSLMM-multi - IndivTune - EUR+AFR	MegaPRS - SumStatTune - AFR	0.084	-0.045	0.129	6.98324e-14
AFR	HB	DBSLMM-multi - IndivTune - EUR+AFR	MegaPRS - SumStatTune - EUR	0.084	0.089	-0.004	0.689756
AFR	HB	DBSLMM-multi - IndivTune - EUR+AFR	MegaPRS-multi - IndivTune - EUR+AFR	0.084	0.074	0.01	0.307642
AFR	HB	DBSLMM-multi - IndivTune - EUR+AFR	MegaPRS-multi - SumStatTune - EUR+AFR	0.084	0.073	0.011	0.340101
AFR	HB	DBSLMM-multi - IndivTune - EUR+AFR	PRS-CS - IndivTune - AFR	0.084	0.026	0.059	0.000118086
AFR	HB	DBSLMM-multi - IndivTune - EUR+AFR	PRS-CS - IndivTune - EUR	0.084	0.097	-0.013	0.117225
AFR	HB	DBSLMM-multi - IndivTune - EUR+AFR	PRS-CS - SumStatTune - AFR	0.084	0.026	0.059	0.000118086
AFR	HB	DBSLMM-multi - IndivTune - EUR+AFR	PRS-CS - SumStatTune - EUR	0.084	0.094	-0.01	0.22334
AFR	HB	DBSLMM-multi - IndivTune - EUR+AFR	PRS-CS-multi - IndivTune - EUR+AFR	0.084	0.101	-0.017	0.0216202
AFR	HB	DBSLMM-multi - IndivTune - EUR+AFR	PRS-CS-multi - SumStatTune - EUR+AFR	0.084	0.097	-0.013	0.10742
AFR	HB	DBSLMM-multi - IndivTune - EUR+AFR	PRS-CSx - IndivTune - EUR+AFR	0.084	0.094	-0.01	0.214404
AFR	HB	DBSLMM-multi - IndivTune - EUR+AFR	PRS-CSx - SumStatTune - EUR+AFR	0.084	0.033	0.052	0.000214518
AFR	HB	DBSLMM-multi - IndivTune - EUR+AFR	QuickPRS - SumStatTune - AFR	0.084	-0.004	0.088	2.33393e-08
AFR	HB	DBSLMM-multi - IndivTune - EUR+AFR	QuickPRS - SumStatTune - EUR	0.084	0.091	-0.006	0.531782
AFR	HB	DBSLMM-multi - IndivTune - EUR+AFR	QuickPRS-multi - IndivTune - EUR+AFR	0.084	0.091	-0.007	0.509934
AFR	HB	DBSLMM-multi - IndivTune - EUR+AFR	QuickPRS-multi - SumStatTune - EUR+AFR	0.084	0.083	0.002	0.872076
AFR	HB	DBSLMM-multi - IndivTune - EUR+AFR	SBayesRC - SumStatTune - AFR	0.084	-0.05	0.135	1.05185e-16
AFR	HB	DBSLMM-multi - IndivTune - EUR+AFR	SBayesRC - SumStatTune - EUR	0.084	0.105	-0.02	0.0452393
AFR	HB	DBSLMM-multi - IndivTune - EUR+AFR	SBayesRC-multi - IndivTune - EUR+AFR	0.084	0.102	-0.017	0.0849009
AFR	HB	DBSLMM-multi - IndivTune - EUR+AFR	SBayesRC-multi - SumStatTune - EUR+AFR	0.084	0.091	-0.006	0.537558
AFR	HB	DBSLMM-multi - IndivTune - EUR+AFR	X-Wing - IndivTune - EUR+AFR	0.084	0.096	-0.012	0.124617
AFR	HB	DBSLMM-multi - IndivTune - EUR+AFR	X-Wing - SumStatTune - EUR+AFR	0.084	0.088	-0.004	0.652402
AFR	HB	DBSLMM-multi - IndivTune - EUR+AFR	lassosum - IndivTune - AFR	0.084	-0.005	0.089	3.17405e-08
AFR	HB	DBSLMM-multi - IndivTune - EUR+AFR	lassosum - IndivTune - EUR	0.084	0.092	-0.008	0.422471
AFR	HB	DBSLMM-multi - IndivTune - EUR+AFR	lassosum - SumStatTune - AFR	0.084	-0.042	0.127	1.33301e-12
AFR	HB	DBSLMM-multi - IndivTune - EUR+AFR	lassosum - SumStatTune - EUR	0.084	0.086	-0.002	0.869787
AFR	HB	DBSLMM-multi - IndivTune - EUR+AFR	lassosum-multi - IndivTune - EUR+AFR	0.084	0.088	-0.003	0.734154
AFR	HB	DBSLMM-multi - IndivTune - EUR+AFR	lassosum-multi - SumStatTune - EUR+AFR	0.084	0.07	0.014	0.180033
AFR	HB	DBSLMM-multi - IndivTune - EUR+AFR	pT+clump - IndivTune - AFR	0.084	0.011	0.073	2.22429e-06
AFR	HB	DBSLMM-multi - IndivTune - EUR+AFR	pT+clump - IndivTune - EUR	0.084	0.07	0.014	0.193907
AFR	HB	DBSLMM-multi - IndivTune - EUR+AFR	pT+clump-multi - IndivTune - EUR+AFR	0.084	0.072	0.012	0.217
AFR	HB	DBSLMM-multi - SumStatTune - EUR+AFR	All - IndivTune - AFR	0.084	-0.017	0.102	3.45272e-11
AFR	HB	DBSLMM-multi - SumStatTune - EUR+AFR	All - IndivTune - EUR	0.084	0.105	-0.02	0.0703909
AFR	HB	DBSLMM-multi - SumStatTune - EUR+AFR	All - IndivTune - EUR+AFR	0.084	0.094	-0.009	0.380136
AFR	HB	DBSLMM-multi - SumStatTune - EUR+AFR	DBSLMM - IndivTune - AFR	0.084	0.017	0.067	2.19432e-08
AFR	HB	DBSLMM-multi - SumStatTune - EUR+AFR	DBSLMM - IndivTune - EUR	0.084	0.082	0.003	0.678318
AFR	HB	DBSLMM-multi - SumStatTune - EUR+AFR	DBSLMM - SumStatTune - AFR	0.084	0.017	0.067	2.18182e-08
AFR	HB	DBSLMM-multi - SumStatTune - EUR+AFR	DBSLMM - SumStatTune - EUR	0.084	0.083	0.002	0.78794
AFR	HB	DBSLMM-multi - SumStatTune - EUR+AFR	DBSLMM-multi - IndivTune - EUR+AFR	0.084	0.084	0	0.979394
AFR	HB	DBSLMM-multi - SumStatTune - EUR+AFR	DBSLMM-multi - SumStatTune - EUR+AFR	0.082	0.082	NA	NA
AFR	HB	DBSLMM-multi - SumStatTune - EUR+AFR	LDpred2 - IndivTune - AFR	0.084	0.018	0.066	1.07713e-07
AFR	HB	DBSLMM-multi - SumStatTune - EUR+AFR	LDpred2 - IndivTune - EUR	0.084	0.097	-0.012	0.217158
AFR	HB	DBSLMM-multi - SumStatTune - EUR+AFR	LDpred2 - SumStatTune - AFR	0.084	0.022	0.063	4.99846e-07
AFR	HB	DBSLMM-multi - SumStatTune - EUR+AFR	LDpred2 - SumStatTune - EUR	0.084	0.081	0.003	0.794544
AFR	HB	DBSLMM-multi - SumStatTune - EUR+AFR	LDpred2-multi - IndivTune - EUR+AFR	0.084	0.099	-0.014	0.0677628
AFR	HB	DBSLMM-multi - SumStatTune - EUR+AFR	LDpred2-multi - SumStatTune - EUR+AFR	0.084	0.086	-0.001	0.866658
AFR	HB	DBSLMM-multi - SumStatTune - EUR+AFR	MegaPRS - IndivTune - AFR	0.084	0.006	0.078	9.10772e-07
AFR	HB	DBSLMM-multi - SumStatTune - EUR+AFR	MegaPRS - IndivTune - EUR	0.084	0.075	0.01	0.381026
AFR	HB	DBSLMM-multi - SumStatTune - EUR+AFR	MegaPRS - SumStatTune - AFR	0.084	-0.045	0.129	3.55493e-14
AFR	HB	DBSLMM-multi - SumStatTune - EUR+AFR	MegaPRS - SumStatTune - EUR	0.084	0.089	-0.004	0.717901
AFR	HB	DBSLMM-multi - SumStatTune - EUR+AFR	MegaPRS-multi - IndivTune - EUR+AFR	0.084	0.074	0.01	0.329356
AFR	HB	DBSLMM-multi - SumStatTune - EUR+AFR	MegaPRS-multi - SumStatTune - EUR+AFR	0.084	0.073	0.011	0.352301
AFR	HB	DBSLMM-multi - SumStatTune - EUR+AFR	PRS-CS - IndivTune - AFR	0.084	0.026	0.059	1.00571e-05
AFR	HB	DBSLMM-multi - SumStatTune - EUR+AFR	PRS-CS - IndivTune - EUR	0.084	0.097	-0.013	0.18377
AFR	HB	DBSLMM-multi - SumStatTune - EUR+AFR	PRS-CS - SumStatTune - AFR	0.084	0.026	0.059	1.00571e-05
AFR	HB	DBSLMM-multi - SumStatTune - EUR+AFR	PRS-CS - SumStatTune - EUR	0.084	0.094	-0.01	0.303402
AFR	HB	DBSLMM-multi - SumStatTune - EUR+AFR	PRS-CS-multi - IndivTune - EUR+AFR	0.084	0.101	-0.017	0.0300261
AFR	HB	DBSLMM-multi - SumStatTune - EUR+AFR	PRS-CS-multi - SumStatTune - EUR+AFR	0.084	0.097	-0.013	0.0834438
AFR	HB	DBSLMM-multi - SumStatTune - EUR+AFR	PRS-CSx - IndivTune - EUR+AFR	0.084	0.094	-0.009	0.230786
AFR	HB	DBSLMM-multi - SumStatTune - EUR+AFR	PRS-CSx - SumStatTune - EUR+AFR	0.084	0.033	0.052	0.000142784
AFR	HB	DBSLMM-multi - SumStatTune - EUR+AFR	QuickPRS - SumStatTune - AFR	0.084	-0.004	0.088	1.14568e-09
AFR	HB	DBSLMM-multi - SumStatTune - EUR+AFR	QuickPRS - SumStatTune - EUR	0.084	0.091	-0.006	0.572669
AFR	HB	DBSLMM-multi - SumStatTune - EUR+AFR	QuickPRS-multi - IndivTune - EUR+AFR	0.084	0.091	-0.007	0.54519
AFR	HB	DBSLMM-multi - SumStatTune - EUR+AFR	QuickPRS-multi - SumStatTune - EUR+AFR	0.084	0.083	0.002	0.862419
AFR	HB	DBSLMM-multi - SumStatTune - EUR+AFR	SBayesRC - SumStatTune - AFR	0.084	-0.05	0.135	2.2014e-18
AFR	HB	DBSLMM-multi - SumStatTune - EUR+AFR	SBayesRC - SumStatTune - EUR	0.084	0.105	-0.02	0.0703909
AFR	HB	DBSLMM-multi - SumStatTune - EUR+AFR	SBayesRC-multi - IndivTune - EUR+AFR	0.084	0.102	-0.017	0.116566
AFR	HB	DBSLMM-multi - SumStatTune - EUR+AFR	SBayesRC-multi - SumStatTune - EUR+AFR	0.084	0.091	-0.006	0.532844
AFR	HB	DBSLMM-multi - SumStatTune - EUR+AFR	X-Wing - IndivTune - EUR+AFR	0.084	0.096	-0.012	0.128374
AFR	HB	DBSLMM-multi - SumStatTune - EUR+AFR	X-Wing - SumStatTune - EUR+AFR	0.084	0.088	-0.004	0.611996
AFR	HB	DBSLMM-multi - SumStatTune - EUR+AFR	lassosum - IndivTune - AFR	0.084	-0.005	0.089	3.39709e-09
AFR	HB	DBSLMM-multi - SumStatTune - EUR+AFR	lassosum - IndivTune - EUR	0.084	0.092	-0.008	0.471075
AFR	HB	DBSLMM-multi - SumStatTune - EUR+AFR	lassosum - SumStatTune - AFR	0.084	-0.042	0.127	2.07291e-12
AFR	HB	DBSLMM-multi - SumStatTune - EUR+AFR	lassosum - SumStatTune - EUR	0.084	0.086	-0.001	0.891246
AFR	HB	DBSLMM-multi - SumStatTune - EUR+AFR	lassosum-multi - IndivTune - EUR+AFR	0.084	0.088	-0.003	0.753548
AFR	HB	DBSLMM-multi - SumStatTune - EUR+AFR	lassosum-multi - SumStatTune - EUR+AFR	0.084	0.07	0.014	0.203383
AFR	HB	DBSLMM-multi - SumStatTune - EUR+AFR	pT+clump - IndivTune - AFR	0.084	0.011	0.073	1.04521e-07
AFR	HB	DBSLMM-multi - SumStatTune - EUR+AFR	pT+clump - IndivTune - EUR	0.084	0.07	0.014	0.234341
AFR	HB	DBSLMM-multi - SumStatTune - EUR+AFR	pT+clump-multi - IndivTune - EUR+AFR	0.084	0.072	0.013	0.222056
AFR	HB	LDpred2 - IndivTune - AFR	All - IndivTune - AFR	0.018	-0.017	0.036	0.00631153
AFR	HB	LDpred2 - IndivTune - AFR	All - IndivTune - EUR	0.018	0.105	-0.086	9.81959e-07
AFR	HB	LDpred2 - IndivTune - AFR	All - IndivTune - EUR+AFR	0.018	0.094	-0.075	3.60591e-06
AFR	HB	LDpred2 - IndivTune - AFR	DBSLMM - IndivTune - AFR	0.018	0.017	0.002	0.731829
AFR	HB	LDpred2 - IndivTune - AFR	DBSLMM - IndivTune - EUR	0.018	0.082	-0.063	0.000295825
AFR	HB	LDpred2 - IndivTune - AFR	DBSLMM - SumStatTune - AFR	0.018	0.017	0.002	0.730518
AFR	HB	LDpred2 - IndivTune - AFR	DBSLMM - SumStatTune - EUR	0.018	0.083	-0.064	0.00023458
AFR	HB	LDpred2 - IndivTune - AFR	DBSLMM-multi - IndivTune - EUR+AFR	0.018	0.084	-0.066	7.86297e-06
AFR	HB	LDpred2 - IndivTune - AFR	DBSLMM-multi - SumStatTune - EUR+AFR	0.018	0.084	-0.066	1.07713e-07
AFR	HB	LDpred2 - IndivTune - AFR	LDpred2 - IndivTune - AFR	0.082	0.082	NA	NA
AFR	HB	LDpred2 - IndivTune - AFR	LDpred2 - IndivTune - EUR	0.018	0.097	-0.078	7.67486e-06
AFR	HB	LDpred2 - IndivTune - AFR	LDpred2 - SumStatTune - AFR	0.018	0.022	-0.003	0.0236471
AFR	HB	LDpred2 - IndivTune - AFR	LDpred2 - SumStatTune - EUR	0.018	0.081	-0.063	0.000338246
AFR	HB	LDpred2 - IndivTune - AFR	LDpred2-multi - IndivTune - EUR+AFR	0.018	0.099	-0.08	5.39898e-08
AFR	HB	LDpred2 - IndivTune - AFR	LDpred2-multi - SumStatTune - EUR+AFR	0.018	0.086	-0.067	5.00328e-08
AFR	HB	LDpred2 - IndivTune - AFR	MegaPRS - IndivTune - AFR	0.018	0.006	0.012	0.402249
AFR	HB	LDpred2 - IndivTune - AFR	MegaPRS - IndivTune - EUR	0.018	0.075	-0.056	0.00137055
AFR	HB	LDpred2 - IndivTune - AFR	MegaPRS - SumStatTune - AFR	0.018	-0.045	0.063	7.38358e-05
AFR	HB	LDpred2 - IndivTune - AFR	MegaPRS - SumStatTune - EUR	0.018	0.089	-0.07	6.48861e-05
AFR	HB	LDpred2 - IndivTune - AFR	MegaPRS-multi - IndivTune - EUR+AFR	0.018	0.074	-0.056	0.000833747
AFR	HB	LDpred2 - IndivTune - AFR	MegaPRS-multi - SumStatTune - EUR+AFR	0.018	0.073	-0.055	0.00112577
AFR	HB	LDpred2 - IndivTune - AFR	PRS-CS - IndivTune - AFR	0.018	0.026	-0.007	0.338904
AFR	HB	LDpred2 - IndivTune - AFR	PRS-CS - IndivTune - EUR	0.018	0.097	-0.079	6.27185e-06
AFR	HB	LDpred2 - IndivTune - AFR	PRS-CS - SumStatTune - AFR	0.018	0.026	-0.007	0.338904
AFR	HB	LDpred2 - IndivTune - AFR	PRS-CS - SumStatTune - EUR	0.018	0.094	-0.076	1.38171e-05
AFR	HB	LDpred2 - IndivTune - AFR	PRS-CS-multi - IndivTune - EUR+AFR	0.018	0.101	-0.083	3.26972e-08
AFR	HB	LDpred2 - IndivTune - AFR	PRS-CS-multi - SumStatTune - EUR+AFR	0.018	0.097	-0.079	1.97795e-09
AFR	HB	LDpred2 - IndivTune - AFR	PRS-CSx - IndivTune - EUR+AFR	0.018	0.094	-0.075	3.10003e-07
AFR	HB	LDpred2 - IndivTune - AFR	PRS-CSx - SumStatTune - EUR+AFR	0.018	0.033	-0.014	0.341572
AFR	HB	LDpred2 - IndivTune - AFR	QuickPRS - SumStatTune - AFR	0.018	-0.004	0.022	0.0381903
AFR	HB	LDpred2 - IndivTune - AFR	QuickPRS - SumStatTune - EUR	0.018	0.091	-0.072	4.02602e-05
AFR	HB	LDpred2 - IndivTune - AFR	QuickPRS-multi - IndivTune - EUR+AFR	0.018	0.091	-0.073	1.84638e-05
AFR	HB	LDpred2 - IndivTune - AFR	QuickPRS-multi - SumStatTune - EUR+AFR	0.018	0.083	-0.064	7.73528e-06
AFR	HB	LDpred2 - IndivTune - AFR	SBayesRC - SumStatTune - AFR	0.018	-0.05	0.069	5.25394e-08
AFR	HB	LDpred2 - IndivTune - AFR	SBayesRC - SumStatTune - EUR	0.018	0.105	-0.086	9.81959e-07
AFR	HB	LDpred2 - IndivTune - AFR	SBayesRC-multi - IndivTune - EUR+AFR	0.018	0.102	-0.083	1.36003e-06
AFR	HB	LDpred2 - IndivTune - AFR	SBayesRC-multi - SumStatTune - EUR+AFR	0.018	0.091	-0.072	5.30427e-07
AFR	HB	LDpred2 - IndivTune - AFR	X-Wing - IndivTune - EUR+AFR	0.018	0.096	-0.078	1.39443e-07
AFR	HB	LDpred2 - IndivTune - AFR	X-Wing - SumStatTune - EUR+AFR	0.018	0.088	-0.07	8.9158e-09
AFR	HB	LDpred2 - IndivTune - AFR	lassosum - IndivTune - AFR	0.018	-0.005	0.023	0.0632217
AFR	HB	LDpred2 - IndivTune - AFR	lassosum - IndivTune - EUR	0.018	0.092	-0.074	2.04155e-05
AFR	HB	LDpred2 - IndivTune - AFR	lassosum - SumStatTune - AFR	0.018	-0.042	0.061	0.000982914
AFR	HB	LDpred2 - IndivTune - AFR	lassosum - SumStatTune - EUR	0.018	0.086	-0.067	0.000118674
AFR	HB	LDpred2 - IndivTune - AFR	lassosum-multi - IndivTune - EUR+AFR	0.018	0.088	-0.069	1.35113e-05
AFR	HB	LDpred2 - IndivTune - AFR	lassosum-multi - SumStatTune - EUR+AFR	0.018	0.07	-0.052	0.00108296
AFR	HB	LDpred2 - IndivTune - AFR	pT+clump - IndivTune - AFR	0.018	0.011	0.007	0.40838
AFR	HB	LDpred2 - IndivTune - AFR	pT+clump - IndivTune - EUR	0.018	0.07	-0.052	0.0029008
AFR	HB	LDpred2 - IndivTune - AFR	pT+clump-multi - IndivTune - EUR+AFR	0.018	0.072	-0.053	0.000341149
AFR	HB	LDpred2 - IndivTune - EUR	All - IndivTune - AFR	0.097	-0.017	0.114	9.1066e-11
AFR	HB	LDpred2 - IndivTune - EUR	All - IndivTune - EUR	0.097	0.105	-0.008	0.287288
AFR	HB	LDpred2 - IndivTune - EUR	All - IndivTune - EUR+AFR	0.097	0.094	0.003	0.735613
AFR	HB	LDpred2 - IndivTune - EUR	DBSLMM - IndivTune - AFR	0.097	0.017	0.08	5.14063e-06
AFR	HB	LDpred2 - IndivTune - EUR	DBSLMM - IndivTune - EUR	0.097	0.082	0.015	0.0630836
AFR	HB	LDpred2 - IndivTune - EUR	DBSLMM - SumStatTune - AFR	0.097	0.017	0.08	5.12646e-06
AFR	HB	LDpred2 - IndivTune - EUR	DBSLMM - SumStatTune - EUR	0.097	0.083	0.014	0.072811
AFR	HB	LDpred2 - IndivTune - EUR	DBSLMM-multi - IndivTune - EUR+AFR	0.097	0.084	0.012	0.16045
AFR	HB	LDpred2 - IndivTune - EUR	DBSLMM-multi - SumStatTune - EUR+AFR	0.097	0.084	0.012	0.217158
AFR	HB	LDpred2 - IndivTune - EUR	LDpred2 - IndivTune - AFR	0.097	0.018	0.078	7.67486e-06
AFR	HB	LDpred2 - IndivTune - EUR	LDpred2 - IndivTune - EUR	0.082	0.082	NA	NA
AFR	HB	LDpred2 - IndivTune - EUR	LDpred2 - SumStatTune - AFR	0.097	0.022	0.075	1.85282e-05
AFR	HB	LDpred2 - IndivTune - EUR	LDpred2 - SumStatTune - EUR	0.097	0.081	0.015	0.0144784
AFR	HB	LDpred2 - IndivTune - EUR	LDpred2-multi - IndivTune - EUR+AFR	0.097	0.099	-0.002	0.509939
AFR	HB	LDpred2 - IndivTune - EUR	LDpred2-multi - SumStatTune - EUR+AFR	0.097	0.086	0.011	0.21472
AFR	HB	LDpred2 - IndivTune - EUR	MegaPRS - IndivTune - AFR	0.097	0.006	0.09	2.72014e-07
AFR	HB	LDpred2 - IndivTune - EUR	MegaPRS - IndivTune - EUR	0.097	0.075	0.022	0.00945121
AFR	HB	LDpred2 - IndivTune - EUR	MegaPRS - SumStatTune - AFR	0.097	-0.045	0.141	8.35268e-16
AFR	HB	LDpred2 - IndivTune - EUR	MegaPRS - SumStatTune - EUR	0.097	0.089	0.008	0.408636
AFR	HB	LDpred2 - IndivTune - EUR	MegaPRS-multi - IndivTune - EUR+AFR	0.097	0.074	0.023	0.0141079
AFR	HB	LDpred2 - IndivTune - EUR	MegaPRS-multi - SumStatTune - EUR+AFR	0.097	0.073	0.024	0.0387336
AFR	HB	LDpred2 - IndivTune - EUR	PRS-CS - IndivTune - AFR	0.097	0.026	0.071	5.12031e-05
AFR	HB	LDpred2 - IndivTune - EUR	PRS-CS - IndivTune - EUR	0.097	0.097	0	0.947338
AFR	HB	LDpred2 - IndivTune - EUR	PRS-CS - SumStatTune - AFR	0.097	0.026	0.071	5.12031e-05
AFR	HB	LDpred2 - IndivTune - EUR	PRS-CS - SumStatTune - EUR	0.097	0.094	0.002	0.699244
AFR	HB	LDpred2 - IndivTune - EUR	PRS-CS-multi - IndivTune - EUR+AFR	0.097	0.101	-0.005	0.539816
AFR	HB	LDpred2 - IndivTune - EUR	PRS-CS-multi - SumStatTune - EUR+AFR	0.097	0.097	0	0.958007
AFR	HB	LDpred2 - IndivTune - EUR	PRS-CSx - IndivTune - EUR+AFR	0.097	0.094	0.003	0.73688
AFR	HB	LDpred2 - IndivTune - EUR	PRS-CSx - SumStatTune - EUR+AFR	0.097	0.033	0.064	6.60039e-06
AFR	HB	LDpred2 - IndivTune - EUR	QuickPRS - SumStatTune - AFR	0.097	-0.004	0.101	7.33259e-09
AFR	HB	LDpred2 - IndivTune - EUR	QuickPRS - SumStatTune - EUR	0.097	0.091	0.006	0.489204
AFR	HB	LDpred2 - IndivTune - EUR	QuickPRS-multi - IndivTune - EUR+AFR	0.097	0.091	0.006	0.505493
AFR	HB	LDpred2 - IndivTune - EUR	QuickPRS-multi - SumStatTune - EUR+AFR	0.097	0.083	0.014	0.179346
AFR	HB	LDpred2 - IndivTune - EUR	SBayesRC - SumStatTune - AFR	0.097	-0.05	0.147	7.06134e-17
AFR	HB	LDpred2 - IndivTune - EUR	SBayesRC - SumStatTune - EUR	0.097	0.105	-0.008	0.287288
AFR	HB	LDpred2 - IndivTune - EUR	SBayesRC-multi - IndivTune - EUR+AFR	0.097	0.102	-0.005	0.521761
AFR	HB	LDpred2 - IndivTune - EUR	SBayesRC-multi - SumStatTune - EUR+AFR	0.097	0.091	0.006	0.546266
AFR	HB	LDpred2 - IndivTune - EUR	X-Wing - IndivTune - EUR+AFR	0.097	0.096	0	0.977151
AFR	HB	LDpred2 - IndivTune - EUR	X-Wing - SumStatTune - EUR+AFR	0.097	0.088	0.008	0.406195
AFR	HB	LDpred2 - IndivTune - EUR	lassosum - IndivTune - AFR	0.097	-0.005	0.101	9.47495e-09
AFR	HB	LDpred2 - IndivTune - EUR	lassosum - IndivTune - EUR	0.097	0.092	0.004	0.625143
AFR	HB	LDpred2 - IndivTune - EUR	lassosum - SumStatTune - AFR	0.097	-0.042	0.139	3.19574e-15
AFR	HB	LDpred2 - IndivTune - EUR	lassosum - SumStatTune - EUR	0.097	0.086	0.011	0.192637
AFR	HB	LDpred2 - IndivTune - EUR	lassosum-multi - IndivTune - EUR+AFR	0.097	0.088	0.009	0.327014
AFR	HB	LDpred2 - IndivTune - EUR	lassosum-multi - SumStatTune - EUR+AFR	0.097	0.07	0.026	0.0100862
AFR	HB	LDpred2 - IndivTune - EUR	pT+clump - IndivTune - AFR	0.097	0.011	0.086	1.09601e-06
AFR	HB	LDpred2 - IndivTune - EUR	pT+clump - IndivTune - EUR	0.097	0.07	0.026	0.0252627
AFR	HB	LDpred2 - IndivTune - EUR	pT+clump-multi - IndivTune - EUR+AFR	0.097	0.072	0.025	0.0421119
AFR	HB	LDpred2 - SumStatTune - AFR	All - IndivTune - AFR	0.022	-0.017	0.039	0.00280153
AFR	HB	LDpred2 - SumStatTune - AFR	All - IndivTune - EUR	0.022	0.105	-0.083	2.53897e-06
AFR	HB	LDpred2 - SumStatTune - AFR	All - IndivTune - EUR+AFR	0.022	0.094	-0.072	9.68919e-06
AFR	HB	LDpred2 - SumStatTune - AFR	DBSLMM - IndivTune - AFR	0.022	0.017	0.005	0.288053
AFR	HB	LDpred2 - SumStatTune - AFR	DBSLMM - IndivTune - EUR	0.022	0.082	-0.06	0.000615558
AFR	HB	LDpred2 - SumStatTune - AFR	DBSLMM - SumStatTune - AFR	0.022	0.017	0.005	0.28747
AFR	HB	LDpred2 - SumStatTune - AFR	DBSLMM - SumStatTune - EUR	0.022	0.083	-0.061	0.000493565
AFR	HB	LDpred2 - SumStatTune - AFR	DBSLMM-multi - IndivTune - EUR+AFR	0.022	0.084	-0.062	2.30604e-05
AFR	HB	LDpred2 - SumStatTune - AFR	DBSLMM-multi - SumStatTune - EUR+AFR	0.022	0.084	-0.063	4.99846e-07
AFR	HB	LDpred2 - SumStatTune - AFR	LDpred2 - IndivTune - AFR	0.022	0.018	0.003	0.0236471
AFR	HB	LDpred2 - SumStatTune - AFR	LDpred2 - IndivTune - EUR	0.022	0.097	-0.075	1.85282e-05
AFR	HB	LDpred2 - SumStatTune - AFR	LDpred2 - SumStatTune - AFR	0.082	0.082	NA	NA
AFR	HB	LDpred2 - SumStatTune - AFR	LDpred2 - SumStatTune - EUR	0.022	0.081	-0.06	0.000693324
AFR	HB	LDpred2 - SumStatTune - AFR	LDpred2-multi - IndivTune - EUR+AFR	0.022	0.099	-0.077	1.94033e-07
AFR	HB	LDpred2 - SumStatTune - AFR	LDpred2-multi - SumStatTune - EUR+AFR	0.022	0.086	-0.064	1.95415e-07
AFR	HB	LDpred2 - SumStatTune - AFR	MegaPRS - IndivTune - AFR	0.022	0.006	0.016	0.283749
AFR	HB	LDpred2 - SumStatTune - AFR	MegaPRS - IndivTune - EUR	0.022	0.075	-0.053	0.00261494
AFR	HB	LDpred2 - SumStatTune - AFR	MegaPRS - SumStatTune - AFR	0.022	-0.045	0.067	3.03286e-05
AFR	HB	LDpred2 - SumStatTune - AFR	MegaPRS - SumStatTune - EUR	0.022	0.089	-0.067	0.00014046
AFR	HB	LDpred2 - SumStatTune - AFR	MegaPRS-multi - IndivTune - EUR+AFR	0.022	0.074	-0.052	0.00170277
AFR	HB	LDpred2 - SumStatTune - AFR	MegaPRS-multi - SumStatTune - EUR+AFR	0.022	0.073	-0.051	0.00223944
AFR	HB	LDpred2 - SumStatTune - AFR	PRS-CS - IndivTune - AFR	0.022	0.026	-0.004	0.61754
AFR	HB	LDpred2 - SumStatTune - AFR	PRS-CS - IndivTune - EUR	0.022	0.097	-0.075	1.53769e-05
AFR	HB	LDpred2 - SumStatTune - AFR	PRS-CS - SumStatTune - AFR	0.022	0.026	-0.004	0.61754
AFR	HB	LDpred2 - SumStatTune - AFR	PRS-CS - SumStatTune - EUR	0.022	0.094	-0.072	3.28022e-05
AFR	HB	LDpred2 - SumStatTune - AFR	PRS-CS-multi - IndivTune - EUR+AFR	0.022	0.101	-0.079	1.11241e-07
AFR	HB	LDpred2 - SumStatTune - AFR	PRS-CS-multi - SumStatTune - EUR+AFR	0.022	0.097	-0.075	8.65587e-09
AFR	HB	LDpred2 - SumStatTune - AFR	PRS-CSx - IndivTune - EUR+AFR	0.022	0.094	-0.072	9.96535e-07
AFR	HB	LDpred2 - SumStatTune - AFR	PRS-CSx - SumStatTune - EUR+AFR	0.022	0.033	-0.011	0.469163
AFR	HB	LDpred2 - SumStatTune - AFR	QuickPRS - SumStatTune - AFR	0.022	-0.004	0.026	0.0162192
AFR	HB	LDpred2 - SumStatTune - AFR	QuickPRS - SumStatTune - EUR	0.022	0.091	-0.069	9.03411e-05
AFR	HB	LDpred2 - SumStatTune - AFR	QuickPRS-multi - IndivTune - EUR+AFR	0.022	0.091	-0.069	4.39152e-05
AFR	HB	LDpred2 - SumStatTune - AFR	QuickPRS-multi - SumStatTune - EUR+AFR	0.022	0.083	-0.061	2.17432e-05
AFR	HB	LDpred2 - SumStatTune - AFR	SBayesRC - SumStatTune - AFR	0.022	-0.05	0.072	1.10712e-08
AFR	HB	LDpred2 - SumStatTune - AFR	SBayesRC - SumStatTune - EUR	0.022	0.105	-0.083	2.53897e-06
AFR	HB	LDpred2 - SumStatTune - AFR	SBayesRC-multi - IndivTune - EUR+AFR	0.022	0.102	-0.08	3.55253e-06
AFR	HB	LDpred2 - SumStatTune - AFR	SBayesRC-multi - SumStatTune - EUR+AFR	0.022	0.091	-0.069	1.7101e-06
AFR	HB	LDpred2 - SumStatTune - AFR	X-Wing - IndivTune - EUR+AFR	0.022	0.096	-0.074	4.61341e-07
AFR	HB	LDpred2 - SumStatTune - AFR	X-Wing - SumStatTune - EUR+AFR	0.022	0.088	-0.066	4.11605e-08
AFR	HB	LDpred2 - SumStatTune - AFR	lassosum - IndivTune - AFR	0.022	-0.005	0.026	0.034604
AFR	HB	LDpred2 - SumStatTune - AFR	lassosum - IndivTune - EUR	0.022	0.092	-0.071	4.77944e-05
AFR	HB	LDpred2 - SumStatTune - AFR	lassosum - SumStatTune - AFR	0.022	-0.042	0.064	0.000517727
AFR	HB	LDpred2 - SumStatTune - AFR	lassosum - SumStatTune - EUR	0.022	0.086	-0.064	0.000256462
AFR	HB	LDpred2 - SumStatTune - AFR	lassosum-multi - IndivTune - EUR+AFR	0.022	0.088	-0.066	3.61834e-05
AFR	HB	LDpred2 - SumStatTune - AFR	lassosum-multi - SumStatTune - EUR+AFR	0.022	0.07	-0.049	0.00215523
AFR	HB	LDpred2 - SumStatTune - AFR	pT+clump - IndivTune - AFR	0.022	0.011	0.011	0.223735
AFR	HB	LDpred2 - SumStatTune - AFR	pT+clump - IndivTune - EUR	0.022	0.07	-0.049	0.00538501
AFR	HB	LDpred2 - SumStatTune - AFR	pT+clump-multi - IndivTune - EUR+AFR	0.022	0.072	-0.05	0.000785442
AFR	HB	LDpred2 - SumStatTune - EUR	All - IndivTune - AFR	0.081	-0.017	0.099	1.81465e-08
AFR	HB	LDpred2 - SumStatTune - EUR	All - IndivTune - EUR	0.081	0.105	-0.023	0.00925019
AFR	HB	LDpred2 - SumStatTune - EUR	All - IndivTune - EUR+AFR	0.081	0.094	-0.012	0.204512
AFR	HB	LDpred2 - SumStatTune - EUR	DBSLMM - IndivTune - AFR	0.081	0.017	0.065	0.000235984
AFR	HB	LDpred2 - SumStatTune - EUR	DBSLMM - IndivTune - EUR	0.081	0.082	0	0.990694
AFR	HB	LDpred2 - SumStatTune - EUR	DBSLMM - SumStatTune - AFR	0.081	0.017	0.065	0.000235523
AFR	HB	LDpred2 - SumStatTune - EUR	DBSLMM - SumStatTune - EUR	0.081	0.083	-0.001	0.908875
AFR	HB	LDpred2 - SumStatTune - EUR	DBSLMM-multi - IndivTune - EUR+AFR	0.081	0.084	-0.003	0.782992
AFR	HB	LDpred2 - SumStatTune - EUR	DBSLMM-multi - SumStatTune - EUR+AFR	0.081	0.084	-0.003	0.794544
AFR	HB	LDpred2 - SumStatTune - EUR	LDpred2 - IndivTune - AFR	0.081	0.018	0.063	0.000338246
AFR	HB	LDpred2 - SumStatTune - EUR	LDpred2 - IndivTune - EUR	0.081	0.097	-0.015	0.0144784
AFR	HB	LDpred2 - SumStatTune - EUR	LDpred2 - SumStatTune - AFR	0.081	0.022	0.06	0.000693324
AFR	HB	LDpred2 - SumStatTune - EUR	LDpred2 - SumStatTune - EUR	0.082	0.082	NA	NA
AFR	HB	LDpred2 - SumStatTune - EUR	LDpred2-multi - IndivTune - EUR+AFR	0.081	0.099	-0.017	0.0135857
AFR	HB	LDpred2 - SumStatTune - EUR	LDpred2-multi - SumStatTune - EUR+AFR	0.081	0.086	-0.004	0.507286
AFR	HB	LDpred2 - SumStatTune - EUR	MegaPRS - IndivTune - AFR	0.081	0.006	0.075	1.91721e-05
AFR	HB	LDpred2 - SumStatTune - EUR	MegaPRS - IndivTune - EUR	0.081	0.075	0.007	0.486513
AFR	HB	LDpred2 - SumStatTune - EUR	MegaPRS - SumStatTune - AFR	0.081	-0.045	0.126	5.91376e-13
AFR	HB	LDpred2 - SumStatTune - EUR	MegaPRS - SumStatTune - EUR	0.081	0.089	-0.007	0.474883
AFR	HB	LDpred2 - SumStatTune - EUR	MegaPRS-multi - IndivTune - EUR+AFR	0.081	0.074	0.008	0.468671
AFR	HB	LDpred2 - SumStatTune - EUR	MegaPRS-multi - SumStatTune - EUR+AFR	0.081	0.073	0.008	0.469589
AFR	HB	LDpred2 - SumStatTune - EUR	PRS-CS - IndivTune - AFR	0.081	0.026	0.056	0.00149313
AFR	HB	LDpred2 - SumStatTune - EUR	PRS-CS - IndivTune - EUR	0.081	0.097	-0.016	0.0695196
AFR	HB	LDpred2 - SumStatTune - EUR	PRS-CS - SumStatTune - AFR	0.081	0.026	0.056	0.00149313
AFR	HB	LDpred2 - SumStatTune - EUR	PRS-CS - SumStatTune - EUR	0.081	0.094	-0.013	0.132905
AFR	HB	LDpred2 - SumStatTune - EUR	PRS-CS-multi - IndivTune - EUR+AFR	0.081	0.101	-0.02	0.0320262
AFR	HB	LDpred2 - SumStatTune - EUR	PRS-CS-multi - SumStatTune - EUR+AFR	0.081	0.097	-0.016	0.133311
AFR	HB	LDpred2 - SumStatTune - EUR	PRS-CSx - IndivTune - EUR+AFR	0.081	0.094	-0.012	0.19743
AFR	HB	LDpred2 - SumStatTune - EUR	PRS-CSx - SumStatTune - EUR+AFR	0.081	0.033	0.049	0.000948361
AFR	HB	LDpred2 - SumStatTune - EUR	QuickPRS - SumStatTune - AFR	0.081	-0.004	0.085	1.14071e-06
AFR	HB	LDpred2 - SumStatTune - EUR	QuickPRS - SumStatTune - EUR	0.081	0.091	-0.009	0.330676
AFR	HB	LDpred2 - SumStatTune - EUR	QuickPRS-multi - IndivTune - EUR+AFR	0.081	0.091	-0.009	0.327494
AFR	HB	LDpred2 - SumStatTune - EUR	QuickPRS-multi - SumStatTune - EUR+AFR	0.081	0.083	-0.001	0.916093
AFR	HB	LDpred2 - SumStatTune - EUR	SBayesRC - SumStatTune - AFR	0.081	-0.05	0.132	7.82697e-14
AFR	HB	LDpred2 - SumStatTune - EUR	SBayesRC - SumStatTune - EUR	0.081	0.105	-0.023	0.00925019
AFR	HB	LDpred2 - SumStatTune - EUR	SBayesRC-multi - IndivTune - EUR+AFR	0.081	0.102	-0.02	0.0257933
AFR	HB	LDpred2 - SumStatTune - EUR	SBayesRC-multi - SumStatTune - EUR+AFR	0.081	0.091	-0.009	0.395761
AFR	HB	LDpred2 - SumStatTune - EUR	X-Wing - IndivTune - EUR+AFR	0.081	0.096	-0.015	0.121343
AFR	HB	LDpred2 - SumStatTune - EUR	X-Wing - SumStatTune - EUR+AFR	0.081	0.088	-0.007	0.548775
AFR	HB	LDpred2 - SumStatTune - EUR	lassosum - IndivTune - AFR	0.081	-0.005	0.086	1.10231e-06
AFR	HB	LDpred2 - SumStatTune - EUR	lassosum - IndivTune - EUR	0.081	0.092	-0.011	0.261203
AFR	HB	LDpred2 - SumStatTune - EUR	lassosum - SumStatTune - AFR	0.081	-0.042	0.124	1.55425e-12
AFR	HB	LDpred2 - SumStatTune - EUR	lassosum - SumStatTune - EUR	0.081	0.086	-0.004	0.595351
AFR	HB	LDpred2 - SumStatTune - EUR	lassosum-multi - IndivTune - EUR+AFR	0.081	0.088	-0.006	0.548707
AFR	HB	LDpred2 - SumStatTune - EUR	lassosum-multi - SumStatTune - EUR+AFR	0.081	0.07	0.011	0.285608
AFR	HB	LDpred2 - SumStatTune - EUR	pT+clump - IndivTune - AFR	0.081	0.011	0.071	6.31951e-05
AFR	HB	LDpred2 - SumStatTune - EUR	pT+clump - IndivTune - EUR	0.081	0.07	0.011	0.348123
AFR	HB	LDpred2 - SumStatTune - EUR	pT+clump-multi - IndivTune - EUR+AFR	0.081	0.072	0.01	0.432957
AFR	HB	LDpred2-multi - IndivTune - EUR+AFR	All - IndivTune - AFR	0.099	-0.017	0.116	1.48739e-12
AFR	HB	LDpred2-multi - IndivTune - EUR+AFR	All - IndivTune - EUR	0.099	0.105	-0.006	0.484787
AFR	HB	LDpred2-multi - IndivTune - EUR+AFR	All - IndivTune - EUR+AFR	0.099	0.094	0.005	0.535045
AFR	HB	LDpred2-multi - IndivTune - EUR+AFR	DBSLMM - IndivTune - AFR	0.099	0.017	0.082	4.51075e-08
AFR	HB	LDpred2-multi - IndivTune - EUR+AFR	DBSLMM - IndivTune - EUR	0.099	0.082	0.017	0.0445325
AFR	HB	LDpred2-multi - IndivTune - EUR+AFR	DBSLMM - SumStatTune - AFR	0.099	0.017	0.082	4.49408e-08
AFR	HB	LDpred2-multi - IndivTune - EUR+AFR	DBSLMM - SumStatTune - EUR	0.099	0.083	0.016	0.0515131
AFR	HB	LDpred2-multi - IndivTune - EUR+AFR	DBSLMM-multi - IndivTune - EUR+AFR	0.099	0.084	0.015	0.0608581
AFR	HB	LDpred2-multi - IndivTune - EUR+AFR	DBSLMM-multi - SumStatTune - EUR+AFR	0.099	0.084	0.014	0.0677628
AFR	HB	LDpred2-multi - IndivTune - EUR+AFR	LDpred2 - IndivTune - AFR	0.099	0.018	0.08	5.39898e-08
AFR	HB	LDpred2-multi - IndivTune - EUR+AFR	LDpred2 - IndivTune - EUR	0.099	0.097	0.002	0.509939
AFR	HB	LDpred2-multi - IndivTune - EUR+AFR	LDpred2 - SumStatTune - AFR	0.099	0.022	0.077	1.94033e-07
AFR	HB	LDpred2-multi - IndivTune - EUR+AFR	LDpred2 - SumStatTune - EUR	0.099	0.081	0.017	0.0135857
AFR	HB	LDpred2-multi - IndivTune - EUR+AFR	LDpred2-multi - IndivTune - EUR+AFR	0.082	0.082	NA	NA
AFR	HB	LDpred2-multi - IndivTune - EUR+AFR	LDpred2-multi - SumStatTune - EUR+AFR	0.099	0.086	0.013	0.0415905
AFR	HB	LDpred2-multi - IndivTune - EUR+AFR	MegaPRS - IndivTune - AFR	0.099	0.006	0.093	3.37515e-08
AFR	HB	LDpred2-multi - IndivTune - EUR+AFR	MegaPRS - IndivTune - EUR	0.099	0.075	0.024	0.00715614
AFR	HB	LDpred2-multi - IndivTune - EUR+AFR	MegaPRS - SumStatTune - AFR	0.099	-0.045	0.144	1.29482e-16
AFR	HB	LDpred2-multi - IndivTune - EUR+AFR	MegaPRS - SumStatTune - EUR	0.099	0.089	0.01	0.308873
AFR	HB	LDpred2-multi - IndivTune - EUR+AFR	MegaPRS-multi - IndivTune - EUR+AFR	0.099	0.074	0.025	0.00681711
AFR	HB	LDpred2-multi - IndivTune - EUR+AFR	MegaPRS-multi - SumStatTune - EUR+AFR	0.099	0.073	0.026	0.0230004
AFR	HB	LDpred2-multi - IndivTune - EUR+AFR	PRS-CS - IndivTune - AFR	0.099	0.026	0.073	1.8886e-06
AFR	HB	LDpred2-multi - IndivTune - EUR+AFR	PRS-CS - IndivTune - EUR	0.099	0.097	0.002	0.803748
AFR	HB	LDpred2-multi - IndivTune - EUR+AFR	PRS-CS - SumStatTune - AFR	0.099	0.026	0.073	1.8886e-06
AFR	HB	LDpred2-multi - IndivTune - EUR+AFR	PRS-CS - SumStatTune - EUR	0.099	0.094	0.005	0.501604
AFR	HB	LDpred2-multi - IndivTune - EUR+AFR	PRS-CS-multi - IndivTune - EUR+AFR	0.099	0.101	-0.002	0.723153
AFR	HB	LDpred2-multi - IndivTune - EUR+AFR	PRS-CS-multi - SumStatTune - EUR+AFR	0.099	0.097	0.002	0.801339
AFR	HB	LDpred2-multi - IndivTune - EUR+AFR	PRS-CSx - IndivTune - EUR+AFR	0.099	0.094	0.005	0.47417
AFR	HB	LDpred2-multi - IndivTune - EUR+AFR	PRS-CSx - SumStatTune - EUR+AFR	0.099	0.033	0.066	1.01438e-06
AFR	HB	LDpred2-multi - IndivTune - EUR+AFR	QuickPRS - SumStatTune - AFR	0.099	-0.004	0.103	8.59211e-11
AFR	HB	LDpred2-multi - IndivTune - EUR+AFR	QuickPRS - SumStatTune - EUR	0.099	0.091	0.008	0.366481
AFR	HB	LDpred2-multi - IndivTune - EUR+AFR	QuickPRS-multi - IndivTune - EUR+AFR	0.099	0.091	0.008	0.359616
AFR	HB	LDpred2-multi - IndivTune - EUR+AFR	QuickPRS-multi - SumStatTune - EUR+AFR	0.099	0.083	0.016	0.0818996
AFR	HB	LDpred2-multi - IndivTune - EUR+AFR	SBayesRC - SumStatTune - AFR	0.099	-0.05	0.149	1.40382e-19
AFR	HB	LDpred2-multi - IndivTune - EUR+AFR	SBayesRC - SumStatTune - EUR	0.099	0.105	-0.006	0.484787
AFR	HB	LDpred2-multi - IndivTune - EUR+AFR	SBayesRC-multi - IndivTune - EUR+AFR	0.099	0.102	-0.003	0.746626
AFR	HB	LDpred2-multi - IndivTune - EUR+AFR	SBayesRC-multi - SumStatTune - EUR+AFR	0.099	0.091	0.008	0.348324
AFR	HB	LDpred2-multi - IndivTune - EUR+AFR	X-Wing - IndivTune - EUR+AFR	0.099	0.096	0.003	0.691725
AFR	HB	LDpred2-multi - IndivTune - EUR+AFR	X-Wing - SumStatTune - EUR+AFR	0.099	0.088	0.011	0.18306
AFR	HB	LDpred2-multi - IndivTune - EUR+AFR	lassosum - IndivTune - AFR	0.099	-0.005	0.103	2.30561e-10
AFR	HB	LDpred2-multi - IndivTune - EUR+AFR	lassosum - IndivTune - EUR	0.099	0.092	0.006	0.468898
AFR	HB	LDpred2-multi - IndivTune - EUR+AFR	lassosum - SumStatTune - AFR	0.099	-0.042	0.141	4.94159e-15
AFR	HB	LDpred2-multi - IndivTune - EUR+AFR	lassosum - SumStatTune - EUR	0.099	0.086	0.013	0.138207
AFR	HB	LDpred2-multi - IndivTune - EUR+AFR	lassosum-multi - IndivTune - EUR+AFR	0.099	0.088	0.011	0.198636
AFR	HB	LDpred2-multi - IndivTune - EUR+AFR	lassosum-multi - SumStatTune - EUR+AFR	0.099	0.07	0.028	0.00374734
AFR	HB	LDpred2-multi - IndivTune - EUR+AFR	pT+clump - IndivTune - AFR	0.099	0.011	0.088	1.99718e-08
AFR	HB	LDpred2-multi - IndivTune - EUR+AFR	pT+clump - IndivTune - EUR	0.099	0.07	0.028	0.0172484
AFR	HB	LDpred2-multi - IndivTune - EUR+AFR	pT+clump-multi - IndivTune - EUR+AFR	0.099	0.072	0.027	0.0179223
AFR	HB	LDpred2-multi - SumStatTune - EUR+AFR	All - IndivTune - AFR	0.086	-0.017	0.103	2.87323e-11
AFR	HB	LDpred2-multi - SumStatTune - EUR+AFR	All - IndivTune - EUR	0.086	0.105	-0.019	0.0761497
AFR	HB	LDpred2-multi - SumStatTune - EUR+AFR	All - IndivTune - EUR+AFR	0.086	0.094	-0.008	0.436562
AFR	HB	LDpred2-multi - SumStatTune - EUR+AFR	DBSLMM - IndivTune - AFR	0.086	0.017	0.069	6.18828e-08
AFR	HB	LDpred2-multi - SumStatTune - EUR+AFR	DBSLMM - IndivTune - EUR	0.086	0.082	0.004	0.702646
AFR	HB	LDpred2-multi - SumStatTune - EUR+AFR	DBSLMM - SumStatTune - AFR	0.086	0.017	0.069	6.16904e-08
AFR	HB	LDpred2-multi - SumStatTune - EUR+AFR	DBSLMM - SumStatTune - EUR	0.086	0.083	0.003	0.768749
AFR	HB	LDpred2-multi - SumStatTune - EUR+AFR	DBSLMM-multi - IndivTune - EUR+AFR	0.086	0.084	0.002	0.87203
AFR	HB	LDpred2-multi - SumStatTune - EUR+AFR	DBSLMM-multi - SumStatTune - EUR+AFR	0.086	0.084	0.001	0.866658
AFR	HB	LDpred2-multi - SumStatTune - EUR+AFR	LDpred2 - IndivTune - AFR	0.086	0.018	0.067	5.00328e-08
AFR	HB	LDpred2-multi - SumStatTune - EUR+AFR	LDpred2 - IndivTune - EUR	0.086	0.097	-0.011	0.21472
AFR	HB	LDpred2-multi - SumStatTune - EUR+AFR	LDpred2 - SumStatTune - AFR	0.086	0.022	0.064	1.95415e-07
AFR	HB	LDpred2-multi - SumStatTune - EUR+AFR	LDpred2 - SumStatTune - EUR	0.086	0.081	0.004	0.507286
AFR	HB	LDpred2-multi - SumStatTune - EUR+AFR	LDpred2-multi - IndivTune - EUR+AFR	0.086	0.099	-0.013	0.0415905
AFR	HB	LDpred2-multi - SumStatTune - EUR+AFR	LDpred2-multi - SumStatTune - EUR+AFR	0.082	0.082	NA	NA
AFR	HB	LDpred2-multi - SumStatTune - EUR+AFR	MegaPRS - IndivTune - AFR	0.086	0.006	0.08	7.98057e-07
AFR	HB	LDpred2-multi - SumStatTune - EUR+AFR	MegaPRS - IndivTune - EUR	0.086	0.075	0.011	0.31647
AFR	HB	LDpred2-multi - SumStatTune - EUR+AFR	MegaPRS - SumStatTune - AFR	0.086	-0.045	0.131	2.80538e-14
AFR	HB	LDpred2-multi - SumStatTune - EUR+AFR	MegaPRS - SumStatTune - EUR	0.086	0.089	-0.003	0.807726
AFR	HB	LDpred2-multi - SumStatTune - EUR+AFR	MegaPRS-multi - IndivTune - EUR+AFR	0.086	0.074	0.012	0.273566
AFR	HB	LDpred2-multi - SumStatTune - EUR+AFR	MegaPRS-multi - SumStatTune - EUR+AFR	0.086	0.073	0.013	0.287197
AFR	HB	LDpred2-multi - SumStatTune - EUR+AFR	PRS-CS - IndivTune - AFR	0.086	0.026	0.06	6.77659e-06
AFR	HB	LDpred2-multi - SumStatTune - EUR+AFR	PRS-CS - IndivTune - EUR	0.086	0.097	-0.011	0.272109
AFR	HB	LDpred2-multi - SumStatTune - EUR+AFR	PRS-CS - SumStatTune - AFR	0.086	0.026	0.06	6.77659e-06
AFR	HB	LDpred2-multi - SumStatTune - EUR+AFR	PRS-CS - SumStatTune - EUR	0.086	0.094	-0.008	0.412593
AFR	HB	LDpred2-multi - SumStatTune - EUR+AFR	PRS-CS-multi - IndivTune - EUR+AFR	0.086	0.101	-0.015	0.0718869
AFR	HB	LDpred2-multi - SumStatTune - EUR+AFR	PRS-CS-multi - SumStatTune - EUR+AFR	0.086	0.097	-0.011	0.163817
AFR	HB	LDpred2-multi - SumStatTune - EUR+AFR	PRS-CSx - IndivTune - EUR+AFR	0.086	0.094	-0.008	0.357388
AFR	HB	LDpred2-multi - SumStatTune - EUR+AFR	PRS-CSx - SumStatTune - EUR+AFR	0.086	0.033	0.053	0.000111756
AFR	HB	LDpred2-multi - SumStatTune - EUR+AFR	QuickPRS - SumStatTune - AFR	0.086	-0.004	0.09	7.92246e-10
AFR	HB	LDpred2-multi - SumStatTune - EUR+AFR	QuickPRS - SumStatTune - EUR	0.086	0.091	-0.005	0.657523
AFR	HB	LDpred2-multi - SumStatTune - EUR+AFR	QuickPRS-multi - IndivTune - EUR+AFR	0.086	0.091	-0.005	0.631916
AFR	HB	LDpred2-multi - SumStatTune - EUR+AFR	QuickPRS-multi - SumStatTune - EUR+AFR	0.086	0.083	0.003	0.74838
AFR	HB	LDpred2-multi - SumStatTune - EUR+AFR	SBayesRC - SumStatTune - AFR	0.086	-0.05	0.136	2.86484e-18
AFR	HB	LDpred2-multi - SumStatTune - EUR+AFR	SBayesRC - SumStatTune - EUR	0.086	0.105	-0.019	0.0761497
AFR	HB	LDpred2-multi - SumStatTune - EUR+AFR	SBayesRC-multi - IndivTune - EUR+AFR	0.086	0.102	-0.016	0.12926
AFR	HB	LDpred2-multi - SumStatTune - EUR+AFR	SBayesRC-multi - SumStatTune - EUR+AFR	0.086	0.091	-0.005	0.616591
AFR	HB	LDpred2-multi - SumStatTune - EUR+AFR	X-Wing - IndivTune - EUR+AFR	0.086	0.096	-0.011	0.231108
AFR	HB	LDpred2-multi - SumStatTune - EUR+AFR	X-Wing - SumStatTune - EUR+AFR	0.086	0.088	-0.002	0.773788
AFR	HB	LDpred2-multi - SumStatTune - EUR+AFR	lassosum - IndivTune - AFR	0.086	-0.005	0.09	4.23003e-09
AFR	HB	LDpred2-multi - SumStatTune - EUR+AFR	lassosum - IndivTune - EUR	0.086	0.092	-0.007	0.549602
AFR	HB	LDpred2-multi - SumStatTune - EUR+AFR	lassosum - SumStatTune - AFR	0.086	-0.042	0.128	2.69446e-12
AFR	HB	LDpred2-multi - SumStatTune - EUR+AFR	lassosum - SumStatTune - EUR	0.086	0.086	0	0.9998
AFR	HB	LDpred2-multi - SumStatTune - EUR+AFR	lassosum-multi - IndivTune - EUR+AFR	0.086	0.088	-0.002	0.861783
AFR	HB	LDpred2-multi - SumStatTune - EUR+AFR	lassosum-multi - SumStatTune - EUR+AFR	0.086	0.07	0.015	0.132386
AFR	HB	LDpred2-multi - SumStatTune - EUR+AFR	pT+clump - IndivTune - AFR	0.086	0.011	0.075	7.95431e-08
AFR	HB	LDpred2-multi - SumStatTune - EUR+AFR	pT+clump - IndivTune - EUR	0.086	0.07	0.015	0.222607
AFR	HB	LDpred2-multi - SumStatTune - EUR+AFR	pT+clump-multi - IndivTune - EUR+AFR	0.086	0.072	0.014	0.214591
AFR	HB	MegaPRS - IndivTune - AFR	All - IndivTune - AFR	0.006	-0.017	0.023	0.0403196
AFR	HB	MegaPRS - IndivTune - AFR	All - IndivTune - EUR	0.006	0.105	-0.099	2.464e-08
AFR	HB	MegaPRS - IndivTune - AFR	All - IndivTune - EUR+AFR	0.006	0.094	-0.087	3.08551e-08
AFR	HB	MegaPRS - IndivTune - AFR	DBSLMM - IndivTune - AFR	0.006	0.017	-0.011	0.45402
AFR	HB	MegaPRS - IndivTune - AFR	DBSLMM - IndivTune - EUR	0.006	0.082	-0.075	1.80503e-05
AFR	HB	MegaPRS - IndivTune - AFR	DBSLMM - SumStatTune - AFR	0.006	0.017	-0.011	0.454383
AFR	HB	MegaPRS - IndivTune - AFR	DBSLMM - SumStatTune - EUR	0.006	0.083	-0.076	1.38987e-05
AFR	HB	MegaPRS - IndivTune - AFR	DBSLMM-multi - IndivTune - EUR+AFR	0.006	0.084	-0.078	2.74136e-06
AFR	HB	MegaPRS - IndivTune - AFR	DBSLMM-multi - SumStatTune - EUR+AFR	0.006	0.084	-0.078	9.10772e-07
AFR	HB	MegaPRS - IndivTune - AFR	LDpred2 - IndivTune - AFR	0.006	0.018	-0.012	0.402249
AFR	HB	MegaPRS - IndivTune - AFR	LDpred2 - IndivTune - EUR	0.006	0.097	-0.09	2.72014e-07
AFR	HB	MegaPRS - IndivTune - AFR	LDpred2 - SumStatTune - AFR	0.006	0.022	-0.016	0.283749
AFR	HB	MegaPRS - IndivTune - AFR	LDpred2 - SumStatTune - EUR	0.006	0.081	-0.075	1.91721e-05
AFR	HB	MegaPRS - IndivTune - AFR	LDpred2-multi - IndivTune - EUR+AFR	0.006	0.099	-0.093	3.37515e-08
AFR	HB	MegaPRS - IndivTune - AFR	LDpred2-multi - SumStatTune - EUR+AFR	0.006	0.086	-0.08	7.98057e-07
AFR	HB	MegaPRS - IndivTune - AFR	MegaPRS - IndivTune - AFR	0.082	0.082	NA	NA
AFR	HB	MegaPRS - IndivTune - AFR	MegaPRS - IndivTune - EUR	0.006	0.075	-0.068	0.000109133
AFR	HB	MegaPRS - IndivTune - AFR	MegaPRS - SumStatTune - AFR	0.006	-0.045	0.051	0.00190332
AFR	HB	MegaPRS - IndivTune - AFR	MegaPRS - SumStatTune - EUR	0.006	0.089	-0.082	2.75735e-06
AFR	HB	MegaPRS - IndivTune - AFR	MegaPRS-multi - IndivTune - EUR+AFR	0.006	0.074	-0.068	2.28239e-06
AFR	HB	MegaPRS - IndivTune - AFR	MegaPRS-multi - SumStatTune - EUR+AFR	0.006	0.073	-0.067	9.2121e-05
AFR	HB	MegaPRS - IndivTune - AFR	PRS-CS - IndivTune - AFR	0.006	0.026	-0.019	0.195599
AFR	HB	MegaPRS - IndivTune - AFR	PRS-CS - IndivTune - EUR	0.006	0.097	-0.091	2.30681e-07
AFR	HB	MegaPRS - IndivTune - AFR	PRS-CS - SumStatTune - AFR	0.006	0.026	-0.019	0.195599
AFR	HB	MegaPRS - IndivTune - AFR	PRS-CS - SumStatTune - EUR	0.006	0.094	-0.088	5.60961e-07
AFR	HB	MegaPRS - IndivTune - AFR	PRS-CS-multi - IndivTune - EUR+AFR	0.006	0.101	-0.095	1.45717e-08
AFR	HB	MegaPRS - IndivTune - AFR	PRS-CS-multi - SumStatTune - EUR+AFR	0.006	0.097	-0.091	2.06265e-08
AFR	HB	MegaPRS - IndivTune - AFR	PRS-CSx - IndivTune - EUR+AFR	0.006	0.094	-0.088	1.46738e-07
AFR	HB	MegaPRS - IndivTune - AFR	PRS-CSx - SumStatTune - EUR+AFR	0.006	0.033	-0.027	0.111572
AFR	HB	MegaPRS - IndivTune - AFR	QuickPRS - SumStatTune - AFR	0.006	-0.004	0.01	0.488954
AFR	HB	MegaPRS - IndivTune - AFR	QuickPRS - SumStatTune - EUR	0.006	0.091	-0.085	1.75213e-06
AFR	HB	MegaPRS - IndivTune - AFR	QuickPRS-multi - IndivTune - EUR+AFR	0.006	0.091	-0.085	1.08172e-06
AFR	HB	MegaPRS - IndivTune - AFR	QuickPRS-multi - SumStatTune - EUR+AFR	0.006	0.083	-0.076	2.55487e-06
AFR	HB	MegaPRS - IndivTune - AFR	SBayesRC - SumStatTune - AFR	0.006	-0.05	0.057	0.000308312
AFR	HB	MegaPRS - IndivTune - AFR	SBayesRC - SumStatTune - EUR	0.006	0.105	-0.099	2.464e-08
AFR	HB	MegaPRS - IndivTune - AFR	SBayesRC-multi - IndivTune - EUR+AFR	0.006	0.102	-0.095	5.22791e-08
AFR	HB	MegaPRS - IndivTune - AFR	SBayesRC-multi - SumStatTune - EUR+AFR	0.006	0.091	-0.084	3.36487e-07
AFR	HB	MegaPRS - IndivTune - AFR	X-Wing - IndivTune - EUR+AFR	0.006	0.096	-0.09	5.61074e-08
AFR	HB	MegaPRS - IndivTune - AFR	X-Wing - SumStatTune - EUR+AFR	0.006	0.088	-0.082	2.15499e-07
AFR	HB	MegaPRS - IndivTune - AFR	lassosum - IndivTune - AFR	0.006	-0.005	0.011	0.493461
AFR	HB	MegaPRS - IndivTune - AFR	lassosum - IndivTune - EUR	0.006	0.092	-0.086	1.01498e-06
AFR	HB	MegaPRS - IndivTune - AFR	lassosum - SumStatTune - AFR	0.006	-0.042	0.048	0.00515519
AFR	HB	MegaPRS - IndivTune - AFR	lassosum - SumStatTune - EUR	0.006	0.086	-0.08	6.014e-06
AFR	HB	MegaPRS - IndivTune - AFR	lassosum-multi - IndivTune - EUR+AFR	0.006	0.088	-0.081	1.81869e-06
AFR	HB	MegaPRS - IndivTune - AFR	lassosum-multi - SumStatTune - EUR+AFR	0.006	0.07	-0.064	0.000195053
AFR	HB	MegaPRS - IndivTune - AFR	pT+clump - IndivTune - AFR	0.006	0.011	-0.005	0.754163
AFR	HB	MegaPRS - IndivTune - AFR	pT+clump - IndivTune - EUR	0.006	0.07	-0.064	0.000279061
AFR	HB	MegaPRS - IndivTune - AFR	pT+clump-multi - IndivTune - EUR+AFR	0.006	0.072	-0.066	9.38038e-05
AFR	HB	MegaPRS - IndivTune - EUR	All - IndivTune - AFR	0.075	-0.017	0.092	1.77187e-07
AFR	HB	MegaPRS - IndivTune - EUR	All - IndivTune - EUR	0.075	0.105	-0.03	0.000597349
AFR	HB	MegaPRS - IndivTune - EUR	All - IndivTune - EUR+AFR	0.075	0.094	-0.019	0.0456095
AFR	HB	MegaPRS - IndivTune - EUR	DBSLMM - IndivTune - AFR	0.075	0.017	0.058	0.00102165
AFR	HB	MegaPRS - IndivTune - EUR	DBSLMM - IndivTune - EUR	0.075	0.082	-0.007	0.472274
AFR	HB	MegaPRS - IndivTune - EUR	DBSLMM - SumStatTune - AFR	0.075	0.017	0.058	0.00101975
AFR	HB	MegaPRS - IndivTune - EUR	DBSLMM - SumStatTune - EUR	0.075	0.083	-0.008	0.404133
AFR	HB	MegaPRS - IndivTune - EUR	DBSLMM-multi - IndivTune - EUR+AFR	0.075	0.084	-0.01	0.340573
AFR	HB	MegaPRS - IndivTune - EUR	DBSLMM-multi - SumStatTune - EUR+AFR	0.075	0.084	-0.01	0.381026
AFR	HB	MegaPRS - IndivTune - EUR	LDpred2 - IndivTune - AFR	0.075	0.018	0.056	0.00137055
AFR	HB	MegaPRS - IndivTune - EUR	LDpred2 - IndivTune - EUR	0.075	0.097	-0.022	0.00945121
AFR	HB	MegaPRS - IndivTune - EUR	LDpred2 - SumStatTune - AFR	0.075	0.022	0.053	0.00261494
AFR	HB	MegaPRS - IndivTune - EUR	LDpred2 - SumStatTune - EUR	0.075	0.081	-0.007	0.486513
AFR	HB	MegaPRS - IndivTune - EUR	LDpred2-multi - IndivTune - EUR+AFR	0.075	0.099	-0.024	0.00715614
AFR	HB	MegaPRS - IndivTune - EUR	LDpred2-multi - SumStatTune - EUR+AFR	0.075	0.086	-0.011	0.31647
AFR	HB	MegaPRS - IndivTune - EUR	MegaPRS - IndivTune - AFR	0.075	0.006	0.068	0.000109133
AFR	HB	MegaPRS - IndivTune - EUR	MegaPRS - IndivTune - EUR	0.082	0.082	NA	NA
AFR	HB	MegaPRS - IndivTune - EUR	MegaPRS - SumStatTune - AFR	0.075	-0.045	0.119	1.03948e-11
AFR	HB	MegaPRS - IndivTune - EUR	MegaPRS - SumStatTune - EUR	0.075	0.089	-0.014	0.0679239
AFR	HB	MegaPRS - IndivTune - EUR	MegaPRS-multi - IndivTune - EUR+AFR	0.075	0.074	0.001	0.867531
AFR	HB	MegaPRS - IndivTune - EUR	MegaPRS-multi - SumStatTune - EUR+AFR	0.075	0.073	0.002	0.869758
AFR	HB	MegaPRS - IndivTune - EUR	PRS-CS - IndivTune - AFR	0.075	0.026	0.049	0.00511599
AFR	HB	MegaPRS - IndivTune - EUR	PRS-CS - IndivTune - EUR	0.075	0.097	-0.022	0.016102
AFR	HB	MegaPRS - IndivTune - EUR	PRS-CS - SumStatTune - AFR	0.075	0.026	0.049	0.00511599
AFR	HB	MegaPRS - IndivTune - EUR	PRS-CS - SumStatTune - EUR	0.075	0.094	-0.019	0.0335342
AFR	HB	MegaPRS - IndivTune - EUR	PRS-CS-multi - IndivTune - EUR+AFR	0.075	0.101	-0.027	0.0068269
AFR	HB	MegaPRS - IndivTune - EUR	PRS-CS-multi - SumStatTune - EUR+AFR	0.075	0.097	-0.022	0.0388894
AFR	HB	MegaPRS - IndivTune - EUR	PRS-CSx - IndivTune - EUR+AFR	0.075	0.094	-0.019	0.0565485
AFR	HB	MegaPRS - IndivTune - EUR	PRS-CSx - SumStatTune - EUR+AFR	0.075	0.033	0.042	0.00480131
AFR	HB	MegaPRS - IndivTune - EUR	QuickPRS - SumStatTune - AFR	0.075	-0.004	0.079	6.58717e-06
AFR	HB	MegaPRS - IndivTune - EUR	QuickPRS - SumStatTune - EUR	0.075	0.091	-0.016	0.0115
AFR	HB	MegaPRS - IndivTune - EUR	QuickPRS-multi - IndivTune - EUR+AFR	0.075	0.091	-0.016	0.0125483
AFR	HB	MegaPRS - IndivTune - EUR	QuickPRS-multi - SumStatTune - EUR+AFR	0.075	0.083	-0.008	0.383349
AFR	HB	MegaPRS - IndivTune - EUR	SBayesRC - SumStatTune - AFR	0.075	-0.05	0.125	1.55857e-12
AFR	HB	MegaPRS - IndivTune - EUR	SBayesRC - SumStatTune - EUR	0.075	0.105	-0.03	0.000597349
AFR	HB	MegaPRS - IndivTune - EUR	SBayesRC-multi - IndivTune - EUR+AFR	0.075	0.102	-0.027	0.00232382
AFR	HB	MegaPRS - IndivTune - EUR	SBayesRC-multi - SumStatTune - EUR+AFR	0.075	0.091	-0.016	0.134394
AFR	HB	MegaPRS - IndivTune - EUR	X-Wing - IndivTune - EUR+AFR	0.075	0.096	-0.022	0.0291063
AFR	HB	MegaPRS - IndivTune - EUR	X-Wing - SumStatTune - EUR+AFR	0.075	0.088	-0.014	0.237882
AFR	HB	MegaPRS - IndivTune - EUR	lassosum - IndivTune - AFR	0.075	-0.005	0.079	6.23251e-06
AFR	HB	MegaPRS - IndivTune - EUR	lassosum - IndivTune - EUR	0.075	0.092	-0.018	0.0912895
AFR	HB	MegaPRS - IndivTune - EUR	lassosum - SumStatTune - AFR	0.075	-0.042	0.117	3.66129e-11
AFR	HB	MegaPRS - IndivTune - EUR	lassosum - SumStatTune - EUR	0.075	0.086	-0.011	0.233561
AFR	HB	MegaPRS - IndivTune - EUR	lassosum-multi - IndivTune - EUR+AFR	0.075	0.088	-0.013	0.235612
AFR	HB	MegaPRS - IndivTune - EUR	lassosum-multi - SumStatTune - EUR+AFR	0.075	0.07	0.004	0.696951
AFR	HB	MegaPRS - IndivTune - EUR	pT+clump - IndivTune - AFR	0.075	0.011	0.064	0.000282556
AFR	HB	MegaPRS - IndivTune - EUR	pT+clump - IndivTune - EUR	0.075	0.07	0.004	0.729
AFR	HB	MegaPRS - IndivTune - EUR	pT+clump-multi - IndivTune - EUR+AFR	0.075	0.072	0.003	0.823692
AFR	HB	MegaPRS - SumStatTune - AFR	All - IndivTune - AFR	-0.045	-0.017	-0.028	0.0947966
AFR	HB	MegaPRS - SumStatTune - AFR	All - IndivTune - EUR	-0.045	0.105	-0.15	1.70484e-17
AFR	HB	MegaPRS - SumStatTune - AFR	All - IndivTune - EUR+AFR	-0.045	0.094	-0.138	2.07085e-15
AFR	HB	MegaPRS - SumStatTune - AFR	DBSLMM - IndivTune - AFR	-0.045	0.017	-0.062	9.46646e-05
AFR	HB	MegaPRS - SumStatTune - AFR	DBSLMM - IndivTune - EUR	-0.045	0.082	-0.126	4.46518e-13
AFR	HB	MegaPRS - SumStatTune - AFR	DBSLMM - SumStatTune - AFR	-0.045	0.017	-0.062	9.48514e-05
AFR	HB	MegaPRS - SumStatTune - AFR	DBSLMM - SumStatTune - EUR	-0.045	0.083	-0.127	2.73726e-13
AFR	HB	MegaPRS - SumStatTune - AFR	DBSLMM-multi - IndivTune - EUR+AFR	-0.045	0.084	-0.129	6.98324e-14
AFR	HB	MegaPRS - SumStatTune - AFR	DBSLMM-multi - SumStatTune - EUR+AFR	-0.045	0.084	-0.129	3.55493e-14
AFR	HB	MegaPRS - SumStatTune - AFR	LDpred2 - IndivTune - AFR	-0.045	0.018	-0.063	7.38358e-05
AFR	HB	MegaPRS - SumStatTune - AFR	LDpred2 - IndivTune - EUR	-0.045	0.097	-0.141	8.35268e-16
AFR	HB	MegaPRS - SumStatTune - AFR	LDpred2 - SumStatTune - AFR	-0.045	0.022	-0.067	3.03286e-05
AFR	HB	MegaPRS - SumStatTune - AFR	LDpred2 - SumStatTune - EUR	-0.045	0.081	-0.126	5.91376e-13
AFR	HB	MegaPRS - SumStatTune - AFR	LDpred2-multi - IndivTune - EUR+AFR	-0.045	0.099	-0.144	1.29482e-16
AFR	HB	MegaPRS - SumStatTune - AFR	LDpred2-multi - SumStatTune - EUR+AFR	-0.045	0.086	-0.131	2.80538e-14
AFR	HB	MegaPRS - SumStatTune - AFR	MegaPRS - IndivTune - AFR	-0.045	0.006	-0.051	0.00190332
AFR	HB	MegaPRS - SumStatTune - AFR	MegaPRS - IndivTune - EUR	-0.045	0.075	-0.119	1.03948e-11
AFR	HB	MegaPRS - SumStatTune - AFR	MegaPRS - SumStatTune - AFR	0.082	0.082	NA	NA
AFR	HB	MegaPRS - SumStatTune - AFR	MegaPRS - SumStatTune - EUR	-0.045	0.089	-0.133	1.91692e-14
AFR	HB	MegaPRS - SumStatTune - AFR	MegaPRS-multi - IndivTune - EUR+AFR	-0.045	0.074	-0.119	9.88841e-12
AFR	HB	MegaPRS - SumStatTune - AFR	MegaPRS-multi - SumStatTune - EUR+AFR	-0.045	0.073	-0.118	2.79552e-14
AFR	HB	MegaPRS - SumStatTune - AFR	PRS-CS - IndivTune - AFR	-0.045	0.026	-0.07	1.28958e-05
AFR	HB	MegaPRS - SumStatTune - AFR	PRS-CS - IndivTune - EUR	-0.045	0.097	-0.142	7.17158e-16
AFR	HB	MegaPRS - SumStatTune - AFR	PRS-CS - SumStatTune - AFR	-0.045	0.026	-0.07	1.28958e-05
AFR	HB	MegaPRS - SumStatTune - AFR	PRS-CS - SumStatTune - EUR	-0.045	0.094	-0.139	3.29843e-15
AFR	HB	MegaPRS - SumStatTune - AFR	PRS-CS-multi - IndivTune - EUR+AFR	-0.045	0.101	-0.146	4.4505e-17
AFR	HB	MegaPRS - SumStatTune - AFR	PRS-CS-multi - SumStatTune - EUR+AFR	-0.045	0.097	-0.142	2.28665e-16
AFR	HB	MegaPRS - SumStatTune - AFR	PRS-CSx - IndivTune - EUR+AFR	-0.045	0.094	-0.139	1.44602e-15
AFR	HB	MegaPRS - SumStatTune - AFR	PRS-CSx - SumStatTune - EUR+AFR	-0.045	0.033	-0.078	3.55343e-06
AFR	HB	MegaPRS - SumStatTune - AFR	QuickPRS - SumStatTune - AFR	-0.045	-0.004	-0.041	0.00562069
AFR	HB	MegaPRS - SumStatTune - AFR	QuickPRS - SumStatTune - EUR	-0.045	0.091	-0.136	1.19446e-14
AFR	HB	MegaPRS - SumStatTune - AFR	QuickPRS-multi - IndivTune - EUR+AFR	-0.045	0.091	-0.136	8.84405e-15
AFR	HB	MegaPRS - SumStatTune - AFR	QuickPRS-multi - SumStatTune - EUR+AFR	-0.045	0.083	-0.127	1.34158e-13
AFR	HB	MegaPRS - SumStatTune - AFR	SBayesRC - SumStatTune - AFR	-0.045	-0.05	0.006	0.690882
AFR	HB	MegaPRS - SumStatTune - AFR	SBayesRC - SumStatTune - EUR	-0.045	0.105	-0.15	1.70484e-17
AFR	HB	MegaPRS - SumStatTune - AFR	SBayesRC-multi - IndivTune - EUR+AFR	-0.045	0.102	-0.146	7.34599e-17
AFR	HB	MegaPRS - SumStatTune - AFR	SBayesRC-multi - SumStatTune - EUR+AFR	-0.045	0.091	-0.135	5.1767e-15
AFR	HB	MegaPRS - SumStatTune - AFR	X-Wing - IndivTune - EUR+AFR	-0.045	0.096	-0.141	3.3358e-16
AFR	HB	MegaPRS - SumStatTune - AFR	X-Wing - SumStatTune - EUR+AFR	-0.045	0.088	-0.133	6.1412e-15
AFR	HB	MegaPRS - SumStatTune - AFR	lassosum - IndivTune - AFR	-0.045	-0.005	-0.04	0.0139913
AFR	HB	MegaPRS - SumStatTune - AFR	lassosum - IndivTune - EUR	-0.045	0.092	-0.137	5.23102e-15
AFR	HB	MegaPRS - SumStatTune - AFR	lassosum - SumStatTune - AFR	-0.045	-0.042	-0.003	0.843992
AFR	HB	MegaPRS - SumStatTune - AFR	lassosum - SumStatTune - EUR	-0.045	0.086	-0.131	8.73944e-14
AFR	HB	MegaPRS - SumStatTune - AFR	lassosum-multi - IndivTune - EUR+AFR	-0.045	0.088	-0.132	3.13426e-14
AFR	HB	MegaPRS - SumStatTune - AFR	lassosum-multi - SumStatTune - EUR+AFR	-0.045	0.07	-0.115	2.63958e-11
AFR	HB	MegaPRS - SumStatTune - AFR	pT+clump - IndivTune - AFR	-0.045	0.011	-0.056	0.000459033
AFR	HB	MegaPRS - SumStatTune - AFR	pT+clump - IndivTune - EUR	-0.045	0.07	-0.115	3.07771e-11
AFR	HB	MegaPRS - SumStatTune - AFR	pT+clump-multi - IndivTune - EUR+AFR	-0.045	0.072	-0.117	9.66951e-12
AFR	HB	MegaPRS - SumStatTune - EUR	All - IndivTune - AFR	0.089	-0.017	0.106	1.98389e-09
AFR	HB	MegaPRS - SumStatTune - EUR	All - IndivTune - EUR	0.089	0.105	-0.016	0.0892613
AFR	HB	MegaPRS - SumStatTune - EUR	All - IndivTune - EUR+AFR	0.089	0.094	-0.005	0.619758
AFR	HB	MegaPRS - SumStatTune - EUR	DBSLMM - IndivTune - AFR	0.089	0.017	0.072	4.49746e-05
AFR	HB	MegaPRS - SumStatTune - EUR	DBSLMM - IndivTune - EUR	0.089	0.082	0.007	0.493473
AFR	HB	MegaPRS - SumStatTune - EUR	DBSLMM - SumStatTune - AFR	0.089	0.017	0.072	4.48747e-05
AFR	HB	MegaPRS - SumStatTune - EUR	DBSLMM - SumStatTune - EUR	0.089	0.083	0.006	0.555522
AFR	HB	MegaPRS - SumStatTune - EUR	DBSLMM-multi - IndivTune - EUR+AFR	0.089	0.084	0.004	0.689756
AFR	HB	MegaPRS - SumStatTune - EUR	DBSLMM-multi - SumStatTune - EUR+AFR	0.089	0.084	0.004	0.717901
AFR	HB	MegaPRS - SumStatTune - EUR	LDpred2 - IndivTune - AFR	0.089	0.018	0.07	6.48861e-05
AFR	HB	MegaPRS - SumStatTune - EUR	LDpred2 - IndivTune - EUR	0.089	0.097	-0.008	0.408636
AFR	HB	MegaPRS - SumStatTune - EUR	LDpred2 - SumStatTune - AFR	0.089	0.022	0.067	0.00014046
AFR	HB	MegaPRS - SumStatTune - EUR	LDpred2 - SumStatTune - EUR	0.089	0.081	0.007	0.474883
AFR	HB	MegaPRS - SumStatTune - EUR	LDpred2-multi - IndivTune - EUR+AFR	0.089	0.099	-0.01	0.308873
AFR	HB	MegaPRS - SumStatTune - EUR	LDpred2-multi - SumStatTune - EUR+AFR	0.089	0.086	0.003	0.807726
AFR	HB	MegaPRS - SumStatTune - EUR	MegaPRS - IndivTune - AFR	0.089	0.006	0.082	2.75735e-06
AFR	HB	MegaPRS - SumStatTune - EUR	MegaPRS - IndivTune - EUR	0.089	0.075	0.014	0.0679239
AFR	HB	MegaPRS - SumStatTune - EUR	MegaPRS - SumStatTune - AFR	0.089	-0.045	0.133	1.91692e-14
AFR	HB	MegaPRS - SumStatTune - EUR	MegaPRS - SumStatTune - EUR	0.082	0.082	NA	NA
AFR	HB	MegaPRS - SumStatTune - EUR	MegaPRS-multi - IndivTune - EUR+AFR	0.089	0.074	0.015	0.0859026
AFR	HB	MegaPRS - SumStatTune - EUR	MegaPRS-multi - SumStatTune - EUR+AFR	0.089	0.073	0.016	0.0287377
AFR	HB	MegaPRS - SumStatTune - EUR	PRS-CS - IndivTune - AFR	0.089	0.026	0.063	0.000312917
AFR	HB	MegaPRS - SumStatTune - EUR	PRS-CS - IndivTune - EUR	0.089	0.097	-0.008	0.404737
AFR	HB	MegaPRS - SumStatTune - EUR	PRS-CS - SumStatTune - AFR	0.089	0.026	0.063	0.000312917
AFR	HB	MegaPRS - SumStatTune - EUR	PRS-CS - SumStatTune - EUR	0.089	0.094	-0.005	0.586437
AFR	HB	MegaPRS - SumStatTune - EUR	PRS-CS-multi - IndivTune - EUR+AFR	0.089	0.101	-0.013	0.229018
AFR	HB	MegaPRS - SumStatTune - EUR	PRS-CS-multi - SumStatTune - EUR+AFR	0.089	0.097	-0.008	0.462379
AFR	HB	MegaPRS - SumStatTune - EUR	PRS-CSx - IndivTune - EUR+AFR	0.089	0.094	-0.005	0.630567
AFR	HB	MegaPRS - SumStatTune - EUR	PRS-CSx - SumStatTune - EUR+AFR	0.089	0.033	0.056	0.000228147
AFR	HB	MegaPRS - SumStatTune - EUR	QuickPRS - SumStatTune - AFR	0.089	-0.004	0.093	1.07341e-07
AFR	HB	MegaPRS - SumStatTune - EUR	QuickPRS - SumStatTune - EUR	0.089	0.091	-0.002	0.771458
AFR	HB	MegaPRS - SumStatTune - EUR	QuickPRS-multi - IndivTune - EUR+AFR	0.089	0.091	-0.002	0.758863
AFR	HB	MegaPRS - SumStatTune - EUR	QuickPRS-multi - SumStatTune - EUR+AFR	0.089	0.083	0.006	0.54073
AFR	HB	MegaPRS - SumStatTune - EUR	SBayesRC - SumStatTune - AFR	0.089	-0.05	0.139	2.36216e-15
AFR	HB	MegaPRS - SumStatTune - EUR	SBayesRC - SumStatTune - EUR	0.089	0.105	-0.016	0.0892613
AFR	HB	MegaPRS - SumStatTune - EUR	SBayesRC-multi - IndivTune - EUR+AFR	0.089	0.102	-0.013	0.175426
AFR	HB	MegaPRS - SumStatTune - EUR	SBayesRC-multi - SumStatTune - EUR+AFR	0.089	0.091	-0.002	0.857743
AFR	HB	MegaPRS - SumStatTune - EUR	X-Wing - IndivTune - EUR+AFR	0.089	0.096	-0.008	0.480391
AFR	HB	MegaPRS - SumStatTune - EUR	X-Wing - SumStatTune - EUR+AFR	0.089	0.088	0	0.977281
AFR	HB	MegaPRS - SumStatTune - EUR	lassosum - IndivTune - AFR	0.089	-0.005	0.093	1.13166e-07
AFR	HB	MegaPRS - SumStatTune - EUR	lassosum - IndivTune - EUR	0.089	0.092	-0.004	0.727054
AFR	HB	MegaPRS - SumStatTune - EUR	lassosum - SumStatTune - AFR	0.089	-0.042	0.131	7.88528e-14
AFR	HB	MegaPRS - SumStatTune - EUR	lassosum - SumStatTune - EUR	0.089	0.086	0.003	0.773884
AFR	HB	MegaPRS - SumStatTune - EUR	lassosum-multi - IndivTune - EUR+AFR	0.089	0.088	0.001	0.933366
AFR	HB	MegaPRS - SumStatTune - EUR	lassosum-multi - SumStatTune - EUR+AFR	0.089	0.07	0.018	0.102876
AFR	HB	MegaPRS - SumStatTune - EUR	pT+clump - IndivTune - AFR	0.089	0.011	0.078	9.69951e-06
AFR	HB	MegaPRS - SumStatTune - EUR	pT+clump - IndivTune - EUR	0.089	0.07	0.018	0.131767
AFR	HB	MegaPRS - SumStatTune - EUR	pT+clump-multi - IndivTune - EUR+AFR	0.089	0.072	0.017	0.179931
AFR	HB	MegaPRS-multi - IndivTune - EUR+AFR	All - IndivTune - AFR	0.074	-0.017	0.091	6.90926e-09
AFR	HB	MegaPRS-multi - IndivTune - EUR+AFR	All - IndivTune - EUR	0.074	0.105	-0.031	0.00127062
AFR	HB	MegaPRS-multi - IndivTune - EUR+AFR	All - IndivTune - EUR+AFR	0.074	0.094	-0.02	0.0294705
AFR	HB	MegaPRS-multi - IndivTune - EUR+AFR	DBSLMM - IndivTune - AFR	0.074	0.017	0.057	0.000568285
AFR	HB	MegaPRS-multi - IndivTune - EUR+AFR	DBSLMM - IndivTune - EUR	0.074	0.082	-0.008	0.455594
AFR	HB	MegaPRS-multi - IndivTune - EUR+AFR	DBSLMM - SumStatTune - AFR	0.074	0.017	0.057	0.00056716
AFR	HB	MegaPRS-multi - IndivTune - EUR+AFR	DBSLMM - SumStatTune - EUR	0.074	0.083	-0.009	0.393474
AFR	HB	MegaPRS-multi - IndivTune - EUR+AFR	DBSLMM-multi - IndivTune - EUR+AFR	0.074	0.084	-0.01	0.307642
AFR	HB	MegaPRS-multi - IndivTune - EUR+AFR	DBSLMM-multi - SumStatTune - EUR+AFR	0.074	0.084	-0.01	0.329356
AFR	HB	MegaPRS-multi - IndivTune - EUR+AFR	LDpred2 - IndivTune - AFR	0.074	0.018	0.056	0.000833747
AFR	HB	MegaPRS-multi - IndivTune - EUR+AFR	LDpred2 - IndivTune - EUR	0.074	0.097	-0.023	0.0141079
AFR	HB	MegaPRS-multi - IndivTune - EUR+AFR	LDpred2 - SumStatTune - AFR	0.074	0.022	0.052	0.00170277
AFR	HB	MegaPRS-multi - IndivTune - EUR+AFR	LDpred2 - SumStatTune - EUR	0.074	0.081	-0.008	0.468671
AFR	HB	MegaPRS-multi - IndivTune - EUR+AFR	LDpred2-multi - IndivTune - EUR+AFR	0.074	0.099	-0.025	0.00681711
AFR	HB	MegaPRS-multi - IndivTune - EUR+AFR	LDpred2-multi - SumStatTune - EUR+AFR	0.074	0.086	-0.012	0.273566
AFR	HB	MegaPRS-multi - IndivTune - EUR+AFR	MegaPRS - IndivTune - AFR	0.074	0.006	0.068	2.28239e-06
AFR	HB	MegaPRS-multi - IndivTune - EUR+AFR	MegaPRS - IndivTune - EUR	0.074	0.075	-0.001	0.867531
AFR	HB	MegaPRS-multi - IndivTune - EUR+AFR	MegaPRS - SumStatTune - AFR	0.074	-0.045	0.119	9.88841e-12
AFR	HB	MegaPRS-multi - IndivTune - EUR+AFR	MegaPRS - SumStatTune - EUR	0.074	0.089	-0.015	0.0859026
AFR	HB	MegaPRS-multi - IndivTune - EUR+AFR	MegaPRS-multi - IndivTune - EUR+AFR	0.082	0.082	NA	NA
AFR	HB	MegaPRS-multi - IndivTune - EUR+AFR	MegaPRS-multi - SumStatTune - EUR+AFR	0.074	0.073	0.001	0.930013
AFR	HB	MegaPRS-multi - IndivTune - EUR+AFR	PRS-CS - IndivTune - AFR	0.074	0.026	0.048	0.00375933
AFR	HB	MegaPRS-multi - IndivTune - EUR+AFR	PRS-CS - IndivTune - EUR	0.074	0.097	-0.023	0.0202367
AFR	HB	MegaPRS-multi - IndivTune - EUR+AFR	PRS-CS - SumStatTune - AFR	0.074	0.026	0.048	0.00375933
AFR	HB	MegaPRS-multi - IndivTune - EUR+AFR	PRS-CS - SumStatTune - EUR	0.074	0.094	-0.02	0.0399037
AFR	HB	MegaPRS-multi - IndivTune - EUR+AFR	PRS-CS-multi - IndivTune - EUR+AFR	0.074	0.101	-0.027	0.00615781
AFR	HB	MegaPRS-multi - IndivTune - EUR+AFR	PRS-CS-multi - SumStatTune - EUR+AFR	0.074	0.097	-0.023	0.0292692
AFR	HB	MegaPRS-multi - IndivTune - EUR+AFR	PRS-CSx - IndivTune - EUR+AFR	0.074	0.094	-0.02	0.0491307
AFR	HB	MegaPRS-multi - IndivTune - EUR+AFR	PRS-CSx - SumStatTune - EUR+AFR	0.074	0.033	0.041	0.00508632
AFR	HB	MegaPRS-multi - IndivTune - EUR+AFR	QuickPRS - SumStatTune - AFR	0.074	-0.004	0.078	2.73535e-06
AFR	HB	MegaPRS-multi - IndivTune - EUR+AFR	QuickPRS - SumStatTune - EUR	0.074	0.091	-0.017	0.0264572
AFR	HB	MegaPRS-multi - IndivTune - EUR+AFR	QuickPRS-multi - IndivTune - EUR+AFR	0.074	0.091	-0.017	0.0224565
AFR	HB	MegaPRS-multi - IndivTune - EUR+AFR	QuickPRS-multi - SumStatTune - EUR+AFR	0.074	0.083	-0.009	0.333805
AFR	HB	MegaPRS-multi - IndivTune - EUR+AFR	SBayesRC - SumStatTune - AFR	0.074	-0.05	0.124	4.66631e-13
AFR	HB	MegaPRS-multi - IndivTune - EUR+AFR	SBayesRC - SumStatTune - EUR	0.074	0.105	-0.031	0.00127062
AFR	HB	MegaPRS-multi - IndivTune - EUR+AFR	SBayesRC-multi - IndivTune - EUR+AFR	0.074	0.102	-0.028	0.0036987
AFR	HB	MegaPRS-multi - IndivTune - EUR+AFR	SBayesRC-multi - SumStatTune - EUR+AFR	0.074	0.091	-0.017	0.11574
AFR	HB	MegaPRS-multi - IndivTune - EUR+AFR	X-Wing - IndivTune - EUR+AFR	0.074	0.096	-0.022	0.024582
AFR	HB	MegaPRS-multi - IndivTune - EUR+AFR	X-Wing - SumStatTune - EUR+AFR	0.074	0.088	-0.014	0.196021
AFR	HB	MegaPRS-multi - IndivTune - EUR+AFR	lassosum - IndivTune - AFR	0.074	-0.005	0.078	3.45424e-06
AFR	HB	MegaPRS-multi - IndivTune - EUR+AFR	lassosum - IndivTune - EUR	0.074	0.092	-0.019	0.0949839
AFR	HB	MegaPRS-multi - IndivTune - EUR+AFR	lassosum - SumStatTune - AFR	0.074	-0.042	0.116	6.22543e-11
AFR	HB	MegaPRS-multi - IndivTune - EUR+AFR	lassosum - SumStatTune - EUR	0.074	0.086	-0.012	0.235836
AFR	HB	MegaPRS-multi - IndivTune - EUR+AFR	lassosum-multi - IndivTune - EUR+AFR	0.074	0.088	-0.014	0.218707
AFR	HB	MegaPRS-multi - IndivTune - EUR+AFR	lassosum-multi - SumStatTune - EUR+AFR	0.074	0.07	0.004	0.754142
AFR	HB	MegaPRS-multi - IndivTune - EUR+AFR	pT+clump - IndivTune - AFR	0.074	0.011	0.063	0.000169701
AFR	HB	MegaPRS-multi - IndivTune - EUR+AFR	pT+clump - IndivTune - EUR	0.074	0.07	0.003	0.782441
AFR	HB	MegaPRS-multi - IndivTune - EUR+AFR	pT+clump-multi - IndivTune - EUR+AFR	0.074	0.072	0.002	0.869382
AFR	HB	MegaPRS-multi - SumStatTune - EUR+AFR	All - IndivTune - AFR	0.073	-0.017	0.09	1.43198e-07
AFR	HB	MegaPRS-multi - SumStatTune - EUR+AFR	All - IndivTune - EUR	0.073	0.105	-0.032	0.00507835
AFR	HB	MegaPRS-multi - SumStatTune - EUR+AFR	All - IndivTune - EUR+AFR	0.073	0.094	-0.021	0.0740011
AFR	HB	MegaPRS-multi - SumStatTune - EUR+AFR	DBSLMM - IndivTune - AFR	0.073	0.017	0.056	0.000766879
AFR	HB	MegaPRS-multi - SumStatTune - EUR+AFR	DBSLMM - IndivTune - EUR	0.073	0.082	-0.009	0.472643
AFR	HB	MegaPRS-multi - SumStatTune - EUR+AFR	DBSLMM - SumStatTune - AFR	0.073	0.017	0.056	0.000765454
AFR	HB	MegaPRS-multi - SumStatTune - EUR+AFR	DBSLMM - SumStatTune - EUR	0.073	0.083	-0.01	0.42053
AFR	HB	MegaPRS-multi - SumStatTune - EUR+AFR	DBSLMM-multi - IndivTune - EUR+AFR	0.073	0.084	-0.011	0.340101
AFR	HB	MegaPRS-multi - SumStatTune - EUR+AFR	DBSLMM-multi - SumStatTune - EUR+AFR	0.073	0.084	-0.011	0.352301
AFR	HB	MegaPRS-multi - SumStatTune - EUR+AFR	LDpred2 - IndivTune - AFR	0.073	0.018	0.055	0.00112577
AFR	HB	MegaPRS-multi - SumStatTune - EUR+AFR	LDpred2 - IndivTune - EUR	0.073	0.097	-0.024	0.0387336
AFR	HB	MegaPRS-multi - SumStatTune - EUR+AFR	LDpred2 - SumStatTune - AFR	0.073	0.022	0.051	0.00223944
AFR	HB	MegaPRS-multi - SumStatTune - EUR+AFR	LDpred2 - SumStatTune - EUR	0.073	0.081	-0.008	0.469589
AFR	HB	MegaPRS-multi - SumStatTune - EUR+AFR	LDpred2-multi - IndivTune - EUR+AFR	0.073	0.099	-0.026	0.0230004
AFR	HB	MegaPRS-multi - SumStatTune - EUR+AFR	LDpred2-multi - SumStatTune - EUR+AFR	0.073	0.086	-0.013	0.287197
AFR	HB	MegaPRS-multi - SumStatTune - EUR+AFR	MegaPRS - IndivTune - AFR	0.073	0.006	0.067	9.2121e-05
AFR	HB	MegaPRS-multi - SumStatTune - EUR+AFR	MegaPRS - IndivTune - EUR	0.073	0.075	-0.002	0.869758
AFR	HB	MegaPRS-multi - SumStatTune - EUR+AFR	MegaPRS - SumStatTune - AFR	0.073	-0.045	0.118	2.79552e-14
AFR	HB	MegaPRS-multi - SumStatTune - EUR+AFR	MegaPRS - SumStatTune - EUR	0.073	0.089	-0.016	0.0287377
AFR	HB	MegaPRS-multi - SumStatTune - EUR+AFR	MegaPRS-multi - IndivTune - EUR+AFR	0.073	0.074	-0.001	0.930013
AFR	HB	MegaPRS-multi - SumStatTune - EUR+AFR	MegaPRS-multi - SumStatTune - EUR+AFR	0.082	0.082	NA	NA
AFR	HB	MegaPRS-multi - SumStatTune - EUR+AFR	PRS-CS - IndivTune - AFR	0.073	0.026	0.047	0.00466422
AFR	HB	MegaPRS-multi - SumStatTune - EUR+AFR	PRS-CS - IndivTune - EUR	0.073	0.097	-0.024	0.040088
AFR	HB	MegaPRS-multi - SumStatTune - EUR+AFR	PRS-CS - SumStatTune - AFR	0.073	0.026	0.047	0.00466422
AFR	HB	MegaPRS-multi - SumStatTune - EUR+AFR	PRS-CS - SumStatTune - EUR	0.073	0.094	-0.021	0.0708077
AFR	HB	MegaPRS-multi - SumStatTune - EUR+AFR	PRS-CS-multi - IndivTune - EUR+AFR	0.073	0.101	-0.028	0.0155555
AFR	HB	MegaPRS-multi - SumStatTune - EUR+AFR	PRS-CS-multi - SumStatTune - EUR+AFR	0.073	0.097	-0.024	0.0481539
AFR	HB	MegaPRS-multi - SumStatTune - EUR+AFR	PRS-CSx - IndivTune - EUR+AFR	0.073	0.094	-0.021	0.0806461
AFR	HB	MegaPRS-multi - SumStatTune - EUR+AFR	PRS-CSx - SumStatTune - EUR+AFR	0.073	0.033	0.04	0.00850412
AFR	HB	MegaPRS-multi - SumStatTune - EUR+AFR	QuickPRS - SumStatTune - AFR	0.073	-0.004	0.077	3.91692e-06
AFR	HB	MegaPRS-multi - SumStatTune - EUR+AFR	QuickPRS - SumStatTune - EUR	0.073	0.091	-0.018	0.0708744
AFR	HB	MegaPRS-multi - SumStatTune - EUR+AFR	QuickPRS-multi - IndivTune - EUR+AFR	0.073	0.091	-0.018	0.0656761
AFR	HB	MegaPRS-multi - SumStatTune - EUR+AFR	QuickPRS-multi - SumStatTune - EUR+AFR	0.073	0.083	-0.01	0.371563
AFR	HB	MegaPRS-multi - SumStatTune - EUR+AFR	SBayesRC - SumStatTune - AFR	0.073	-0.05	0.123	7.66641e-13
AFR	HB	MegaPRS-multi - SumStatTune - EUR+AFR	SBayesRC - SumStatTune - EUR	0.073	0.105	-0.032	0.00507835
AFR	HB	MegaPRS-multi - SumStatTune - EUR+AFR	SBayesRC-multi - IndivTune - EUR+AFR	0.073	0.102	-0.029	0.0115651
AFR	HB	MegaPRS-multi - SumStatTune - EUR+AFR	SBayesRC-multi - SumStatTune - EUR+AFR	0.073	0.091	-0.018	0.142652
AFR	HB	MegaPRS-multi - SumStatTune - EUR+AFR	X-Wing - IndivTune - EUR+AFR	0.073	0.096	-0.023	0.0505372
AFR	HB	MegaPRS-multi - SumStatTune - EUR+AFR	X-Wing - SumStatTune - EUR+AFR	0.073	0.088	-0.015	0.227907
AFR	HB	MegaPRS-multi - SumStatTune - EUR+AFR	lassosum - IndivTune - AFR	0.073	-0.005	0.078	5.82161e-06
AFR	HB	MegaPRS-multi - SumStatTune - EUR+AFR	lassosum - IndivTune - EUR	0.073	0.092	-0.019	0.117206
AFR	HB	MegaPRS-multi - SumStatTune - EUR+AFR	lassosum - SumStatTune - AFR	0.073	-0.042	0.115	6.21496e-11
AFR	HB	MegaPRS-multi - SumStatTune - EUR+AFR	lassosum - SumStatTune - EUR	0.073	0.086	-0.013	0.261525
AFR	HB	MegaPRS-multi - SumStatTune - EUR+AFR	lassosum-multi - IndivTune - EUR+AFR	0.073	0.088	-0.015	0.241918
AFR	HB	MegaPRS-multi - SumStatTune - EUR+AFR	lassosum-multi - SumStatTune - EUR+AFR	0.073	0.07	0.003	0.831676
AFR	HB	MegaPRS-multi - SumStatTune - EUR+AFR	pT+clump - IndivTune - AFR	0.073	0.011	0.062	0.000230673
AFR	HB	MegaPRS-multi - SumStatTune - EUR+AFR	pT+clump - IndivTune - EUR	0.073	0.07	0.003	0.845365
AFR	HB	MegaPRS-multi - SumStatTune - EUR+AFR	pT+clump-multi - IndivTune - EUR+AFR	0.073	0.072	0.001	0.929934
AFR	HB	PRS-CS - IndivTune - AFR	All - IndivTune - AFR	0.026	-0.017	0.043	0.000771615
AFR	HB	PRS-CS - IndivTune - AFR	All - IndivTune - EUR	0.026	0.105	-0.079	6.75308e-06
AFR	HB	PRS-CS - IndivTune - AFR	All - IndivTune - EUR+AFR	0.026	0.094	-0.068	2.33897e-05
AFR	HB	PRS-CS - IndivTune - AFR	DBSLMM - IndivTune - AFR	0.026	0.017	0.009	0.266107
AFR	HB	PRS-CS - IndivTune - AFR	DBSLMM - IndivTune - EUR	0.026	0.082	-0.056	0.00140687
AFR	HB	PRS-CS - IndivTune - AFR	DBSLMM - SumStatTune - AFR	0.026	0.017	0.009	0.266126
AFR	HB	PRS-CS - IndivTune - AFR	DBSLMM - SumStatTune - EUR	0.026	0.083	-0.057	0.00114764
AFR	HB	PRS-CS - IndivTune - AFR	DBSLMM-multi - IndivTune - EUR+AFR	0.026	0.084	-0.059	0.000118086
AFR	HB	PRS-CS - IndivTune - AFR	DBSLMM-multi - SumStatTune - EUR+AFR	0.026	0.084	-0.059	1.00571e-05
AFR	HB	PRS-CS - IndivTune - AFR	LDpred2 - IndivTune - AFR	0.026	0.018	0.007	0.338904
AFR	HB	PRS-CS - IndivTune - AFR	LDpred2 - IndivTune - EUR	0.026	0.097	-0.071	5.12031e-05
AFR	HB	PRS-CS - IndivTune - AFR	LDpred2 - SumStatTune - AFR	0.026	0.022	0.004	0.61754
AFR	HB	PRS-CS - IndivTune - AFR	LDpred2 - SumStatTune - EUR	0.026	0.081	-0.056	0.00149313
AFR	HB	PRS-CS - IndivTune - AFR	LDpred2-multi - IndivTune - EUR+AFR	0.026	0.099	-0.073	1.8886e-06
AFR	HB	PRS-CS - IndivTune - AFR	LDpred2-multi - SumStatTune - EUR+AFR	0.026	0.086	-0.06	6.77659e-06
AFR	HB	PRS-CS - IndivTune - AFR	MegaPRS - IndivTune - AFR	0.026	0.006	0.019	0.195599
AFR	HB	PRS-CS - IndivTune - AFR	MegaPRS - IndivTune - EUR	0.026	0.075	-0.049	0.00511599
AFR	HB	PRS-CS - IndivTune - AFR	MegaPRS - SumStatTune - AFR	0.026	-0.045	0.07	1.28958e-05
AFR	HB	PRS-CS - IndivTune - AFR	MegaPRS - SumStatTune - EUR	0.026	0.089	-0.063	0.000312917
AFR	HB	PRS-CS - IndivTune - AFR	MegaPRS-multi - IndivTune - EUR+AFR	0.026	0.074	-0.048	0.00375933
AFR	HB	PRS-CS - IndivTune - AFR	MegaPRS-multi - SumStatTune - EUR+AFR	0.026	0.073	-0.047	0.00466422
AFR	HB	PRS-CS - IndivTune - AFR	PRS-CS - IndivTune - AFR	0.082	0.082	NA	NA
AFR	HB	PRS-CS - IndivTune - AFR	PRS-CS - IndivTune - EUR	0.026	0.097	-0.071	4.38294e-05
AFR	HB	PRS-CS - IndivTune - AFR	PRS-CS - SumStatTune - AFR	0.026	0.026	0	1
AFR	HB	PRS-CS - IndivTune - AFR	PRS-CS - SumStatTune - EUR	0.026	0.094	-0.069	8.92016e-05
AFR	HB	PRS-CS - IndivTune - AFR	PRS-CS-multi - IndivTune - EUR+AFR	0.026	0.101	-0.076	1.77211e-07
AFR	HB	PRS-CS - IndivTune - AFR	PRS-CS-multi - SumStatTune - EUR+AFR	0.026	0.097	-0.071	2.81962e-09
AFR	HB	PRS-CS - IndivTune - AFR	PRS-CSx - IndivTune - EUR+AFR	0.026	0.094	-0.068	2.11294e-06
AFR	HB	PRS-CS - IndivTune - AFR	PRS-CSx - SumStatTune - EUR+AFR	0.026	0.033	-0.007	0.605493
AFR	HB	PRS-CS - IndivTune - AFR	QuickPRS - SumStatTune - AFR	0.026	-0.004	0.03	0.00904262
AFR	HB	PRS-CS - IndivTune - AFR	QuickPRS - SumStatTune - EUR	0.026	0.091	-0.065	0.000198581
AFR	HB	PRS-CS - IndivTune - AFR	QuickPRS-multi - IndivTune - EUR+AFR	0.026	0.091	-0.065	0.000106992
AFR	HB	PRS-CS - IndivTune - AFR	QuickPRS-multi - SumStatTune - EUR+AFR	0.026	0.083	-0.057	7.81613e-05
AFR	HB	PRS-CS - IndivTune - AFR	SBayesRC - SumStatTune - AFR	0.026	-0.05	0.076	3.13946e-08
AFR	HB	PRS-CS - IndivTune - AFR	SBayesRC - SumStatTune - EUR	0.026	0.105	-0.079	6.75308e-06
AFR	HB	PRS-CS - IndivTune - AFR	SBayesRC-multi - IndivTune - EUR+AFR	0.026	0.102	-0.076	1.0593e-05
AFR	HB	PRS-CS - IndivTune - AFR	SBayesRC-multi - SumStatTune - EUR+AFR	0.026	0.091	-0.065	1.3206e-05
AFR	HB	PRS-CS - IndivTune - AFR	X-Wing - IndivTune - EUR+AFR	0.026	0.096	-0.071	7.51084e-07
AFR	HB	PRS-CS - IndivTune - AFR	X-Wing - SumStatTune - EUR+AFR	0.026	0.088	-0.063	1.14181e-08
AFR	HB	PRS-CS - IndivTune - AFR	lassosum - IndivTune - AFR	0.026	-0.005	0.03	0.00984467
AFR	HB	PRS-CS - IndivTune - AFR	lassosum - IndivTune - EUR	0.026	0.092	-0.067	0.000129336
AFR	HB	PRS-CS - IndivTune - AFR	lassosum - SumStatTune - AFR	0.026	-0.042	0.068	0.000248212
AFR	HB	PRS-CS - IndivTune - AFR	lassosum - SumStatTune - EUR	0.026	0.086	-0.06	0.000596297
AFR	HB	PRS-CS - IndivTune - AFR	lassosum-multi - IndivTune - EUR+AFR	0.026	0.088	-0.062	8.86641e-05
AFR	HB	PRS-CS - IndivTune - AFR	lassosum-multi - SumStatTune - EUR+AFR	0.026	0.07	-0.045	0.00502138
AFR	HB	PRS-CS - IndivTune - AFR	pT+clump - IndivTune - AFR	0.026	0.011	0.015	0.0605351
AFR	HB	PRS-CS - IndivTune - AFR	pT+clump - IndivTune - EUR	0.026	0.07	-0.045	0.0103508
AFR	HB	PRS-CS - IndivTune - AFR	pT+clump-multi - IndivTune - EUR+AFR	0.026	0.072	-0.046	0.00162239
AFR	HB	PRS-CS - IndivTune - EUR	All - IndivTune - AFR	0.097	-0.017	0.114	8.20787e-11
AFR	HB	PRS-CS - IndivTune - EUR	All - IndivTune - EUR	0.097	0.105	-0.008	0.375111
AFR	HB	PRS-CS - IndivTune - EUR	All - IndivTune - EUR+AFR	0.097	0.094	0.003	0.72359
AFR	HB	PRS-CS - IndivTune - EUR	DBSLMM - IndivTune - AFR	0.097	0.017	0.08	4.25212e-06
AFR	HB	PRS-CS - IndivTune - EUR	DBSLMM - IndivTune - EUR	0.097	0.082	0.015	0.0368903
AFR	HB	PRS-CS - IndivTune - EUR	DBSLMM - SumStatTune - AFR	0.097	0.017	0.08	4.23953e-06
AFR	HB	PRS-CS - IndivTune - EUR	DBSLMM - SumStatTune - EUR	0.097	0.083	0.014	0.0494677
AFR	HB	PRS-CS - IndivTune - EUR	DBSLMM-multi - IndivTune - EUR+AFR	0.097	0.084	0.013	0.117225
AFR	HB	PRS-CS - IndivTune - EUR	DBSLMM-multi - SumStatTune - EUR+AFR	0.097	0.084	0.013	0.18377
AFR	HB	PRS-CS - IndivTune - EUR	LDpred2 - IndivTune - AFR	0.097	0.018	0.079	6.27185e-06
AFR	HB	PRS-CS - IndivTune - EUR	LDpred2 - IndivTune - EUR	0.097	0.097	0	0.947338
AFR	HB	PRS-CS - IndivTune - EUR	LDpred2 - SumStatTune - AFR	0.097	0.022	0.075	1.53769e-05
AFR	HB	PRS-CS - IndivTune - EUR	LDpred2 - SumStatTune - EUR	0.097	0.081	0.016	0.0695196
AFR	HB	PRS-CS - IndivTune - EUR	LDpred2-multi - IndivTune - EUR+AFR	0.097	0.099	-0.002	0.803748
AFR	HB	PRS-CS - IndivTune - EUR	LDpred2-multi - SumStatTune - EUR+AFR	0.097	0.086	0.011	0.272109
AFR	HB	PRS-CS - IndivTune - EUR	MegaPRS - IndivTune - AFR	0.097	0.006	0.091	2.30681e-07
AFR	HB	PRS-CS - IndivTune - EUR	MegaPRS - IndivTune - EUR	0.097	0.075	0.022	0.016102
AFR	HB	PRS-CS - IndivTune - EUR	MegaPRS - SumStatTune - AFR	0.097	-0.045	0.142	7.17158e-16
AFR	HB	PRS-CS - IndivTune - EUR	MegaPRS - SumStatTune - EUR	0.097	0.089	0.008	0.404737
AFR	HB	PRS-CS - IndivTune - EUR	MegaPRS-multi - IndivTune - EUR+AFR	0.097	0.074	0.023	0.0202367
AFR	HB	PRS-CS - IndivTune - EUR	MegaPRS-multi - SumStatTune - EUR+AFR	0.097	0.073	0.024	0.040088
AFR	HB	PRS-CS - IndivTune - EUR	PRS-CS - IndivTune - AFR	0.097	0.026	0.071	4.38294e-05
AFR	HB	PRS-CS - IndivTune - EUR	PRS-CS - IndivTune - EUR	0.082	0.082	NA	NA
AFR	HB	PRS-CS - IndivTune - EUR	PRS-CS - SumStatTune - AFR	0.097	0.026	0.071	4.38294e-05
AFR	HB	PRS-CS - IndivTune - EUR	PRS-CS - SumStatTune - EUR	0.097	0.094	0.003	0.482849
AFR	HB	PRS-CS - IndivTune - EUR	PRS-CS-multi - IndivTune - EUR+AFR	0.097	0.101	-0.004	0.270042
AFR	HB	PRS-CS - IndivTune - EUR	PRS-CS-multi - SumStatTune - EUR+AFR	0.097	0.097	0	0.997407
AFR	HB	PRS-CS - IndivTune - EUR	PRS-CSx - IndivTune - EUR+AFR	0.097	0.094	0.003	0.630266
AFR	HB	PRS-CS - IndivTune - EUR	PRS-CSx - SumStatTune - EUR+AFR	0.097	0.033	0.064	6.29006e-06
AFR	HB	PRS-CS - IndivTune - EUR	QuickPRS - SumStatTune - AFR	0.097	-0.004	0.101	6.20377e-09
AFR	HB	PRS-CS - IndivTune - EUR	QuickPRS - SumStatTune - EUR	0.097	0.091	0.006	0.503978
AFR	HB	PRS-CS - IndivTune - EUR	QuickPRS-multi - IndivTune - EUR+AFR	0.097	0.091	0.006	0.517643
AFR	HB	PRS-CS - IndivTune - EUR	QuickPRS-multi - SumStatTune - EUR+AFR	0.097	0.083	0.014	0.191244
AFR	HB	PRS-CS - IndivTune - EUR	SBayesRC - SumStatTune - AFR	0.097	-0.05	0.147	4.78913e-17
AFR	HB	PRS-CS - IndivTune - EUR	SBayesRC - SumStatTune - EUR	0.097	0.105	-0.008	0.375111
AFR	HB	PRS-CS - IndivTune - EUR	SBayesRC-multi - IndivTune - EUR+AFR	0.097	0.102	-0.005	0.606048
AFR	HB	PRS-CS - IndivTune - EUR	SBayesRC-multi - SumStatTune - EUR+AFR	0.097	0.091	0.006	0.54118
AFR	HB	PRS-CS - IndivTune - EUR	X-Wing - IndivTune - EUR+AFR	0.097	0.096	0.001	0.929736
AFR	HB	PRS-CS - IndivTune - EUR	X-Wing - SumStatTune - EUR+AFR	0.097	0.088	0.009	0.369347
AFR	HB	PRS-CS - IndivTune - EUR	lassosum - IndivTune - AFR	0.097	-0.005	0.102	9.19202e-09
AFR	HB	PRS-CS - IndivTune - EUR	lassosum - IndivTune - EUR	0.097	0.092	0.005	0.538415
AFR	HB	PRS-CS - IndivTune - EUR	lassosum - SumStatTune - AFR	0.097	-0.042	0.139	3.68705e-15
AFR	HB	PRS-CS - IndivTune - EUR	lassosum - SumStatTune - EUR	0.097	0.086	0.011	0.0953739
AFR	HB	PRS-CS - IndivTune - EUR	lassosum-multi - IndivTune - EUR+AFR	0.097	0.088	0.009	0.257948
AFR	HB	PRS-CS - IndivTune - EUR	lassosum-multi - SumStatTune - EUR+AFR	0.097	0.07	0.027	0.0032985
AFR	HB	PRS-CS - IndivTune - EUR	pT+clump - IndivTune - AFR	0.097	0.011	0.086	9.40922e-07
AFR	HB	PRS-CS - IndivTune - EUR	pT+clump - IndivTune - EUR	0.097	0.07	0.027	0.0105575
AFR	HB	PRS-CS - IndivTune - EUR	pT+clump-multi - IndivTune - EUR+AFR	0.097	0.072	0.025	0.0222914
AFR	HB	PRS-CS - SumStatTune - AFR	All - IndivTune - AFR	0.026	-0.017	0.043	0.000771615
AFR	HB	PRS-CS - SumStatTune - AFR	All - IndivTune - EUR	0.026	0.105	-0.079	6.75308e-06
AFR	HB	PRS-CS - SumStatTune - AFR	All - IndivTune - EUR+AFR	0.026	0.094	-0.068	2.33897e-05
AFR	HB	PRS-CS - SumStatTune - AFR	DBSLMM - IndivTune - AFR	0.026	0.017	0.009	0.266107
AFR	HB	PRS-CS - SumStatTune - AFR	DBSLMM - IndivTune - EUR	0.026	0.082	-0.056	0.00140687
AFR	HB	PRS-CS - SumStatTune - AFR	DBSLMM - SumStatTune - AFR	0.026	0.017	0.009	0.266126
AFR	HB	PRS-CS - SumStatTune - AFR	DBSLMM - SumStatTune - EUR	0.026	0.083	-0.057	0.00114764
AFR	HB	PRS-CS - SumStatTune - AFR	DBSLMM-multi - IndivTune - EUR+AFR	0.026	0.084	-0.059	0.000118086
AFR	HB	PRS-CS - SumStatTune - AFR	DBSLMM-multi - SumStatTune - EUR+AFR	0.026	0.084	-0.059	1.00571e-05
AFR	HB	PRS-CS - SumStatTune - AFR	LDpred2 - IndivTune - AFR	0.026	0.018	0.007	0.338904
AFR	HB	PRS-CS - SumStatTune - AFR	LDpred2 - IndivTune - EUR	0.026	0.097	-0.071	5.12031e-05
AFR	HB	PRS-CS - SumStatTune - AFR	LDpred2 - SumStatTune - AFR	0.026	0.022	0.004	0.61754
AFR	HB	PRS-CS - SumStatTune - AFR	LDpred2 - SumStatTune - EUR	0.026	0.081	-0.056	0.00149313
AFR	HB	PRS-CS - SumStatTune - AFR	LDpred2-multi - IndivTune - EUR+AFR	0.026	0.099	-0.073	1.8886e-06
AFR	HB	PRS-CS - SumStatTune - AFR	LDpred2-multi - SumStatTune - EUR+AFR	0.026	0.086	-0.06	6.77659e-06
AFR	HB	PRS-CS - SumStatTune - AFR	MegaPRS - IndivTune - AFR	0.026	0.006	0.019	0.195599
AFR	HB	PRS-CS - SumStatTune - AFR	MegaPRS - IndivTune - EUR	0.026	0.075	-0.049	0.00511599
AFR	HB	PRS-CS - SumStatTune - AFR	MegaPRS - SumStatTune - AFR	0.026	-0.045	0.07	1.28958e-05
AFR	HB	PRS-CS - SumStatTune - AFR	MegaPRS - SumStatTune - EUR	0.026	0.089	-0.063	0.000312917
AFR	HB	PRS-CS - SumStatTune - AFR	MegaPRS-multi - IndivTune - EUR+AFR	0.026	0.074	-0.048	0.00375933
AFR	HB	PRS-CS - SumStatTune - AFR	MegaPRS-multi - SumStatTune - EUR+AFR	0.026	0.073	-0.047	0.00466422
AFR	HB	PRS-CS - SumStatTune - AFR	PRS-CS - IndivTune - AFR	0.026	0.026	0	1
AFR	HB	PRS-CS - SumStatTune - AFR	PRS-CS - IndivTune - EUR	0.026	0.097	-0.071	4.38294e-05
AFR	HB	PRS-CS - SumStatTune - AFR	PRS-CS - SumStatTune - AFR	0.082	0.082	NA	NA
AFR	HB	PRS-CS - SumStatTune - AFR	PRS-CS - SumStatTune - EUR	0.026	0.094	-0.069	8.92016e-05
AFR	HB	PRS-CS - SumStatTune - AFR	PRS-CS-multi - IndivTune - EUR+AFR	0.026	0.101	-0.076	1.77211e-07
AFR	HB	PRS-CS - SumStatTune - AFR	PRS-CS-multi - SumStatTune - EUR+AFR	0.026	0.097	-0.071	2.81962e-09
AFR	HB	PRS-CS - SumStatTune - AFR	PRS-CSx - IndivTune - EUR+AFR	0.026	0.094	-0.068	2.11294e-06
AFR	HB	PRS-CS - SumStatTune - AFR	PRS-CSx - SumStatTune - EUR+AFR	0.026	0.033	-0.007	0.605493
AFR	HB	PRS-CS - SumStatTune - AFR	QuickPRS - SumStatTune - AFR	0.026	-0.004	0.03	0.00904262
AFR	HB	PRS-CS - SumStatTune - AFR	QuickPRS - SumStatTune - EUR	0.026	0.091	-0.065	0.000198581
AFR	HB	PRS-CS - SumStatTune - AFR	QuickPRS-multi - IndivTune - EUR+AFR	0.026	0.091	-0.065	0.000106992
AFR	HB	PRS-CS - SumStatTune - AFR	QuickPRS-multi - SumStatTune - EUR+AFR	0.026	0.083	-0.057	7.81613e-05
AFR	HB	PRS-CS - SumStatTune - AFR	SBayesRC - SumStatTune - AFR	0.026	-0.05	0.076	3.13946e-08
AFR	HB	PRS-CS - SumStatTune - AFR	SBayesRC - SumStatTune - EUR	0.026	0.105	-0.079	6.75308e-06
AFR	HB	PRS-CS - SumStatTune - AFR	SBayesRC-multi - IndivTune - EUR+AFR	0.026	0.102	-0.076	1.0593e-05
AFR	HB	PRS-CS - SumStatTune - AFR	SBayesRC-multi - SumStatTune - EUR+AFR	0.026	0.091	-0.065	1.3206e-05
AFR	HB	PRS-CS - SumStatTune - AFR	X-Wing - IndivTune - EUR+AFR	0.026	0.096	-0.071	7.51084e-07
AFR	HB	PRS-CS - SumStatTune - AFR	X-Wing - SumStatTune - EUR+AFR	0.026	0.088	-0.063	1.14181e-08
AFR	HB	PRS-CS - SumStatTune - AFR	lassosum - IndivTune - AFR	0.026	-0.005	0.03	0.00984467
AFR	HB	PRS-CS - SumStatTune - AFR	lassosum - IndivTune - EUR	0.026	0.092	-0.067	0.000129336
AFR	HB	PRS-CS - SumStatTune - AFR	lassosum - SumStatTune - AFR	0.026	-0.042	0.068	0.000248212
AFR	HB	PRS-CS - SumStatTune - AFR	lassosum - SumStatTune - EUR	0.026	0.086	-0.06	0.000596297
AFR	HB	PRS-CS - SumStatTune - AFR	lassosum-multi - IndivTune - EUR+AFR	0.026	0.088	-0.062	8.86641e-05
AFR	HB	PRS-CS - SumStatTune - AFR	lassosum-multi - SumStatTune - EUR+AFR	0.026	0.07	-0.045	0.00502138
AFR	HB	PRS-CS - SumStatTune - AFR	pT+clump - IndivTune - AFR	0.026	0.011	0.015	0.0605351
AFR	HB	PRS-CS - SumStatTune - AFR	pT+clump - IndivTune - EUR	0.026	0.07	-0.045	0.0103508
AFR	HB	PRS-CS - SumStatTune - AFR	pT+clump-multi - IndivTune - EUR+AFR	0.026	0.072	-0.046	0.00162239
AFR	HB	PRS-CS - SumStatTune - EUR	All - IndivTune - AFR	0.094	-0.017	0.111	2.31993e-10
AFR	HB	PRS-CS - SumStatTune - EUR	All - IndivTune - EUR	0.094	0.105	-0.011	0.213087
AFR	HB	PRS-CS - SumStatTune - EUR	All - IndivTune - EUR+AFR	0.094	0.094	0	0.96507
AFR	HB	PRS-CS - SumStatTune - EUR	DBSLMM - IndivTune - AFR	0.094	0.017	0.077	9.60214e-06
AFR	HB	PRS-CS - SumStatTune - EUR	DBSLMM - IndivTune - EUR	0.094	0.082	0.013	0.0862581
AFR	HB	PRS-CS - SumStatTune - EUR	DBSLMM - SumStatTune - AFR	0.094	0.017	0.077	9.57529e-06
AFR	HB	PRS-CS - SumStatTune - EUR	DBSLMM - SumStatTune - EUR	0.094	0.083	0.012	0.109907
AFR	HB	PRS-CS - SumStatTune - EUR	DBSLMM-multi - IndivTune - EUR+AFR	0.094	0.084	0.01	0.22334
AFR	HB	PRS-CS - SumStatTune - EUR	DBSLMM-multi - SumStatTune - EUR+AFR	0.094	0.084	0.01	0.303402
AFR	HB	PRS-CS - SumStatTune - EUR	LDpred2 - IndivTune - AFR	0.094	0.018	0.076	1.38171e-05
AFR	HB	PRS-CS - SumStatTune - EUR	LDpred2 - IndivTune - EUR	0.094	0.097	-0.002	0.699244
AFR	HB	PRS-CS - SumStatTune - EUR	LDpred2 - SumStatTune - AFR	0.094	0.022	0.072	3.28022e-05
AFR	HB	PRS-CS - SumStatTune - EUR	LDpred2 - SumStatTune - EUR	0.094	0.081	0.013	0.132905
AFR	HB	PRS-CS - SumStatTune - EUR	LDpred2-multi - IndivTune - EUR+AFR	0.094	0.099	-0.005	0.501604
AFR	HB	PRS-CS - SumStatTune - EUR	LDpred2-multi - SumStatTune - EUR+AFR	0.094	0.086	0.008	0.412593
AFR	HB	PRS-CS - SumStatTune - EUR	MegaPRS - IndivTune - AFR	0.094	0.006	0.088	5.60961e-07
AFR	HB	PRS-CS - SumStatTune - EUR	MegaPRS - IndivTune - EUR	0.094	0.075	0.019	0.0335342
AFR	HB	PRS-CS - SumStatTune - EUR	MegaPRS - SumStatTune - AFR	0.094	-0.045	0.139	3.29843e-15
AFR	HB	PRS-CS - SumStatTune - EUR	MegaPRS - SumStatTune - EUR	0.094	0.089	0.005	0.586437
AFR	HB	PRS-CS - SumStatTune - EUR	MegaPRS-multi - IndivTune - EUR+AFR	0.094	0.074	0.02	0.0399037
AFR	HB	PRS-CS - SumStatTune - EUR	MegaPRS-multi - SumStatTune - EUR+AFR	0.094	0.073	0.021	0.0708077
AFR	HB	PRS-CS - SumStatTune - EUR	PRS-CS - IndivTune - AFR	0.094	0.026	0.069	8.92016e-05
AFR	HB	PRS-CS - SumStatTune - EUR	PRS-CS - IndivTune - EUR	0.094	0.097	-0.003	0.482849
AFR	HB	PRS-CS - SumStatTune - EUR	PRS-CS - SumStatTune - AFR	0.094	0.026	0.069	8.92016e-05
AFR	HB	PRS-CS - SumStatTune - EUR	PRS-CS - SumStatTune - EUR	0.082	0.082	NA	NA
AFR	HB	PRS-CS - SumStatTune - EUR	PRS-CS-multi - IndivTune - EUR+AFR	0.094	0.101	-0.007	0.198429
AFR	HB	PRS-CS - SumStatTune - EUR	PRS-CS-multi - SumStatTune - EUR+AFR	0.094	0.097	-0.003	0.66303
AFR	HB	PRS-CS - SumStatTune - EUR	PRS-CSx - IndivTune - EUR+AFR	0.094	0.094	0	0.973191
AFR	HB	PRS-CS - SumStatTune - EUR	PRS-CSx - SumStatTune - EUR+AFR	0.094	0.033	0.061	1.56444e-05
AFR	HB	PRS-CS - SumStatTune - EUR	QuickPRS - SumStatTune - AFR	0.094	-0.004	0.098	1.62425e-08
AFR	HB	PRS-CS - SumStatTune - EUR	QuickPRS - SumStatTune - EUR	0.094	0.091	0.003	0.717847
AFR	HB	PRS-CS - SumStatTune - EUR	QuickPRS-multi - IndivTune - EUR+AFR	0.094	0.091	0.003	0.73246
AFR	HB	PRS-CS - SumStatTune - EUR	QuickPRS-multi - SumStatTune - EUR+AFR	0.094	0.083	0.011	0.292131
AFR	HB	PRS-CS - SumStatTune - EUR	SBayesRC - SumStatTune - AFR	0.094	-0.05	0.144	1.98034e-16
AFR	HB	PRS-CS - SumStatTune - EUR	SBayesRC - SumStatTune - EUR	0.094	0.105	-0.011	0.213087
AFR	HB	PRS-CS - SumStatTune - EUR	SBayesRC-multi - IndivTune - EUR+AFR	0.094	0.102	-0.007	0.386315
AFR	HB	PRS-CS - SumStatTune - EUR	SBayesRC-multi - SumStatTune - EUR+AFR	0.094	0.091	0.003	0.738309
AFR	HB	PRS-CS - SumStatTune - EUR	X-Wing - IndivTune - EUR+AFR	0.094	0.096	-0.002	0.747423
AFR	HB	PRS-CS - SumStatTune - EUR	X-Wing - SumStatTune - EUR+AFR	0.094	0.088	0.006	0.539226
AFR	HB	PRS-CS - SumStatTune - EUR	lassosum - IndivTune - AFR	0.094	-0.005	0.099	2.22604e-08
AFR	HB	PRS-CS - SumStatTune - EUR	lassosum - IndivTune - EUR	0.094	0.092	0.002	0.827446
AFR	HB	PRS-CS - SumStatTune - EUR	lassosum - SumStatTune - AFR	0.094	-0.042	0.136	1.2547e-14
AFR	HB	PRS-CS - SumStatTune - EUR	lassosum - SumStatTune - EUR	0.094	0.086	0.008	0.225674
AFR	HB	PRS-CS - SumStatTune - EUR	lassosum-multi - IndivTune - EUR+AFR	0.094	0.088	0.006	0.435008
AFR	HB	PRS-CS - SumStatTune - EUR	lassosum-multi - SumStatTune - EUR+AFR	0.094	0.07	0.024	0.00989303
AFR	HB	PRS-CS - SumStatTune - EUR	pT+clump - IndivTune - AFR	0.094	0.011	0.083	2.18844e-06
AFR	HB	PRS-CS - SumStatTune - EUR	pT+clump - IndivTune - EUR	0.094	0.07	0.024	0.0265048
AFR	HB	PRS-CS - SumStatTune - EUR	pT+clump-multi - IndivTune - EUR+AFR	0.094	0.072	0.022	0.0479415
AFR	HB	PRS-CS-multi - IndivTune - EUR+AFR	All - IndivTune - AFR	0.101	-0.017	0.119	2.78044e-13
AFR	HB	PRS-CS-multi - IndivTune - EUR+AFR	All - IndivTune - EUR	0.101	0.105	-0.003	0.715194
AFR	HB	PRS-CS-multi - IndivTune - EUR+AFR	All - IndivTune - EUR+AFR	0.101	0.094	0.008	0.407426
AFR	HB	PRS-CS-multi - IndivTune - EUR+AFR	DBSLMM - IndivTune - AFR	0.101	0.017	0.084	2.14596e-08
AFR	HB	PRS-CS-multi - IndivTune - EUR+AFR	DBSLMM - IndivTune - EUR	0.101	0.082	0.02	0.0163003
AFR	HB	PRS-CS-multi - IndivTune - EUR+AFR	DBSLMM - SumStatTune - AFR	0.101	0.017	0.084	2.14225e-08
AFR	HB	PRS-CS-multi - IndivTune - EUR+AFR	DBSLMM - SumStatTune - EUR	0.101	0.083	0.019	0.0219187
AFR	HB	PRS-CS-multi - IndivTune - EUR+AFR	DBSLMM-multi - IndivTune - EUR+AFR	0.101	0.084	0.017	0.0216202
AFR	HB	PRS-CS-multi - IndivTune - EUR+AFR	DBSLMM-multi - SumStatTune - EUR+AFR	0.101	0.084	0.017	0.0300261
AFR	HB	PRS-CS-multi - IndivTune - EUR+AFR	LDpred2 - IndivTune - AFR	0.101	0.018	0.083	3.26972e-08
AFR	HB	PRS-CS-multi - IndivTune - EUR+AFR	LDpred2 - IndivTune - EUR	0.101	0.097	0.005	0.539816
AFR	HB	PRS-CS-multi - IndivTune - EUR+AFR	LDpred2 - SumStatTune - AFR	0.101	0.022	0.079	1.11241e-07
AFR	HB	PRS-CS-multi - IndivTune - EUR+AFR	LDpred2 - SumStatTune - EUR	0.101	0.081	0.02	0.0320262
AFR	HB	PRS-CS-multi - IndivTune - EUR+AFR	LDpred2-multi - IndivTune - EUR+AFR	0.101	0.099	0.002	0.723153
AFR	HB	PRS-CS-multi - IndivTune - EUR+AFR	LDpred2-multi - SumStatTune - EUR+AFR	0.101	0.086	0.015	0.0718869
AFR	HB	PRS-CS-multi - IndivTune - EUR+AFR	MegaPRS - IndivTune - AFR	0.101	0.006	0.095	1.45717e-08
AFR	HB	PRS-CS-multi - IndivTune - EUR+AFR	MegaPRS - IndivTune - EUR	0.101	0.075	0.027	0.0068269
AFR	HB	PRS-CS-multi - IndivTune - EUR+AFR	MegaPRS - SumStatTune - AFR	0.101	-0.045	0.146	4.4505e-17
AFR	HB	PRS-CS-multi - IndivTune - EUR+AFR	MegaPRS - SumStatTune - EUR	0.101	0.089	0.013	0.229018
AFR	HB	PRS-CS-multi - IndivTune - EUR+AFR	MegaPRS-multi - IndivTune - EUR+AFR	0.101	0.074	0.027	0.00615781
AFR	HB	PRS-CS-multi - IndivTune - EUR+AFR	MegaPRS-multi - SumStatTune - EUR+AFR	0.101	0.073	0.028	0.0155555
AFR	HB	PRS-CS-multi - IndivTune - EUR+AFR	PRS-CS - IndivTune - AFR	0.101	0.026	0.076	1.77211e-07
AFR	HB	PRS-CS-multi - IndivTune - EUR+AFR	PRS-CS - IndivTune - EUR	0.101	0.097	0.004	0.270042
AFR	HB	PRS-CS-multi - IndivTune - EUR+AFR	PRS-CS - SumStatTune - AFR	0.101	0.026	0.076	1.77211e-07
AFR	HB	PRS-CS-multi - IndivTune - EUR+AFR	PRS-CS - SumStatTune - EUR	0.101	0.094	0.007	0.198429
AFR	HB	PRS-CS-multi - IndivTune - EUR+AFR	PRS-CS-multi - IndivTune - EUR+AFR	0.082	0.082	NA	NA
AFR	HB	PRS-CS-multi - IndivTune - EUR+AFR	PRS-CS-multi - SumStatTune - EUR+AFR	0.101	0.097	0.004	0.373037
AFR	HB	PRS-CS-multi - IndivTune - EUR+AFR	PRS-CSx - IndivTune - EUR+AFR	0.101	0.094	0.007	0.136928
AFR	HB	PRS-CS-multi - IndivTune - EUR+AFR	PRS-CSx - SumStatTune - EUR+AFR	0.101	0.033	0.069	1.92295e-07
AFR	HB	PRS-CS-multi - IndivTune - EUR+AFR	QuickPRS - SumStatTune - AFR	0.101	-0.004	0.105	2.50739e-11
AFR	HB	PRS-CS-multi - IndivTune - EUR+AFR	QuickPRS - SumStatTune - EUR	0.101	0.091	0.011	0.287026
AFR	HB	PRS-CS-multi - IndivTune - EUR+AFR	QuickPRS-multi - IndivTune - EUR+AFR	0.101	0.091	0.01	0.279538
AFR	HB	PRS-CS-multi - IndivTune - EUR+AFR	QuickPRS-multi - SumStatTune - EUR+AFR	0.101	0.083	0.019	0.0611334
AFR	HB	PRS-CS-multi - IndivTune - EUR+AFR	SBayesRC - SumStatTune - AFR	0.101	-0.05	0.152	5.9853e-20
AFR	HB	PRS-CS-multi - IndivTune - EUR+AFR	SBayesRC - SumStatTune - EUR	0.101	0.105	-0.003	0.715194
AFR	HB	PRS-CS-multi - IndivTune - EUR+AFR	SBayesRC-multi - IndivTune - EUR+AFR	0.101	0.102	0	0.981901
AFR	HB	PRS-CS-multi - IndivTune - EUR+AFR	SBayesRC-multi - SumStatTune - EUR+AFR	0.101	0.091	0.011	0.268124
AFR	HB	PRS-CS-multi - IndivTune - EUR+AFR	X-Wing - IndivTune - EUR+AFR	0.101	0.096	0.005	0.418423
AFR	HB	PRS-CS-multi - IndivTune - EUR+AFR	X-Wing - SumStatTune - EUR+AFR	0.101	0.088	0.013	0.0591133
AFR	HB	PRS-CS-multi - IndivTune - EUR+AFR	lassosum - IndivTune - AFR	0.101	-0.005	0.106	4.62891e-11
AFR	HB	PRS-CS-multi - IndivTune - EUR+AFR	lassosum - IndivTune - EUR	0.101	0.092	0.009	0.278589
AFR	HB	PRS-CS-multi - IndivTune - EUR+AFR	lassosum - SumStatTune - AFR	0.101	-0.042	0.144	2.83466e-15
AFR	HB	PRS-CS-multi - IndivTune - EUR+AFR	lassosum - SumStatTune - EUR	0.101	0.086	0.015	0.0427956
AFR	HB	PRS-CS-multi - IndivTune - EUR+AFR	lassosum-multi - IndivTune - EUR+AFR	0.101	0.088	0.014	0.0845368
AFR	HB	PRS-CS-multi - IndivTune - EUR+AFR	lassosum-multi - SumStatTune - EUR+AFR	0.101	0.07	0.031	0.000436286
AFR	HB	PRS-CS-multi - IndivTune - EUR+AFR	pT+clump - IndivTune - AFR	0.101	0.011	0.09	2.89492e-09
AFR	HB	PRS-CS-multi - IndivTune - EUR+AFR	pT+clump - IndivTune - EUR	0.101	0.07	0.031	0.0044288
AFR	HB	PRS-CS-multi - IndivTune - EUR+AFR	pT+clump-multi - IndivTune - EUR+AFR	0.101	0.072	0.029	0.00352689
AFR	HB	PRS-CS-multi - SumStatTune - EUR+AFR	All - IndivTune - AFR	0.097	-0.017	0.114	8.03002e-14
AFR	HB	PRS-CS-multi - SumStatTune - EUR+AFR	All - IndivTune - EUR	0.097	0.105	-0.008	0.463252
AFR	HB	PRS-CS-multi - SumStatTune - EUR+AFR	All - IndivTune - EUR+AFR	0.097	0.094	0.003	0.730612
AFR	HB	PRS-CS-multi - SumStatTune - EUR+AFR	DBSLMM - IndivTune - AFR	0.097	0.017	0.08	1.43973e-09
AFR	HB	PRS-CS-multi - SumStatTune - EUR+AFR	DBSLMM - IndivTune - EUR	0.097	0.082	0.015	0.107164
AFR	HB	PRS-CS-multi - SumStatTune - EUR+AFR	DBSLMM - SumStatTune - AFR	0.097	0.017	0.08	1.44155e-09
AFR	HB	PRS-CS-multi - SumStatTune - EUR+AFR	DBSLMM - SumStatTune - EUR	0.097	0.083	0.014	0.129561
AFR	HB	PRS-CS-multi - SumStatTune - EUR+AFR	DBSLMM-multi - IndivTune - EUR+AFR	0.097	0.084	0.013	0.10742
AFR	HB	PRS-CS-multi - SumStatTune - EUR+AFR	DBSLMM-multi - SumStatTune - EUR+AFR	0.097	0.084	0.013	0.0834438
AFR	HB	PRS-CS-multi - SumStatTune - EUR+AFR	LDpred2 - IndivTune - AFR	0.097	0.018	0.079	1.97795e-09
AFR	HB	PRS-CS-multi - SumStatTune - EUR+AFR	LDpred2 - IndivTune - EUR	0.097	0.097	0	0.958007
AFR	HB	PRS-CS-multi - SumStatTune - EUR+AFR	LDpred2 - SumStatTune - AFR	0.097	0.022	0.075	8.65587e-09
AFR	HB	PRS-CS-multi - SumStatTune - EUR+AFR	LDpred2 - SumStatTune - EUR	0.097	0.081	0.016	0.133311
AFR	HB	PRS-CS-multi - SumStatTune - EUR+AFR	LDpred2-multi - IndivTune - EUR+AFR	0.097	0.099	-0.002	0.801339
AFR	HB	PRS-CS-multi - SumStatTune - EUR+AFR	LDpred2-multi - SumStatTune - EUR+AFR	0.097	0.086	0.011	0.163817
AFR	HB	PRS-CS-multi - SumStatTune - EUR+AFR	MegaPRS - IndivTune - AFR	0.097	0.006	0.091	2.06265e-08
AFR	HB	PRS-CS-multi - SumStatTune - EUR+AFR	MegaPRS - IndivTune - EUR	0.097	0.075	0.022	0.0388894
AFR	HB	PRS-CS-multi - SumStatTune - EUR+AFR	MegaPRS - SumStatTune - AFR	0.097	-0.045	0.142	2.28665e-16
AFR	HB	PRS-CS-multi - SumStatTune - EUR+AFR	MegaPRS - SumStatTune - EUR	0.097	0.089	0.008	0.462379
AFR	HB	PRS-CS-multi - SumStatTune - EUR+AFR	MegaPRS-multi - IndivTune - EUR+AFR	0.097	0.074	0.023	0.0292692
AFR	HB	PRS-CS-multi - SumStatTune - EUR+AFR	MegaPRS-multi - SumStatTune - EUR+AFR	0.097	0.073	0.024	0.0481539
AFR	HB	PRS-CS-multi - SumStatTune - EUR+AFR	PRS-CS - IndivTune - AFR	0.097	0.026	0.071	2.81962e-09
AFR	HB	PRS-CS-multi - SumStatTune - EUR+AFR	PRS-CS - IndivTune - EUR	0.097	0.097	0	0.997407
AFR	HB	PRS-CS-multi - SumStatTune - EUR+AFR	PRS-CS - SumStatTune - AFR	0.097	0.026	0.071	2.81962e-09
AFR	HB	PRS-CS-multi - SumStatTune - EUR+AFR	PRS-CS - SumStatTune - EUR	0.097	0.094	0.003	0.66303
AFR	HB	PRS-CS-multi - SumStatTune - EUR+AFR	PRS-CS-multi - IndivTune - EUR+AFR	0.097	0.101	-0.004	0.373037
AFR	HB	PRS-CS-multi - SumStatTune - EUR+AFR	PRS-CS-multi - SumStatTune - EUR+AFR	0.082	0.082	NA	NA
AFR	HB	PRS-CS-multi - SumStatTune - EUR+AFR	PRS-CSx - IndivTune - EUR+AFR	0.097	0.094	0.003	0.549156
AFR	HB	PRS-CS-multi - SumStatTune - EUR+AFR	PRS-CSx - SumStatTune - EUR+AFR	0.097	0.033	0.064	3.52898e-07
AFR	HB	PRS-CS-multi - SumStatTune - EUR+AFR	QuickPRS - SumStatTune - AFR	0.097	-0.004	0.101	3.73161e-12
AFR	HB	PRS-CS-multi - SumStatTune - EUR+AFR	QuickPRS - SumStatTune - EUR	0.097	0.091	0.006	0.562941
AFR	HB	PRS-CS-multi - SumStatTune - EUR+AFR	QuickPRS-multi - IndivTune - EUR+AFR	0.097	0.091	0.006	0.553934
AFR	HB	PRS-CS-multi - SumStatTune - EUR+AFR	QuickPRS-multi - SumStatTune - EUR+AFR	0.097	0.083	0.014	0.137492
AFR	HB	PRS-CS-multi - SumStatTune - EUR+AFR	SBayesRC - SumStatTune - AFR	0.097	-0.05	0.147	1.74042e-20
AFR	HB	PRS-CS-multi - SumStatTune - EUR+AFR	SBayesRC - SumStatTune - EUR	0.097	0.105	-0.008	0.463252
AFR	HB	PRS-CS-multi - SumStatTune - EUR+AFR	SBayesRC-multi - IndivTune - EUR+AFR	0.097	0.102	-0.004	0.660651
AFR	HB	PRS-CS-multi - SumStatTune - EUR+AFR	SBayesRC-multi - SumStatTune - EUR+AFR	0.097	0.091	0.006	0.505288
AFR	HB	PRS-CS-multi - SumStatTune - EUR+AFR	X-Wing - IndivTune - EUR+AFR	0.097	0.096	0.001	0.907774
AFR	HB	PRS-CS-multi - SumStatTune - EUR+AFR	X-Wing - SumStatTune - EUR+AFR	0.097	0.088	0.009	0.0737248
AFR	HB	PRS-CS-multi - SumStatTune - EUR+AFR	lassosum - IndivTune - AFR	0.097	-0.005	0.102	8.76383e-12
AFR	HB	PRS-CS-multi - SumStatTune - EUR+AFR	lassosum - IndivTune - EUR	0.097	0.092	0.005	0.633291
AFR	HB	PRS-CS-multi - SumStatTune - EUR+AFR	lassosum - SumStatTune - AFR	0.097	-0.042	0.139	4.36761e-14
AFR	HB	PRS-CS-multi - SumStatTune - EUR+AFR	lassosum - SumStatTune - EUR	0.097	0.086	0.011	0.228341
AFR	HB	PRS-CS-multi - SumStatTune - EUR+AFR	lassosum-multi - IndivTune - EUR+AFR	0.097	0.088	0.009	0.277616
AFR	HB	PRS-CS-multi - SumStatTune - EUR+AFR	lassosum-multi - SumStatTune - EUR+AFR	0.097	0.07	0.027	0.00514267
AFR	HB	PRS-CS-multi - SumStatTune - EUR+AFR	pT+clump - IndivTune - AFR	0.097	0.011	0.086	1.2772e-10
AFR	HB	PRS-CS-multi - SumStatTune - EUR+AFR	pT+clump - IndivTune - EUR	0.097	0.07	0.027	0.0258585
AFR	HB	PRS-CS-multi - SumStatTune - EUR+AFR	pT+clump-multi - IndivTune - EUR+AFR	0.097	0.072	0.025	0.0142345
AFR	HB	PRS-CSx - IndivTune - EUR+AFR	All - IndivTune - AFR	0.094	-0.017	0.111	2.79999e-12
AFR	HB	PRS-CSx - IndivTune - EUR+AFR	All - IndivTune - EUR	0.094	0.105	-0.011	0.25946
AFR	HB	PRS-CSx - IndivTune - EUR+AFR	All - IndivTune - EUR+AFR	0.094	0.094	0	0.983117
AFR	HB	PRS-CSx - IndivTune - EUR+AFR	DBSLMM - IndivTune - AFR	0.094	0.017	0.077	2.17483e-07
AFR	HB	PRS-CSx - IndivTune - EUR+AFR	DBSLMM - IndivTune - EUR	0.094	0.082	0.012	0.154242
AFR	HB	PRS-CSx - IndivTune - EUR+AFR	DBSLMM - SumStatTune - AFR	0.094	0.017	0.077	2.17139e-07
AFR	HB	PRS-CSx - IndivTune - EUR+AFR	DBSLMM - SumStatTune - EUR	0.094	0.083	0.011	0.186755
AFR	HB	PRS-CSx - IndivTune - EUR+AFR	DBSLMM-multi - IndivTune - EUR+AFR	0.094	0.084	0.01	0.214404
AFR	HB	PRS-CSx - IndivTune - EUR+AFR	DBSLMM-multi - SumStatTune - EUR+AFR	0.094	0.084	0.009	0.230786
AFR	HB	PRS-CSx - IndivTune - EUR+AFR	LDpred2 - IndivTune - AFR	0.094	0.018	0.075	3.10003e-07
AFR	HB	PRS-CSx - IndivTune - EUR+AFR	LDpred2 - IndivTune - EUR	0.094	0.097	-0.003	0.73688
AFR	HB	PRS-CSx - IndivTune - EUR+AFR	LDpred2 - SumStatTune - AFR	0.094	0.022	0.072	9.96535e-07
AFR	HB	PRS-CSx - IndivTune - EUR+AFR	LDpred2 - SumStatTune - EUR	0.094	0.081	0.012	0.19743
AFR	HB	PRS-CSx - IndivTune - EUR+AFR	LDpred2-multi - IndivTune - EUR+AFR	0.094	0.099	-0.005	0.47417
AFR	HB	PRS-CSx - IndivTune - EUR+AFR	LDpred2-multi - SumStatTune - EUR+AFR	0.094	0.086	0.008	0.357388
AFR	HB	PRS-CSx - IndivTune - EUR+AFR	MegaPRS - IndivTune - AFR	0.094	0.006	0.088	1.46738e-07
AFR	HB	PRS-CSx - IndivTune - EUR+AFR	MegaPRS - IndivTune - EUR	0.094	0.075	0.019	0.0565485
AFR	HB	PRS-CSx - IndivTune - EUR+AFR	MegaPRS - SumStatTune - AFR	0.094	-0.045	0.139	1.44602e-15
AFR	HB	PRS-CSx - IndivTune - EUR+AFR	MegaPRS - SumStatTune - EUR	0.094	0.089	0.005	0.630567
AFR	HB	PRS-CSx - IndivTune - EUR+AFR	MegaPRS-multi - IndivTune - EUR+AFR	0.094	0.074	0.02	0.0491307
AFR	HB	PRS-CSx - IndivTune - EUR+AFR	MegaPRS-multi - SumStatTune - EUR+AFR	0.094	0.073	0.021	0.0806461
AFR	HB	PRS-CSx - IndivTune - EUR+AFR	PRS-CS - IndivTune - AFR	0.094	0.026	0.068	2.11294e-06
AFR	HB	PRS-CSx - IndivTune - EUR+AFR	PRS-CS - IndivTune - EUR	0.094	0.097	-0.003	0.630266
AFR	HB	PRS-CSx - IndivTune - EUR+AFR	PRS-CS - SumStatTune - AFR	0.094	0.026	0.068	2.11294e-06
AFR	HB	PRS-CSx - IndivTune - EUR+AFR	PRS-CS - SumStatTune - EUR	0.094	0.094	0	0.973191
AFR	HB	PRS-CSx - IndivTune - EUR+AFR	PRS-CS-multi - IndivTune - EUR+AFR	0.094	0.101	-0.007	0.136928
AFR	HB	PRS-CSx - IndivTune - EUR+AFR	PRS-CS-multi - SumStatTune - EUR+AFR	0.094	0.097	-0.003	0.549156
AFR	HB	PRS-CSx - IndivTune - EUR+AFR	PRS-CSx - IndivTune - EUR+AFR	0.082	0.082	NA	NA
AFR	HB	PRS-CSx - IndivTune - EUR+AFR	PRS-CSx - SumStatTune - EUR+AFR	0.094	0.033	0.061	2.25955e-06
AFR	HB	PRS-CSx - IndivTune - EUR+AFR	QuickPRS - SumStatTune - AFR	0.094	-0.004	0.098	3.04809e-10
AFR	HB	PRS-CSx - IndivTune - EUR+AFR	QuickPRS - SumStatTune - EUR	0.094	0.091	0.003	0.759272
AFR	HB	PRS-CSx - IndivTune - EUR+AFR	QuickPRS-multi - IndivTune - EUR+AFR	0.094	0.091	0.003	0.763393
AFR	HB	PRS-CSx - IndivTune - EUR+AFR	QuickPRS-multi - SumStatTune - EUR+AFR	0.094	0.083	0.011	0.259181
AFR	HB	PRS-CSx - IndivTune - EUR+AFR	SBayesRC - SumStatTune - AFR	0.094	-0.05	0.144	2.42345e-18
AFR	HB	PRS-CSx - IndivTune - EUR+AFR	SBayesRC - SumStatTune - EUR	0.094	0.105	-0.011	0.25946
AFR	HB	PRS-CSx - IndivTune - EUR+AFR	SBayesRC-multi - IndivTune - EUR+AFR	0.094	0.102	-0.008	0.417943
AFR	HB	PRS-CSx - IndivTune - EUR+AFR	SBayesRC-multi - SumStatTune - EUR+AFR	0.094	0.091	0.003	0.737979
AFR	HB	PRS-CSx - IndivTune - EUR+AFR	X-Wing - IndivTune - EUR+AFR	0.094	0.096	-0.002	0.643213
AFR	HB	PRS-CSx - IndivTune - EUR+AFR	X-Wing - SumStatTune - EUR+AFR	0.094	0.088	0.006	0.370206
AFR	HB	PRS-CSx - IndivTune - EUR+AFR	lassosum - IndivTune - AFR	0.094	-0.005	0.098	4.62865e-10
AFR	HB	PRS-CSx - IndivTune - EUR+AFR	lassosum - IndivTune - EUR	0.094	0.092	0.001	0.872824
AFR	HB	PRS-CSx - IndivTune - EUR+AFR	lassosum - SumStatTune - AFR	0.094	-0.042	0.136	7.24668e-14
AFR	HB	PRS-CSx - IndivTune - EUR+AFR	lassosum - SumStatTune - EUR	0.094	0.086	0.008	0.335983
AFR	HB	PRS-CSx - IndivTune - EUR+AFR	lassosum-multi - IndivTune - EUR+AFR	0.094	0.088	0.006	0.453467
AFR	HB	PRS-CSx - IndivTune - EUR+AFR	lassosum-multi - SumStatTune - EUR+AFR	0.094	0.07	0.023	0.0112896
AFR	HB	PRS-CSx - IndivTune - EUR+AFR	pT+clump - IndivTune - AFR	0.094	0.011	0.083	3.10474e-08
AFR	HB	PRS-CSx - IndivTune - EUR+AFR	pT+clump - IndivTune - EUR	0.094	0.07	0.023	0.040194
AFR	HB	PRS-CSx - IndivTune - EUR+AFR	pT+clump-multi - IndivTune - EUR+AFR	0.094	0.072	0.022	0.0365553
AFR	HB	PRS-CSx - SumStatTune - EUR+AFR	All - IndivTune - AFR	0.033	-0.017	0.05	0.00172375
AFR	HB	PRS-CSx - SumStatTune - EUR+AFR	All - IndivTune - EUR	0.033	0.105	-0.072	1.55424e-06
AFR	HB	PRS-CSx - SumStatTune - EUR+AFR	All - IndivTune - EUR+AFR	0.033	0.094	-0.061	2.79039e-05
AFR	HB	PRS-CSx - SumStatTune - EUR+AFR	DBSLMM - IndivTune - AFR	0.033	0.017	0.016	0.295115
AFR	HB	PRS-CSx - SumStatTune - EUR+AFR	DBSLMM - IndivTune - EUR	0.033	0.082	-0.049	0.00081822
AFR	HB	PRS-CSx - SumStatTune - EUR+AFR	DBSLMM - SumStatTune - AFR	0.033	0.017	0.016	0.294909
AFR	HB	PRS-CSx - SumStatTune - EUR+AFR	DBSLMM - SumStatTune - EUR	0.033	0.083	-0.05	0.000592534
AFR	HB	PRS-CSx - SumStatTune - EUR+AFR	DBSLMM-multi - IndivTune - EUR+AFR	0.033	0.084	-0.052	0.000214518
AFR	HB	PRS-CSx - SumStatTune - EUR+AFR	DBSLMM-multi - SumStatTune - EUR+AFR	0.033	0.084	-0.052	0.000142784
AFR	HB	PRS-CSx - SumStatTune - EUR+AFR	LDpred2 - IndivTune - AFR	0.033	0.018	0.014	0.341572
AFR	HB	PRS-CSx - SumStatTune - EUR+AFR	LDpred2 - IndivTune - EUR	0.033	0.097	-0.064	6.60039e-06
AFR	HB	PRS-CSx - SumStatTune - EUR+AFR	LDpred2 - SumStatTune - AFR	0.033	0.022	0.011	0.469163
AFR	HB	PRS-CSx - SumStatTune - EUR+AFR	LDpred2 - SumStatTune - EUR	0.033	0.081	-0.049	0.000948361
AFR	HB	PRS-CSx - SumStatTune - EUR+AFR	LDpred2-multi - IndivTune - EUR+AFR	0.033	0.099	-0.066	1.01438e-06
AFR	HB	PRS-CSx - SumStatTune - EUR+AFR	LDpred2-multi - SumStatTune - EUR+AFR	0.033	0.086	-0.053	0.000111756
AFR	HB	PRS-CSx - SumStatTune - EUR+AFR	MegaPRS - IndivTune - AFR	0.033	0.006	0.027	0.111572
AFR	HB	PRS-CSx - SumStatTune - EUR+AFR	MegaPRS - IndivTune - EUR	0.033	0.075	-0.042	0.00480131
AFR	HB	PRS-CSx - SumStatTune - EUR+AFR	MegaPRS - SumStatTune - AFR	0.033	-0.045	0.078	3.55343e-06
AFR	HB	PRS-CSx - SumStatTune - EUR+AFR	MegaPRS - SumStatTune - EUR	0.033	0.089	-0.056	0.000228147
AFR	HB	PRS-CSx - SumStatTune - EUR+AFR	MegaPRS-multi - IndivTune - EUR+AFR	0.033	0.074	-0.041	0.00508632
AFR	HB	PRS-CSx - SumStatTune - EUR+AFR	MegaPRS-multi - SumStatTune - EUR+AFR	0.033	0.073	-0.04	0.00850412
AFR	HB	PRS-CSx - SumStatTune - EUR+AFR	PRS-CS - IndivTune - AFR	0.033	0.026	0.007	0.605493
AFR	HB	PRS-CSx - SumStatTune - EUR+AFR	PRS-CS - IndivTune - EUR	0.033	0.097	-0.064	6.29006e-06
AFR	HB	PRS-CSx - SumStatTune - EUR+AFR	PRS-CS - SumStatTune - AFR	0.033	0.026	0.007	0.605493
AFR	HB	PRS-CSx - SumStatTune - EUR+AFR	PRS-CS - SumStatTune - EUR	0.033	0.094	-0.061	1.56444e-05
AFR	HB	PRS-CSx - SumStatTune - EUR+AFR	PRS-CS-multi - IndivTune - EUR+AFR	0.033	0.101	-0.069	1.92295e-07
AFR	HB	PRS-CSx - SumStatTune - EUR+AFR	PRS-CS-multi - SumStatTune - EUR+AFR	0.033	0.097	-0.064	3.52898e-07
AFR	HB	PRS-CSx - SumStatTune - EUR+AFR	PRS-CSx - IndivTune - EUR+AFR	0.033	0.094	-0.061	2.25955e-06
AFR	HB	PRS-CSx - SumStatTune - EUR+AFR	PRS-CSx - SumStatTune - EUR+AFR	0.082	0.082	NA	NA
AFR	HB	PRS-CSx - SumStatTune - EUR+AFR	QuickPRS - SumStatTune - AFR	0.033	-0.004	0.037	0.0183923
AFR	HB	PRS-CSx - SumStatTune - EUR+AFR	QuickPRS - SumStatTune - EUR	0.033	0.091	-0.058	9.37147e-05
AFR	HB	PRS-CSx - SumStatTune - EUR+AFR	QuickPRS-multi - IndivTune - EUR+AFR	0.033	0.091	-0.058	6.89914e-05
AFR	HB	PRS-CSx - SumStatTune - EUR+AFR	QuickPRS-multi - SumStatTune - EUR+AFR	0.033	0.083	-0.05	0.000439635
AFR	HB	PRS-CSx - SumStatTune - EUR+AFR	SBayesRC - SumStatTune - AFR	0.033	-0.05	0.083	3.70576e-07
AFR	HB	PRS-CSx - SumStatTune - EUR+AFR	SBayesRC - SumStatTune - EUR	0.033	0.105	-0.072	1.55424e-06
AFR	HB	PRS-CSx - SumStatTune - EUR+AFR	SBayesRC-multi - IndivTune - EUR+AFR	0.033	0.102	-0.069	3.80092e-06
AFR	HB	PRS-CSx - SumStatTune - EUR+AFR	SBayesRC-multi - SumStatTune - EUR+AFR	0.033	0.091	-0.058	7.14959e-05
AFR	HB	PRS-CSx - SumStatTune - EUR+AFR	X-Wing - IndivTune - EUR+AFR	0.033	0.096	-0.064	3.77962e-07
AFR	HB	PRS-CSx - SumStatTune - EUR+AFR	X-Wing - SumStatTune - EUR+AFR	0.033	0.088	-0.055	4.32321e-06
AFR	HB	PRS-CSx - SumStatTune - EUR+AFR	lassosum - IndivTune - AFR	0.033	-0.005	0.037	0.0171632
AFR	HB	PRS-CSx - SumStatTune - EUR+AFR	lassosum - IndivTune - EUR	0.033	0.092	-0.06	5.03656e-05
AFR	HB	PRS-CSx - SumStatTune - EUR+AFR	lassosum - SumStatTune - AFR	0.033	-0.042	0.075	2.45461e-05
AFR	HB	PRS-CSx - SumStatTune - EUR+AFR	lassosum - SumStatTune - EUR	0.033	0.086	-0.053	0.000313345
AFR	HB	PRS-CSx - SumStatTune - EUR+AFR	lassosum-multi - IndivTune - EUR+AFR	0.033	0.088	-0.055	0.000110735
AFR	HB	PRS-CSx - SumStatTune - EUR+AFR	lassosum-multi - SumStatTune - EUR+AFR	0.033	0.07	-0.038	0.00963628
AFR	HB	PRS-CSx - SumStatTune - EUR+AFR	pT+clump - IndivTune - AFR	0.033	0.011	0.022	0.131614
AFR	HB	PRS-CSx - SumStatTune - EUR+AFR	pT+clump - IndivTune - EUR	0.033	0.07	-0.038	0.0155015
AFR	HB	PRS-CSx - SumStatTune - EUR+AFR	pT+clump-multi - IndivTune - EUR+AFR	0.033	0.072	-0.039	0.00711206
AFR	HB	QuickPRS - SumStatTune - AFR	All - IndivTune - AFR	-0.004	-0.017	0.013	0.361929
AFR	HB	QuickPRS - SumStatTune - AFR	All - IndivTune - EUR	-0.004	0.105	-0.109	4.80322e-10
AFR	HB	QuickPRS - SumStatTune - AFR	All - IndivTune - EUR+AFR	-0.004	0.094	-0.098	3.79041e-09
AFR	HB	QuickPRS - SumStatTune - AFR	DBSLMM - IndivTune - AFR	-0.004	0.017	-0.021	0.0613784
AFR	HB	QuickPRS - SumStatTune - AFR	DBSLMM - IndivTune - EUR	-0.004	0.082	-0.086	8.57792e-07
AFR	HB	QuickPRS - SumStatTune - AFR	DBSLMM - SumStatTune - AFR	-0.004	0.017	-0.021	0.0615011
AFR	HB	QuickPRS - SumStatTune - AFR	DBSLMM - SumStatTune - EUR	-0.004	0.083	-0.087	6.14788e-07
AFR	HB	QuickPRS - SumStatTune - AFR	DBSLMM-multi - IndivTune - EUR+AFR	-0.004	0.084	-0.088	2.33393e-08
AFR	HB	QuickPRS - SumStatTune - AFR	DBSLMM-multi - SumStatTune - EUR+AFR	-0.004	0.084	-0.088	1.14568e-09
AFR	HB	QuickPRS - SumStatTune - AFR	LDpred2 - IndivTune - AFR	-0.004	0.018	-0.022	0.0381903
AFR	HB	QuickPRS - SumStatTune - AFR	LDpred2 - IndivTune - EUR	-0.004	0.097	-0.101	7.33259e-09
AFR	HB	QuickPRS - SumStatTune - AFR	LDpred2 - SumStatTune - AFR	-0.004	0.022	-0.026	0.0162192
AFR	HB	QuickPRS - SumStatTune - AFR	LDpred2 - SumStatTune - EUR	-0.004	0.081	-0.085	1.14071e-06
AFR	HB	QuickPRS - SumStatTune - AFR	LDpred2-multi - IndivTune - EUR+AFR	-0.004	0.099	-0.103	8.59211e-11
AFR	HB	QuickPRS - SumStatTune - AFR	LDpred2-multi - SumStatTune - EUR+AFR	-0.004	0.086	-0.09	7.92246e-10
AFR	HB	QuickPRS - SumStatTune - AFR	MegaPRS - IndivTune - AFR	-0.004	0.006	-0.01	0.488954
AFR	HB	QuickPRS - SumStatTune - AFR	MegaPRS - IndivTune - EUR	-0.004	0.075	-0.079	6.58717e-06
AFR	HB	QuickPRS - SumStatTune - AFR	MegaPRS - SumStatTune - AFR	-0.004	-0.045	0.041	0.00562069
AFR	HB	QuickPRS - SumStatTune - AFR	MegaPRS - SumStatTune - EUR	-0.004	0.089	-0.093	1.07341e-07
AFR	HB	QuickPRS - SumStatTune - AFR	MegaPRS-multi - IndivTune - EUR+AFR	-0.004	0.074	-0.078	2.73535e-06
AFR	HB	QuickPRS - SumStatTune - AFR	MegaPRS-multi - SumStatTune - EUR+AFR	-0.004	0.073	-0.077	3.91692e-06
AFR	HB	QuickPRS - SumStatTune - AFR	PRS-CS - IndivTune - AFR	-0.004	0.026	-0.03	0.00904262
AFR	HB	QuickPRS - SumStatTune - AFR	PRS-CS - IndivTune - EUR	-0.004	0.097	-0.101	6.20377e-09
AFR	HB	QuickPRS - SumStatTune - AFR	PRS-CS - SumStatTune - AFR	-0.004	0.026	-0.03	0.00904262
AFR	HB	QuickPRS - SumStatTune - AFR	PRS-CS - SumStatTune - EUR	-0.004	0.094	-0.098	1.62425e-08
AFR	HB	QuickPRS - SumStatTune - AFR	PRS-CS-multi - IndivTune - EUR+AFR	-0.004	0.101	-0.105	2.50739e-11
AFR	HB	QuickPRS - SumStatTune - AFR	PRS-CS-multi - SumStatTune - EUR+AFR	-0.004	0.097	-0.101	3.73161e-12
AFR	HB	QuickPRS - SumStatTune - AFR	PRS-CSx - IndivTune - EUR+AFR	-0.004	0.094	-0.098	3.04809e-10
AFR	HB	QuickPRS - SumStatTune - AFR	PRS-CSx - SumStatTune - EUR+AFR	-0.004	0.033	-0.037	0.0183923
AFR	HB	QuickPRS - SumStatTune - AFR	QuickPRS - SumStatTune - AFR	0.082	0.082	NA	NA
AFR	HB	QuickPRS - SumStatTune - AFR	QuickPRS - SumStatTune - EUR	-0.004	0.091	-0.095	6.06409e-08
AFR	HB	QuickPRS - SumStatTune - AFR	QuickPRS-multi - IndivTune - EUR+AFR	-0.004	0.091	-0.095	7.05423e-09
AFR	HB	QuickPRS - SumStatTune - AFR	QuickPRS-multi - SumStatTune - EUR+AFR	-0.004	0.083	-0.087	8.35027e-13
AFR	HB	QuickPRS - SumStatTune - AFR	SBayesRC - SumStatTune - AFR	-0.004	-0.05	0.046	0.000391836
AFR	HB	QuickPRS - SumStatTune - AFR	SBayesRC - SumStatTune - EUR	-0.004	0.105	-0.109	4.80322e-10
AFR	HB	QuickPRS - SumStatTune - AFR	SBayesRC-multi - IndivTune - EUR+AFR	-0.004	0.102	-0.106	7.58093e-10
AFR	HB	QuickPRS - SumStatTune - AFR	SBayesRC-multi - SumStatTune - EUR+AFR	-0.004	0.091	-0.095	3.65038e-10
AFR	HB	QuickPRS - SumStatTune - AFR	X-Wing - IndivTune - EUR+AFR	-0.004	0.096	-0.1	1.22954e-10
AFR	HB	QuickPRS - SumStatTune - AFR	X-Wing - SumStatTune - EUR+AFR	-0.004	0.088	-0.092	3.34017e-11
AFR	HB	QuickPRS - SumStatTune - AFR	lassosum - IndivTune - AFR	-0.004	-0.005	0.001	0.969711
AFR	HB	QuickPRS - SumStatTune - AFR	lassosum - IndivTune - EUR	-0.004	0.092	-0.096	2.87262e-08
AFR	HB	QuickPRS - SumStatTune - AFR	lassosum - SumStatTune - AFR	-0.004	-0.042	0.038	0.0357184
AFR	HB	QuickPRS - SumStatTune - AFR	lassosum - SumStatTune - EUR	-0.004	0.086	-0.09	2.62067e-07
AFR	HB	QuickPRS - SumStatTune - AFR	lassosum-multi - IndivTune - EUR+AFR	-0.004	0.088	-0.092	2.51485e-08
AFR	HB	QuickPRS - SumStatTune - AFR	lassosum-multi - SumStatTune - EUR+AFR	-0.004	0.07	-0.074	5.90995e-07
AFR	HB	QuickPRS - SumStatTune - AFR	pT+clump - IndivTune - AFR	-0.004	0.011	-0.015	0.229406
AFR	HB	QuickPRS - SumStatTune - AFR	pT+clump - IndivTune - EUR	-0.004	0.07	-0.074	1.99894e-05
AFR	HB	QuickPRS - SumStatTune - AFR	pT+clump-multi - IndivTune - EUR+AFR	-0.004	0.072	-0.076	1.75517e-06
AFR	HB	QuickPRS - SumStatTune - EUR	All - IndivTune - AFR	0.091	-0.017	0.108	8.79286e-10
AFR	HB	QuickPRS - SumStatTune - EUR	All - IndivTune - EUR	0.091	0.105	-0.014	0.10377
AFR	HB	QuickPRS - SumStatTune - EUR	All - IndivTune - EUR+AFR	0.091	0.094	-0.003	0.756366
AFR	HB	QuickPRS - SumStatTune - EUR	DBSLMM - IndivTune - AFR	0.091	0.017	0.074	2.80951e-05
AFR	HB	QuickPRS - SumStatTune - EUR	DBSLMM - IndivTune - EUR	0.091	0.082	0.009	0.346169
AFR	HB	QuickPRS - SumStatTune - EUR	DBSLMM - SumStatTune - AFR	0.091	0.017	0.074	2.80337e-05
AFR	HB	QuickPRS - SumStatTune - EUR	DBSLMM - SumStatTune - EUR	0.091	0.083	0.008	0.396209
AFR	HB	QuickPRS - SumStatTune - EUR	DBSLMM-multi - IndivTune - EUR+AFR	0.091	0.084	0.006	0.531782
AFR	HB	QuickPRS - SumStatTune - EUR	DBSLMM-multi - SumStatTune - EUR+AFR	0.091	0.084	0.006	0.572669
AFR	HB	QuickPRS - SumStatTune - EUR	LDpred2 - IndivTune - AFR	0.091	0.018	0.072	4.02602e-05
AFR	HB	QuickPRS - SumStatTune - EUR	LDpred2 - IndivTune - EUR	0.091	0.097	-0.006	0.489204
AFR	HB	QuickPRS - SumStatTune - EUR	LDpred2 - SumStatTune - AFR	0.091	0.022	0.069	9.03411e-05
AFR	HB	QuickPRS - SumStatTune - EUR	LDpred2 - SumStatTune - EUR	0.091	0.081	0.009	0.330676
AFR	HB	QuickPRS - SumStatTune - EUR	LDpred2-multi - IndivTune - EUR+AFR	0.091	0.099	-0.008	0.366481
AFR	HB	QuickPRS - SumStatTune - EUR	LDpred2-multi - SumStatTune - EUR+AFR	0.091	0.086	0.005	0.657523
AFR	HB	QuickPRS - SumStatTune - EUR	MegaPRS - IndivTune - AFR	0.091	0.006	0.085	1.75213e-06
AFR	HB	QuickPRS - SumStatTune - EUR	MegaPRS - IndivTune - EUR	0.091	0.075	0.016	0.0115
AFR	HB	QuickPRS - SumStatTune - EUR	MegaPRS - SumStatTune - AFR	0.091	-0.045	0.136	1.19446e-14
AFR	HB	QuickPRS - SumStatTune - EUR	MegaPRS - SumStatTune - EUR	0.091	0.089	0.002	0.771458
AFR	HB	QuickPRS - SumStatTune - EUR	MegaPRS-multi - IndivTune - EUR+AFR	0.091	0.074	0.017	0.0264572
AFR	HB	QuickPRS - SumStatTune - EUR	MegaPRS-multi - SumStatTune - EUR+AFR	0.091	0.073	0.018	0.0708744
AFR	HB	QuickPRS - SumStatTune - EUR	PRS-CS - IndivTune - AFR	0.091	0.026	0.065	0.000198581
AFR	HB	QuickPRS - SumStatTune - EUR	PRS-CS - IndivTune - EUR	0.091	0.097	-0.006	0.503978
AFR	HB	QuickPRS - SumStatTune - EUR	PRS-CS - SumStatTune - AFR	0.091	0.026	0.065	0.000198581
AFR	HB	QuickPRS - SumStatTune - EUR	PRS-CS - SumStatTune - EUR	0.091	0.094	-0.003	0.717847
AFR	HB	QuickPRS - SumStatTune - EUR	PRS-CS-multi - IndivTune - EUR+AFR	0.091	0.101	-0.011	0.287026
AFR	HB	QuickPRS - SumStatTune - EUR	PRS-CS-multi - SumStatTune - EUR+AFR	0.091	0.097	-0.006	0.562941
AFR	HB	QuickPRS - SumStatTune - EUR	PRS-CSx - IndivTune - EUR+AFR	0.091	0.094	-0.003	0.759272
AFR	HB	QuickPRS - SumStatTune - EUR	PRS-CSx - SumStatTune - EUR+AFR	0.091	0.033	0.058	9.37147e-05
AFR	HB	QuickPRS - SumStatTune - EUR	QuickPRS - SumStatTune - AFR	0.091	-0.004	0.095	6.06409e-08
AFR	HB	QuickPRS - SumStatTune - EUR	QuickPRS - SumStatTune - EUR	0.082	0.082	NA	NA
AFR	HB	QuickPRS - SumStatTune - EUR	QuickPRS-multi - IndivTune - EUR+AFR	0.091	0.091	0	0.918689
AFR	HB	QuickPRS - SumStatTune - EUR	QuickPRS-multi - SumStatTune - EUR+AFR	0.091	0.083	0.008	0.253957
AFR	HB	QuickPRS - SumStatTune - EUR	SBayesRC - SumStatTune - AFR	0.091	-0.05	0.141	1.67637e-15
AFR	HB	QuickPRS - SumStatTune - EUR	SBayesRC - SumStatTune - EUR	0.091	0.105	-0.014	0.10377
AFR	HB	QuickPRS - SumStatTune - EUR	SBayesRC-multi - IndivTune - EUR+AFR	0.091	0.102	-0.011	0.213826
AFR	HB	QuickPRS - SumStatTune - EUR	SBayesRC-multi - SumStatTune - EUR+AFR	0.091	0.091	0	0.987938
AFR	HB	QuickPRS - SumStatTune - EUR	X-Wing - IndivTune - EUR+AFR	0.091	0.096	-0.006	0.573015
AFR	HB	QuickPRS - SumStatTune - EUR	X-Wing - SumStatTune - EUR+AFR	0.091	0.088	0.002	0.829322
AFR	HB	QuickPRS - SumStatTune - EUR	lassosum - IndivTune - AFR	0.091	-0.005	0.095	5.86463e-08
AFR	HB	QuickPRS - SumStatTune - EUR	lassosum - IndivTune - EUR	0.091	0.092	-0.002	0.871229
AFR	HB	QuickPRS - SumStatTune - EUR	lassosum - SumStatTune - AFR	0.091	-0.042	0.133	5.07028e-14
AFR	HB	QuickPRS - SumStatTune - EUR	lassosum - SumStatTune - EUR	0.091	0.086	0.005	0.59428
AFR	HB	QuickPRS - SumStatTune - EUR	lassosum-multi - IndivTune - EUR+AFR	0.091	0.088	0.003	0.777746
AFR	HB	QuickPRS - SumStatTune - EUR	lassosum-multi - SumStatTune - EUR+AFR	0.091	0.07	0.02	0.0603832
AFR	HB	QuickPRS - SumStatTune - EUR	pT+clump - IndivTune - AFR	0.091	0.011	0.08	5.59756e-06
AFR	HB	QuickPRS - SumStatTune - EUR	pT+clump - IndivTune - EUR	0.091	0.07	0.02	0.0977308
AFR	HB	QuickPRS - SumStatTune - EUR	pT+clump-multi - IndivTune - EUR+AFR	0.091	0.072	0.019	0.136129
AFR	HB	QuickPRS-multi - IndivTune - EUR+AFR	All - IndivTune - AFR	0.091	-0.017	0.108	3.79409e-10
AFR	HB	QuickPRS-multi - IndivTune - EUR+AFR	All - IndivTune - EUR	0.091	0.105	-0.014	0.111654
AFR	HB	QuickPRS-multi - IndivTune - EUR+AFR	All - IndivTune - EUR+AFR	0.091	0.094	-0.003	0.765969
AFR	HB	QuickPRS-multi - IndivTune - EUR+AFR	DBSLMM - IndivTune - AFR	0.091	0.017	0.074	1.30449e-05
AFR	HB	QuickPRS-multi - IndivTune - EUR+AFR	DBSLMM - IndivTune - EUR	0.091	0.082	0.009	0.34079
AFR	HB	QuickPRS-multi - IndivTune - EUR+AFR	DBSLMM - SumStatTune - AFR	0.091	0.017	0.074	1.30153e-05
AFR	HB	QuickPRS-multi - IndivTune - EUR+AFR	DBSLMM - SumStatTune - EUR	0.091	0.083	0.008	0.389897
AFR	HB	QuickPRS-multi - IndivTune - EUR+AFR	DBSLMM-multi - IndivTune - EUR+AFR	0.091	0.084	0.007	0.509934
AFR	HB	QuickPRS-multi - IndivTune - EUR+AFR	DBSLMM-multi - SumStatTune - EUR+AFR	0.091	0.084	0.007	0.54519
AFR	HB	QuickPRS-multi - IndivTune - EUR+AFR	LDpred2 - IndivTune - AFR	0.091	0.018	0.073	1.84638e-05
AFR	HB	QuickPRS-multi - IndivTune - EUR+AFR	LDpred2 - IndivTune - EUR	0.091	0.097	-0.006	0.505493
AFR	HB	QuickPRS-multi - IndivTune - EUR+AFR	LDpred2 - SumStatTune - AFR	0.091	0.022	0.069	4.39152e-05
AFR	HB	QuickPRS-multi - IndivTune - EUR+AFR	LDpred2 - SumStatTune - EUR	0.091	0.081	0.009	0.327494
AFR	HB	QuickPRS-multi - IndivTune - EUR+AFR	LDpred2-multi - IndivTune - EUR+AFR	0.091	0.099	-0.008	0.359616
AFR	HB	QuickPRS-multi - IndivTune - EUR+AFR	LDpred2-multi - SumStatTune - EUR+AFR	0.091	0.086	0.005	0.631916
AFR	HB	QuickPRS-multi - IndivTune - EUR+AFR	MegaPRS - IndivTune - AFR	0.091	0.006	0.085	1.08172e-06
AFR	HB	QuickPRS-multi - IndivTune - EUR+AFR	MegaPRS - IndivTune - EUR	0.091	0.075	0.016	0.0125483
AFR	HB	QuickPRS-multi - IndivTune - EUR+AFR	MegaPRS - SumStatTune - AFR	0.091	-0.045	0.136	8.84405e-15
AFR	HB	QuickPRS-multi - IndivTune - EUR+AFR	MegaPRS - SumStatTune - EUR	0.091	0.089	0.002	0.758863
AFR	HB	QuickPRS-multi - IndivTune - EUR+AFR	MegaPRS-multi - IndivTune - EUR+AFR	0.091	0.074	0.017	0.0224565
AFR	HB	QuickPRS-multi - IndivTune - EUR+AFR	MegaPRS-multi - SumStatTune - EUR+AFR	0.091	0.073	0.018	0.0656761
AFR	HB	QuickPRS-multi - IndivTune - EUR+AFR	PRS-CS - IndivTune - AFR	0.091	0.026	0.065	0.000106992
AFR	HB	QuickPRS-multi - IndivTune - EUR+AFR	PRS-CS - IndivTune - EUR	0.091	0.097	-0.006	0.517643
AFR	HB	QuickPRS-multi - IndivTune - EUR+AFR	PRS-CS - SumStatTune - AFR	0.091	0.026	0.065	0.000106992
AFR	HB	QuickPRS-multi - IndivTune - EUR+AFR	PRS-CS - SumStatTune - EUR	0.091	0.094	-0.003	0.73246
AFR	HB	QuickPRS-multi - IndivTune - EUR+AFR	PRS-CS-multi - IndivTune - EUR+AFR	0.091	0.101	-0.01	0.279538
AFR	HB	QuickPRS-multi - IndivTune - EUR+AFR	PRS-CS-multi - SumStatTune - EUR+AFR	0.091	0.097	-0.006	0.553934
AFR	HB	QuickPRS-multi - IndivTune - EUR+AFR	PRS-CSx - IndivTune - EUR+AFR	0.091	0.094	-0.003	0.763393
AFR	HB	QuickPRS-multi - IndivTune - EUR+AFR	PRS-CSx - SumStatTune - EUR+AFR	0.091	0.033	0.058	6.89914e-05
AFR	HB	QuickPRS-multi - IndivTune - EUR+AFR	QuickPRS - SumStatTune - AFR	0.091	-0.004	0.095	7.05423e-09
AFR	HB	QuickPRS-multi - IndivTune - EUR+AFR	QuickPRS - SumStatTune - EUR	0.091	0.091	0	0.918689
AFR	HB	QuickPRS-multi - IndivTune - EUR+AFR	QuickPRS-multi - IndivTune - EUR+AFR	0.082	0.082	NA	NA
AFR	HB	QuickPRS-multi - IndivTune - EUR+AFR	QuickPRS-multi - SumStatTune - EUR+AFR	0.091	0.083	0.008	0.142393
AFR	HB	QuickPRS-multi - IndivTune - EUR+AFR	SBayesRC - SumStatTune - AFR	0.091	-0.05	0.141	3.89159e-16
AFR	HB	QuickPRS-multi - IndivTune - EUR+AFR	SBayesRC - SumStatTune - EUR	0.091	0.105	-0.014	0.111654
AFR	HB	QuickPRS-multi - IndivTune - EUR+AFR	SBayesRC-multi - IndivTune - EUR+AFR	0.091	0.102	-0.011	0.221151
AFR	HB	QuickPRS-multi - IndivTune - EUR+AFR	SBayesRC-multi - SumStatTune - EUR+AFR	0.091	0.091	0	0.974715
AFR	HB	QuickPRS-multi - IndivTune - EUR+AFR	X-Wing - IndivTune - EUR+AFR	0.091	0.096	-0.005	0.570861
AFR	HB	QuickPRS-multi - IndivTune - EUR+AFR	X-Wing - SumStatTune - EUR+AFR	0.091	0.088	0.003	0.808992
AFR	HB	QuickPRS-multi - IndivTune - EUR+AFR	lassosum - IndivTune - AFR	0.091	-0.005	0.095	2.71898e-08
AFR	HB	QuickPRS-multi - IndivTune - EUR+AFR	lassosum - IndivTune - EUR	0.091	0.092	-0.002	0.883691
AFR	HB	QuickPRS-multi - IndivTune - EUR+AFR	lassosum - SumStatTune - AFR	0.091	-0.042	0.133	1.20828e-13
AFR	HB	QuickPRS-multi - IndivTune - EUR+AFR	lassosum - SumStatTune - EUR	0.091	0.086	0.005	0.585504
AFR	HB	QuickPRS-multi - IndivTune - EUR+AFR	lassosum-multi - IndivTune - EUR+AFR	0.091	0.088	0.003	0.763143
AFR	HB	QuickPRS-multi - IndivTune - EUR+AFR	lassosum-multi - SumStatTune - EUR+AFR	0.091	0.07	0.021	0.0484216
AFR	HB	QuickPRS-multi - IndivTune - EUR+AFR	pT+clump - IndivTune - AFR	0.091	0.011	0.08	2.66476e-06
AFR	HB	QuickPRS-multi - IndivTune - EUR+AFR	pT+clump - IndivTune - EUR	0.091	0.07	0.02	0.0963391
AFR	HB	QuickPRS-multi - IndivTune - EUR+AFR	pT+clump-multi - IndivTune - EUR+AFR	0.091	0.072	0.019	0.125679
AFR	HB	QuickPRS-multi - SumStatTune - EUR+AFR	All - IndivTune - AFR	0.083	-0.017	0.1	7.14015e-10
AFR	HB	QuickPRS-multi - SumStatTune - EUR+AFR	All - IndivTune - EUR	0.083	0.105	-0.022	0.0362587
AFR	HB	QuickPRS-multi - SumStatTune - EUR+AFR	All - IndivTune - EUR+AFR	0.083	0.094	-0.011	0.286025
AFR	HB	QuickPRS-multi - SumStatTune - EUR+AFR	DBSLMM - IndivTune - AFR	0.083	0.017	0.066	6.36098e-06
AFR	HB	QuickPRS-multi - SumStatTune - EUR+AFR	DBSLMM - IndivTune - EUR	0.083	0.082	0.001	0.924279
AFR	HB	QuickPRS-multi - SumStatTune - EUR+AFR	DBSLMM - SumStatTune - AFR	0.083	0.017	0.066	6.34703e-06
AFR	HB	QuickPRS-multi - SumStatTune - EUR+AFR	DBSLMM - SumStatTune - EUR	0.083	0.083	0	0.99502
AFR	HB	QuickPRS-multi - SumStatTune - EUR+AFR	DBSLMM-multi - IndivTune - EUR+AFR	0.083	0.084	-0.002	0.872076
AFR	HB	QuickPRS-multi - SumStatTune - EUR+AFR	DBSLMM-multi - SumStatTune - EUR+AFR	0.083	0.084	-0.002	0.862419
AFR	HB	QuickPRS-multi - SumStatTune - EUR+AFR	LDpred2 - IndivTune - AFR	0.083	0.018	0.064	7.73528e-06
AFR	HB	QuickPRS-multi - SumStatTune - EUR+AFR	LDpred2 - IndivTune - EUR	0.083	0.097	-0.014	0.179346
AFR	HB	QuickPRS-multi - SumStatTune - EUR+AFR	LDpred2 - SumStatTune - AFR	0.083	0.022	0.061	2.17432e-05
AFR	HB	QuickPRS-multi - SumStatTune - EUR+AFR	LDpred2 - SumStatTune - EUR	0.083	0.081	0.001	0.916093
AFR	HB	QuickPRS-multi - SumStatTune - EUR+AFR	LDpred2-multi - IndivTune - EUR+AFR	0.083	0.099	-0.016	0.0818996
AFR	HB	QuickPRS-multi - SumStatTune - EUR+AFR	LDpred2-multi - SumStatTune - EUR+AFR	0.083	0.086	-0.003	0.74838
AFR	HB	QuickPRS-multi - SumStatTune - EUR+AFR	MegaPRS - IndivTune - AFR	0.083	0.006	0.076	2.55487e-06
AFR	HB	QuickPRS-multi - SumStatTune - EUR+AFR	MegaPRS - IndivTune - EUR	0.083	0.075	0.008	0.383349
AFR	HB	QuickPRS-multi - SumStatTune - EUR+AFR	MegaPRS - SumStatTune - AFR	0.083	-0.045	0.127	1.34158e-13
AFR	HB	QuickPRS-multi - SumStatTune - EUR+AFR	MegaPRS - SumStatTune - EUR	0.083	0.089	-0.006	0.54073
AFR	HB	QuickPRS-multi - SumStatTune - EUR+AFR	MegaPRS-multi - IndivTune - EUR+AFR	0.083	0.074	0.009	0.333805
AFR	HB	QuickPRS-multi - SumStatTune - EUR+AFR	MegaPRS-multi - SumStatTune - EUR+AFR	0.083	0.073	0.01	0.371563
AFR	HB	QuickPRS-multi - SumStatTune - EUR+AFR	PRS-CS - IndivTune - AFR	0.083	0.026	0.057	7.81613e-05
AFR	HB	QuickPRS-multi - SumStatTune - EUR+AFR	PRS-CS - IndivTune - EUR	0.083	0.097	-0.014	0.191244
AFR	HB	QuickPRS-multi - SumStatTune - EUR+AFR	PRS-CS - SumStatTune - AFR	0.083	0.026	0.057	7.81613e-05
AFR	HB	QuickPRS-multi - SumStatTune - EUR+AFR	PRS-CS - SumStatTune - EUR	0.083	0.094	-0.011	0.292131
AFR	HB	QuickPRS-multi - SumStatTune - EUR+AFR	PRS-CS-multi - IndivTune - EUR+AFR	0.083	0.101	-0.019	0.0611334
AFR	HB	QuickPRS-multi - SumStatTune - EUR+AFR	PRS-CS-multi - SumStatTune - EUR+AFR	0.083	0.097	-0.014	0.137492
AFR	HB	QuickPRS-multi - SumStatTune - EUR+AFR	PRS-CSx - IndivTune - EUR+AFR	0.083	0.094	-0.011	0.259181
AFR	HB	QuickPRS-multi - SumStatTune - EUR+AFR	PRS-CSx - SumStatTune - EUR+AFR	0.083	0.033	0.05	0.000439635
AFR	HB	QuickPRS-multi - SumStatTune - EUR+AFR	QuickPRS - SumStatTune - AFR	0.083	-0.004	0.087	8.35027e-13
AFR	HB	QuickPRS-multi - SumStatTune - EUR+AFR	QuickPRS - SumStatTune - EUR	0.083	0.091	-0.008	0.253957
AFR	HB	QuickPRS-multi - SumStatTune - EUR+AFR	QuickPRS-multi - IndivTune - EUR+AFR	0.083	0.091	-0.008	0.142393
AFR	HB	QuickPRS-multi - SumStatTune - EUR+AFR	QuickPRS-multi - SumStatTune - EUR+AFR	0.082	0.082	NA	NA
AFR	HB	QuickPRS-multi - SumStatTune - EUR+AFR	SBayesRC - SumStatTune - AFR	0.083	-0.05	0.133	1.12596e-16
AFR	HB	QuickPRS-multi - SumStatTune - EUR+AFR	SBayesRC - SumStatTune - EUR	0.083	0.105	-0.022	0.0362587
AFR	HB	QuickPRS-multi - SumStatTune - EUR+AFR	SBayesRC-multi - IndivTune - EUR+AFR	0.083	0.102	-0.019	0.0666916
AFR	HB	QuickPRS-multi - SumStatTune - EUR+AFR	SBayesRC-multi - SumStatTune - EUR+AFR	0.083	0.091	-0.008	0.419655
AFR	HB	QuickPRS-multi - SumStatTune - EUR+AFR	X-Wing - IndivTune - EUR+AFR	0.083	0.096	-0.014	0.163668
AFR	HB	QuickPRS-multi - SumStatTune - EUR+AFR	X-Wing - SumStatTune - EUR+AFR	0.083	0.088	-0.006	0.569475
AFR	HB	QuickPRS-multi - SumStatTune - EUR+AFR	lassosum - IndivTune - AFR	0.083	-0.005	0.087	5.9076e-08
AFR	HB	QuickPRS-multi - SumStatTune - EUR+AFR	lassosum - IndivTune - EUR	0.083	0.092	-0.01	0.406952
AFR	HB	QuickPRS-multi - SumStatTune - EUR+AFR	lassosum - SumStatTune - AFR	0.083	-0.042	0.125	5.25416e-11
AFR	HB	QuickPRS-multi - SumStatTune - EUR+AFR	lassosum - SumStatTune - EUR	0.083	0.086	-0.003	0.770619
AFR	HB	QuickPRS-multi - SumStatTune - EUR+AFR	lassosum-multi - IndivTune - EUR+AFR	0.083	0.088	-0.005	0.663152
AFR	HB	QuickPRS-multi - SumStatTune - EUR+AFR	lassosum-multi - SumStatTune - EUR+AFR	0.083	0.07	0.012	0.222414
AFR	HB	QuickPRS-multi - SumStatTune - EUR+AFR	pT+clump - IndivTune - AFR	0.083	0.011	0.072	1.95399e-06
AFR	HB	QuickPRS-multi - SumStatTune - EUR+AFR	pT+clump - IndivTune - EUR	0.083	0.07	0.012	0.358466
AFR	HB	QuickPRS-multi - SumStatTune - EUR+AFR	pT+clump-multi - IndivTune - EUR+AFR	0.083	0.072	0.011	0.385824
AFR	HB	SBayesRC - SumStatTune - AFR	All - IndivTune - AFR	-0.05	-0.017	-0.033	0.0331312
AFR	HB	SBayesRC - SumStatTune - AFR	All - IndivTune - EUR	-0.05	0.105	-0.155	2.02843e-18
AFR	HB	SBayesRC - SumStatTune - AFR	All - IndivTune - EUR+AFR	-0.05	0.094	-0.144	4.78696e-17
AFR	HB	SBayesRC - SumStatTune - AFR	DBSLMM - IndivTune - AFR	-0.05	0.017	-0.067	7.03712e-08
AFR	HB	SBayesRC - SumStatTune - AFR	DBSLMM - IndivTune - EUR	-0.05	0.082	-0.132	4.14637e-14
AFR	HB	SBayesRC - SumStatTune - AFR	DBSLMM - SumStatTune - AFR	-0.05	0.017	-0.067	7.05755e-08
AFR	HB	SBayesRC - SumStatTune - AFR	DBSLMM - SumStatTune - EUR	-0.05	0.083	-0.133	2.58e-14
AFR	HB	SBayesRC - SumStatTune - AFR	DBSLMM-multi - IndivTune - EUR+AFR	-0.05	0.084	-0.135	1.05185e-16
AFR	HB	SBayesRC - SumStatTune - AFR	DBSLMM-multi - SumStatTune - EUR+AFR	-0.05	0.084	-0.135	2.2014e-18
AFR	HB	SBayesRC - SumStatTune - AFR	LDpred2 - IndivTune - AFR	-0.05	0.018	-0.069	5.25394e-08
AFR	HB	SBayesRC - SumStatTune - AFR	LDpred2 - IndivTune - EUR	-0.05	0.097	-0.147	7.06134e-17
AFR	HB	SBayesRC - SumStatTune - AFR	LDpred2 - SumStatTune - AFR	-0.05	0.022	-0.072	1.10712e-08
AFR	HB	SBayesRC - SumStatTune - AFR	LDpred2 - SumStatTune - EUR	-0.05	0.081	-0.132	7.82697e-14
AFR	HB	SBayesRC - SumStatTune - AFR	LDpred2-multi - IndivTune - EUR+AFR	-0.05	0.099	-0.149	1.40382e-19
AFR	HB	SBayesRC - SumStatTune - AFR	LDpred2-multi - SumStatTune - EUR+AFR	-0.05	0.086	-0.136	2.86484e-18
AFR	HB	SBayesRC - SumStatTune - AFR	MegaPRS - IndivTune - AFR	-0.05	0.006	-0.057	0.000308312
AFR	HB	SBayesRC - SumStatTune - AFR	MegaPRS - IndivTune - EUR	-0.05	0.075	-0.125	1.55857e-12
AFR	HB	SBayesRC - SumStatTune - AFR	MegaPRS - SumStatTune - AFR	-0.05	-0.045	-0.006	0.690882
AFR	HB	SBayesRC - SumStatTune - AFR	MegaPRS - SumStatTune - EUR	-0.05	0.089	-0.139	2.36216e-15
AFR	HB	SBayesRC - SumStatTune - AFR	MegaPRS-multi - IndivTune - EUR+AFR	-0.05	0.074	-0.124	4.66631e-13
AFR	HB	SBayesRC - SumStatTune - AFR	MegaPRS-multi - SumStatTune - EUR+AFR	-0.05	0.073	-0.123	7.66641e-13
AFR	HB	SBayesRC - SumStatTune - AFR	PRS-CS - IndivTune - AFR	-0.05	0.026	-0.076	3.13946e-08
AFR	HB	SBayesRC - SumStatTune - AFR	PRS-CS - IndivTune - EUR	-0.05	0.097	-0.147	4.78913e-17
AFR	HB	SBayesRC - SumStatTune - AFR	PRS-CS - SumStatTune - AFR	-0.05	0.026	-0.076	3.13946e-08
AFR	HB	SBayesRC - SumStatTune - AFR	PRS-CS - SumStatTune - EUR	-0.05	0.094	-0.144	1.98034e-16
AFR	HB	SBayesRC - SumStatTune - AFR	PRS-CS-multi - IndivTune - EUR+AFR	-0.05	0.101	-0.152	5.9853e-20
AFR	HB	SBayesRC - SumStatTune - AFR	PRS-CS-multi - SumStatTune - EUR+AFR	-0.05	0.097	-0.147	1.74042e-20
AFR	HB	SBayesRC - SumStatTune - AFR	PRS-CSx - IndivTune - EUR+AFR	-0.05	0.094	-0.144	2.42345e-18
AFR	HB	SBayesRC - SumStatTune - AFR	PRS-CSx - SumStatTune - EUR+AFR	-0.05	0.033	-0.083	3.70576e-07
AFR	HB	SBayesRC - SumStatTune - AFR	QuickPRS - SumStatTune - AFR	-0.05	-0.004	-0.046	0.000391836
AFR	HB	SBayesRC - SumStatTune - AFR	QuickPRS - SumStatTune - EUR	-0.05	0.091	-0.141	1.67637e-15
AFR	HB	SBayesRC - SumStatTune - AFR	QuickPRS-multi - IndivTune - EUR+AFR	-0.05	0.091	-0.141	3.89159e-16
AFR	HB	SBayesRC - SumStatTune - AFR	QuickPRS-multi - SumStatTune - EUR+AFR	-0.05	0.083	-0.133	1.12596e-16
AFR	HB	SBayesRC - SumStatTune - AFR	SBayesRC - SumStatTune - AFR	0.082	0.082	NA	NA
AFR	HB	SBayesRC - SumStatTune - AFR	SBayesRC - SumStatTune - EUR	-0.05	0.105	-0.155	2.02843e-18
AFR	HB	SBayesRC - SumStatTune - AFR	SBayesRC-multi - IndivTune - EUR+AFR	-0.05	0.102	-0.152	3.33324e-19
AFR	HB	SBayesRC - SumStatTune - AFR	SBayesRC-multi - SumStatTune - EUR+AFR	-0.05	0.091	-0.141	2.64884e-23
AFR	HB	SBayesRC - SumStatTune - AFR	X-Wing - IndivTune - EUR+AFR	-0.05	0.096	-0.147	4.16756e-19
AFR	HB	SBayesRC - SumStatTune - AFR	X-Wing - SumStatTune - EUR+AFR	-0.05	0.088	-0.139	2.70898e-19
AFR	HB	SBayesRC - SumStatTune - AFR	lassosum - IndivTune - AFR	-0.05	-0.005	-0.046	0.00194022
AFR	HB	SBayesRC - SumStatTune - AFR	lassosum - IndivTune - EUR	-0.05	0.092	-0.143	4.11657e-16
AFR	HB	SBayesRC - SumStatTune - AFR	lassosum - SumStatTune - AFR	-0.05	-0.042	-0.008	0.614057
AFR	HB	SBayesRC - SumStatTune - AFR	lassosum - SumStatTune - EUR	-0.05	0.086	-0.136	1.18727e-14
AFR	HB	SBayesRC - SumStatTune - AFR	lassosum-multi - IndivTune - EUR+AFR	-0.05	0.088	-0.138	2.54506e-16
AFR	HB	SBayesRC - SumStatTune - AFR	lassosum-multi - SumStatTune - EUR+AFR	-0.05	0.07	-0.121	5.00809e-13
AFR	HB	SBayesRC - SumStatTune - AFR	pT+clump - IndivTune - AFR	-0.05	0.011	-0.061	1.42119e-05
AFR	HB	SBayesRC - SumStatTune - AFR	pT+clump - IndivTune - EUR	-0.05	0.07	-0.121	7.97754e-12
AFR	HB	SBayesRC - SumStatTune - AFR	pT+clump-multi - IndivTune - EUR+AFR	-0.05	0.072	-0.122	2.24363e-13
AFR	HB	SBayesRC - SumStatTune - EUR	All - IndivTune - AFR	0.105	-0.017	0.122	5.82683e-12
AFR	HB	SBayesRC - SumStatTune - EUR	All - IndivTune - EUR	0.105	0.105	0	1
AFR	HB	SBayesRC - SumStatTune - EUR	All - IndivTune - EUR+AFR	0.105	0.094	0.011	0.0131032
AFR	HB	SBayesRC - SumStatTune - EUR	DBSLMM - IndivTune - AFR	0.105	0.017	0.088	6.29742e-07
AFR	HB	SBayesRC - SumStatTune - EUR	DBSLMM - IndivTune - EUR	0.105	0.082	0.023	0.0161765
AFR	HB	SBayesRC - SumStatTune - EUR	DBSLMM - SumStatTune - AFR	0.105	0.017	0.088	6.28041e-07
AFR	HB	SBayesRC - SumStatTune - EUR	DBSLMM - SumStatTune - EUR	0.105	0.083	0.022	0.0208642
AFR	HB	SBayesRC - SumStatTune - EUR	DBSLMM-multi - IndivTune - EUR+AFR	0.105	0.084	0.02	0.0452393
AFR	HB	SBayesRC - SumStatTune - EUR	DBSLMM-multi - SumStatTune - EUR+AFR	0.105	0.084	0.02	0.0703909
AFR	HB	SBayesRC - SumStatTune - EUR	LDpred2 - IndivTune - AFR	0.105	0.018	0.086	9.81959e-07
AFR	HB	SBayesRC - SumStatTune - EUR	LDpred2 - IndivTune - EUR	0.105	0.097	0.008	0.287288
AFR	HB	SBayesRC - SumStatTune - EUR	LDpred2 - SumStatTune - AFR	0.105	0.022	0.083	2.53897e-06
AFR	HB	SBayesRC - SumStatTune - EUR	LDpred2 - SumStatTune - EUR	0.105	0.081	0.023	0.00925019
AFR	HB	SBayesRC - SumStatTune - EUR	LDpred2-multi - IndivTune - EUR+AFR	0.105	0.099	0.006	0.484787
AFR	HB	SBayesRC - SumStatTune - EUR	LDpred2-multi - SumStatTune - EUR+AFR	0.105	0.086	0.019	0.0761497
AFR	HB	SBayesRC - SumStatTune - EUR	MegaPRS - IndivTune - AFR	0.105	0.006	0.099	2.464e-08
AFR	HB	SBayesRC - SumStatTune - EUR	MegaPRS - IndivTune - EUR	0.105	0.075	0.03	0.000597349
AFR	HB	SBayesRC - SumStatTune - EUR	MegaPRS - SumStatTune - AFR	0.105	-0.045	0.15	1.70484e-17
AFR	HB	SBayesRC - SumStatTune - EUR	MegaPRS - SumStatTune - EUR	0.105	0.089	0.016	0.0892613
AFR	HB	SBayesRC - SumStatTune - EUR	MegaPRS-multi - IndivTune - EUR+AFR	0.105	0.074	0.031	0.00127062
AFR	HB	SBayesRC - SumStatTune - EUR	MegaPRS-multi - SumStatTune - EUR+AFR	0.105	0.073	0.032	0.00507835
AFR	HB	SBayesRC - SumStatTune - EUR	PRS-CS - IndivTune - AFR	0.105	0.026	0.079	6.75308e-06
AFR	HB	SBayesRC - SumStatTune - EUR	PRS-CS - IndivTune - EUR	0.105	0.097	0.008	0.375111
AFR	HB	SBayesRC - SumStatTune - EUR	PRS-CS - SumStatTune - AFR	0.105	0.026	0.079	6.75308e-06
AFR	HB	SBayesRC - SumStatTune - EUR	PRS-CS - SumStatTune - EUR	0.105	0.094	0.011	0.213087
AFR	HB	SBayesRC - SumStatTune - EUR	PRS-CS-multi - IndivTune - EUR+AFR	0.105	0.101	0.003	0.715194
AFR	HB	SBayesRC - SumStatTune - EUR	PRS-CS-multi - SumStatTune - EUR+AFR	0.105	0.097	0.008	0.463252
AFR	HB	SBayesRC - SumStatTune - EUR	PRS-CSx - IndivTune - EUR+AFR	0.105	0.094	0.011	0.25946
AFR	HB	SBayesRC - SumStatTune - EUR	PRS-CSx - SumStatTune - EUR+AFR	0.105	0.033	0.072	1.55424e-06
AFR	HB	SBayesRC - SumStatTune - EUR	QuickPRS - SumStatTune - AFR	0.105	-0.004	0.109	4.80322e-10
AFR	HB	SBayesRC - SumStatTune - EUR	QuickPRS - SumStatTune - EUR	0.105	0.091	0.014	0.10377
AFR	HB	SBayesRC - SumStatTune - EUR	QuickPRS-multi - IndivTune - EUR+AFR	0.105	0.091	0.014	0.111654
AFR	HB	SBayesRC - SumStatTune - EUR	QuickPRS-multi - SumStatTune - EUR+AFR	0.105	0.083	0.022	0.0362587
AFR	HB	SBayesRC - SumStatTune - EUR	SBayesRC - SumStatTune - AFR	0.105	-0.05	0.155	2.02843e-18
AFR	HB	SBayesRC - SumStatTune - EUR	SBayesRC - SumStatTune - EUR	0.082	0.082	NA	NA
AFR	HB	SBayesRC - SumStatTune - EUR	SBayesRC-multi - IndivTune - EUR+AFR	0.105	0.102	0.003	0.00671248
AFR	HB	SBayesRC - SumStatTune - EUR	SBayesRC-multi - SumStatTune - EUR+AFR	0.105	0.091	0.014	0.0442715
AFR	HB	SBayesRC - SumStatTune - EUR	X-Wing - IndivTune - EUR+AFR	0.105	0.096	0.008	0.404646
AFR	HB	SBayesRC - SumStatTune - EUR	X-Wing - SumStatTune - EUR+AFR	0.105	0.088	0.016	0.157629
AFR	HB	SBayesRC - SumStatTune - EUR	lassosum - IndivTune - AFR	0.105	-0.005	0.109	6.99576e-10
AFR	HB	SBayesRC - SumStatTune - EUR	lassosum - IndivTune - EUR	0.105	0.092	0.012	0.218613
AFR	HB	SBayesRC - SumStatTune - EUR	lassosum - SumStatTune - AFR	0.105	-0.042	0.147	8.87103e-17
AFR	HB	SBayesRC - SumStatTune - EUR	lassosum - SumStatTune - EUR	0.105	0.086	0.019	0.0297306
AFR	HB	SBayesRC - SumStatTune - EUR	lassosum-multi - IndivTune - EUR+AFR	0.105	0.088	0.017	0.105653
AFR	HB	SBayesRC - SumStatTune - EUR	lassosum-multi - SumStatTune - EUR+AFR	0.105	0.07	0.034	0.00105138
AFR	HB	SBayesRC - SumStatTune - EUR	pT+clump - IndivTune - AFR	0.105	0.011	0.094	1.1561e-07
AFR	HB	SBayesRC - SumStatTune - EUR	pT+clump - IndivTune - EUR	0.105	0.07	0.034	0.00308933
AFR	HB	SBayesRC - SumStatTune - EUR	pT+clump-multi - IndivTune - EUR+AFR	0.105	0.072	0.033	0.0067908
AFR	HB	SBayesRC-multi - IndivTune - EUR+AFR	All - IndivTune - AFR	0.102	-0.017	0.119	1.26948e-11
AFR	HB	SBayesRC-multi - IndivTune - EUR+AFR	All - IndivTune - EUR	0.102	0.105	-0.003	0.00671248
AFR	HB	SBayesRC-multi - IndivTune - EUR+AFR	All - IndivTune - EUR+AFR	0.102	0.094	0.008	0.0713654
AFR	HB	SBayesRC-multi - IndivTune - EUR+AFR	DBSLMM - IndivTune - AFR	0.102	0.017	0.085	8.58541e-07
AFR	HB	SBayesRC-multi - IndivTune - EUR+AFR	DBSLMM - IndivTune - EUR	0.102	0.082	0.02	0.038813
AFR	HB	SBayesRC-multi - IndivTune - EUR+AFR	DBSLMM - SumStatTune - AFR	0.102	0.017	0.085	8.56168e-07
AFR	HB	SBayesRC-multi - IndivTune - EUR+AFR	DBSLMM - SumStatTune - EUR	0.102	0.083	0.019	0.0488094
AFR	HB	SBayesRC-multi - IndivTune - EUR+AFR	DBSLMM-multi - IndivTune - EUR+AFR	0.102	0.084	0.017	0.0849009
AFR	HB	SBayesRC-multi - IndivTune - EUR+AFR	DBSLMM-multi - SumStatTune - EUR+AFR	0.102	0.084	0.017	0.116566
AFR	HB	SBayesRC-multi - IndivTune - EUR+AFR	LDpred2 - IndivTune - AFR	0.102	0.018	0.083	1.36003e-06
AFR	HB	SBayesRC-multi - IndivTune - EUR+AFR	LDpred2 - IndivTune - EUR	0.102	0.097	0.005	0.521761
AFR	HB	SBayesRC-multi - IndivTune - EUR+AFR	LDpred2 - SumStatTune - AFR	0.102	0.022	0.08	3.55253e-06
AFR	HB	SBayesRC-multi - IndivTune - EUR+AFR	LDpred2 - SumStatTune - EUR	0.102	0.081	0.02	0.0257933
AFR	HB	SBayesRC-multi - IndivTune - EUR+AFR	LDpred2-multi - IndivTune - EUR+AFR	0.102	0.099	0.003	0.746626
AFR	HB	SBayesRC-multi - IndivTune - EUR+AFR	LDpred2-multi - SumStatTune - EUR+AFR	0.102	0.086	0.016	0.12926
AFR	HB	SBayesRC-multi - IndivTune - EUR+AFR	MegaPRS - IndivTune - AFR	0.102	0.006	0.095	5.22791e-08
AFR	HB	SBayesRC-multi - IndivTune - EUR+AFR	MegaPRS - IndivTune - EUR	0.102	0.075	0.027	0.00232382
AFR	HB	SBayesRC-multi - IndivTune - EUR+AFR	MegaPRS - SumStatTune - AFR	0.102	-0.045	0.146	7.34599e-17
AFR	HB	SBayesRC-multi - IndivTune - EUR+AFR	MegaPRS - SumStatTune - EUR	0.102	0.089	0.013	0.175426
AFR	HB	SBayesRC-multi - IndivTune - EUR+AFR	MegaPRS-multi - IndivTune - EUR+AFR	0.102	0.074	0.028	0.0036987
AFR	HB	SBayesRC-multi - IndivTune - EUR+AFR	MegaPRS-multi - SumStatTune - EUR+AFR	0.102	0.073	0.029	0.0115651
AFR	HB	SBayesRC-multi - IndivTune - EUR+AFR	PRS-CS - IndivTune - AFR	0.102	0.026	0.076	1.0593e-05
AFR	HB	SBayesRC-multi - IndivTune - EUR+AFR	PRS-CS - IndivTune - EUR	0.102	0.097	0.005	0.606048
AFR	HB	SBayesRC-multi - IndivTune - EUR+AFR	PRS-CS - SumStatTune - AFR	0.102	0.026	0.076	1.0593e-05
AFR	HB	SBayesRC-multi - IndivTune - EUR+AFR	PRS-CS - SumStatTune - EUR	0.102	0.094	0.007	0.386315
AFR	HB	SBayesRC-multi - IndivTune - EUR+AFR	PRS-CS-multi - IndivTune - EUR+AFR	0.102	0.101	0	0.981901
AFR	HB	SBayesRC-multi - IndivTune - EUR+AFR	PRS-CS-multi - SumStatTune - EUR+AFR	0.102	0.097	0.004	0.660651
AFR	HB	SBayesRC-multi - IndivTune - EUR+AFR	PRS-CSx - IndivTune - EUR+AFR	0.102	0.094	0.008	0.417943
AFR	HB	SBayesRC-multi - IndivTune - EUR+AFR	PRS-CSx - SumStatTune - EUR+AFR	0.102	0.033	0.069	3.80092e-06
AFR	HB	SBayesRC-multi - IndivTune - EUR+AFR	QuickPRS - SumStatTune - AFR	0.102	-0.004	0.106	7.58093e-10
AFR	HB	SBayesRC-multi - IndivTune - EUR+AFR	QuickPRS - SumStatTune - EUR	0.102	0.091	0.011	0.213826
AFR	HB	SBayesRC-multi - IndivTune - EUR+AFR	QuickPRS-multi - IndivTune - EUR+AFR	0.102	0.091	0.011	0.221151
AFR	HB	SBayesRC-multi - IndivTune - EUR+AFR	QuickPRS-multi - SumStatTune - EUR+AFR	0.102	0.083	0.019	0.0666916
AFR	HB	SBayesRC-multi - IndivTune - EUR+AFR	SBayesRC - SumStatTune - AFR	0.102	-0.05	0.152	3.33324e-19
AFR	HB	SBayesRC-multi - IndivTune - EUR+AFR	SBayesRC - SumStatTune - EUR	0.102	0.105	-0.003	0.00671248
AFR	HB	SBayesRC-multi - IndivTune - EUR+AFR	SBayesRC-multi - IndivTune - EUR+AFR	0.082	0.082	NA	NA
AFR	HB	SBayesRC-multi - IndivTune - EUR+AFR	SBayesRC-multi - SumStatTune - EUR+AFR	0.102	0.091	0.011	0.0751093
AFR	HB	SBayesRC-multi - IndivTune - EUR+AFR	X-Wing - IndivTune - EUR+AFR	0.102	0.096	0.005	0.600506
AFR	HB	SBayesRC-multi - IndivTune - EUR+AFR	X-Wing - SumStatTune - EUR+AFR	0.102	0.088	0.013	0.242509
AFR	HB	SBayesRC-multi - IndivTune - EUR+AFR	lassosum - IndivTune - AFR	0.102	-0.005	0.106	1.30555e-09
AFR	HB	SBayesRC-multi - IndivTune - EUR+AFR	lassosum - IndivTune - EUR	0.102	0.092	0.009	0.365255
AFR	HB	SBayesRC-multi - IndivTune - EUR+AFR	lassosum - SumStatTune - AFR	0.102	-0.042	0.144	6.01003e-16
AFR	HB	SBayesRC-multi - IndivTune - EUR+AFR	lassosum - SumStatTune - EUR	0.102	0.086	0.016	0.073216
AFR	HB	SBayesRC-multi - IndivTune - EUR+AFR	lassosum-multi - IndivTune - EUR+AFR	0.102	0.088	0.014	0.184574
AFR	HB	SBayesRC-multi - IndivTune - EUR+AFR	lassosum-multi - SumStatTune - EUR+AFR	0.102	0.07	0.031	0.00267105
AFR	HB	SBayesRC-multi - IndivTune - EUR+AFR	pT+clump - IndivTune - AFR	0.102	0.011	0.091	1.93133e-07
AFR	HB	SBayesRC-multi - IndivTune - EUR+AFR	pT+clump - IndivTune - EUR	0.102	0.07	0.031	0.00760692
AFR	HB	SBayesRC-multi - IndivTune - EUR+AFR	pT+clump-multi - IndivTune - EUR+AFR	0.102	0.072	0.03	0.0136897
AFR	HB	SBayesRC-multi - SumStatTune - EUR+AFR	All - IndivTune - AFR	0.091	-0.017	0.108	4.75691e-11
AFR	HB	SBayesRC-multi - SumStatTune - EUR+AFR	All - IndivTune - EUR	0.091	0.105	-0.014	0.0442715
AFR	HB	SBayesRC-multi - SumStatTune - EUR+AFR	All - IndivTune - EUR+AFR	0.091	0.094	-0.003	0.666472
AFR	HB	SBayesRC-multi - SumStatTune - EUR+AFR	DBSLMM - IndivTune - AFR	0.091	0.017	0.074	3.00515e-07
AFR	HB	SBayesRC-multi - SumStatTune - EUR+AFR	DBSLMM - IndivTune - EUR	0.091	0.082	0.009	0.420875
AFR	HB	SBayesRC-multi - SumStatTune - EUR+AFR	DBSLMM - SumStatTune - AFR	0.091	0.017	0.074	2.99456e-07
AFR	HB	SBayesRC-multi - SumStatTune - EUR+AFR	DBSLMM - SumStatTune - EUR	0.091	0.083	0.008	0.473179
AFR	HB	SBayesRC-multi - SumStatTune - EUR+AFR	DBSLMM-multi - IndivTune - EUR+AFR	0.091	0.084	0.006	0.537558
AFR	HB	SBayesRC-multi - SumStatTune - EUR+AFR	DBSLMM-multi - SumStatTune - EUR+AFR	0.091	0.084	0.006	0.532844
AFR	HB	SBayesRC-multi - SumStatTune - EUR+AFR	LDpred2 - IndivTune - AFR	0.091	0.018	0.072	5.30427e-07
AFR	HB	SBayesRC-multi - SumStatTune - EUR+AFR	LDpred2 - IndivTune - EUR	0.091	0.097	-0.006	0.546266
AFR	HB	SBayesRC-multi - SumStatTune - EUR+AFR	LDpred2 - SumStatTune - AFR	0.091	0.022	0.069	1.7101e-06
AFR	HB	SBayesRC-multi - SumStatTune - EUR+AFR	LDpred2 - SumStatTune - EUR	0.091	0.081	0.009	0.395761
AFR	HB	SBayesRC-multi - SumStatTune - EUR+AFR	LDpred2-multi - IndivTune - EUR+AFR	0.091	0.099	-0.008	0.348324
AFR	HB	SBayesRC-multi - SumStatTune - EUR+AFR	LDpred2-multi - SumStatTune - EUR+AFR	0.091	0.086	0.005	0.616591
AFR	HB	SBayesRC-multi - SumStatTune - EUR+AFR	MegaPRS - IndivTune - AFR	0.091	0.006	0.084	3.36487e-07
AFR	HB	SBayesRC-multi - SumStatTune - EUR+AFR	MegaPRS - IndivTune - EUR	0.091	0.075	0.016	0.134394
AFR	HB	SBayesRC-multi - SumStatTune - EUR+AFR	MegaPRS - SumStatTune - AFR	0.091	-0.045	0.135	5.1767e-15
AFR	HB	SBayesRC-multi - SumStatTune - EUR+AFR	MegaPRS - SumStatTune - EUR	0.091	0.089	0.002	0.857743
AFR	HB	SBayesRC-multi - SumStatTune - EUR+AFR	MegaPRS-multi - IndivTune - EUR+AFR	0.091	0.074	0.017	0.11574
AFR	HB	SBayesRC-multi - SumStatTune - EUR+AFR	MegaPRS-multi - SumStatTune - EUR+AFR	0.091	0.073	0.018	0.142652
AFR	HB	SBayesRC-multi - SumStatTune - EUR+AFR	PRS-CS - IndivTune - AFR	0.091	0.026	0.065	1.3206e-05
AFR	HB	SBayesRC-multi - SumStatTune - EUR+AFR	PRS-CS - IndivTune - EUR	0.091	0.097	-0.006	0.54118
AFR	HB	SBayesRC-multi - SumStatTune - EUR+AFR	PRS-CS - SumStatTune - AFR	0.091	0.026	0.065	1.3206e-05
AFR	HB	SBayesRC-multi - SumStatTune - EUR+AFR	PRS-CS - SumStatTune - EUR	0.091	0.094	-0.003	0.738309
AFR	HB	SBayesRC-multi - SumStatTune - EUR+AFR	PRS-CS-multi - IndivTune - EUR+AFR	0.091	0.101	-0.011	0.268124
AFR	HB	SBayesRC-multi - SumStatTune - EUR+AFR	PRS-CS-multi - SumStatTune - EUR+AFR	0.091	0.097	-0.006	0.505288
AFR	HB	SBayesRC-multi - SumStatTune - EUR+AFR	PRS-CSx - IndivTune - EUR+AFR	0.091	0.094	-0.003	0.737979
AFR	HB	SBayesRC-multi - SumStatTune - EUR+AFR	PRS-CSx - SumStatTune - EUR+AFR	0.091	0.033	0.058	7.14959e-05
AFR	HB	SBayesRC-multi - SumStatTune - EUR+AFR	QuickPRS - SumStatTune - AFR	0.091	-0.004	0.095	3.65038e-10
AFR	HB	SBayesRC-multi - SumStatTune - EUR+AFR	QuickPRS - SumStatTune - EUR	0.091	0.091	0	0.987938
AFR	HB	SBayesRC-multi - SumStatTune - EUR+AFR	QuickPRS-multi - IndivTune - EUR+AFR	0.091	0.091	0	0.974715
AFR	HB	SBayesRC-multi - SumStatTune - EUR+AFR	QuickPRS-multi - SumStatTune - EUR+AFR	0.091	0.083	0.008	0.419655
AFR	HB	SBayesRC-multi - SumStatTune - EUR+AFR	SBayesRC - SumStatTune - AFR	0.091	-0.05	0.141	2.64884e-23
AFR	HB	SBayesRC-multi - SumStatTune - EUR+AFR	SBayesRC - SumStatTune - EUR	0.091	0.105	-0.014	0.0442715
AFR	HB	SBayesRC-multi - SumStatTune - EUR+AFR	SBayesRC-multi - IndivTune - EUR+AFR	0.091	0.102	-0.011	0.0751093
AFR	HB	SBayesRC-multi - SumStatTune - EUR+AFR	SBayesRC-multi - SumStatTune - EUR+AFR	0.082	0.082	NA	NA
AFR	HB	SBayesRC-multi - SumStatTune - EUR+AFR	X-Wing - IndivTune - EUR+AFR	0.091	0.096	-0.006	0.570118
AFR	HB	SBayesRC-multi - SumStatTune - EUR+AFR	X-Wing - SumStatTune - EUR+AFR	0.091	0.088	0.002	0.820729
AFR	HB	SBayesRC-multi - SumStatTune - EUR+AFR	lassosum - IndivTune - AFR	0.091	-0.005	0.095	5.14497e-09
AFR	HB	SBayesRC-multi - SumStatTune - EUR+AFR	lassosum - IndivTune - EUR	0.091	0.092	-0.002	0.870516
AFR	HB	SBayesRC-multi - SumStatTune - EUR+AFR	lassosum - SumStatTune - AFR	0.091	-0.042	0.133	4.3874e-13
AFR	HB	SBayesRC-multi - SumStatTune - EUR+AFR	lassosum - SumStatTune - EUR	0.091	0.086	0.005	0.654151
AFR	HB	SBayesRC-multi - SumStatTune - EUR+AFR	lassosum-multi - IndivTune - EUR+AFR	0.091	0.088	0.003	0.793353
AFR	HB	SBayesRC-multi - SumStatTune - EUR+AFR	lassosum-multi - SumStatTune - EUR+AFR	0.091	0.07	0.02	0.0617194
AFR	HB	SBayesRC-multi - SumStatTune - EUR+AFR	pT+clump - IndivTune - AFR	0.091	0.011	0.08	2.3101e-07
AFR	HB	SBayesRC-multi - SumStatTune - EUR+AFR	pT+clump - IndivTune - EUR	0.091	0.07	0.02	0.11535
AFR	HB	SBayesRC-multi - SumStatTune - EUR+AFR	pT+clump-multi - IndivTune - EUR+AFR	0.091	0.072	0.019	0.121783
AFR	HB	X-Wing - IndivTune - EUR+AFR	All - IndivTune - AFR	0.096	-0.017	0.114	1.01702e-12
AFR	HB	X-Wing - IndivTune - EUR+AFR	All - IndivTune - EUR	0.096	0.105	-0.008	0.404646
AFR	HB	X-Wing - IndivTune - EUR+AFR	All - IndivTune - EUR+AFR	0.096	0.094	0.003	0.782611
AFR	HB	X-Wing - IndivTune - EUR+AFR	DBSLMM - IndivTune - AFR	0.096	0.017	0.079	8.59961e-08
AFR	HB	X-Wing - IndivTune - EUR+AFR	DBSLMM - IndivTune - EUR	0.096	0.082	0.015	0.0916078
AFR	HB	X-Wing - IndivTune - EUR+AFR	DBSLMM - SumStatTune - AFR	0.096	0.017	0.079	8.58869e-08
AFR	HB	X-Wing - IndivTune - EUR+AFR	DBSLMM - SumStatTune - EUR	0.096	0.083	0.014	0.104412
AFR	HB	X-Wing - IndivTune - EUR+AFR	DBSLMM-multi - IndivTune - EUR+AFR	0.096	0.084	0.012	0.124617
AFR	HB	X-Wing - IndivTune - EUR+AFR	DBSLMM-multi - SumStatTune - EUR+AFR	0.096	0.084	0.012	0.128374
AFR	HB	X-Wing - IndivTune - EUR+AFR	LDpred2 - IndivTune - AFR	0.096	0.018	0.078	1.39443e-07
AFR	HB	X-Wing - IndivTune - EUR+AFR	LDpred2 - IndivTune - EUR	0.096	0.097	0	0.977151
AFR	HB	X-Wing - IndivTune - EUR+AFR	LDpred2 - SumStatTune - AFR	0.096	0.022	0.074	4.61341e-07
AFR	HB	X-Wing - IndivTune - EUR+AFR	LDpred2 - SumStatTune - EUR	0.096	0.081	0.015	0.121343
AFR	HB	X-Wing - IndivTune - EUR+AFR	LDpred2-multi - IndivTune - EUR+AFR	0.096	0.099	-0.003	0.691725
AFR	HB	X-Wing - IndivTune - EUR+AFR	LDpred2-multi - SumStatTune - EUR+AFR	0.096	0.086	0.011	0.231108
AFR	HB	X-Wing - IndivTune - EUR+AFR	MegaPRS - IndivTune - AFR	0.096	0.006	0.09	5.61074e-08
AFR	HB	X-Wing - IndivTune - EUR+AFR	MegaPRS - IndivTune - EUR	0.096	0.075	0.022	0.0291063
AFR	HB	X-Wing - IndivTune - EUR+AFR	MegaPRS - SumStatTune - AFR	0.096	-0.045	0.141	3.3358e-16
AFR	HB	X-Wing - IndivTune - EUR+AFR	MegaPRS - SumStatTune - EUR	0.096	0.089	0.008	0.480391
AFR	HB	X-Wing - IndivTune - EUR+AFR	MegaPRS-multi - IndivTune - EUR+AFR	0.096	0.074	0.022	0.024582
AFR	HB	X-Wing - IndivTune - EUR+AFR	MegaPRS-multi - SumStatTune - EUR+AFR	0.096	0.073	0.023	0.0505372
AFR	HB	X-Wing - IndivTune - EUR+AFR	PRS-CS - IndivTune - AFR	0.096	0.026	0.071	7.51084e-07
AFR	HB	X-Wing - IndivTune - EUR+AFR	PRS-CS - IndivTune - EUR	0.096	0.097	-0.001	0.929736
AFR	HB	X-Wing - IndivTune - EUR+AFR	PRS-CS - SumStatTune - AFR	0.096	0.026	0.071	7.51084e-07
AFR	HB	X-Wing - IndivTune - EUR+AFR	PRS-CS - SumStatTune - EUR	0.096	0.094	0.002	0.747423
AFR	HB	X-Wing - IndivTune - EUR+AFR	PRS-CS-multi - IndivTune - EUR+AFR	0.096	0.101	-0.005	0.418423
AFR	HB	X-Wing - IndivTune - EUR+AFR	PRS-CS-multi - SumStatTune - EUR+AFR	0.096	0.097	-0.001	0.907774
AFR	HB	X-Wing - IndivTune - EUR+AFR	PRS-CSx - IndivTune - EUR+AFR	0.096	0.094	0.002	0.643213
AFR	HB	X-Wing - IndivTune - EUR+AFR	PRS-CSx - SumStatTune - EUR+AFR	0.096	0.033	0.064	3.77962e-07
AFR	HB	X-Wing - IndivTune - EUR+AFR	QuickPRS - SumStatTune - AFR	0.096	-0.004	0.1	1.22954e-10
AFR	HB	X-Wing - IndivTune - EUR+AFR	QuickPRS - SumStatTune - EUR	0.096	0.091	0.006	0.573015
AFR	HB	X-Wing - IndivTune - EUR+AFR	QuickPRS-multi - IndivTune - EUR+AFR	0.096	0.091	0.005	0.570861
AFR	HB	X-Wing - IndivTune - EUR+AFR	QuickPRS-multi - SumStatTune - EUR+AFR	0.096	0.083	0.014	0.163668
AFR	HB	X-Wing - IndivTune - EUR+AFR	SBayesRC - SumStatTune - AFR	0.096	-0.05	0.147	4.16756e-19
AFR	HB	X-Wing - IndivTune - EUR+AFR	SBayesRC - SumStatTune - EUR	0.096	0.105	-0.008	0.404646
AFR	HB	X-Wing - IndivTune - EUR+AFR	SBayesRC-multi - IndivTune - EUR+AFR	0.096	0.102	-0.005	0.600506
AFR	HB	X-Wing - IndivTune - EUR+AFR	SBayesRC-multi - SumStatTune - EUR+AFR	0.096	0.091	0.006	0.570118
AFR	HB	X-Wing - IndivTune - EUR+AFR	X-Wing - IndivTune - EUR+AFR	0.082	0.082	NA	NA
AFR	HB	X-Wing - IndivTune - EUR+AFR	X-Wing - SumStatTune - EUR+AFR	0.096	0.088	0.008	0.107783
AFR	HB	X-Wing - IndivTune - EUR+AFR	lassosum - IndivTune - AFR	0.096	-0.005	0.101	1.41037e-10
AFR	HB	X-Wing - IndivTune - EUR+AFR	lassosum - IndivTune - EUR	0.096	0.092	0.004	0.695409
AFR	HB	X-Wing - IndivTune - EUR+AFR	lassosum - SumStatTune - AFR	0.096	-0.042	0.139	1.75236e-14
AFR	HB	X-Wing - IndivTune - EUR+AFR	lassosum - SumStatTune - EUR	0.096	0.086	0.011	0.267801
AFR	HB	X-Wing - IndivTune - EUR+AFR	lassosum-multi - IndivTune - EUR+AFR	0.096	0.088	0.009	0.357025
AFR	HB	X-Wing - IndivTune - EUR+AFR	lassosum-multi - SumStatTune - EUR+AFR	0.096	0.07	0.026	0.0112452
AFR	HB	X-Wing - IndivTune - EUR+AFR	pT+clump - IndivTune - AFR	0.096	0.011	0.085	1.0612e-08
AFR	HB	X-Wing - IndivTune - EUR+AFR	pT+clump - IndivTune - EUR	0.096	0.07	0.026	0.0368145
AFR	HB	X-Wing - IndivTune - EUR+AFR	pT+clump-multi - IndivTune - EUR+AFR	0.096	0.072	0.024	0.0333289
AFR	HB	X-Wing - SumStatTune - EUR+AFR	All - IndivTune - AFR	0.088	-0.017	0.106	7.28015e-13
AFR	HB	X-Wing - SumStatTune - EUR+AFR	All - IndivTune - EUR	0.088	0.105	-0.016	0.157629
AFR	HB	X-Wing - SumStatTune - EUR+AFR	All - IndivTune - EUR+AFR	0.088	0.094	-0.005	0.613137
AFR	HB	X-Wing - SumStatTune - EUR+AFR	DBSLMM - IndivTune - AFR	0.088	0.017	0.071	5.88692e-09
AFR	HB	X-Wing - SumStatTune - EUR+AFR	DBSLMM - IndivTune - EUR	0.088	0.082	0.007	0.532489
AFR	HB	X-Wing - SumStatTune - EUR+AFR	DBSLMM - SumStatTune - AFR	0.088	0.017	0.071	5.90468e-09
AFR	HB	X-Wing - SumStatTune - EUR+AFR	DBSLMM - SumStatTune - EUR	0.088	0.083	0.006	0.590477
AFR	HB	X-Wing - SumStatTune - EUR+AFR	DBSLMM-multi - IndivTune - EUR+AFR	0.088	0.084	0.004	0.652402
AFR	HB	X-Wing - SumStatTune - EUR+AFR	DBSLMM-multi - SumStatTune - EUR+AFR	0.088	0.084	0.004	0.611996
AFR	HB	X-Wing - SumStatTune - EUR+AFR	LDpred2 - IndivTune - AFR	0.088	0.018	0.07	8.9158e-09
AFR	HB	X-Wing - SumStatTune - EUR+AFR	LDpred2 - IndivTune - EUR	0.088	0.097	-0.008	0.406195
AFR	HB	X-Wing - SumStatTune - EUR+AFR	LDpred2 - SumStatTune - AFR	0.088	0.022	0.066	4.11605e-08
AFR	HB	X-Wing - SumStatTune - EUR+AFR	LDpred2 - SumStatTune - EUR	0.088	0.081	0.007	0.548775
AFR	HB	X-Wing - SumStatTune - EUR+AFR	LDpred2-multi - IndivTune - EUR+AFR	0.088	0.099	-0.011	0.18306
AFR	HB	X-Wing - SumStatTune - EUR+AFR	LDpred2-multi - SumStatTune - EUR+AFR	0.088	0.086	0.002	0.773788
AFR	HB	X-Wing - SumStatTune - EUR+AFR	MegaPRS - IndivTune - AFR	0.088	0.006	0.082	2.15499e-07
AFR	HB	X-Wing - SumStatTune - EUR+AFR	MegaPRS - IndivTune - EUR	0.088	0.075	0.014	0.237882
AFR	HB	X-Wing - SumStatTune - EUR+AFR	MegaPRS - SumStatTune - AFR	0.088	-0.045	0.133	6.1412e-15
AFR	HB	X-Wing - SumStatTune - EUR+AFR	MegaPRS - SumStatTune - EUR	0.088	0.089	0	0.977281
AFR	HB	X-Wing - SumStatTune - EUR+AFR	MegaPRS-multi - IndivTune - EUR+AFR	0.088	0.074	0.014	0.196021
AFR	HB	X-Wing - SumStatTune - EUR+AFR	MegaPRS-multi - SumStatTune - EUR+AFR	0.088	0.073	0.015	0.227907
AFR	HB	X-Wing - SumStatTune - EUR+AFR	PRS-CS - IndivTune - AFR	0.088	0.026	0.063	1.14181e-08
AFR	HB	X-Wing - SumStatTune - EUR+AFR	PRS-CS - IndivTune - EUR	0.088	0.097	-0.009	0.369347
AFR	HB	X-Wing - SumStatTune - EUR+AFR	PRS-CS - SumStatTune - AFR	0.088	0.026	0.063	1.14181e-08
AFR	HB	X-Wing - SumStatTune - EUR+AFR	PRS-CS - SumStatTune - EUR	0.088	0.094	-0.006	0.539226
AFR	HB	X-Wing - SumStatTune - EUR+AFR	PRS-CS-multi - IndivTune - EUR+AFR	0.088	0.101	-0.013	0.0591133
AFR	HB	X-Wing - SumStatTune - EUR+AFR	PRS-CS-multi - SumStatTune - EUR+AFR	0.088	0.097	-0.009	0.0737248
AFR	HB	X-Wing - SumStatTune - EUR+AFR	PRS-CSx - IndivTune - EUR+AFR	0.088	0.094	-0.006	0.370206
AFR	HB	X-Wing - SumStatTune - EUR+AFR	PRS-CSx - SumStatTune - EUR+AFR	0.088	0.033	0.055	4.32321e-06
AFR	HB	X-Wing - SumStatTune - EUR+AFR	QuickPRS - SumStatTune - AFR	0.088	-0.004	0.092	3.34017e-11
AFR	HB	X-Wing - SumStatTune - EUR+AFR	QuickPRS - SumStatTune - EUR	0.088	0.091	-0.002	0.829322
AFR	HB	X-Wing - SumStatTune - EUR+AFR	QuickPRS-multi - IndivTune - EUR+AFR	0.088	0.091	-0.003	0.808992
AFR	HB	X-Wing - SumStatTune - EUR+AFR	QuickPRS-multi - SumStatTune - EUR+AFR	0.088	0.083	0.006	0.569475
AFR	HB	X-Wing - SumStatTune - EUR+AFR	SBayesRC - SumStatTune - AFR	0.088	-0.05	0.139	2.70898e-19
AFR	HB	X-Wing - SumStatTune - EUR+AFR	SBayesRC - SumStatTune - EUR	0.088	0.105	-0.016	0.157629
AFR	HB	X-Wing - SumStatTune - EUR+AFR	SBayesRC-multi - IndivTune - EUR+AFR	0.088	0.102	-0.013	0.242509
AFR	HB	X-Wing - SumStatTune - EUR+AFR	SBayesRC-multi - SumStatTune - EUR+AFR	0.088	0.091	-0.002	0.820729
AFR	HB	X-Wing - SumStatTune - EUR+AFR	X-Wing - IndivTune - EUR+AFR	0.088	0.096	-0.008	0.107783
AFR	HB	X-Wing - SumStatTune - EUR+AFR	X-Wing - SumStatTune - EUR+AFR	0.082	0.082	NA	NA
AFR	HB	X-Wing - SumStatTune - EUR+AFR	lassosum - IndivTune - AFR	0.088	-0.005	0.093	5.85559e-11
AFR	HB	X-Wing - SumStatTune - EUR+AFR	lassosum - IndivTune - EUR	0.088	0.092	-0.004	0.708872
AFR	HB	X-Wing - SumStatTune - EUR+AFR	lassosum - SumStatTune - AFR	0.088	-0.042	0.131	1.36605e-12
AFR	HB	X-Wing - SumStatTune - EUR+AFR	lassosum - SumStatTune - EUR	0.088	0.086	0.002	0.826886
AFR	HB	X-Wing - SumStatTune - EUR+AFR	lassosum-multi - IndivTune - EUR+AFR	0.088	0.088	0.001	0.951828
AFR	HB	X-Wing - SumStatTune - EUR+AFR	lassosum-multi - SumStatTune - EUR+AFR	0.088	0.07	0.018	0.100242
AFR	HB	X-Wing - SumStatTune - EUR+AFR	pT+clump - IndivTune - AFR	0.088	0.011	0.077	4.15918e-10
AFR	HB	X-Wing - SumStatTune - EUR+AFR	pT+clump - IndivTune - EUR	0.088	0.07	0.018	0.177294
AFR	HB	X-Wing - SumStatTune - EUR+AFR	pT+clump-multi - IndivTune - EUR+AFR	0.088	0.072	0.016	0.143558
AFR	HB	lassosum - IndivTune - AFR	All - IndivTune - AFR	-0.005	-0.017	0.013	0.232902
AFR	HB	lassosum - IndivTune - AFR	All - IndivTune - EUR	-0.005	0.105	-0.109	6.99576e-10
AFR	HB	lassosum - IndivTune - AFR	All - IndivTune - EUR+AFR	-0.005	0.094	-0.098	3.72571e-10
AFR	HB	lassosum - IndivTune - AFR	DBSLMM - IndivTune - AFR	-0.005	0.017	-0.021	0.0818915
AFR	HB	lassosum - IndivTune - AFR	DBSLMM - IndivTune - EUR	-0.005	0.082	-0.086	8.38866e-07
AFR	HB	lassosum - IndivTune - AFR	DBSLMM - SumStatTune - AFR	-0.005	0.017	-0.021	0.0820698
AFR	HB	lassosum - IndivTune - AFR	DBSLMM - SumStatTune - EUR	-0.005	0.083	-0.087	6.18673e-07
AFR	HB	lassosum - IndivTune - AFR	DBSLMM-multi - IndivTune - EUR+AFR	-0.005	0.084	-0.089	3.17405e-08
AFR	HB	lassosum - IndivTune - AFR	DBSLMM-multi - SumStatTune - EUR+AFR	-0.005	0.084	-0.089	3.39709e-09
AFR	HB	lassosum - IndivTune - AFR	LDpred2 - IndivTune - AFR	-0.005	0.018	-0.023	0.0632217
AFR	HB	lassosum - IndivTune - AFR	LDpred2 - IndivTune - EUR	-0.005	0.097	-0.101	9.47495e-09
AFR	HB	lassosum - IndivTune - AFR	LDpred2 - SumStatTune - AFR	-0.005	0.022	-0.026	0.034604
AFR	HB	lassosum - IndivTune - AFR	LDpred2 - SumStatTune - EUR	-0.005	0.081	-0.086	1.10231e-06
AFR	HB	lassosum - IndivTune - AFR	LDpred2-multi - IndivTune - EUR+AFR	-0.005	0.099	-0.103	2.30561e-10
AFR	HB	lassosum - IndivTune - AFR	LDpred2-multi - SumStatTune - EUR+AFR	-0.005	0.086	-0.09	4.23003e-09
AFR	HB	lassosum - IndivTune - AFR	MegaPRS - IndivTune - AFR	-0.005	0.006	-0.011	0.493461
AFR	HB	lassosum - IndivTune - AFR	MegaPRS - IndivTune - EUR	-0.005	0.075	-0.079	6.23251e-06
AFR	HB	lassosum - IndivTune - AFR	MegaPRS - SumStatTune - AFR	-0.005	-0.045	0.04	0.0139913
AFR	HB	lassosum - IndivTune - AFR	MegaPRS - SumStatTune - EUR	-0.005	0.089	-0.093	1.13166e-07
AFR	HB	lassosum - IndivTune - AFR	MegaPRS-multi - IndivTune - EUR+AFR	-0.005	0.074	-0.078	3.45424e-06
AFR	HB	lassosum - IndivTune - AFR	MegaPRS-multi - SumStatTune - EUR+AFR	-0.005	0.073	-0.078	5.82161e-06
AFR	HB	lassosum - IndivTune - AFR	PRS-CS - IndivTune - AFR	-0.005	0.026	-0.03	0.00984467
AFR	HB	lassosum - IndivTune - AFR	PRS-CS - IndivTune - EUR	-0.005	0.097	-0.102	9.19202e-09
AFR	HB	lassosum - IndivTune - AFR	PRS-CS - SumStatTune - AFR	-0.005	0.026	-0.03	0.00984467
AFR	HB	lassosum - IndivTune - AFR	PRS-CS - SumStatTune - EUR	-0.005	0.094	-0.099	2.22604e-08
AFR	HB	lassosum - IndivTune - AFR	PRS-CS-multi - IndivTune - EUR+AFR	-0.005	0.101	-0.106	4.62891e-11
AFR	HB	lassosum - IndivTune - AFR	PRS-CS-multi - SumStatTune - EUR+AFR	-0.005	0.097	-0.102	8.76383e-12
AFR	HB	lassosum - IndivTune - AFR	PRS-CSx - IndivTune - EUR+AFR	-0.005	0.094	-0.098	4.62865e-10
AFR	HB	lassosum - IndivTune - AFR	PRS-CSx - SumStatTune - EUR+AFR	-0.005	0.033	-0.037	0.0171632
AFR	HB	lassosum - IndivTune - AFR	QuickPRS - SumStatTune - AFR	-0.005	-0.004	-0.001	0.969711
AFR	HB	lassosum - IndivTune - AFR	QuickPRS - SumStatTune - EUR	-0.005	0.091	-0.095	5.86463e-08
AFR	HB	lassosum - IndivTune - AFR	QuickPRS-multi - IndivTune - EUR+AFR	-0.005	0.091	-0.095	2.71898e-08
AFR	HB	lassosum - IndivTune - AFR	QuickPRS-multi - SumStatTune - EUR+AFR	-0.005	0.083	-0.087	5.9076e-08
AFR	HB	lassosum - IndivTune - AFR	SBayesRC - SumStatTune - AFR	-0.005	-0.05	0.046	0.00194022
AFR	HB	lassosum - IndivTune - AFR	SBayesRC - SumStatTune - EUR	-0.005	0.105	-0.109	6.99576e-10
AFR	HB	lassosum - IndivTune - AFR	SBayesRC-multi - IndivTune - EUR+AFR	-0.005	0.102	-0.106	1.30555e-09
AFR	HB	lassosum - IndivTune - AFR	SBayesRC-multi - SumStatTune - EUR+AFR	-0.005	0.091	-0.095	5.14497e-09
AFR	HB	lassosum - IndivTune - AFR	X-Wing - IndivTune - EUR+AFR	-0.005	0.096	-0.101	1.41037e-10
AFR	HB	lassosum - IndivTune - AFR	X-Wing - SumStatTune - EUR+AFR	-0.005	0.088	-0.093	5.85559e-11
AFR	HB	lassosum - IndivTune - AFR	lassosum - IndivTune - AFR	0.082	0.082	NA	NA
AFR	HB	lassosum - IndivTune - AFR	lassosum - IndivTune - EUR	-0.005	0.092	-0.097	4.54845e-08
AFR	HB	lassosum - IndivTune - AFR	lassosum - SumStatTune - AFR	-0.005	-0.042	0.038	0.0176593
AFR	HB	lassosum - IndivTune - AFR	lassosum - SumStatTune - EUR	-0.005	0.086	-0.09	3.2368e-07
AFR	HB	lassosum - IndivTune - AFR	lassosum-multi - IndivTune - EUR+AFR	-0.005	0.088	-0.092	2.59464e-10
AFR	HB	lassosum - IndivTune - AFR	lassosum-multi - SumStatTune - EUR+AFR	-0.005	0.07	-0.075	1.37222e-05
AFR	HB	lassosum - IndivTune - AFR	pT+clump - IndivTune - AFR	-0.005	0.011	-0.015	0.205009
AFR	HB	lassosum - IndivTune - AFR	pT+clump - IndivTune - EUR	-0.005	0.07	-0.075	2.20299e-05
AFR	HB	lassosum - IndivTune - AFR	pT+clump-multi - IndivTune - EUR+AFR	-0.005	0.072	-0.076	1.5924e-06
AFR	HB	lassosum - IndivTune - EUR	All - IndivTune - AFR	0.092	-0.017	0.11	5.31969e-10
AFR	HB	lassosum - IndivTune - EUR	All - IndivTune - EUR	0.092	0.105	-0.012	0.218613
AFR	HB	lassosum - IndivTune - EUR	All - IndivTune - EUR+AFR	0.092	0.094	-0.001	0.910015
AFR	HB	lassosum - IndivTune - EUR	DBSLMM - IndivTune - AFR	0.092	0.017	0.076	1.42627e-05
AFR	HB	lassosum - IndivTune - EUR	DBSLMM - IndivTune - EUR	0.092	0.082	0.011	0.262379
AFR	HB	lassosum - IndivTune - EUR	DBSLMM - SumStatTune - AFR	0.092	0.017	0.076	1.42212e-05
AFR	HB	lassosum - IndivTune - EUR	DBSLMM - SumStatTune - EUR	0.092	0.083	0.01	0.312295
AFR	HB	lassosum - IndivTune - EUR	DBSLMM-multi - IndivTune - EUR+AFR	0.092	0.084	0.008	0.422471
AFR	HB	lassosum - IndivTune - EUR	DBSLMM-multi - SumStatTune - EUR+AFR	0.092	0.084	0.008	0.471075
AFR	HB	lassosum - IndivTune - EUR	LDpred2 - IndivTune - AFR	0.092	0.018	0.074	2.04155e-05
AFR	HB	lassosum - IndivTune - EUR	LDpred2 - IndivTune - EUR	0.092	0.097	-0.004	0.625143
AFR	HB	lassosum - IndivTune - EUR	LDpred2 - SumStatTune - AFR	0.092	0.022	0.071	4.77944e-05
AFR	HB	lassosum - IndivTune - EUR	LDpred2 - SumStatTune - EUR	0.092	0.081	0.011	0.261203
AFR	HB	lassosum - IndivTune - EUR	LDpred2-multi - IndivTune - EUR+AFR	0.092	0.099	-0.006	0.468898
AFR	HB	lassosum - IndivTune - EUR	LDpred2-multi - SumStatTune - EUR+AFR	0.092	0.086	0.007	0.549602
AFR	HB	lassosum - IndivTune - EUR	MegaPRS - IndivTune - AFR	0.092	0.006	0.086	1.01498e-06
AFR	HB	lassosum - IndivTune - EUR	MegaPRS - IndivTune - EUR	0.092	0.075	0.018	0.0912895
AFR	HB	lassosum - IndivTune - EUR	MegaPRS - SumStatTune - AFR	0.092	-0.045	0.137	5.23102e-15
AFR	HB	lassosum - IndivTune - EUR	MegaPRS - SumStatTune - EUR	0.092	0.089	0.004	0.727054
AFR	HB	lassosum - IndivTune - EUR	MegaPRS-multi - IndivTune - EUR+AFR	0.092	0.074	0.019	0.0949839
AFR	HB	lassosum - IndivTune - EUR	MegaPRS-multi - SumStatTune - EUR+AFR	0.092	0.073	0.019	0.117206
AFR	HB	lassosum - IndivTune - EUR	PRS-CS - IndivTune - AFR	0.092	0.026	0.067	0.000129336
AFR	HB	lassosum - IndivTune - EUR	PRS-CS - IndivTune - EUR	0.092	0.097	-0.005	0.538415
AFR	HB	lassosum - IndivTune - EUR	PRS-CS - SumStatTune - AFR	0.092	0.026	0.067	0.000129336
AFR	HB	lassosum - IndivTune - EUR	PRS-CS - SumStatTune - EUR	0.092	0.094	-0.002	0.827446
AFR	HB	lassosum - IndivTune - EUR	PRS-CS-multi - IndivTune - EUR+AFR	0.092	0.101	-0.009	0.278589
AFR	HB	lassosum - IndivTune - EUR	PRS-CS-multi - SumStatTune - EUR+AFR	0.092	0.097	-0.005	0.633291
AFR	HB	lassosum - IndivTune - EUR	PRS-CSx - IndivTune - EUR+AFR	0.092	0.094	-0.001	0.872824
AFR	HB	lassosum - IndivTune - EUR	PRS-CSx - SumStatTune - EUR+AFR	0.092	0.033	0.06	5.03656e-05
AFR	HB	lassosum - IndivTune - EUR	QuickPRS - SumStatTune - AFR	0.092	-0.004	0.096	2.87262e-08
AFR	HB	lassosum - IndivTune - EUR	QuickPRS - SumStatTune - EUR	0.092	0.091	0.002	0.871229
AFR	HB	lassosum - IndivTune - EUR	QuickPRS-multi - IndivTune - EUR+AFR	0.092	0.091	0.002	0.883691
AFR	HB	lassosum - IndivTune - EUR	QuickPRS-multi - SumStatTune - EUR+AFR	0.092	0.083	0.01	0.406952
AFR	HB	lassosum - IndivTune - EUR	SBayesRC - SumStatTune - AFR	0.092	-0.05	0.143	4.11657e-16
AFR	HB	lassosum - IndivTune - EUR	SBayesRC - SumStatTune - EUR	0.092	0.105	-0.012	0.218613
AFR	HB	lassosum - IndivTune - EUR	SBayesRC-multi - IndivTune - EUR+AFR	0.092	0.102	-0.009	0.365255
AFR	HB	lassosum - IndivTune - EUR	SBayesRC-multi - SumStatTune - EUR+AFR	0.092	0.091	0.002	0.870516
AFR	HB	lassosum - IndivTune - EUR	X-Wing - IndivTune - EUR+AFR	0.092	0.096	-0.004	0.695409
AFR	HB	lassosum - IndivTune - EUR	X-Wing - SumStatTune - EUR+AFR	0.092	0.088	0.004	0.708872
AFR	HB	lassosum - IndivTune - EUR	lassosum - IndivTune - AFR	0.092	-0.005	0.097	4.54845e-08
AFR	HB	lassosum - IndivTune - EUR	lassosum - IndivTune - EUR	0.082	0.082	NA	NA
AFR	HB	lassosum - IndivTune - EUR	lassosum - SumStatTune - AFR	0.092	-0.042	0.135	3.38647e-14
AFR	HB	lassosum - IndivTune - EUR	lassosum - SumStatTune - EUR	0.092	0.086	0.007	0.330181
AFR	HB	lassosum - IndivTune - EUR	lassosum-multi - IndivTune - EUR+AFR	0.092	0.088	0.005	0.247992
AFR	HB	lassosum - IndivTune - EUR	lassosum-multi - SumStatTune - EUR+AFR	0.092	0.07	0.022	0.0154959
AFR	HB	lassosum - IndivTune - EUR	pT+clump - IndivTune - AFR	0.092	0.011	0.082	3.30131e-06
AFR	HB	lassosum - IndivTune - EUR	pT+clump - IndivTune - EUR	0.092	0.07	0.022	0.0379043
AFR	HB	lassosum - IndivTune - EUR	pT+clump-multi - IndivTune - EUR+AFR	0.092	0.072	0.021	0.0653126
AFR	HB	lassosum - SumStatTune - AFR	All - IndivTune - AFR	-0.042	-0.017	-0.025	0.131624
AFR	HB	lassosum - SumStatTune - AFR	All - IndivTune - EUR	-0.042	0.105	-0.147	8.87103e-17
AFR	HB	lassosum - SumStatTune - AFR	All - IndivTune - EUR+AFR	-0.042	0.094	-0.136	8.0375e-15
AFR	HB	lassosum - SumStatTune - AFR	DBSLMM - IndivTune - AFR	-0.042	0.017	-0.059	0.000879649
AFR	HB	lassosum - SumStatTune - AFR	DBSLMM - IndivTune - EUR	-0.042	0.082	-0.124	1.7707e-12
AFR	HB	lassosum - SumStatTune - AFR	DBSLMM - SumStatTune - AFR	-0.042	0.017	-0.059	0.000880941
AFR	HB	lassosum - SumStatTune - AFR	DBSLMM - SumStatTune - EUR	-0.042	0.083	-0.125	1.11402e-12
AFR	HB	lassosum - SumStatTune - AFR	DBSLMM-multi - IndivTune - EUR+AFR	-0.042	0.084	-0.127	1.33301e-12
AFR	HB	lassosum - SumStatTune - AFR	DBSLMM-multi - SumStatTune - EUR+AFR	-0.042	0.084	-0.127	2.07291e-12
AFR	HB	lassosum - SumStatTune - AFR	LDpred2 - IndivTune - AFR	-0.042	0.018	-0.061	0.000982914
AFR	HB	lassosum - SumStatTune - AFR	LDpred2 - IndivTune - EUR	-0.042	0.097	-0.139	3.19574e-15
AFR	HB	lassosum - SumStatTune - AFR	LDpred2 - SumStatTune - AFR	-0.042	0.022	-0.064	0.000517727
AFR	HB	lassosum - SumStatTune - AFR	LDpred2 - SumStatTune - EUR	-0.042	0.081	-0.124	1.55425e-12
AFR	HB	lassosum - SumStatTune - AFR	LDpred2-multi - IndivTune - EUR+AFR	-0.042	0.099	-0.141	4.94159e-15
AFR	HB	lassosum - SumStatTune - AFR	LDpred2-multi - SumStatTune - EUR+AFR	-0.042	0.086	-0.128	2.69446e-12
AFR	HB	lassosum - SumStatTune - AFR	MegaPRS - IndivTune - AFR	-0.042	0.006	-0.048	0.00515519
AFR	HB	lassosum - SumStatTune - AFR	MegaPRS - IndivTune - EUR	-0.042	0.075	-0.117	3.66129e-11
AFR	HB	lassosum - SumStatTune - AFR	MegaPRS - SumStatTune - AFR	-0.042	-0.045	0.003	0.843992
AFR	HB	lassosum - SumStatTune - AFR	MegaPRS - SumStatTune - EUR	-0.042	0.089	-0.131	7.88528e-14
AFR	HB	lassosum - SumStatTune - AFR	MegaPRS-multi - IndivTune - EUR+AFR	-0.042	0.074	-0.116	6.22543e-11
AFR	HB	lassosum - SumStatTune - AFR	MegaPRS-multi - SumStatTune - EUR+AFR	-0.042	0.073	-0.115	6.21496e-11
AFR	HB	lassosum - SumStatTune - AFR	PRS-CS - IndivTune - AFR	-0.042	0.026	-0.068	0.000248212
AFR	HB	lassosum - SumStatTune - AFR	PRS-CS - IndivTune - EUR	-0.042	0.097	-0.139	3.68705e-15
AFR	HB	lassosum - SumStatTune - AFR	PRS-CS - SumStatTune - AFR	-0.042	0.026	-0.068	0.000248212
AFR	HB	lassosum - SumStatTune - AFR	PRS-CS - SumStatTune - EUR	-0.042	0.094	-0.136	1.2547e-14
AFR	HB	lassosum - SumStatTune - AFR	PRS-CS-multi - IndivTune - EUR+AFR	-0.042	0.101	-0.144	2.83466e-15
AFR	HB	lassosum - SumStatTune - AFR	PRS-CS-multi - SumStatTune - EUR+AFR	-0.042	0.097	-0.139	4.36761e-14
AFR	HB	lassosum - SumStatTune - AFR	PRS-CSx - IndivTune - EUR+AFR	-0.042	0.094	-0.136	7.24668e-14
AFR	HB	lassosum - SumStatTune - AFR	PRS-CSx - SumStatTune - EUR+AFR	-0.042	0.033	-0.075	2.45461e-05
AFR	HB	lassosum - SumStatTune - AFR	QuickPRS - SumStatTune - AFR	-0.042	-0.004	-0.038	0.0357184
AFR	HB	lassosum - SumStatTune - AFR	QuickPRS - SumStatTune - EUR	-0.042	0.091	-0.133	5.07028e-14
AFR	HB	lassosum - SumStatTune - AFR	QuickPRS-multi - IndivTune - EUR+AFR	-0.042	0.091	-0.133	1.20828e-13
AFR	HB	lassosum - SumStatTune - AFR	QuickPRS-multi - SumStatTune - EUR+AFR	-0.042	0.083	-0.125	5.25416e-11
AFR	HB	lassosum - SumStatTune - AFR	SBayesRC - SumStatTune - AFR	-0.042	-0.05	0.008	0.614057
AFR	HB	lassosum - SumStatTune - AFR	SBayesRC - SumStatTune - EUR	-0.042	0.105	-0.147	8.87103e-17
AFR	HB	lassosum - SumStatTune - AFR	SBayesRC-multi - IndivTune - EUR+AFR	-0.042	0.102	-0.144	6.01003e-16
AFR	HB	lassosum - SumStatTune - AFR	SBayesRC-multi - SumStatTune - EUR+AFR	-0.042	0.091	-0.133	4.3874e-13
AFR	HB	lassosum - SumStatTune - AFR	X-Wing - IndivTune - EUR+AFR	-0.042	0.096	-0.139	1.75236e-14
AFR	HB	lassosum - SumStatTune - AFR	X-Wing - SumStatTune - EUR+AFR	-0.042	0.088	-0.131	1.36605e-12
AFR	HB	lassosum - SumStatTune - AFR	lassosum - IndivTune - AFR	-0.042	-0.005	-0.038	0.0176593
AFR	HB	lassosum - SumStatTune - AFR	lassosum - IndivTune - EUR	-0.042	0.092	-0.135	3.38647e-14
AFR	HB	lassosum - SumStatTune - AFR	lassosum - SumStatTune - AFR	0.082	0.082	NA	NA
AFR	HB	lassosum - SumStatTune - AFR	lassosum - SumStatTune - EUR	-0.042	0.086	-0.128	3.40831e-13
AFR	HB	lassosum - SumStatTune - AFR	lassosum-multi - IndivTune - EUR+AFR	-0.042	0.088	-0.13	8.43381e-14
AFR	HB	lassosum - SumStatTune - AFR	lassosum-multi - SumStatTune - EUR+AFR	-0.042	0.07	-0.113	1.64517e-08
AFR	HB	lassosum - SumStatTune - AFR	pT+clump - IndivTune - AFR	-0.042	0.011	-0.053	0.00287121
AFR	HB	lassosum - SumStatTune - AFR	pT+clump - IndivTune - EUR	-0.042	0.07	-0.113	1.21137e-10
AFR	HB	lassosum - SumStatTune - AFR	pT+clump-multi - IndivTune - EUR+AFR	-0.042	0.072	-0.114	1.75135e-10
AFR	HB	lassosum - SumStatTune - EUR	All - IndivTune - AFR	0.086	-0.017	0.103	4.86801e-09
AFR	HB	lassosum - SumStatTune - EUR	All - IndivTune - EUR	0.086	0.105	-0.019	0.0297306
AFR	HB	lassosum - SumStatTune - EUR	All - IndivTune - EUR+AFR	0.086	0.094	-0.008	0.40839
AFR	HB	lassosum - SumStatTune - EUR	DBSLMM - IndivTune - AFR	0.086	0.017	0.069	8.20499e-05
AFR	HB	lassosum - SumStatTune - EUR	DBSLMM - IndivTune - EUR	0.086	0.082	0.004	0.624276
AFR	HB	lassosum - SumStatTune - EUR	DBSLMM - SumStatTune - AFR	0.086	0.017	0.069	8.18633e-05
AFR	HB	lassosum - SumStatTune - EUR	DBSLMM - SumStatTune - EUR	0.086	0.083	0.003	0.71041
AFR	HB	lassosum - SumStatTune - EUR	DBSLMM-multi - IndivTune - EUR+AFR	0.086	0.084	0.002	0.869787
AFR	HB	lassosum - SumStatTune - EUR	DBSLMM-multi - SumStatTune - EUR+AFR	0.086	0.084	0.001	0.891246
AFR	HB	lassosum - SumStatTune - EUR	LDpred2 - IndivTune - AFR	0.086	0.018	0.067	0.000118674
AFR	HB	lassosum - SumStatTune - EUR	LDpred2 - IndivTune - EUR	0.086	0.097	-0.011	0.192637
AFR	HB	lassosum - SumStatTune - EUR	LDpred2 - SumStatTune - AFR	0.086	0.022	0.064	0.000256462
AFR	HB	lassosum - SumStatTune - EUR	LDpred2 - SumStatTune - EUR	0.086	0.081	0.004	0.595351
AFR	HB	lassosum - SumStatTune - EUR	LDpred2-multi - IndivTune - EUR+AFR	0.086	0.099	-0.013	0.138207
AFR	HB	lassosum - SumStatTune - EUR	LDpred2-multi - SumStatTune - EUR+AFR	0.086	0.086	0	0.9998
AFR	HB	lassosum - SumStatTune - EUR	MegaPRS - IndivTune - AFR	0.086	0.006	0.08	6.014e-06
AFR	HB	lassosum - SumStatTune - EUR	MegaPRS - IndivTune - EUR	0.086	0.075	0.011	0.233561
AFR	HB	lassosum - SumStatTune - EUR	MegaPRS - SumStatTune - AFR	0.086	-0.045	0.131	8.73944e-14
AFR	HB	lassosum - SumStatTune - EUR	MegaPRS - SumStatTune - EUR	0.086	0.089	-0.003	0.773884
AFR	HB	lassosum - SumStatTune - EUR	MegaPRS-multi - IndivTune - EUR+AFR	0.086	0.074	0.012	0.235836
AFR	HB	lassosum - SumStatTune - EUR	MegaPRS-multi - SumStatTune - EUR+AFR	0.086	0.073	0.013	0.261525
AFR	HB	lassosum - SumStatTune - EUR	PRS-CS - IndivTune - AFR	0.086	0.026	0.06	0.000596297
AFR	HB	lassosum - SumStatTune - EUR	PRS-CS - IndivTune - EUR	0.086	0.097	-0.011	0.0953739
AFR	HB	lassosum - SumStatTune - EUR	PRS-CS - SumStatTune - AFR	0.086	0.026	0.06	0.000596297
AFR	HB	lassosum - SumStatTune - EUR	PRS-CS - SumStatTune - EUR	0.086	0.094	-0.008	0.225674
AFR	HB	lassosum - SumStatTune - EUR	PRS-CS-multi - IndivTune - EUR+AFR	0.086	0.101	-0.015	0.0427956
AFR	HB	lassosum - SumStatTune - EUR	PRS-CS-multi - SumStatTune - EUR+AFR	0.086	0.097	-0.011	0.228341
AFR	HB	lassosum - SumStatTune - EUR	PRS-CSx - IndivTune - EUR+AFR	0.086	0.094	-0.008	0.335983
AFR	HB	lassosum - SumStatTune - EUR	PRS-CSx - SumStatTune - EUR+AFR	0.086	0.033	0.053	0.000313345
AFR	HB	lassosum - SumStatTune - EUR	QuickPRS - SumStatTune - AFR	0.086	-0.004	0.09	2.62067e-07
AFR	HB	lassosum - SumStatTune - EUR	QuickPRS - SumStatTune - EUR	0.086	0.091	-0.005	0.59428
AFR	HB	lassosum - SumStatTune - EUR	QuickPRS-multi - IndivTune - EUR+AFR	0.086	0.091	-0.005	0.585504
AFR	HB	lassosum - SumStatTune - EUR	QuickPRS-multi - SumStatTune - EUR+AFR	0.086	0.083	0.003	0.770619
AFR	HB	lassosum - SumStatTune - EUR	SBayesRC - SumStatTune - AFR	0.086	-0.05	0.136	1.18727e-14
AFR	HB	lassosum - SumStatTune - EUR	SBayesRC - SumStatTune - EUR	0.086	0.105	-0.019	0.0297306
AFR	HB	lassosum - SumStatTune - EUR	SBayesRC-multi - IndivTune - EUR+AFR	0.086	0.102	-0.016	0.073216
AFR	HB	lassosum - SumStatTune - EUR	SBayesRC-multi - SumStatTune - EUR+AFR	0.086	0.091	-0.005	0.654151
AFR	HB	lassosum - SumStatTune - EUR	X-Wing - IndivTune - EUR+AFR	0.086	0.096	-0.011	0.267801
AFR	HB	lassosum - SumStatTune - EUR	X-Wing - SumStatTune - EUR+AFR	0.086	0.088	-0.002	0.826886
AFR	HB	lassosum - SumStatTune - EUR	lassosum - IndivTune - AFR	0.086	-0.005	0.09	3.2368e-07
AFR	HB	lassosum - SumStatTune - EUR	lassosum - IndivTune - EUR	0.086	0.092	-0.007	0.330181
AFR	HB	lassosum - SumStatTune - EUR	lassosum - SumStatTune - AFR	0.086	-0.042	0.128	3.40831e-13
AFR	HB	lassosum - SumStatTune - EUR	lassosum - SumStatTune - EUR	0.082	0.082	NA	NA
AFR	HB	lassosum - SumStatTune - EUR	lassosum-multi - IndivTune - EUR+AFR	0.086	0.088	-0.002	0.815393
AFR	HB	lassosum - SumStatTune - EUR	lassosum-multi - SumStatTune - EUR+AFR	0.086	0.07	0.015	0.0212517
AFR	HB	lassosum - SumStatTune - EUR	pT+clump - IndivTune - AFR	0.086	0.011	0.075	2.12001e-05
AFR	HB	lassosum - SumStatTune - EUR	pT+clump - IndivTune - EUR	0.086	0.07	0.015	0.118483
AFR	HB	lassosum - SumStatTune - EUR	pT+clump-multi - IndivTune - EUR+AFR	0.086	0.072	0.014	0.186469
AFR	HB	lassosum-multi - IndivTune - EUR+AFR	All - IndivTune - AFR	0.088	-0.017	0.105	2.67278e-11
AFR	HB	lassosum-multi - IndivTune - EUR+AFR	All - IndivTune - EUR	0.088	0.105	-0.017	0.105653
AFR	HB	lassosum-multi - IndivTune - EUR+AFR	All - IndivTune - EUR+AFR	0.088	0.094	-0.006	0.550644
AFR	HB	lassosum-multi - IndivTune - EUR+AFR	DBSLMM - IndivTune - AFR	0.088	0.017	0.071	8.96377e-06
AFR	HB	lassosum-multi - IndivTune - EUR+AFR	DBSLMM - IndivTune - EUR	0.088	0.082	0.006	0.550023
AFR	HB	lassosum-multi - IndivTune - EUR+AFR	DBSLMM - SumStatTune - AFR	0.088	0.017	0.071	8.94121e-06
AFR	HB	lassosum-multi - IndivTune - EUR+AFR	DBSLMM - SumStatTune - EUR	0.088	0.083	0.005	0.619844
AFR	HB	lassosum-multi - IndivTune - EUR+AFR	DBSLMM-multi - IndivTune - EUR+AFR	0.088	0.084	0.003	0.734154
AFR	HB	lassosum-multi - IndivTune - EUR+AFR	DBSLMM-multi - SumStatTune - EUR+AFR	0.088	0.084	0.003	0.753548
AFR	HB	lassosum-multi - IndivTune - EUR+AFR	LDpred2 - IndivTune - AFR	0.088	0.018	0.069	1.35113e-05
AFR	HB	lassosum-multi - IndivTune - EUR+AFR	LDpred2 - IndivTune - EUR	0.088	0.097	-0.009	0.327014
AFR	HB	lassosum-multi - IndivTune - EUR+AFR	LDpred2 - SumStatTune - AFR	0.088	0.022	0.066	3.61834e-05
AFR	HB	lassosum-multi - IndivTune - EUR+AFR	LDpred2 - SumStatTune - EUR	0.088	0.081	0.006	0.548707
AFR	HB	lassosum-multi - IndivTune - EUR+AFR	LDpred2-multi - IndivTune - EUR+AFR	0.088	0.099	-0.011	0.198636
AFR	HB	lassosum-multi - IndivTune - EUR+AFR	LDpred2-multi - SumStatTune - EUR+AFR	0.088	0.086	0.002	0.861783
AFR	HB	lassosum-multi - IndivTune - EUR+AFR	MegaPRS - IndivTune - AFR	0.088	0.006	0.081	1.81869e-06
AFR	HB	lassosum-multi - IndivTune - EUR+AFR	MegaPRS - IndivTune - EUR	0.088	0.075	0.013	0.235612
AFR	HB	lassosum-multi - IndivTune - EUR+AFR	MegaPRS - SumStatTune - AFR	0.088	-0.045	0.132	3.13426e-14
AFR	HB	lassosum-multi - IndivTune - EUR+AFR	MegaPRS - SumStatTune - EUR	0.088	0.089	-0.001	0.933366
AFR	HB	lassosum-multi - IndivTune - EUR+AFR	MegaPRS-multi - IndivTune - EUR+AFR	0.088	0.074	0.014	0.218707
AFR	HB	lassosum-multi - IndivTune - EUR+AFR	MegaPRS-multi - SumStatTune - EUR+AFR	0.088	0.073	0.015	0.241918
AFR	HB	lassosum-multi - IndivTune - EUR+AFR	PRS-CS - IndivTune - AFR	0.088	0.026	0.062	8.86641e-05
AFR	HB	lassosum-multi - IndivTune - EUR+AFR	PRS-CS - IndivTune - EUR	0.088	0.097	-0.009	0.257948
AFR	HB	lassosum-multi - IndivTune - EUR+AFR	PRS-CS - SumStatTune - AFR	0.088	0.026	0.062	8.86641e-05
AFR	HB	lassosum-multi - IndivTune - EUR+AFR	PRS-CS - SumStatTune - EUR	0.088	0.094	-0.006	0.435008
AFR	HB	lassosum-multi - IndivTune - EUR+AFR	PRS-CS-multi - IndivTune - EUR+AFR	0.088	0.101	-0.014	0.0845368
AFR	HB	lassosum-multi - IndivTune - EUR+AFR	PRS-CS-multi - SumStatTune - EUR+AFR	0.088	0.097	-0.009	0.277616
AFR	HB	lassosum-multi - IndivTune - EUR+AFR	PRS-CSx - IndivTune - EUR+AFR	0.088	0.094	-0.006	0.453467
AFR	HB	lassosum-multi - IndivTune - EUR+AFR	PRS-CSx - SumStatTune - EUR+AFR	0.088	0.033	0.055	0.000110735
AFR	HB	lassosum-multi - IndivTune - EUR+AFR	QuickPRS - SumStatTune - AFR	0.088	-0.004	0.092	2.51485e-08
AFR	HB	lassosum-multi - IndivTune - EUR+AFR	QuickPRS - SumStatTune - EUR	0.088	0.091	-0.003	0.777746
AFR	HB	lassosum-multi - IndivTune - EUR+AFR	QuickPRS-multi - IndivTune - EUR+AFR	0.088	0.091	-0.003	0.763143
AFR	HB	lassosum-multi - IndivTune - EUR+AFR	QuickPRS-multi - SumStatTune - EUR+AFR	0.088	0.083	0.005	0.663152
AFR	HB	lassosum-multi - IndivTune - EUR+AFR	SBayesRC - SumStatTune - AFR	0.088	-0.05	0.138	2.54506e-16
AFR	HB	lassosum-multi - IndivTune - EUR+AFR	SBayesRC - SumStatTune - EUR	0.088	0.105	-0.017	0.105653
AFR	HB	lassosum-multi - IndivTune - EUR+AFR	SBayesRC-multi - IndivTune - EUR+AFR	0.088	0.102	-0.014	0.184574
AFR	HB	lassosum-multi - IndivTune - EUR+AFR	SBayesRC-multi - SumStatTune - EUR+AFR	0.088	0.091	-0.003	0.793353
AFR	HB	lassosum-multi - IndivTune - EUR+AFR	X-Wing - IndivTune - EUR+AFR	0.088	0.096	-0.009	0.357025
AFR	HB	lassosum-multi - IndivTune - EUR+AFR	X-Wing - SumStatTune - EUR+AFR	0.088	0.088	-0.001	0.951828
AFR	HB	lassosum-multi - IndivTune - EUR+AFR	lassosum - IndivTune - AFR	0.088	-0.005	0.092	2.59464e-10
AFR	HB	lassosum-multi - IndivTune - EUR+AFR	lassosum - IndivTune - EUR	0.088	0.092	-0.005	0.247992
AFR	HB	lassosum-multi - IndivTune - EUR+AFR	lassosum - SumStatTune - AFR	0.088	-0.042	0.13	8.43381e-14
AFR	HB	lassosum-multi - IndivTune - EUR+AFR	lassosum - SumStatTune - EUR	0.088	0.086	0.002	0.815393
AFR	HB	lassosum-multi - IndivTune - EUR+AFR	lassosum-multi - IndivTune - EUR+AFR	0.082	0.082	NA	NA
AFR	HB	lassosum-multi - IndivTune - EUR+AFR	lassosum-multi - SumStatTune - EUR+AFR	0.088	0.07	0.017	0.0708257
AFR	HB	lassosum-multi - IndivTune - EUR+AFR	pT+clump - IndivTune - AFR	0.088	0.011	0.077	1.69639e-06
AFR	HB	lassosum-multi - IndivTune - EUR+AFR	pT+clump - IndivTune - EUR	0.088	0.07	0.017	0.121423
AFR	HB	lassosum-multi - IndivTune - EUR+AFR	pT+clump-multi - IndivTune - EUR+AFR	0.088	0.072	0.016	0.14315
AFR	HB	lassosum-multi - SumStatTune - EUR+AFR	All - IndivTune - AFR	0.07	-0.017	0.088	3.51311e-07
AFR	HB	lassosum-multi - SumStatTune - EUR+AFR	All - IndivTune - EUR	0.07	0.105	-0.034	0.00105138
AFR	HB	lassosum-multi - SumStatTune - EUR+AFR	All - IndivTune - EUR+AFR	0.07	0.094	-0.023	0.0317757
AFR	HB	lassosum-multi - SumStatTune - EUR+AFR	DBSLMM - IndivTune - AFR	0.07	0.017	0.053	0.0011689
AFR	HB	lassosum-multi - SumStatTune - EUR+AFR	DBSLMM - IndivTune - EUR	0.07	0.082	-0.011	0.285469
AFR	HB	lassosum-multi - SumStatTune - EUR+AFR	DBSLMM - SumStatTune - AFR	0.07	0.017	0.054	0.0011668
AFR	HB	lassosum-multi - SumStatTune - EUR+AFR	DBSLMM - SumStatTune - EUR	0.07	0.083	-0.012	0.2465
AFR	HB	lassosum-multi - SumStatTune - EUR+AFR	DBSLMM-multi - IndivTune - EUR+AFR	0.07	0.084	-0.014	0.180033
AFR	HB	lassosum-multi - SumStatTune - EUR+AFR	DBSLMM-multi - SumStatTune - EUR+AFR	0.07	0.084	-0.014	0.203383
AFR	HB	lassosum-multi - SumStatTune - EUR+AFR	LDpred2 - IndivTune - AFR	0.07	0.018	0.052	0.00108296
AFR	HB	lassosum-multi - SumStatTune - EUR+AFR	LDpred2 - IndivTune - EUR	0.07	0.097	-0.026	0.0100862
AFR	HB	lassosum-multi - SumStatTune - EUR+AFR	LDpred2 - SumStatTune - AFR	0.07	0.022	0.049	0.00215523
AFR	HB	lassosum-multi - SumStatTune - EUR+AFR	LDpred2 - SumStatTune - EUR	0.07	0.081	-0.011	0.285608
AFR	HB	lassosum-multi - SumStatTune - EUR+AFR	LDpred2-multi - IndivTune - EUR+AFR	0.07	0.099	-0.028	0.00374734
AFR	HB	lassosum-multi - SumStatTune - EUR+AFR	LDpred2-multi - SumStatTune - EUR+AFR	0.07	0.086	-0.015	0.132386
AFR	HB	lassosum-multi - SumStatTune - EUR+AFR	MegaPRS - IndivTune - AFR	0.07	0.006	0.064	0.000195053
AFR	HB	lassosum-multi - SumStatTune - EUR+AFR	MegaPRS - IndivTune - EUR	0.07	0.075	-0.004	0.696951
AFR	HB	lassosum-multi - SumStatTune - EUR+AFR	MegaPRS - SumStatTune - AFR	0.07	-0.045	0.115	2.63958e-11
AFR	HB	lassosum-multi - SumStatTune - EUR+AFR	MegaPRS - SumStatTune - EUR	0.07	0.089	-0.018	0.102876
AFR	HB	lassosum-multi - SumStatTune - EUR+AFR	MegaPRS-multi - IndivTune - EUR+AFR	0.07	0.074	-0.004	0.754142
AFR	HB	lassosum-multi - SumStatTune - EUR+AFR	MegaPRS-multi - SumStatTune - EUR+AFR	0.07	0.073	-0.003	0.831676
AFR	HB	lassosum-multi - SumStatTune - EUR+AFR	PRS-CS - IndivTune - AFR	0.07	0.026	0.045	0.00502138
AFR	HB	lassosum-multi - SumStatTune - EUR+AFR	PRS-CS - IndivTune - EUR	0.07	0.097	-0.027	0.0032985
AFR	HB	lassosum-multi - SumStatTune - EUR+AFR	PRS-CS - SumStatTune - AFR	0.07	0.026	0.045	0.00502138
AFR	HB	lassosum-multi - SumStatTune - EUR+AFR	PRS-CS - SumStatTune - EUR	0.07	0.094	-0.024	0.00989303
AFR	HB	lassosum-multi - SumStatTune - EUR+AFR	PRS-CS-multi - IndivTune - EUR+AFR	0.07	0.101	-0.031	0.000436286
AFR	HB	lassosum-multi - SumStatTune - EUR+AFR	PRS-CS-multi - SumStatTune - EUR+AFR	0.07	0.097	-0.027	0.00514267
AFR	HB	lassosum-multi - SumStatTune - EUR+AFR	PRS-CSx - IndivTune - EUR+AFR	0.07	0.094	-0.023	0.0112896
AFR	HB	lassosum-multi - SumStatTune - EUR+AFR	PRS-CSx - SumStatTune - EUR+AFR	0.07	0.033	0.038	0.00963628
AFR	HB	lassosum-multi - SumStatTune - EUR+AFR	QuickPRS - SumStatTune - AFR	0.07	-0.004	0.074	5.90995e-07
AFR	HB	lassosum-multi - SumStatTune - EUR+AFR	QuickPRS - SumStatTune - EUR	0.07	0.091	-0.02	0.0603832
AFR	HB	lassosum-multi - SumStatTune - EUR+AFR	QuickPRS-multi - IndivTune - EUR+AFR	0.07	0.091	-0.021	0.0484216
AFR	HB	lassosum-multi - SumStatTune - EUR+AFR	QuickPRS-multi - SumStatTune - EUR+AFR	0.07	0.083	-0.012	0.222414
AFR	HB	lassosum-multi - SumStatTune - EUR+AFR	SBayesRC - SumStatTune - AFR	0.07	-0.05	0.121	5.00809e-13
AFR	HB	lassosum-multi - SumStatTune - EUR+AFR	SBayesRC - SumStatTune - EUR	0.07	0.105	-0.034	0.00105138
AFR	HB	lassosum-multi - SumStatTune - EUR+AFR	SBayesRC-multi - IndivTune - EUR+AFR	0.07	0.102	-0.031	0.00267105
AFR	HB	lassosum-multi - SumStatTune - EUR+AFR	SBayesRC-multi - SumStatTune - EUR+AFR	0.07	0.091	-0.02	0.0617194
AFR	HB	lassosum-multi - SumStatTune - EUR+AFR	X-Wing - IndivTune - EUR+AFR	0.07	0.096	-0.026	0.0112452
AFR	HB	lassosum-multi - SumStatTune - EUR+AFR	X-Wing - SumStatTune - EUR+AFR	0.07	0.088	-0.018	0.100242
AFR	HB	lassosum-multi - SumStatTune - EUR+AFR	lassosum - IndivTune - AFR	0.07	-0.005	0.075	1.37222e-05
AFR	HB	lassosum-multi - SumStatTune - EUR+AFR	lassosum - IndivTune - EUR	0.07	0.092	-0.022	0.0154959
AFR	HB	lassosum-multi - SumStatTune - EUR+AFR	lassosum - SumStatTune - AFR	0.07	-0.042	0.113	1.64517e-08
AFR	HB	lassosum-multi - SumStatTune - EUR+AFR	lassosum - SumStatTune - EUR	0.07	0.086	-0.015	0.0212517
AFR	HB	lassosum-multi - SumStatTune - EUR+AFR	lassosum-multi - IndivTune - EUR+AFR	0.07	0.088	-0.017	0.0708257
AFR	HB	lassosum-multi - SumStatTune - EUR+AFR	lassosum-multi - SumStatTune - EUR+AFR	0.082	0.082	NA	NA
AFR	HB	lassosum-multi - SumStatTune - EUR+AFR	pT+clump - IndivTune - AFR	0.07	0.011	0.059	0.000326085
AFR	HB	lassosum-multi - SumStatTune - EUR+AFR	pT+clump - IndivTune - EUR	0.07	0.07	0	0.996665
AFR	HB	lassosum-multi - SumStatTune - EUR+AFR	pT+clump-multi - IndivTune - EUR+AFR	0.07	0.072	-0.001	0.897757
AFR	HB	pT+clump - IndivTune - AFR	All - IndivTune - AFR	0.011	-0.017	0.028	0.0347078
AFR	HB	pT+clump - IndivTune - AFR	All - IndivTune - EUR	0.011	0.105	-0.094	1.1561e-07
AFR	HB	pT+clump - IndivTune - AFR	All - IndivTune - EUR+AFR	0.011	0.094	-0.083	4.47021e-07
AFR	HB	pT+clump - IndivTune - AFR	DBSLMM - IndivTune - AFR	0.011	0.017	-0.006	0.508005
AFR	HB	pT+clump - IndivTune - AFR	DBSLMM - IndivTune - EUR	0.011	0.082	-0.071	5.79825e-05
AFR	HB	pT+clump - IndivTune - AFR	DBSLMM - SumStatTune - AFR	0.011	0.017	-0.006	0.508883
AFR	HB	pT+clump - IndivTune - AFR	DBSLMM - SumStatTune - EUR	0.011	0.083	-0.072	4.49964e-05
AFR	HB	pT+clump - IndivTune - AFR	DBSLMM-multi - IndivTune - EUR+AFR	0.011	0.084	-0.073	2.22429e-06
AFR	HB	pT+clump - IndivTune - AFR	DBSLMM-multi - SumStatTune - EUR+AFR	0.011	0.084	-0.073	1.04521e-07
AFR	HB	pT+clump - IndivTune - AFR	LDpred2 - IndivTune - AFR	0.011	0.018	-0.007	0.40838
AFR	HB	pT+clump - IndivTune - AFR	LDpred2 - IndivTune - EUR	0.011	0.097	-0.086	1.09601e-06
AFR	HB	pT+clump - IndivTune - AFR	LDpred2 - SumStatTune - AFR	0.011	0.022	-0.011	0.223735
AFR	HB	pT+clump - IndivTune - AFR	LDpred2 - SumStatTune - EUR	0.011	0.081	-0.071	6.31951e-05
AFR	HB	pT+clump - IndivTune - AFR	LDpred2-multi - IndivTune - EUR+AFR	0.011	0.099	-0.088	1.99718e-08
AFR	HB	pT+clump - IndivTune - AFR	LDpred2-multi - SumStatTune - EUR+AFR	0.011	0.086	-0.075	7.95431e-08
AFR	HB	pT+clump - IndivTune - AFR	MegaPRS - IndivTune - AFR	0.011	0.006	0.005	0.754163
AFR	HB	pT+clump - IndivTune - AFR	MegaPRS - IndivTune - EUR	0.011	0.075	-0.064	0.000282556
AFR	HB	pT+clump - IndivTune - AFR	MegaPRS - SumStatTune - AFR	0.011	-0.045	0.056	0.000459033
AFR	HB	pT+clump - IndivTune - AFR	MegaPRS - SumStatTune - EUR	0.011	0.089	-0.078	9.69951e-06
AFR	HB	pT+clump - IndivTune - AFR	MegaPRS-multi - IndivTune - EUR+AFR	0.011	0.074	-0.063	0.000169701
AFR	HB	pT+clump - IndivTune - AFR	MegaPRS-multi - SumStatTune - EUR+AFR	0.011	0.073	-0.062	0.000230673
AFR	HB	pT+clump - IndivTune - AFR	PRS-CS - IndivTune - AFR	0.011	0.026	-0.015	0.0605351
AFR	HB	pT+clump - IndivTune - AFR	PRS-CS - IndivTune - EUR	0.011	0.097	-0.086	9.40922e-07
AFR	HB	pT+clump - IndivTune - AFR	PRS-CS - SumStatTune - AFR	0.011	0.026	-0.015	0.0605351
AFR	HB	pT+clump - IndivTune - AFR	PRS-CS - SumStatTune - EUR	0.011	0.094	-0.083	2.18844e-06
AFR	HB	pT+clump - IndivTune - AFR	PRS-CS-multi - IndivTune - EUR+AFR	0.011	0.101	-0.09	2.89492e-09
AFR	HB	pT+clump - IndivTune - AFR	PRS-CS-multi - SumStatTune - EUR+AFR	0.011	0.097	-0.086	1.2772e-10
AFR	HB	pT+clump - IndivTune - AFR	PRS-CSx - IndivTune - EUR+AFR	0.011	0.094	-0.083	3.10474e-08
AFR	HB	pT+clump - IndivTune - AFR	PRS-CSx - SumStatTune - EUR+AFR	0.011	0.033	-0.022	0.131614
AFR	HB	pT+clump - IndivTune - AFR	QuickPRS - SumStatTune - AFR	0.011	-0.004	0.015	0.229406
AFR	HB	pT+clump - IndivTune - AFR	QuickPRS - SumStatTune - EUR	0.011	0.091	-0.08	5.59756e-06
AFR	HB	pT+clump - IndivTune - AFR	QuickPRS-multi - IndivTune - EUR+AFR	0.011	0.091	-0.08	2.66476e-06
AFR	HB	pT+clump - IndivTune - AFR	QuickPRS-multi - SumStatTune - EUR+AFR	0.011	0.083	-0.072	1.95399e-06
AFR	HB	pT+clump - IndivTune - AFR	SBayesRC - SumStatTune - AFR	0.011	-0.05	0.061	1.42119e-05
AFR	HB	pT+clump - IndivTune - AFR	SBayesRC - SumStatTune - EUR	0.011	0.105	-0.094	1.1561e-07
AFR	HB	pT+clump - IndivTune - AFR	SBayesRC-multi - IndivTune - EUR+AFR	0.011	0.102	-0.091	1.93133e-07
AFR	HB	pT+clump - IndivTune - AFR	SBayesRC-multi - SumStatTune - EUR+AFR	0.011	0.091	-0.08	2.3101e-07
AFR	HB	pT+clump - IndivTune - AFR	X-Wing - IndivTune - EUR+AFR	0.011	0.096	-0.085	1.0612e-08
AFR	HB	pT+clump - IndivTune - AFR	X-Wing - SumStatTune - EUR+AFR	0.011	0.088	-0.077	4.15918e-10
AFR	HB	pT+clump - IndivTune - AFR	lassosum - IndivTune - AFR	0.011	-0.005	0.015	0.205009
AFR	HB	pT+clump - IndivTune - AFR	lassosum - IndivTune - EUR	0.011	0.092	-0.082	3.30131e-06
AFR	HB	pT+clump - IndivTune - AFR	lassosum - SumStatTune - AFR	0.011	-0.042	0.053	0.00287121
AFR	HB	pT+clump - IndivTune - AFR	lassosum - SumStatTune - EUR	0.011	0.086	-0.075	2.12001e-05
AFR	HB	pT+clump - IndivTune - AFR	lassosum-multi - IndivTune - EUR+AFR	0.011	0.088	-0.077	1.69639e-06
AFR	HB	pT+clump - IndivTune - AFR	lassosum-multi - SumStatTune - EUR+AFR	0.011	0.07	-0.059	0.000326085
AFR	HB	pT+clump - IndivTune - AFR	pT+clump - IndivTune - AFR	0.082	0.082	NA	NA
AFR	HB	pT+clump - IndivTune - AFR	pT+clump - IndivTune - EUR	0.011	0.07	-0.06	0.000721008
AFR	HB	pT+clump - IndivTune - AFR	pT+clump-multi - IndivTune - EUR+AFR	0.011	0.072	-0.061	1.38335e-05
AFR	HB	pT+clump - IndivTune - EUR	All - IndivTune - AFR	0.07	-0.017	0.088	6.24464e-07
AFR	HB	pT+clump - IndivTune - EUR	All - IndivTune - EUR	0.07	0.105	-0.034	0.00308933
AFR	HB	pT+clump - IndivTune - EUR	All - IndivTune - EUR+AFR	0.07	0.094	-0.023	0.0537567
AFR	HB	pT+clump - IndivTune - EUR	DBSLMM - IndivTune - AFR	0.07	0.017	0.054	0.00217615
AFR	HB	pT+clump - IndivTune - EUR	DBSLMM - IndivTune - EUR	0.07	0.082	-0.011	0.277913
AFR	HB	pT+clump - IndivTune - EUR	DBSLMM - SumStatTune - AFR	0.07	0.017	0.054	0.00217217
AFR	HB	pT+clump - IndivTune - EUR	DBSLMM - SumStatTune - EUR	0.07	0.083	-0.012	0.244887
AFR	HB	pT+clump - IndivTune - EUR	DBSLMM-multi - IndivTune - EUR+AFR	0.07	0.084	-0.014	0.193907
AFR	HB	pT+clump - IndivTune - EUR	DBSLMM-multi - SumStatTune - EUR+AFR	0.07	0.084	-0.014	0.234341
AFR	HB	pT+clump - IndivTune - EUR	LDpred2 - IndivTune - AFR	0.07	0.018	0.052	0.0029008
AFR	HB	pT+clump - IndivTune - EUR	LDpred2 - IndivTune - EUR	0.07	0.097	-0.026	0.0252627
AFR	HB	pT+clump - IndivTune - EUR	LDpred2 - SumStatTune - AFR	0.07	0.022	0.049	0.00538501
AFR	HB	pT+clump - IndivTune - EUR	LDpred2 - SumStatTune - EUR	0.07	0.081	-0.011	0.348123
AFR	HB	pT+clump - IndivTune - EUR	LDpred2-multi - IndivTune - EUR+AFR	0.07	0.099	-0.028	0.0172484
AFR	HB	pT+clump - IndivTune - EUR	LDpred2-multi - SumStatTune - EUR+AFR	0.07	0.086	-0.015	0.222607
AFR	HB	pT+clump - IndivTune - EUR	MegaPRS - IndivTune - AFR	0.07	0.006	0.064	0.000279061
AFR	HB	pT+clump - IndivTune - EUR	MegaPRS - IndivTune - EUR	0.07	0.075	-0.004	0.729
AFR	HB	pT+clump - IndivTune - EUR	MegaPRS - SumStatTune - AFR	0.07	-0.045	0.115	3.07771e-11
AFR	HB	pT+clump - IndivTune - EUR	MegaPRS - SumStatTune - EUR	0.07	0.089	-0.018	0.131767
AFR	HB	pT+clump - IndivTune - EUR	MegaPRS-multi - IndivTune - EUR+AFR	0.07	0.074	-0.003	0.782441
AFR	HB	pT+clump - IndivTune - EUR	MegaPRS-multi - SumStatTune - EUR+AFR	0.07	0.073	-0.003	0.845365
AFR	HB	pT+clump - IndivTune - EUR	PRS-CS - IndivTune - AFR	0.07	0.026	0.045	0.0103508
AFR	HB	pT+clump - IndivTune - EUR	PRS-CS - IndivTune - EUR	0.07	0.097	-0.027	0.0105575
AFR	HB	pT+clump - IndivTune - EUR	PRS-CS - SumStatTune - AFR	0.07	0.026	0.045	0.0103508
AFR	HB	pT+clump - IndivTune - EUR	PRS-CS - SumStatTune - EUR	0.07	0.094	-0.024	0.0265048
AFR	HB	pT+clump - IndivTune - EUR	PRS-CS-multi - IndivTune - EUR+AFR	0.07	0.101	-0.031	0.0044288
AFR	HB	pT+clump - IndivTune - EUR	PRS-CS-multi - SumStatTune - EUR+AFR	0.07	0.097	-0.027	0.0258585
AFR	HB	pT+clump - IndivTune - EUR	PRS-CSx - IndivTune - EUR+AFR	0.07	0.094	-0.023	0.040194
AFR	HB	pT+clump - IndivTune - EUR	PRS-CSx - SumStatTune - EUR+AFR	0.07	0.033	0.038	0.0155015
AFR	HB	pT+clump - IndivTune - EUR	QuickPRS - SumStatTune - AFR	0.07	-0.004	0.074	1.99894e-05
AFR	HB	pT+clump - IndivTune - EUR	QuickPRS - SumStatTune - EUR	0.07	0.091	-0.02	0.0977308
AFR	HB	pT+clump - IndivTune - EUR	QuickPRS-multi - IndivTune - EUR+AFR	0.07	0.091	-0.02	0.0963391
AFR	HB	pT+clump - IndivTune - EUR	QuickPRS-multi - SumStatTune - EUR+AFR	0.07	0.083	-0.012	0.358466
AFR	HB	pT+clump - IndivTune - EUR	SBayesRC - SumStatTune - AFR	0.07	-0.05	0.121	7.97754e-12
AFR	HB	pT+clump - IndivTune - EUR	SBayesRC - SumStatTune - EUR	0.07	0.105	-0.034	0.00308933
AFR	HB	pT+clump - IndivTune - EUR	SBayesRC-multi - IndivTune - EUR+AFR	0.07	0.102	-0.031	0.00760692
AFR	HB	pT+clump - IndivTune - EUR	SBayesRC-multi - SumStatTune - EUR+AFR	0.07	0.091	-0.02	0.11535
AFR	HB	pT+clump - IndivTune - EUR	X-Wing - IndivTune - EUR+AFR	0.07	0.096	-0.026	0.0368145
AFR	HB	pT+clump - IndivTune - EUR	X-Wing - SumStatTune - EUR+AFR	0.07	0.088	-0.018	0.177294
AFR	HB	pT+clump - IndivTune - EUR	lassosum - IndivTune - AFR	0.07	-0.005	0.075	2.20299e-05
AFR	HB	pT+clump - IndivTune - EUR	lassosum - IndivTune - EUR	0.07	0.092	-0.022	0.0379043
AFR	HB	pT+clump - IndivTune - EUR	lassosum - SumStatTune - AFR	0.07	-0.042	0.113	1.21137e-10
AFR	HB	pT+clump - IndivTune - EUR	lassosum - SumStatTune - EUR	0.07	0.086	-0.015	0.118483
AFR	HB	pT+clump - IndivTune - EUR	lassosum-multi - IndivTune - EUR+AFR	0.07	0.088	-0.017	0.121423
AFR	HB	pT+clump - IndivTune - EUR	lassosum-multi - SumStatTune - EUR+AFR	0.07	0.07	0	0.996665
AFR	HB	pT+clump - IndivTune - EUR	pT+clump - IndivTune - AFR	0.07	0.011	0.06	0.000721008
AFR	HB	pT+clump - IndivTune - EUR	pT+clump - IndivTune - EUR	0.082	0.082	NA	NA
AFR	HB	pT+clump - IndivTune - EUR	pT+clump-multi - IndivTune - EUR+AFR	0.07	0.072	-0.001	0.763332
AFR	HB	pT+clump-multi - IndivTune - EUR+AFR	All - IndivTune - AFR	0.072	-0.017	0.089	3.5751e-08
AFR	HB	pT+clump-multi - IndivTune - EUR+AFR	All - IndivTune - EUR	0.072	0.105	-0.033	0.0067908
AFR	HB	pT+clump-multi - IndivTune - EUR+AFR	All - IndivTune - EUR+AFR	0.072	0.094	-0.022	0.0659342
AFR	HB	pT+clump-multi - IndivTune - EUR+AFR	DBSLMM - IndivTune - AFR	0.072	0.017	0.055	0.000230023
AFR	HB	pT+clump-multi - IndivTune - EUR+AFR	DBSLMM - IndivTune - EUR	0.072	0.082	-0.01	0.373098
AFR	HB	pT+clump-multi - IndivTune - EUR+AFR	DBSLMM - SumStatTune - AFR	0.072	0.017	0.055	0.000229732
AFR	HB	pT+clump-multi - IndivTune - EUR+AFR	DBSLMM - SumStatTune - EUR	0.072	0.083	-0.011	0.332372
AFR	HB	pT+clump-multi - IndivTune - EUR+AFR	DBSLMM-multi - IndivTune - EUR+AFR	0.072	0.084	-0.012	0.217
AFR	HB	pT+clump-multi - IndivTune - EUR+AFR	DBSLMM-multi - SumStatTune - EUR+AFR	0.072	0.084	-0.013	0.222056
AFR	HB	pT+clump-multi - IndivTune - EUR+AFR	LDpred2 - IndivTune - AFR	0.072	0.018	0.053	0.000341149
AFR	HB	pT+clump-multi - IndivTune - EUR+AFR	LDpred2 - IndivTune - EUR	0.072	0.097	-0.025	0.0421119
AFR	HB	pT+clump-multi - IndivTune - EUR+AFR	LDpred2 - SumStatTune - AFR	0.072	0.022	0.05	0.000785442
AFR	HB	pT+clump-multi - IndivTune - EUR+AFR	LDpred2 - SumStatTune - EUR	0.072	0.081	-0.01	0.432957
AFR	HB	pT+clump-multi - IndivTune - EUR+AFR	LDpred2-multi - IndivTune - EUR+AFR	0.072	0.099	-0.027	0.0179223
AFR	HB	pT+clump-multi - IndivTune - EUR+AFR	LDpred2-multi - SumStatTune - EUR+AFR	0.072	0.086	-0.014	0.214591
AFR	HB	pT+clump-multi - IndivTune - EUR+AFR	MegaPRS - IndivTune - AFR	0.072	0.006	0.066	9.38038e-05
AFR	HB	pT+clump-multi - IndivTune - EUR+AFR	MegaPRS - IndivTune - EUR	0.072	0.075	-0.003	0.823692
AFR	HB	pT+clump-multi - IndivTune - EUR+AFR	MegaPRS - SumStatTune - AFR	0.072	-0.045	0.117	9.66951e-12
AFR	HB	pT+clump-multi - IndivTune - EUR+AFR	MegaPRS - SumStatTune - EUR	0.072	0.089	-0.017	0.179931
AFR	HB	pT+clump-multi - IndivTune - EUR+AFR	MegaPRS-multi - IndivTune - EUR+AFR	0.072	0.074	-0.002	0.869382
AFR	HB	pT+clump-multi - IndivTune - EUR+AFR	MegaPRS-multi - SumStatTune - EUR+AFR	0.072	0.073	-0.001	0.929934
AFR	HB	pT+clump-multi - IndivTune - EUR+AFR	PRS-CS - IndivTune - AFR	0.072	0.026	0.046	0.00162239
AFR	HB	pT+clump-multi - IndivTune - EUR+AFR	PRS-CS - IndivTune - EUR	0.072	0.097	-0.025	0.0222914
AFR	HB	pT+clump-multi - IndivTune - EUR+AFR	PRS-CS - SumStatTune - AFR	0.072	0.026	0.046	0.00162239
AFR	HB	pT+clump-multi - IndivTune - EUR+AFR	PRS-CS - SumStatTune - EUR	0.072	0.094	-0.022	0.0479415
AFR	HB	pT+clump-multi - IndivTune - EUR+AFR	PRS-CS-multi - IndivTune - EUR+AFR	0.072	0.101	-0.029	0.00352689
AFR	HB	pT+clump-multi - IndivTune - EUR+AFR	PRS-CS-multi - SumStatTune - EUR+AFR	0.072	0.097	-0.025	0.0142345
AFR	HB	pT+clump-multi - IndivTune - EUR+AFR	PRS-CSx - IndivTune - EUR+AFR	0.072	0.094	-0.022	0.0365553
AFR	HB	pT+clump-multi - IndivTune - EUR+AFR	PRS-CSx - SumStatTune - EUR+AFR	0.072	0.033	0.039	0.00711206
AFR	HB	pT+clump-multi - IndivTune - EUR+AFR	QuickPRS - SumStatTune - AFR	0.072	-0.004	0.076	1.75517e-06
AFR	HB	pT+clump-multi - IndivTune - EUR+AFR	QuickPRS - SumStatTune - EUR	0.072	0.091	-0.019	0.136129
AFR	HB	pT+clump-multi - IndivTune - EUR+AFR	QuickPRS-multi - IndivTune - EUR+AFR	0.072	0.091	-0.019	0.125679
AFR	HB	pT+clump-multi - IndivTune - EUR+AFR	QuickPRS-multi - SumStatTune - EUR+AFR	0.072	0.083	-0.011	0.385824
AFR	HB	pT+clump-multi - IndivTune - EUR+AFR	SBayesRC - SumStatTune - AFR	0.072	-0.05	0.122	2.24363e-13
AFR	HB	pT+clump-multi - IndivTune - EUR+AFR	SBayesRC - SumStatTune - EUR	0.072	0.105	-0.033	0.0067908
AFR	HB	pT+clump-multi - IndivTune - EUR+AFR	SBayesRC-multi - IndivTune - EUR+AFR	0.072	0.102	-0.03	0.0136897
AFR	HB	pT+clump-multi - IndivTune - EUR+AFR	SBayesRC-multi - SumStatTune - EUR+AFR	0.072	0.091	-0.019	0.121783
AFR	HB	pT+clump-multi - IndivTune - EUR+AFR	X-Wing - IndivTune - EUR+AFR	0.072	0.096	-0.024	0.0333289
AFR	HB	pT+clump-multi - IndivTune - EUR+AFR	X-Wing - SumStatTune - EUR+AFR	0.072	0.088	-0.016	0.143558
AFR	HB	pT+clump-multi - IndivTune - EUR+AFR	lassosum - IndivTune - AFR	0.072	-0.005	0.076	1.5924e-06
AFR	HB	pT+clump-multi - IndivTune - EUR+AFR	lassosum - IndivTune - EUR	0.072	0.092	-0.021	0.0653126
AFR	HB	pT+clump-multi - IndivTune - EUR+AFR	lassosum - SumStatTune - AFR	0.072	-0.042	0.114	1.75135e-10
AFR	HB	pT+clump-multi - IndivTune - EUR+AFR	lassosum - SumStatTune - EUR	0.072	0.086	-0.014	0.186469
AFR	HB	pT+clump-multi - IndivTune - EUR+AFR	lassosum-multi - IndivTune - EUR+AFR	0.072	0.088	-0.016	0.14315
AFR	HB	pT+clump-multi - IndivTune - EUR+AFR	lassosum-multi - SumStatTune - EUR+AFR	0.072	0.07	0.001	0.897757
AFR	HB	pT+clump-multi - IndivTune - EUR+AFR	pT+clump - IndivTune - AFR	0.072	0.011	0.061	1.38335e-05
AFR	HB	pT+clump-multi - IndivTune - EUR+AFR	pT+clump - IndivTune - EUR	0.072	0.07	0.001	0.763332
AFR	HB	pT+clump-multi - IndivTune - EUR+AFR	pT+clump-multi - IndivTune - EUR+AFR	0.082	0.082	NA	NA
AFR	HDL	All - IndivTune - AFR	All - IndivTune - AFR	0.191	0.191	NA	NA
AFR	HDL	All - IndivTune - AFR	All - IndivTune - EUR	0.198	0.196	0.002	0.911277
AFR	HDL	All - IndivTune - AFR	All - IndivTune - EUR+AFR	0.198	0.249	-0.05	4.48806e-10
AFR	HDL	All - IndivTune - AFR	DBSLMM - IndivTune - AFR	0.198	0.186	0.012	0.018788
AFR	HDL	All - IndivTune - AFR	DBSLMM - IndivTune - EUR	0.198	0.191	0.007	0.641601
AFR	HDL	All - IndivTune - AFR	DBSLMM - SumStatTune - AFR	0.198	0.186	0.012	0.0179616
AFR	HDL	All - IndivTune - AFR	DBSLMM - SumStatTune - EUR	0.198	0.189	0.009	0.550124
AFR	HDL	All - IndivTune - AFR	DBSLMM-multi - IndivTune - EUR+AFR	0.198	0.243	-0.045	1.09327e-06
AFR	HDL	All - IndivTune - AFR	DBSLMM-multi - SumStatTune - EUR+AFR	0.198	0.244	-0.046	3.7053e-06
AFR	HDL	All - IndivTune - AFR	LDpred2 - IndivTune - AFR	0.198	0.198	0	NA
AFR	HDL	All - IndivTune - AFR	LDpred2 - IndivTune - EUR	0.198	0.187	0.011	0.478659
AFR	HDL	All - IndivTune - AFR	LDpred2 - SumStatTune - AFR	0.198	0.178	0.02	0.00185229
AFR	HDL	All - IndivTune - AFR	LDpred2 - SumStatTune - EUR	0.198	0.165	0.033	0.040017
AFR	HDL	All - IndivTune - AFR	LDpred2-multi - IndivTune - EUR+AFR	0.198	0.249	-0.051	4.11633e-10
AFR	HDL	All - IndivTune - AFR	LDpred2-multi - SumStatTune - EUR+AFR	0.198	0.224	-0.026	0.0110453
AFR	HDL	All - IndivTune - AFR	MegaPRS - IndivTune - AFR	0.198	0.159	0.04	2.03082e-05
AFR	HDL	All - IndivTune - AFR	MegaPRS - IndivTune - EUR	0.198	0.182	0.016	0.311526
AFR	HDL	All - IndivTune - AFR	MegaPRS - SumStatTune - AFR	0.198	0.159	0.039	2.33738e-05
AFR	HDL	All - IndivTune - AFR	MegaPRS - SumStatTune - EUR	0.198	0.182	0.016	0.31213
AFR	HDL	All - IndivTune - AFR	MegaPRS-multi - IndivTune - EUR+AFR	0.198	0.224	-0.026	0.0284993
AFR	HDL	All - IndivTune - AFR	MegaPRS-multi - SumStatTune - EUR+AFR	0.198	0.227	-0.029	0.0137275
AFR	HDL	All - IndivTune - AFR	PRS-CS - IndivTune - AFR	0.198	0.175	0.023	0.000267917
AFR	HDL	All - IndivTune - AFR	PRS-CS - IndivTune - EUR	0.198	0.189	0.009	0.576062
AFR	HDL	All - IndivTune - AFR	PRS-CS - SumStatTune - AFR	0.198	0.087	0.111	9.82751e-17
AFR	HDL	All - IndivTune - AFR	PRS-CS - SumStatTune - EUR	0.198	0.193	0.005	0.733731
AFR	HDL	All - IndivTune - AFR	PRS-CS-multi - IndivTune - EUR+AFR	0.198	0.234	-0.036	0.000303938
AFR	HDL	All - IndivTune - AFR	PRS-CS-multi - SumStatTune - EUR+AFR	0.198	0.197	0.001	0.929592
AFR	HDL	All - IndivTune - AFR	PRS-CSx - IndivTune - EUR+AFR	0.198	0.24	-0.041	0.000563454
AFR	HDL	All - IndivTune - AFR	PRS-CSx - SumStatTune - EUR+AFR	0.198	0.241	-0.043	0.000672496
AFR	HDL	All - IndivTune - AFR	QuickPRS - SumStatTune - AFR	0.198	0.159	0.039	2.58083e-05
AFR	HDL	All - IndivTune - AFR	QuickPRS - SumStatTune - EUR	0.198	0.165	0.033	0.0467092
AFR	HDL	All - IndivTune - AFR	QuickPRS-multi - IndivTune - EUR+AFR	0.198	0.218	-0.02	0.0952645
AFR	HDL	All - IndivTune - AFR	QuickPRS-multi - SumStatTune - EUR+AFR	0.198	0.218	-0.02	0.0973089
AFR	HDL	All - IndivTune - AFR	SBayesRC - SumStatTune - AFR	0.198	0.183	0.015	0.00247531
AFR	HDL	All - IndivTune - AFR	SBayesRC - SumStatTune - EUR	0.198	0.187	0.011	0.486108
AFR	HDL	All - IndivTune - AFR	SBayesRC-multi - IndivTune - EUR+AFR	0.198	0.237	-0.039	1.93693e-05
AFR	HDL	All - IndivTune - AFR	SBayesRC-multi - SumStatTune - EUR+AFR	0.198	0.239	-0.041	2.33142e-05
AFR	HDL	All - IndivTune - AFR	X-Wing - IndivTune - EUR+AFR	0.198	0.219	-0.021	0.120393
AFR	HDL	All - IndivTune - AFR	X-Wing - SumStatTune - EUR+AFR	0.198	0.206	-0.007	0.616291
AFR	HDL	All - IndivTune - AFR	lassosum - IndivTune - AFR	0.198	0.192	0.006	0.0768103
AFR	HDL	All - IndivTune - AFR	lassosum - IndivTune - EUR	0.198	0.193	0.005	0.726281
AFR	HDL	All - IndivTune - AFR	lassosum - SumStatTune - AFR	0.198	0.195	0.003	0.519676
AFR	HDL	All - IndivTune - AFR	lassosum - SumStatTune - EUR	0.198	0.197	0.001	0.927026
AFR	HDL	All - IndivTune - AFR	lassosum-multi - IndivTune - EUR+AFR	0.198	0.237	-0.039	2.56122e-06
AFR	HDL	All - IndivTune - AFR	lassosum-multi - SumStatTune - EUR+AFR	0.198	0.246	-0.048	2.18146e-07
AFR	HDL	All - IndivTune - AFR	pT+clump - IndivTune - AFR	0.198	0.173	0.025	0.000402243
AFR	HDL	All - IndivTune - AFR	pT+clump - IndivTune - EUR	0.198	0.167	0.031	0.0506642
AFR	HDL	All - IndivTune - AFR	pT+clump-multi - IndivTune - EUR+AFR	0.198	0.222	-0.024	0.0121661
AFR	HDL	All - IndivTune - EUR	All - IndivTune - AFR	0.196	0.198	-0.002	0.911277
AFR	HDL	All - IndivTune - EUR	All - IndivTune - EUR	0.191	0.191	NA	NA
AFR	HDL	All - IndivTune - EUR	All - IndivTune - EUR+AFR	0.196	0.249	-0.052	2.44114e-10
AFR	HDL	All - IndivTune - EUR	DBSLMM - IndivTune - AFR	0.196	0.186	0.01	0.509358
AFR	HDL	All - IndivTune - EUR	DBSLMM - IndivTune - EUR	0.196	0.191	0.006	0.492069
AFR	HDL	All - IndivTune - EUR	DBSLMM - SumStatTune - AFR	0.196	0.186	0.011	0.503786
AFR	HDL	All - IndivTune - EUR	DBSLMM - SumStatTune - EUR	0.196	0.189	0.008	0.348841
AFR	HDL	All - IndivTune - EUR	DBSLMM-multi - IndivTune - EUR+AFR	0.196	0.243	-0.047	6.29681e-06
AFR	HDL	All - IndivTune - EUR	DBSLMM-multi - SumStatTune - EUR+AFR	0.196	0.244	-0.047	2.56066e-06
AFR	HDL	All - IndivTune - EUR	LDpred2 - IndivTune - AFR	0.196	0.198	-0.002	0.911277
AFR	HDL	All - IndivTune - EUR	LDpred2 - IndivTune - EUR	0.196	0.187	0.01	0.148921
AFR	HDL	All - IndivTune - EUR	LDpred2 - SumStatTune - AFR	0.196	0.178	0.019	0.243986
AFR	HDL	All - IndivTune - EUR	LDpred2 - SumStatTune - EUR	0.196	0.165	0.031	0.000368499
AFR	HDL	All - IndivTune - EUR	LDpred2-multi - IndivTune - EUR+AFR	0.196	0.249	-0.052	7.23772e-08
AFR	HDL	All - IndivTune - EUR	LDpred2-multi - SumStatTune - EUR+AFR	0.196	0.224	-0.028	0.00743497
AFR	HDL	All - IndivTune - EUR	MegaPRS - IndivTune - AFR	0.196	0.159	0.038	0.019356
AFR	HDL	All - IndivTune - EUR	MegaPRS - IndivTune - EUR	0.196	0.182	0.014	0.0898308
AFR	HDL	All - IndivTune - EUR	MegaPRS - SumStatTune - AFR	0.196	0.159	0.038	0.0200047
AFR	HDL	All - IndivTune - EUR	MegaPRS - SumStatTune - EUR	0.196	0.182	0.015	0.0812416
AFR	HDL	All - IndivTune - EUR	MegaPRS-multi - IndivTune - EUR+AFR	0.196	0.224	-0.027	0.00766407
AFR	HDL	All - IndivTune - EUR	MegaPRS-multi - SumStatTune - EUR+AFR	0.196	0.227	-0.031	0.00243584
AFR	HDL	All - IndivTune - EUR	PRS-CS - IndivTune - AFR	0.196	0.175	0.021	0.18479
AFR	HDL	All - IndivTune - EUR	PRS-CS - IndivTune - EUR	0.196	0.189	0.007	0.0663494
AFR	HDL	All - IndivTune - EUR	PRS-CS - SumStatTune - AFR	0.196	0.087	0.11	9.38832e-11
AFR	HDL	All - IndivTune - EUR	PRS-CS - SumStatTune - EUR	0.196	0.193	0.004	0.348284
AFR	HDL	All - IndivTune - EUR	PRS-CS-multi - IndivTune - EUR+AFR	0.196	0.234	-0.038	3.97748e-06
AFR	HDL	All - IndivTune - EUR	PRS-CS-multi - SumStatTune - EUR+AFR	0.196	0.197	-0.001	0.947355
AFR	HDL	All - IndivTune - EUR	PRS-CSx - IndivTune - EUR+AFR	0.196	0.24	-0.043	9.7312e-09
AFR	HDL	All - IndivTune - EUR	PRS-CSx - SumStatTune - EUR+AFR	0.196	0.241	-0.045	4.14751e-17
AFR	HDL	All - IndivTune - EUR	QuickPRS - SumStatTune - AFR	0.196	0.159	0.037	0.0213505
AFR	HDL	All - IndivTune - EUR	QuickPRS - SumStatTune - EUR	0.196	0.165	0.032	0.000676863
AFR	HDL	All - IndivTune - EUR	QuickPRS-multi - IndivTune - EUR+AFR	0.196	0.218	-0.021	0.0510723
AFR	HDL	All - IndivTune - EUR	QuickPRS-multi - SumStatTune - EUR+AFR	0.196	0.218	-0.022	0.0402969
AFR	HDL	All - IndivTune - EUR	SBayesRC - SumStatTune - AFR	0.196	0.183	0.013	0.403707
AFR	HDL	All - IndivTune - EUR	SBayesRC - SumStatTune - EUR	0.196	0.187	0.009	0.23101
AFR	HDL	All - IndivTune - EUR	SBayesRC-multi - IndivTune - EUR+AFR	0.196	0.237	-0.041	5.33967e-05
AFR	HDL	All - IndivTune - EUR	SBayesRC-multi - SumStatTune - EUR+AFR	0.196	0.239	-0.042	1.48075e-05
AFR	HDL	All - IndivTune - EUR	X-Wing - IndivTune - EUR+AFR	0.196	0.219	-0.023	0.000493535
AFR	HDL	All - IndivTune - EUR	X-Wing - SumStatTune - EUR+AFR	0.196	0.206	-0.009	0.104852
AFR	HDL	All - IndivTune - EUR	lassosum - IndivTune - AFR	0.196	0.192	0.005	0.770319
AFR	HDL	All - IndivTune - EUR	lassosum - IndivTune - EUR	0.196	0.193	0.003	0.569677
AFR	HDL	All - IndivTune - EUR	lassosum - SumStatTune - AFR	0.196	0.195	0.002	0.920127
AFR	HDL	All - IndivTune - EUR	lassosum - SumStatTune - EUR	0.196	0.197	0	0.952671
AFR	HDL	All - IndivTune - EUR	lassosum-multi - IndivTune - EUR+AFR	0.196	0.237	-0.04	5.25495e-05
AFR	HDL	All - IndivTune - EUR	lassosum-multi - SumStatTune - EUR+AFR	0.196	0.246	-0.049	1.05542e-07
AFR	HDL	All - IndivTune - EUR	pT+clump - IndivTune - AFR	0.196	0.173	0.024	0.148937
AFR	HDL	All - IndivTune - EUR	pT+clump - IndivTune - EUR	0.196	0.167	0.029	0.00535028
AFR	HDL	All - IndivTune - EUR	pT+clump-multi - IndivTune - EUR+AFR	0.196	0.222	-0.026	0.0337886
AFR	HDL	All - IndivTune - EUR+AFR	All - IndivTune - AFR	0.249	0.198	0.05	4.48806e-10
AFR	HDL	All - IndivTune - EUR+AFR	All - IndivTune - EUR	0.249	0.196	0.052	2.44114e-10
AFR	HDL	All - IndivTune - EUR+AFR	All - IndivTune - EUR+AFR	0.193	0.193	NA	NA
AFR	HDL	All - IndivTune - EUR+AFR	DBSLMM - IndivTune - AFR	0.249	0.186	0.063	4.12508e-11
AFR	HDL	All - IndivTune - EUR+AFR	DBSLMM - IndivTune - EUR	0.249	0.191	0.058	7.22883e-08
AFR	HDL	All - IndivTune - EUR+AFR	DBSLMM - SumStatTune - AFR	0.249	0.186	0.063	3.94168e-11
AFR	HDL	All - IndivTune - EUR+AFR	DBSLMM - SumStatTune - EUR	0.249	0.189	0.06	3.39873e-08
AFR	HDL	All - IndivTune - EUR+AFR	DBSLMM-multi - IndivTune - EUR+AFR	0.249	0.243	0.005	0.413254
AFR	HDL	All - IndivTune - EUR+AFR	DBSLMM-multi - SumStatTune - EUR+AFR	0.249	0.244	0.005	0.462561
AFR	HDL	All - IndivTune - EUR+AFR	LDpred2 - IndivTune - AFR	0.249	0.198	0.05	4.48806e-10
AFR	HDL	All - IndivTune - EUR+AFR	LDpred2 - IndivTune - EUR	0.249	0.187	0.062	2.70286e-09
AFR	HDL	All - IndivTune - EUR+AFR	LDpred2 - SumStatTune - AFR	0.249	0.178	0.071	1.64885e-12
AFR	HDL	All - IndivTune - EUR+AFR	LDpred2 - SumStatTune - EUR	0.249	0.165	0.083	1.48561e-13
AFR	HDL	All - IndivTune - EUR+AFR	LDpred2-multi - IndivTune - EUR+AFR	0.249	0.249	0	0.965385
AFR	HDL	All - IndivTune - EUR+AFR	LDpred2-multi - SumStatTune - EUR+AFR	0.249	0.224	0.024	0.000797627
AFR	HDL	All - IndivTune - EUR+AFR	MegaPRS - IndivTune - AFR	0.249	0.159	0.09	4.44755e-15
AFR	HDL	All - IndivTune - EUR+AFR	MegaPRS - IndivTune - EUR	0.249	0.182	0.067	1.89891e-09
AFR	HDL	All - IndivTune - EUR+AFR	MegaPRS - SumStatTune - AFR	0.249	0.159	0.09	6.14862e-15
AFR	HDL	All - IndivTune - EUR+AFR	MegaPRS - SumStatTune - EUR	0.249	0.182	0.067	3.03836e-09
AFR	HDL	All - IndivTune - EUR+AFR	MegaPRS-multi - IndivTune - EUR+AFR	0.249	0.224	0.025	0.00241407
AFR	HDL	All - IndivTune - EUR+AFR	MegaPRS-multi - SumStatTune - EUR+AFR	0.249	0.227	0.021	0.00927162
AFR	HDL	All - IndivTune - EUR+AFR	PRS-CS - IndivTune - AFR	0.249	0.175	0.073	8.96793e-14
AFR	HDL	All - IndivTune - EUR+AFR	PRS-CS - IndivTune - EUR	0.249	0.189	0.059	5.22214e-11
AFR	HDL	All - IndivTune - EUR+AFR	PRS-CS - SumStatTune - AFR	0.249	0.087	0.162	1.10434e-29
AFR	HDL	All - IndivTune - EUR+AFR	PRS-CS - SumStatTune - EUR	0.249	0.193	0.056	6.06015e-10
AFR	HDL	All - IndivTune - EUR+AFR	PRS-CS-multi - IndivTune - EUR+AFR	0.249	0.234	0.014	0.00255934
AFR	HDL	All - IndivTune - EUR+AFR	PRS-CS-multi - SumStatTune - EUR+AFR	0.249	0.197	0.052	9.33601e-10
AFR	HDL	All - IndivTune - EUR+AFR	PRS-CSx - IndivTune - EUR+AFR	0.249	0.24	0.009	0.179343
AFR	HDL	All - IndivTune - EUR+AFR	PRS-CSx - SumStatTune - EUR+AFR	0.249	0.241	0.007	0.242198
AFR	HDL	All - IndivTune - EUR+AFR	QuickPRS - SumStatTune - AFR	0.249	0.159	0.089	7.55657e-15
AFR	HDL	All - IndivTune - EUR+AFR	QuickPRS - SumStatTune - EUR	0.249	0.165	0.084	5.42448e-12
AFR	HDL	All - IndivTune - EUR+AFR	QuickPRS-multi - IndivTune - EUR+AFR	0.249	0.218	0.031	0.000471464
AFR	HDL	All - IndivTune - EUR+AFR	QuickPRS-multi - SumStatTune - EUR+AFR	0.249	0.218	0.03	0.000628504
AFR	HDL	All - IndivTune - EUR+AFR	SBayesRC - SumStatTune - AFR	0.249	0.183	0.065	1.2997e-12
AFR	HDL	All - IndivTune - EUR+AFR	SBayesRC - SumStatTune - EUR	0.249	0.187	0.061	4.03212e-09
AFR	HDL	All - IndivTune - EUR+AFR	SBayesRC-multi - IndivTune - EUR+AFR	0.249	0.237	0.011	0.0505667
AFR	HDL	All - IndivTune - EUR+AFR	SBayesRC-multi - SumStatTune - EUR+AFR	0.249	0.239	0.01	0.0989226
AFR	HDL	All - IndivTune - EUR+AFR	X-Wing - IndivTune - EUR+AFR	0.249	0.219	0.029	0.000138836
AFR	HDL	All - IndivTune - EUR+AFR	X-Wing - SumStatTune - EUR+AFR	0.249	0.206	0.043	8.05579e-07
AFR	HDL	All - IndivTune - EUR+AFR	lassosum - IndivTune - AFR	0.249	0.192	0.057	1.13255e-10
AFR	HDL	All - IndivTune - EUR+AFR	lassosum - IndivTune - EUR	0.249	0.193	0.056	4.35972e-10
AFR	HDL	All - IndivTune - EUR+AFR	lassosum - SumStatTune - AFR	0.249	0.195	0.054	7.13959e-09
AFR	HDL	All - IndivTune - EUR+AFR	lassosum - SumStatTune - EUR	0.249	0.197	0.052	7.30029e-09
AFR	HDL	All - IndivTune - EUR+AFR	lassosum-multi - IndivTune - EUR+AFR	0.249	0.237	0.012	0.00990013
AFR	HDL	All - IndivTune - EUR+AFR	lassosum-multi - SumStatTune - EUR+AFR	0.249	0.246	0.003	0.58203
AFR	HDL	All - IndivTune - EUR+AFR	pT+clump - IndivTune - AFR	0.249	0.173	0.076	1.30614e-12
AFR	HDL	All - IndivTune - EUR+AFR	pT+clump - IndivTune - EUR	0.249	0.167	0.081	8.86222e-12
AFR	HDL	All - IndivTune - EUR+AFR	pT+clump-multi - IndivTune - EUR+AFR	0.249	0.222	0.026	0.00143831
AFR	HDL	DBSLMM - IndivTune - AFR	All - IndivTune - AFR	0.186	0.198	-0.012	0.018788
AFR	HDL	DBSLMM - IndivTune - AFR	All - IndivTune - EUR	0.186	0.196	-0.01	0.509358
AFR	HDL	DBSLMM - IndivTune - AFR	All - IndivTune - EUR+AFR	0.186	0.249	-0.063	4.12508e-11
AFR	HDL	DBSLMM - IndivTune - AFR	DBSLMM - IndivTune - AFR	0.191	0.191	NA	NA
AFR	HDL	DBSLMM - IndivTune - AFR	DBSLMM - IndivTune - EUR	0.186	0.191	-0.005	0.763077
AFR	HDL	DBSLMM - IndivTune - AFR	DBSLMM - SumStatTune - AFR	0.186	0.186	0	0.480487
AFR	HDL	DBSLMM - IndivTune - AFR	DBSLMM - SumStatTune - EUR	0.186	0.189	-0.003	0.866704
AFR	HDL	DBSLMM - IndivTune - AFR	DBSLMM-multi - IndivTune - EUR+AFR	0.186	0.243	-0.057	4.59941e-11
AFR	HDL	DBSLMM - IndivTune - AFR	DBSLMM-multi - SumStatTune - EUR+AFR	0.186	0.244	-0.058	8.16219e-10
AFR	HDL	DBSLMM - IndivTune - AFR	LDpred2 - IndivTune - AFR	0.186	0.198	-0.012	0.018788
AFR	HDL	DBSLMM - IndivTune - AFR	LDpred2 - IndivTune - EUR	0.186	0.187	-0.001	0.961377
AFR	HDL	DBSLMM - IndivTune - AFR	LDpred2 - SumStatTune - AFR	0.186	0.178	0.008	0.268068
AFR	HDL	DBSLMM - IndivTune - AFR	LDpred2 - SumStatTune - EUR	0.186	0.165	0.021	0.202807
AFR	HDL	DBSLMM - IndivTune - AFR	LDpred2-multi - IndivTune - EUR+AFR	0.186	0.249	-0.063	3.5087e-11
AFR	HDL	DBSLMM - IndivTune - AFR	LDpred2-multi - SumStatTune - EUR+AFR	0.186	0.224	-0.038	0.000428873
AFR	HDL	DBSLMM - IndivTune - AFR	MegaPRS - IndivTune - AFR	0.186	0.159	0.027	0.00546752
AFR	HDL	DBSLMM - IndivTune - AFR	MegaPRS - IndivTune - EUR	0.186	0.182	0.004	0.807364
AFR	HDL	DBSLMM - IndivTune - AFR	MegaPRS - SumStatTune - AFR	0.186	0.159	0.027	0.00575545
AFR	HDL	DBSLMM - IndivTune - AFR	MegaPRS - SumStatTune - EUR	0.186	0.182	0.004	0.79931
AFR	HDL	DBSLMM - IndivTune - AFR	MegaPRS-multi - IndivTune - EUR+AFR	0.186	0.224	-0.038	0.00213608
AFR	HDL	DBSLMM - IndivTune - AFR	MegaPRS-multi - SumStatTune - EUR+AFR	0.186	0.227	-0.041	0.00086235
AFR	HDL	DBSLMM - IndivTune - AFR	PRS-CS - IndivTune - AFR	0.186	0.175	0.011	0.0814778
AFR	HDL	DBSLMM - IndivTune - AFR	PRS-CS - IndivTune - EUR	0.186	0.189	-0.003	0.830888
AFR	HDL	DBSLMM - IndivTune - AFR	PRS-CS - SumStatTune - AFR	0.186	0.087	0.099	1.51666e-12
AFR	HDL	DBSLMM - IndivTune - AFR	PRS-CS - SumStatTune - EUR	0.186	0.193	-0.007	0.66825
AFR	HDL	DBSLMM - IndivTune - AFR	PRS-CS-multi - IndivTune - EUR+AFR	0.186	0.234	-0.048	2.58346e-06
AFR	HDL	DBSLMM - IndivTune - AFR	PRS-CS-multi - SumStatTune - EUR+AFR	0.186	0.197	-0.011	0.435979
AFR	HDL	DBSLMM - IndivTune - AFR	PRS-CSx - IndivTune - EUR+AFR	0.186	0.24	-0.054	1.67028e-05
AFR	HDL	DBSLMM - IndivTune - AFR	PRS-CSx - SumStatTune - EUR+AFR	0.186	0.241	-0.055	4.05061e-05
AFR	HDL	DBSLMM - IndivTune - AFR	QuickPRS - SumStatTune - AFR	0.186	0.159	0.027	0.00603735
AFR	HDL	DBSLMM - IndivTune - AFR	QuickPRS - SumStatTune - EUR	0.186	0.165	0.021	0.21462
AFR	HDL	DBSLMM - IndivTune - AFR	QuickPRS-multi - IndivTune - EUR+AFR	0.186	0.218	-0.032	0.00951642
AFR	HDL	DBSLMM - IndivTune - AFR	QuickPRS-multi - SumStatTune - EUR+AFR	0.186	0.218	-0.032	0.0104616
AFR	HDL	DBSLMM - IndivTune - AFR	SBayesRC - SumStatTune - AFR	0.186	0.183	0.003	0.718804
AFR	HDL	DBSLMM - IndivTune - AFR	SBayesRC - SumStatTune - EUR	0.186	0.187	-0.001	0.937689
AFR	HDL	DBSLMM - IndivTune - AFR	SBayesRC-multi - IndivTune - EUR+AFR	0.186	0.237	-0.051	1.03761e-06
AFR	HDL	DBSLMM - IndivTune - AFR	SBayesRC-multi - SumStatTune - EUR+AFR	0.186	0.239	-0.053	1.16799e-06
AFR	HDL	DBSLMM - IndivTune - AFR	X-Wing - IndivTune - EUR+AFR	0.186	0.219	-0.033	0.0177693
AFR	HDL	DBSLMM - IndivTune - AFR	X-Wing - SumStatTune - EUR+AFR	0.186	0.206	-0.02	0.198442
AFR	HDL	DBSLMM - IndivTune - AFR	lassosum - IndivTune - AFR	0.186	0.192	-0.006	0.355185
AFR	HDL	DBSLMM - IndivTune - AFR	lassosum - IndivTune - EUR	0.186	0.193	-0.007	0.65451
AFR	HDL	DBSLMM - IndivTune - AFR	lassosum - SumStatTune - AFR	0.186	0.195	-0.009	0.206889
AFR	HDL	DBSLMM - IndivTune - AFR	lassosum - SumStatTune - EUR	0.186	0.197	-0.011	0.490783
AFR	HDL	DBSLMM - IndivTune - AFR	lassosum-multi - IndivTune - EUR+AFR	0.186	0.237	-0.051	3.09971e-07
AFR	HDL	DBSLMM - IndivTune - AFR	lassosum-multi - SumStatTune - EUR+AFR	0.186	0.246	-0.06	1.62332e-08
AFR	HDL	DBSLMM - IndivTune - AFR	pT+clump - IndivTune - AFR	0.186	0.173	0.013	0.0275412
AFR	HDL	DBSLMM - IndivTune - AFR	pT+clump - IndivTune - EUR	0.186	0.167	0.019	0.24168
AFR	HDL	DBSLMM - IndivTune - AFR	pT+clump-multi - IndivTune - EUR+AFR	0.186	0.222	-0.036	8.46337e-05
AFR	HDL	DBSLMM - IndivTune - EUR	All - IndivTune - AFR	0.191	0.198	-0.007	0.641601
AFR	HDL	DBSLMM - IndivTune - EUR	All - IndivTune - EUR	0.191	0.196	-0.006	0.492069
AFR	HDL	DBSLMM - IndivTune - EUR	All - IndivTune - EUR+AFR	0.191	0.249	-0.058	7.22883e-08
AFR	HDL	DBSLMM - IndivTune - EUR	DBSLMM - IndivTune - AFR	0.191	0.186	0.005	0.763077
AFR	HDL	DBSLMM - IndivTune - EUR	DBSLMM - IndivTune - EUR	0.191	0.191	NA	NA
AFR	HDL	DBSLMM - IndivTune - EUR	DBSLMM - SumStatTune - AFR	0.191	0.186	0.005	0.756463
AFR	HDL	DBSLMM - IndivTune - EUR	DBSLMM - SumStatTune - EUR	0.191	0.189	0.002	0.0112045
AFR	HDL	DBSLMM - IndivTune - EUR	DBSLMM-multi - IndivTune - EUR+AFR	0.191	0.243	-0.053	2.84651e-10
AFR	HDL	DBSLMM - IndivTune - EUR	DBSLMM-multi - SumStatTune - EUR+AFR	0.191	0.244	-0.053	5.30579e-12
AFR	HDL	DBSLMM - IndivTune - EUR	LDpred2 - IndivTune - AFR	0.191	0.198	-0.007	0.641601
AFR	HDL	DBSLMM - IndivTune - EUR	LDpred2 - IndivTune - EUR	0.191	0.187	0.004	0.585843
AFR	HDL	DBSLMM - IndivTune - EUR	LDpred2 - SumStatTune - AFR	0.191	0.178	0.013	0.422941
AFR	HDL	DBSLMM - IndivTune - EUR	LDpred2 - SumStatTune - EUR	0.191	0.165	0.026	0.00801687
AFR	HDL	DBSLMM - IndivTune - EUR	LDpred2-multi - IndivTune - EUR+AFR	0.191	0.249	-0.058	2.24094e-08
AFR	HDL	DBSLMM - IndivTune - EUR	LDpred2-multi - SumStatTune - EUR+AFR	0.191	0.224	-0.034	0.00260505
AFR	HDL	DBSLMM - IndivTune - EUR	MegaPRS - IndivTune - AFR	0.191	0.159	0.032	0.049924
AFR	HDL	DBSLMM - IndivTune - EUR	MegaPRS - IndivTune - EUR	0.191	0.182	0.009	0.335241
AFR	HDL	DBSLMM - IndivTune - EUR	MegaPRS - SumStatTune - AFR	0.191	0.159	0.032	0.050781
AFR	HDL	DBSLMM - IndivTune - EUR	MegaPRS - SumStatTune - EUR	0.191	0.182	0.009	0.326114
AFR	HDL	DBSLMM - IndivTune - EUR	MegaPRS-multi - IndivTune - EUR+AFR	0.191	0.224	-0.033	0.00239562
AFR	HDL	DBSLMM - IndivTune - EUR	MegaPRS-multi - SumStatTune - EUR+AFR	0.191	0.227	-0.036	0.000774256
AFR	HDL	DBSLMM - IndivTune - EUR	PRS-CS - IndivTune - AFR	0.191	0.175	0.015	0.338821
AFR	HDL	DBSLMM - IndivTune - EUR	PRS-CS - IndivTune - EUR	0.191	0.189	0.001	0.854337
AFR	HDL	DBSLMM - IndivTune - EUR	PRS-CS - SumStatTune - AFR	0.191	0.087	0.104	1.21697e-09
AFR	HDL	DBSLMM - IndivTune - EUR	PRS-CS - SumStatTune - EUR	0.191	0.193	-0.002	0.795373
AFR	HDL	DBSLMM - IndivTune - EUR	PRS-CS-multi - IndivTune - EUR+AFR	0.191	0.234	-0.044	1.82139e-05
AFR	HDL	DBSLMM - IndivTune - EUR	PRS-CS-multi - SumStatTune - EUR+AFR	0.191	0.197	-0.006	0.542102
AFR	HDL	DBSLMM - IndivTune - EUR	PRS-CSx - IndivTune - EUR+AFR	0.191	0.24	-0.049	2.18701e-06
AFR	HDL	DBSLMM - IndivTune - EUR	PRS-CSx - SumStatTune - EUR+AFR	0.191	0.241	-0.051	2.01733e-08
AFR	HDL	DBSLMM - IndivTune - EUR	QuickPRS - SumStatTune - AFR	0.191	0.159	0.032	0.0537515
AFR	HDL	DBSLMM - IndivTune - EUR	QuickPRS - SumStatTune - EUR	0.191	0.165	0.026	0.00652818
AFR	HDL	DBSLMM - IndivTune - EUR	QuickPRS-multi - IndivTune - EUR+AFR	0.191	0.218	-0.027	0.0168759
AFR	HDL	DBSLMM - IndivTune - EUR	QuickPRS-multi - SumStatTune - EUR+AFR	0.191	0.218	-0.027	0.0125285
AFR	HDL	DBSLMM - IndivTune - EUR	SBayesRC - SumStatTune - AFR	0.191	0.183	0.007	0.640131
AFR	HDL	DBSLMM - IndivTune - EUR	SBayesRC - SumStatTune - EUR	0.191	0.187	0.004	0.700076
AFR	HDL	DBSLMM - IndivTune - EUR	SBayesRC-multi - IndivTune - EUR+AFR	0.191	0.237	-0.046	3.54407e-05
AFR	HDL	DBSLMM - IndivTune - EUR	SBayesRC-multi - SumStatTune - EUR+AFR	0.191	0.239	-0.048	1.20375e-05
AFR	HDL	DBSLMM - IndivTune - EUR	X-Wing - IndivTune - EUR+AFR	0.191	0.219	-0.028	0.00333739
AFR	HDL	DBSLMM - IndivTune - EUR	X-Wing - SumStatTune - EUR+AFR	0.191	0.206	-0.015	0.0792126
AFR	HDL	DBSLMM - IndivTune - EUR	lassosum - IndivTune - AFR	0.191	0.192	-0.001	0.947765
AFR	HDL	DBSLMM - IndivTune - EUR	lassosum - IndivTune - EUR	0.191	0.193	-0.002	0.819479
AFR	HDL	DBSLMM - IndivTune - EUR	lassosum - SumStatTune - AFR	0.191	0.195	-0.004	0.798962
AFR	HDL	DBSLMM - IndivTune - EUR	lassosum - SumStatTune - EUR	0.191	0.197	-0.006	0.513713
AFR	HDL	DBSLMM - IndivTune - EUR	lassosum-multi - IndivTune - EUR+AFR	0.191	0.237	-0.046	7.72593e-05
AFR	HDL	DBSLMM - IndivTune - EUR	lassosum-multi - SumStatTune - EUR+AFR	0.191	0.246	-0.055	6.23144e-07
AFR	HDL	DBSLMM - IndivTune - EUR	pT+clump - IndivTune - AFR	0.191	0.173	0.018	0.2772
AFR	HDL	DBSLMM - IndivTune - EUR	pT+clump - IndivTune - EUR	0.191	0.167	0.024	0.0161336
AFR	HDL	DBSLMM - IndivTune - EUR	pT+clump-multi - IndivTune - EUR+AFR	0.191	0.222	-0.032	0.00868546
AFR	HDL	DBSLMM - SumStatTune - AFR	All - IndivTune - AFR	0.186	0.198	-0.012	0.0179616
AFR	HDL	DBSLMM - SumStatTune - AFR	All - IndivTune - EUR	0.186	0.196	-0.011	0.503786
AFR	HDL	DBSLMM - SumStatTune - AFR	All - IndivTune - EUR+AFR	0.186	0.249	-0.063	3.94168e-11
AFR	HDL	DBSLMM - SumStatTune - AFR	DBSLMM - IndivTune - AFR	0.186	0.186	0	0.480487
AFR	HDL	DBSLMM - SumStatTune - AFR	DBSLMM - IndivTune - EUR	0.186	0.191	-0.005	0.756463
AFR	HDL	DBSLMM - SumStatTune - AFR	DBSLMM - SumStatTune - AFR	0.191	0.191	NA	NA
AFR	HDL	DBSLMM - SumStatTune - AFR	DBSLMM - SumStatTune - EUR	0.186	0.189	-0.003	0.859894
AFR	HDL	DBSLMM - SumStatTune - AFR	DBSLMM-multi - IndivTune - EUR+AFR	0.186	0.243	-0.058	4.22658e-11
AFR	HDL	DBSLMM - SumStatTune - AFR	DBSLMM-multi - SumStatTune - EUR+AFR	0.186	0.244	-0.058	7.49577e-10
AFR	HDL	DBSLMM - SumStatTune - AFR	LDpred2 - IndivTune - AFR	0.186	0.198	-0.012	0.0179616
AFR	HDL	DBSLMM - SumStatTune - AFR	LDpred2 - IndivTune - EUR	0.186	0.187	-0.001	0.954563
AFR	HDL	DBSLMM - SumStatTune - AFR	LDpred2 - SumStatTune - AFR	0.186	0.178	0.008	0.282388
AFR	HDL	DBSLMM - SumStatTune - AFR	LDpred2 - SumStatTune - EUR	0.186	0.165	0.021	0.205942
AFR	HDL	DBSLMM - SumStatTune - AFR	LDpred2-multi - IndivTune - EUR+AFR	0.186	0.249	-0.063	3.37228e-11
AFR	HDL	DBSLMM - SumStatTune - AFR	LDpred2-multi - SumStatTune - EUR+AFR	0.186	0.224	-0.039	0.000428086
AFR	HDL	DBSLMM - SumStatTune - AFR	MegaPRS - IndivTune - AFR	0.186	0.159	0.027	0.00625068
AFR	HDL	DBSLMM - SumStatTune - AFR	MegaPRS - IndivTune - EUR	0.186	0.182	0.004	0.814062
AFR	HDL	DBSLMM - SumStatTune - AFR	MegaPRS - SumStatTune - AFR	0.186	0.159	0.027	0.00643267
AFR	HDL	DBSLMM - SumStatTune - AFR	MegaPRS - SumStatTune - EUR	0.186	0.182	0.004	0.805921
AFR	HDL	DBSLMM - SumStatTune - AFR	MegaPRS-multi - IndivTune - EUR+AFR	0.186	0.224	-0.038	0.00214703
AFR	HDL	DBSLMM - SumStatTune - AFR	MegaPRS-multi - SumStatTune - EUR+AFR	0.186	0.227	-0.041	0.000862257
AFR	HDL	DBSLMM - SumStatTune - AFR	PRS-CS - IndivTune - AFR	0.186	0.175	0.01	0.0901608
AFR	HDL	DBSLMM - SumStatTune - AFR	PRS-CS - IndivTune - EUR	0.186	0.189	-0.004	0.824082
AFR	HDL	DBSLMM - SumStatTune - AFR	PRS-CS - SumStatTune - AFR	0.186	0.087	0.099	2.76392e-12
AFR	HDL	DBSLMM - SumStatTune - AFR	PRS-CS - SumStatTune - EUR	0.186	0.193	-0.007	0.661936
AFR	HDL	DBSLMM - SumStatTune - AFR	PRS-CS-multi - IndivTune - EUR+AFR	0.186	0.234	-0.049	2.60373e-06
AFR	HDL	DBSLMM - SumStatTune - AFR	PRS-CS-multi - SumStatTune - EUR+AFR	0.186	0.197	-0.011	0.432804
AFR	HDL	DBSLMM - SumStatTune - AFR	PRS-CSx - IndivTune - EUR+AFR	0.186	0.24	-0.054	1.66831e-05
AFR	HDL	DBSLMM - SumStatTune - AFR	PRS-CSx - SumStatTune - EUR+AFR	0.186	0.241	-0.056	3.9918e-05
AFR	HDL	DBSLMM - SumStatTune - AFR	QuickPRS - SumStatTune - AFR	0.186	0.159	0.027	0.00673972
AFR	HDL	DBSLMM - SumStatTune - AFR	QuickPRS - SumStatTune - EUR	0.186	0.165	0.021	0.21781
AFR	HDL	DBSLMM - SumStatTune - AFR	QuickPRS-multi - IndivTune - EUR+AFR	0.186	0.218	-0.032	0.0094609
AFR	HDL	DBSLMM - SumStatTune - AFR	QuickPRS-multi - SumStatTune - EUR+AFR	0.186	0.218	-0.032	0.0103781
AFR	HDL	DBSLMM - SumStatTune - AFR	SBayesRC - SumStatTune - AFR	0.186	0.183	0.002	0.732905
AFR	HDL	DBSLMM - SumStatTune - AFR	SBayesRC - SumStatTune - EUR	0.186	0.187	-0.001	0.930768
AFR	HDL	DBSLMM - SumStatTune - AFR	SBayesRC-multi - IndivTune - EUR+AFR	0.186	0.237	-0.051	9.71525e-07
AFR	HDL	DBSLMM - SumStatTune - AFR	SBayesRC-multi - SumStatTune - EUR+AFR	0.186	0.239	-0.053	1.09774e-06
AFR	HDL	DBSLMM - SumStatTune - AFR	X-Wing - IndivTune - EUR+AFR	0.186	0.219	-0.033	0.0177674
AFR	HDL	DBSLMM - SumStatTune - AFR	X-Wing - SumStatTune - EUR+AFR	0.186	0.206	-0.02	0.196149
AFR	HDL	DBSLMM - SumStatTune - AFR	lassosum - IndivTune - AFR	0.186	0.192	-0.006	0.342222
AFR	HDL	DBSLMM - SumStatTune - AFR	lassosum - IndivTune - EUR	0.186	0.193	-0.007	0.648081
AFR	HDL	DBSLMM - SumStatTune - AFR	lassosum - SumStatTune - AFR	0.186	0.195	-0.009	0.199874
AFR	HDL	DBSLMM - SumStatTune - AFR	lassosum - SumStatTune - EUR	0.186	0.197	-0.011	0.485243
AFR	HDL	DBSLMM - SumStatTune - AFR	lassosum-multi - IndivTune - EUR+AFR	0.186	0.237	-0.051	2.83105e-07
AFR	HDL	DBSLMM - SumStatTune - AFR	lassosum-multi - SumStatTune - EUR+AFR	0.186	0.246	-0.06	1.51782e-08
AFR	HDL	DBSLMM - SumStatTune - AFR	pT+clump - IndivTune - AFR	0.186	0.173	0.013	0.0284302
AFR	HDL	DBSLMM - SumStatTune - AFR	pT+clump - IndivTune - EUR	0.186	0.167	0.019	0.245339
AFR	HDL	DBSLMM - SumStatTune - AFR	pT+clump-multi - IndivTune - EUR+AFR	0.186	0.222	-0.037	7.81223e-05
AFR	HDL	DBSLMM - SumStatTune - EUR	All - IndivTune - AFR	0.189	0.198	-0.009	0.550124
AFR	HDL	DBSLMM - SumStatTune - EUR	All - IndivTune - EUR	0.189	0.196	-0.008	0.348841
AFR	HDL	DBSLMM - SumStatTune - EUR	All - IndivTune - EUR+AFR	0.189	0.249	-0.06	3.39873e-08
AFR	HDL	DBSLMM - SumStatTune - EUR	DBSLMM - IndivTune - AFR	0.189	0.186	0.003	0.866704
AFR	HDL	DBSLMM - SumStatTune - EUR	DBSLMM - IndivTune - EUR	0.189	0.191	-0.002	0.0112045
AFR	HDL	DBSLMM - SumStatTune - EUR	DBSLMM - SumStatTune - AFR	0.189	0.186	0.003	0.859894
AFR	HDL	DBSLMM - SumStatTune - EUR	DBSLMM - SumStatTune - EUR	0.191	0.191	NA	NA
AFR	HDL	DBSLMM - SumStatTune - EUR	DBSLMM-multi - IndivTune - EUR+AFR	0.189	0.243	-0.055	1.03714e-10
AFR	HDL	DBSLMM - SumStatTune - EUR	DBSLMM-multi - SumStatTune - EUR+AFR	0.189	0.244	-0.055	1.18907e-12
AFR	HDL	DBSLMM - SumStatTune - EUR	LDpred2 - IndivTune - AFR	0.189	0.198	-0.009	0.550124
AFR	HDL	DBSLMM - SumStatTune - EUR	LDpred2 - IndivTune - EUR	0.189	0.187	0.002	0.791307
AFR	HDL	DBSLMM - SumStatTune - EUR	LDpred2 - SumStatTune - AFR	0.189	0.178	0.011	0.505737
AFR	HDL	DBSLMM - SumStatTune - EUR	LDpred2 - SumStatTune - EUR	0.189	0.165	0.024	0.0147159
AFR	HDL	DBSLMM - SumStatTune - EUR	LDpred2-multi - IndivTune - EUR+AFR	0.189	0.249	-0.06	6.89239e-09
AFR	HDL	DBSLMM - SumStatTune - EUR	LDpred2-multi - SumStatTune - EUR+AFR	0.189	0.224	-0.036	0.00143041
AFR	HDL	DBSLMM - SumStatTune - EUR	MegaPRS - IndivTune - AFR	0.189	0.159	0.03	0.0683146
AFR	HDL	DBSLMM - SumStatTune - EUR	MegaPRS - IndivTune - EUR	0.189	0.182	0.007	0.455919
AFR	HDL	DBSLMM - SumStatTune - EUR	MegaPRS - SumStatTune - AFR	0.189	0.159	0.03	0.0694251
AFR	HDL	DBSLMM - SumStatTune - EUR	MegaPRS - SumStatTune - EUR	0.189	0.182	0.007	0.446017
AFR	HDL	DBSLMM - SumStatTune - EUR	MegaPRS-multi - IndivTune - EUR+AFR	0.189	0.224	-0.035	0.00115616
AFR	HDL	DBSLMM - SumStatTune - EUR	MegaPRS-multi - SumStatTune - EUR+AFR	0.189	0.227	-0.038	0.000359297
AFR	HDL	DBSLMM - SumStatTune - EUR	PRS-CS - IndivTune - AFR	0.189	0.175	0.013	0.412543
AFR	HDL	DBSLMM - SumStatTune - EUR	PRS-CS - IndivTune - EUR	0.189	0.189	-0.001	0.927991
AFR	HDL	DBSLMM - SumStatTune - EUR	PRS-CS - SumStatTune - AFR	0.189	0.087	0.102	2.82749e-09
AFR	HDL	DBSLMM - SumStatTune - EUR	PRS-CS - SumStatTune - EUR	0.189	0.193	-0.004	0.591245
AFR	HDL	DBSLMM - SumStatTune - EUR	PRS-CS-multi - IndivTune - EUR+AFR	0.189	0.234	-0.046	7.97559e-06
AFR	HDL	DBSLMM - SumStatTune - EUR	PRS-CS-multi - SumStatTune - EUR+AFR	0.189	0.197	-0.008	0.411979
AFR	HDL	DBSLMM - SumStatTune - EUR	PRS-CSx - IndivTune - EUR+AFR	0.189	0.24	-0.051	1.07771e-06
AFR	HDL	DBSLMM - SumStatTune - EUR	PRS-CSx - SumStatTune - EUR+AFR	0.189	0.241	-0.053	7.97354e-09
AFR	HDL	DBSLMM - SumStatTune - EUR	QuickPRS - SumStatTune - AFR	0.189	0.159	0.03	0.0732248
AFR	HDL	DBSLMM - SumStatTune - EUR	QuickPRS - SumStatTune - EUR	0.189	0.165	0.024	0.0110213
AFR	HDL	DBSLMM - SumStatTune - EUR	QuickPRS-multi - IndivTune - EUR+AFR	0.189	0.218	-0.029	0.00966149
AFR	HDL	DBSLMM - SumStatTune - EUR	QuickPRS-multi - SumStatTune - EUR+AFR	0.189	0.218	-0.03	0.00685701
AFR	HDL	DBSLMM - SumStatTune - EUR	SBayesRC - SumStatTune - AFR	0.189	0.183	0.005	0.739521
AFR	HDL	DBSLMM - SumStatTune - EUR	SBayesRC - SumStatTune - EUR	0.189	0.187	0.001	0.876432
AFR	HDL	DBSLMM - SumStatTune - EUR	SBayesRC-multi - IndivTune - EUR+AFR	0.189	0.237	-0.049	1.77136e-05
AFR	HDL	DBSLMM - SumStatTune - EUR	SBayesRC-multi - SumStatTune - EUR+AFR	0.189	0.239	-0.05	5.74117e-06
AFR	HDL	DBSLMM - SumStatTune - EUR	X-Wing - IndivTune - EUR+AFR	0.189	0.219	-0.031	0.00184238
AFR	HDL	DBSLMM - SumStatTune - EUR	X-Wing - SumStatTune - EUR+AFR	0.189	0.206	-0.017	0.043268
AFR	HDL	DBSLMM - SumStatTune - EUR	lassosum - IndivTune - AFR	0.189	0.192	-0.003	0.842693
AFR	HDL	DBSLMM - SumStatTune - EUR	lassosum - IndivTune - EUR	0.189	0.193	-0.004	0.658415
AFR	HDL	DBSLMM - SumStatTune - EUR	lassosum - SumStatTune - AFR	0.189	0.195	-0.006	0.698743
AFR	HDL	DBSLMM - SumStatTune - EUR	lassosum - SumStatTune - EUR	0.189	0.197	-0.008	0.388741
AFR	HDL	DBSLMM - SumStatTune - EUR	lassosum-multi - IndivTune - EUR+AFR	0.189	0.237	-0.048	4.90714e-05
AFR	HDL	DBSLMM - SumStatTune - EUR	lassosum-multi - SumStatTune - EUR+AFR	0.189	0.246	-0.057	3.809e-07
AFR	HDL	DBSLMM - SumStatTune - EUR	pT+clump - IndivTune - AFR	0.189	0.173	0.016	0.340561
AFR	HDL	DBSLMM - SumStatTune - EUR	pT+clump - IndivTune - EUR	0.189	0.167	0.021	0.0338768
AFR	HDL	DBSLMM - SumStatTune - EUR	pT+clump-multi - IndivTune - EUR+AFR	0.189	0.222	-0.034	0.00593009
AFR	HDL	DBSLMM-multi - IndivTune - EUR+AFR	All - IndivTune - AFR	0.243	0.198	0.045	1.09327e-06
AFR	HDL	DBSLMM-multi - IndivTune - EUR+AFR	All - IndivTune - EUR	0.243	0.196	0.047	6.29681e-06
AFR	HDL	DBSLMM-multi - IndivTune - EUR+AFR	All - IndivTune - EUR+AFR	0.243	0.249	-0.005	0.413254
AFR	HDL	DBSLMM-multi - IndivTune - EUR+AFR	DBSLMM - IndivTune - AFR	0.243	0.186	0.057	4.59941e-11
AFR	HDL	DBSLMM-multi - IndivTune - EUR+AFR	DBSLMM - IndivTune - EUR	0.243	0.191	0.053	2.84651e-10
AFR	HDL	DBSLMM-multi - IndivTune - EUR+AFR	DBSLMM - SumStatTune - AFR	0.243	0.186	0.058	4.22658e-11
AFR	HDL	DBSLMM-multi - IndivTune - EUR+AFR	DBSLMM - SumStatTune - EUR	0.243	0.189	0.055	1.03714e-10
AFR	HDL	DBSLMM-multi - IndivTune - EUR+AFR	DBSLMM-multi - IndivTune - EUR+AFR	0.191	0.191	NA	NA
AFR	HDL	DBSLMM-multi - IndivTune - EUR+AFR	DBSLMM-multi - SumStatTune - EUR+AFR	0.243	0.244	0	0.714275
AFR	HDL	DBSLMM-multi - IndivTune - EUR+AFR	LDpred2 - IndivTune - AFR	0.243	0.198	0.045	1.09327e-06
AFR	HDL	DBSLMM-multi - IndivTune - EUR+AFR	LDpred2 - IndivTune - EUR	0.243	0.187	0.057	8.7093e-08
AFR	HDL	DBSLMM-multi - IndivTune - EUR+AFR	LDpred2 - SumStatTune - AFR	0.243	0.178	0.066	3.54839e-10
AFR	HDL	DBSLMM-multi - IndivTune - EUR+AFR	LDpred2 - SumStatTune - EUR	0.243	0.165	0.078	1.7458e-11
AFR	HDL	DBSLMM-multi - IndivTune - EUR+AFR	LDpred2-multi - IndivTune - EUR+AFR	0.243	0.249	-0.005	0.363179
AFR	HDL	DBSLMM-multi - IndivTune - EUR+AFR	LDpred2-multi - SumStatTune - EUR+AFR	0.243	0.224	0.019	0.0162418
AFR	HDL	DBSLMM-multi - IndivTune - EUR+AFR	MegaPRS - IndivTune - AFR	0.243	0.159	0.085	9.80393e-13
AFR	HDL	DBSLMM-multi - IndivTune - EUR+AFR	MegaPRS - IndivTune - EUR	0.243	0.182	0.061	7.08245e-08
AFR	HDL	DBSLMM-multi - IndivTune - EUR+AFR	MegaPRS - SumStatTune - AFR	0.243	0.159	0.085	1.06036e-12
AFR	HDL	DBSLMM-multi - IndivTune - EUR+AFR	MegaPRS - SumStatTune - EUR	0.243	0.182	0.062	1.13971e-07
AFR	HDL	DBSLMM-multi - IndivTune - EUR+AFR	MegaPRS-multi - IndivTune - EUR+AFR	0.243	0.224	0.02	0.0251682
AFR	HDL	DBSLMM-multi - IndivTune - EUR+AFR	MegaPRS-multi - SumStatTune - EUR+AFR	0.243	0.227	0.016	0.0662268
AFR	HDL	DBSLMM-multi - IndivTune - EUR+AFR	PRS-CS - IndivTune - AFR	0.243	0.175	0.068	5.98567e-12
AFR	HDL	DBSLMM-multi - IndivTune - EUR+AFR	PRS-CS - IndivTune - EUR	0.243	0.189	0.054	1.80217e-07
AFR	HDL	DBSLMM-multi - IndivTune - EUR+AFR	PRS-CS - SumStatTune - AFR	0.243	0.087	0.157	2.29184e-26
AFR	HDL	DBSLMM-multi - IndivTune - EUR+AFR	PRS-CS - SumStatTune - EUR	0.243	0.193	0.051	9.455e-07
AFR	HDL	DBSLMM-multi - IndivTune - EUR+AFR	PRS-CS-multi - IndivTune - EUR+AFR	0.243	0.234	0.009	0.155537
AFR	HDL	DBSLMM-multi - IndivTune - EUR+AFR	PRS-CS-multi - SumStatTune - EUR+AFR	0.243	0.197	0.046	2.55683e-06
AFR	HDL	DBSLMM-multi - IndivTune - EUR+AFR	PRS-CSx - IndivTune - EUR+AFR	0.243	0.24	0.004	0.660392
AFR	HDL	DBSLMM-multi - IndivTune - EUR+AFR	PRS-CSx - SumStatTune - EUR+AFR	0.243	0.241	0.002	0.813213
AFR	HDL	DBSLMM-multi - IndivTune - EUR+AFR	QuickPRS - SumStatTune - AFR	0.243	0.159	0.084	1.19113e-12
AFR	HDL	DBSLMM-multi - IndivTune - EUR+AFR	QuickPRS - SumStatTune - EUR	0.243	0.165	0.079	1.14031e-10
AFR	HDL	DBSLMM-multi - IndivTune - EUR+AFR	QuickPRS-multi - IndivTune - EUR+AFR	0.243	0.218	0.026	0.00498604
AFR	HDL	DBSLMM-multi - IndivTune - EUR+AFR	QuickPRS-multi - SumStatTune - EUR+AFR	0.243	0.218	0.025	0.00607974
AFR	HDL	DBSLMM-multi - IndivTune - EUR+AFR	SBayesRC - SumStatTune - AFR	0.243	0.183	0.06	6.40509e-09
AFR	HDL	DBSLMM-multi - IndivTune - EUR+AFR	SBayesRC - SumStatTune - EUR	0.243	0.187	0.056	5.55486e-07
AFR	HDL	DBSLMM-multi - IndivTune - EUR+AFR	SBayesRC-multi - IndivTune - EUR+AFR	0.243	0.237	0.006	0.420994
AFR	HDL	DBSLMM-multi - IndivTune - EUR+AFR	SBayesRC-multi - SumStatTune - EUR+AFR	0.243	0.239	0.005	0.550181
AFR	HDL	DBSLMM-multi - IndivTune - EUR+AFR	X-Wing - IndivTune - EUR+AFR	0.243	0.219	0.024	0.0111836
AFR	HDL	DBSLMM-multi - IndivTune - EUR+AFR	X-Wing - SumStatTune - EUR+AFR	0.243	0.206	0.038	0.000145655
AFR	HDL	DBSLMM-multi - IndivTune - EUR+AFR	lassosum - IndivTune - AFR	0.243	0.192	0.052	1.96013e-07
AFR	HDL	DBSLMM-multi - IndivTune - EUR+AFR	lassosum - IndivTune - EUR	0.243	0.193	0.05	2.98898e-06
AFR	HDL	DBSLMM-multi - IndivTune - EUR+AFR	lassosum - SumStatTune - AFR	0.243	0.195	0.049	1.6517e-06
AFR	HDL	DBSLMM-multi - IndivTune - EUR+AFR	lassosum - SumStatTune - EUR	0.243	0.197	0.047	1.44859e-05
AFR	HDL	DBSLMM-multi - IndivTune - EUR+AFR	lassosum-multi - IndivTune - EUR+AFR	0.243	0.237	0.007	0.373626
AFR	HDL	DBSLMM-multi - IndivTune - EUR+AFR	lassosum-multi - SumStatTune - EUR+AFR	0.243	0.246	-0.002	0.752836
AFR	HDL	DBSLMM-multi - IndivTune - EUR+AFR	pT+clump - IndivTune - AFR	0.243	0.173	0.071	8.11867e-12
AFR	HDL	DBSLMM-multi - IndivTune - EUR+AFR	pT+clump - IndivTune - EUR	0.243	0.167	0.076	1.97441e-11
AFR	HDL	DBSLMM-multi - IndivTune - EUR+AFR	pT+clump-multi - IndivTune - EUR+AFR	0.243	0.222	0.021	0.00422695
AFR	HDL	DBSLMM-multi - SumStatTune - EUR+AFR	All - IndivTune - AFR	0.244	0.198	0.046	3.7053e-06
AFR	HDL	DBSLMM-multi - SumStatTune - EUR+AFR	All - IndivTune - EUR	0.244	0.196	0.047	2.56066e-06
AFR	HDL	DBSLMM-multi - SumStatTune - EUR+AFR	All - IndivTune - EUR+AFR	0.244	0.249	-0.005	0.462561
AFR	HDL	DBSLMM-multi - SumStatTune - EUR+AFR	DBSLMM - IndivTune - AFR	0.244	0.186	0.058	8.16219e-10
AFR	HDL	DBSLMM-multi - SumStatTune - EUR+AFR	DBSLMM - IndivTune - EUR	0.244	0.191	0.053	5.30579e-12
AFR	HDL	DBSLMM-multi - SumStatTune - EUR+AFR	DBSLMM - SumStatTune - AFR	0.244	0.186	0.058	7.49577e-10
AFR	HDL	DBSLMM-multi - SumStatTune - EUR+AFR	DBSLMM - SumStatTune - EUR	0.244	0.189	0.055	1.18907e-12
AFR	HDL	DBSLMM-multi - SumStatTune - EUR+AFR	DBSLMM-multi - IndivTune - EUR+AFR	0.244	0.243	0	0.714275
AFR	HDL	DBSLMM-multi - SumStatTune - EUR+AFR	DBSLMM-multi - SumStatTune - EUR+AFR	0.191	0.191	NA	NA
AFR	HDL	DBSLMM-multi - SumStatTune - EUR+AFR	LDpred2 - IndivTune - AFR	0.244	0.198	0.046	3.7053e-06
AFR	HDL	DBSLMM-multi - SumStatTune - EUR+AFR	LDpred2 - IndivTune - EUR	0.244	0.187	0.057	1.3905e-08
AFR	HDL	DBSLMM-multi - SumStatTune - EUR+AFR	LDpred2 - SumStatTune - AFR	0.244	0.178	0.066	1.80595e-09
AFR	HDL	DBSLMM-multi - SumStatTune - EUR+AFR	LDpred2 - SumStatTune - EUR	0.244	0.165	0.079	3.22174e-12
AFR	HDL	DBSLMM-multi - SumStatTune - EUR+AFR	LDpred2-multi - IndivTune - EUR+AFR	0.244	0.249	-0.005	0.401365
AFR	HDL	DBSLMM-multi - SumStatTune - EUR+AFR	LDpred2-multi - SumStatTune - EUR+AFR	0.244	0.224	0.019	0.0150844
AFR	HDL	DBSLMM-multi - SumStatTune - EUR+AFR	MegaPRS - IndivTune - AFR	0.244	0.159	0.085	4.14313e-12
AFR	HDL	DBSLMM-multi - SumStatTune - EUR+AFR	MegaPRS - IndivTune - EUR	0.244	0.182	0.062	1.64778e-08
AFR	HDL	DBSLMM-multi - SumStatTune - EUR+AFR	MegaPRS - SumStatTune - AFR	0.244	0.159	0.085	4.24591e-12
AFR	HDL	DBSLMM-multi - SumStatTune - EUR+AFR	MegaPRS - SumStatTune - EUR	0.244	0.182	0.062	2.97584e-08
AFR	HDL	DBSLMM-multi - SumStatTune - EUR+AFR	MegaPRS-multi - IndivTune - EUR+AFR	0.244	0.224	0.02	0.0211063
AFR	HDL	DBSLMM-multi - SumStatTune - EUR+AFR	MegaPRS-multi - SumStatTune - EUR+AFR	0.244	0.227	0.017	0.0574935
AFR	HDL	DBSLMM-multi - SumStatTune - EUR+AFR	PRS-CS - IndivTune - AFR	0.244	0.175	0.068	5.84414e-11
AFR	HDL	DBSLMM-multi - SumStatTune - EUR+AFR	PRS-CS - IndivTune - EUR	0.244	0.189	0.054	4.31695e-08
AFR	HDL	DBSLMM-multi - SumStatTune - EUR+AFR	PRS-CS - SumStatTune - AFR	0.244	0.087	0.157	1.04391e-25
AFR	HDL	DBSLMM-multi - SumStatTune - EUR+AFR	PRS-CS - SumStatTune - EUR	0.244	0.193	0.051	2.5441e-07
AFR	HDL	DBSLMM-multi - SumStatTune - EUR+AFR	PRS-CS-multi - IndivTune - EUR+AFR	0.244	0.234	0.009	0.143928
AFR	HDL	DBSLMM-multi - SumStatTune - EUR+AFR	PRS-CS-multi - SumStatTune - EUR+AFR	0.244	0.197	0.047	1.4817e-06
AFR	HDL	DBSLMM-multi - SumStatTune - EUR+AFR	PRS-CSx - IndivTune - EUR+AFR	0.244	0.24	0.004	0.630725
AFR	HDL	DBSLMM-multi - SumStatTune - EUR+AFR	PRS-CSx - SumStatTune - EUR+AFR	0.244	0.241	0.002	0.776857
AFR	HDL	DBSLMM-multi - SumStatTune - EUR+AFR	QuickPRS - SumStatTune - AFR	0.244	0.159	0.085	4.80918e-12
AFR	HDL	DBSLMM-multi - SumStatTune - EUR+AFR	QuickPRS - SumStatTune - EUR	0.244	0.165	0.079	1.7417e-11
AFR	HDL	DBSLMM-multi - SumStatTune - EUR+AFR	QuickPRS-multi - IndivTune - EUR+AFR	0.244	0.218	0.026	0.00411022
AFR	HDL	DBSLMM-multi - SumStatTune - EUR+AFR	QuickPRS-multi - SumStatTune - EUR+AFR	0.244	0.218	0.026	0.00480541
AFR	HDL	DBSLMM-multi - SumStatTune - EUR+AFR	SBayesRC - SumStatTune - AFR	0.244	0.183	0.06	2.23247e-08
AFR	HDL	DBSLMM-multi - SumStatTune - EUR+AFR	SBayesRC - SumStatTune - EUR	0.244	0.187	0.057	2.19237e-07
AFR	HDL	DBSLMM-multi - SumStatTune - EUR+AFR	SBayesRC-multi - IndivTune - EUR+AFR	0.244	0.237	0.007	0.400953
AFR	HDL	DBSLMM-multi - SumStatTune - EUR+AFR	SBayesRC-multi - SumStatTune - EUR+AFR	0.244	0.239	0.005	0.522627
AFR	HDL	DBSLMM-multi - SumStatTune - EUR+AFR	X-Wing - IndivTune - EUR+AFR	0.244	0.219	0.025	0.00925234
AFR	HDL	DBSLMM-multi - SumStatTune - EUR+AFR	X-Wing - SumStatTune - EUR+AFR	0.244	0.206	0.038	6.79915e-05
AFR	HDL	DBSLMM-multi - SumStatTune - EUR+AFR	lassosum - IndivTune - AFR	0.244	0.192	0.052	6.24374e-07
AFR	HDL	DBSLMM-multi - SumStatTune - EUR+AFR	lassosum - IndivTune - EUR	0.244	0.193	0.051	1.8823e-06
AFR	HDL	DBSLMM-multi - SumStatTune - EUR+AFR	lassosum - SumStatTune - AFR	0.244	0.195	0.049	4.11474e-06
AFR	HDL	DBSLMM-multi - SumStatTune - EUR+AFR	lassosum - SumStatTune - EUR	0.244	0.197	0.047	8.87775e-06
AFR	HDL	DBSLMM-multi - SumStatTune - EUR+AFR	lassosum-multi - IndivTune - EUR+AFR	0.244	0.237	0.007	0.367439
AFR	HDL	DBSLMM-multi - SumStatTune - EUR+AFR	lassosum-multi - SumStatTune - EUR+AFR	0.244	0.246	-0.002	0.795021
AFR	HDL	DBSLMM-multi - SumStatTune - EUR+AFR	pT+clump - IndivTune - AFR	0.244	0.173	0.071	5.9752e-11
AFR	HDL	DBSLMM-multi - SumStatTune - EUR+AFR	pT+clump - IndivTune - EUR	0.244	0.167	0.077	9.50779e-12
AFR	HDL	DBSLMM-multi - SumStatTune - EUR+AFR	pT+clump-multi - IndivTune - EUR+AFR	0.244	0.222	0.021	0.00559987
AFR	HDL	LDpred2 - IndivTune - AFR	All - IndivTune - AFR	0.198	0.198	0	NA
AFR	HDL	LDpred2 - IndivTune - AFR	All - IndivTune - EUR	0.198	0.196	0.002	0.911277
AFR	HDL	LDpred2 - IndivTune - AFR	All - IndivTune - EUR+AFR	0.198	0.249	-0.05	4.48806e-10
AFR	HDL	LDpred2 - IndivTune - AFR	DBSLMM - IndivTune - AFR	0.198	0.186	0.012	0.018788
AFR	HDL	LDpred2 - IndivTune - AFR	DBSLMM - IndivTune - EUR	0.198	0.191	0.007	0.641601
AFR	HDL	LDpred2 - IndivTune - AFR	DBSLMM - SumStatTune - AFR	0.198	0.186	0.012	0.0179616
AFR	HDL	LDpred2 - IndivTune - AFR	DBSLMM - SumStatTune - EUR	0.198	0.189	0.009	0.550124
AFR	HDL	LDpred2 - IndivTune - AFR	DBSLMM-multi - IndivTune - EUR+AFR	0.198	0.243	-0.045	1.09327e-06
AFR	HDL	LDpred2 - IndivTune - AFR	DBSLMM-multi - SumStatTune - EUR+AFR	0.198	0.244	-0.046	3.7053e-06
AFR	HDL	LDpred2 - IndivTune - AFR	LDpred2 - IndivTune - AFR	0.191	0.191	NA	NA
AFR	HDL	LDpred2 - IndivTune - AFR	LDpred2 - IndivTune - EUR	0.198	0.187	0.011	0.478659
AFR	HDL	LDpred2 - IndivTune - AFR	LDpred2 - SumStatTune - AFR	0.198	0.178	0.02	0.00185229
AFR	HDL	LDpred2 - IndivTune - AFR	LDpred2 - SumStatTune - EUR	0.198	0.165	0.033	0.040017
AFR	HDL	LDpred2 - IndivTune - AFR	LDpred2-multi - IndivTune - EUR+AFR	0.198	0.249	-0.051	4.11633e-10
AFR	HDL	LDpred2 - IndivTune - AFR	LDpred2-multi - SumStatTune - EUR+AFR	0.198	0.224	-0.026	0.0110453
AFR	HDL	LDpred2 - IndivTune - AFR	MegaPRS - IndivTune - AFR	0.198	0.159	0.04	2.03082e-05
AFR	HDL	LDpred2 - IndivTune - AFR	MegaPRS - IndivTune - EUR	0.198	0.182	0.016	0.311526
AFR	HDL	LDpred2 - IndivTune - AFR	MegaPRS - SumStatTune - AFR	0.198	0.159	0.039	2.33738e-05
AFR	HDL	LDpred2 - IndivTune - AFR	MegaPRS - SumStatTune - EUR	0.198	0.182	0.016	0.31213
AFR	HDL	LDpred2 - IndivTune - AFR	MegaPRS-multi - IndivTune - EUR+AFR	0.198	0.224	-0.026	0.0284993
AFR	HDL	LDpred2 - IndivTune - AFR	MegaPRS-multi - SumStatTune - EUR+AFR	0.198	0.227	-0.029	0.0137275
AFR	HDL	LDpred2 - IndivTune - AFR	PRS-CS - IndivTune - AFR	0.198	0.175	0.023	0.000267917
AFR	HDL	LDpred2 - IndivTune - AFR	PRS-CS - IndivTune - EUR	0.198	0.189	0.009	0.576062
AFR	HDL	LDpred2 - IndivTune - AFR	PRS-CS - SumStatTune - AFR	0.198	0.087	0.111	9.82751e-17
AFR	HDL	LDpred2 - IndivTune - AFR	PRS-CS - SumStatTune - EUR	0.198	0.193	0.005	0.733731
AFR	HDL	LDpred2 - IndivTune - AFR	PRS-CS-multi - IndivTune - EUR+AFR	0.198	0.234	-0.036	0.000303938
AFR	HDL	LDpred2 - IndivTune - AFR	PRS-CS-multi - SumStatTune - EUR+AFR	0.198	0.197	0.001	0.929592
AFR	HDL	LDpred2 - IndivTune - AFR	PRS-CSx - IndivTune - EUR+AFR	0.198	0.24	-0.041	0.000563454
AFR	HDL	LDpred2 - IndivTune - AFR	PRS-CSx - SumStatTune - EUR+AFR	0.198	0.241	-0.043	0.000672496
AFR	HDL	LDpred2 - IndivTune - AFR	QuickPRS - SumStatTune - AFR	0.198	0.159	0.039	2.58083e-05
AFR	HDL	LDpred2 - IndivTune - AFR	QuickPRS - SumStatTune - EUR	0.198	0.165	0.033	0.0467092
AFR	HDL	LDpred2 - IndivTune - AFR	QuickPRS-multi - IndivTune - EUR+AFR	0.198	0.218	-0.02	0.0952645
AFR	HDL	LDpred2 - IndivTune - AFR	QuickPRS-multi - SumStatTune - EUR+AFR	0.198	0.218	-0.02	0.0973089
AFR	HDL	LDpred2 - IndivTune - AFR	SBayesRC - SumStatTune - AFR	0.198	0.183	0.015	0.00247531
AFR	HDL	LDpred2 - IndivTune - AFR	SBayesRC - SumStatTune - EUR	0.198	0.187	0.011	0.486108
AFR	HDL	LDpred2 - IndivTune - AFR	SBayesRC-multi - IndivTune - EUR+AFR	0.198	0.237	-0.039	1.93693e-05
AFR	HDL	LDpred2 - IndivTune - AFR	SBayesRC-multi - SumStatTune - EUR+AFR	0.198	0.239	-0.041	2.33142e-05
AFR	HDL	LDpred2 - IndivTune - AFR	X-Wing - IndivTune - EUR+AFR	0.198	0.219	-0.021	0.120393
AFR	HDL	LDpred2 - IndivTune - AFR	X-Wing - SumStatTune - EUR+AFR	0.198	0.206	-0.007	0.616291
AFR	HDL	LDpred2 - IndivTune - AFR	lassosum - IndivTune - AFR	0.198	0.192	0.006	0.0768103
AFR	HDL	LDpred2 - IndivTune - AFR	lassosum - IndivTune - EUR	0.198	0.193	0.005	0.726281
AFR	HDL	LDpred2 - IndivTune - AFR	lassosum - SumStatTune - AFR	0.198	0.195	0.003	0.519676
AFR	HDL	LDpred2 - IndivTune - AFR	lassosum - SumStatTune - EUR	0.198	0.197	0.001	0.927026
AFR	HDL	LDpred2 - IndivTune - AFR	lassosum-multi - IndivTune - EUR+AFR	0.198	0.237	-0.039	2.56122e-06
AFR	HDL	LDpred2 - IndivTune - AFR	lassosum-multi - SumStatTune - EUR+AFR	0.198	0.246	-0.048	2.18146e-07
AFR	HDL	LDpred2 - IndivTune - AFR	pT+clump - IndivTune - AFR	0.198	0.173	0.025	0.000402243
AFR	HDL	LDpred2 - IndivTune - AFR	pT+clump - IndivTune - EUR	0.198	0.167	0.031	0.0506642
AFR	HDL	LDpred2 - IndivTune - AFR	pT+clump-multi - IndivTune - EUR+AFR	0.198	0.222	-0.024	0.0121661
AFR	HDL	LDpred2 - IndivTune - EUR	All - IndivTune - AFR	0.187	0.198	-0.011	0.478659
AFR	HDL	LDpred2 - IndivTune - EUR	All - IndivTune - EUR	0.187	0.196	-0.01	0.148921
AFR	HDL	LDpred2 - IndivTune - EUR	All - IndivTune - EUR+AFR	0.187	0.249	-0.062	2.70286e-09
AFR	HDL	LDpred2 - IndivTune - EUR	DBSLMM - IndivTune - AFR	0.187	0.186	0.001	0.961377
AFR	HDL	LDpred2 - IndivTune - EUR	DBSLMM - IndivTune - EUR	0.187	0.191	-0.004	0.585843
AFR	HDL	LDpred2 - IndivTune - EUR	DBSLMM - SumStatTune - AFR	0.187	0.186	0.001	0.954563
AFR	HDL	LDpred2 - IndivTune - EUR	DBSLMM - SumStatTune - EUR	0.187	0.189	-0.002	0.791307
AFR	HDL	LDpred2 - IndivTune - EUR	DBSLMM-multi - IndivTune - EUR+AFR	0.187	0.243	-0.057	8.7093e-08
AFR	HDL	LDpred2 - IndivTune - EUR	DBSLMM-multi - SumStatTune - EUR+AFR	0.187	0.244	-0.057	1.3905e-08
AFR	HDL	LDpred2 - IndivTune - EUR	LDpred2 - IndivTune - AFR	0.187	0.198	-0.011	0.478659
AFR	HDL	LDpred2 - IndivTune - EUR	LDpred2 - IndivTune - EUR	0.191	0.191	NA	NA
AFR	HDL	LDpred2 - IndivTune - EUR	LDpred2 - SumStatTune - AFR	0.187	0.178	0.009	0.589112
AFR	HDL	LDpred2 - IndivTune - EUR	LDpred2 - SumStatTune - EUR	0.187	0.165	0.022	0.00017105
AFR	HDL	LDpred2 - IndivTune - EUR	LDpred2-multi - IndivTune - EUR+AFR	0.187	0.249	-0.062	5.00783e-12
AFR	HDL	LDpred2 - IndivTune - EUR	LDpred2-multi - SumStatTune - EUR+AFR	0.187	0.224	-0.038	6.35055e-05
AFR	HDL	LDpred2 - IndivTune - EUR	MegaPRS - IndivTune - AFR	0.187	0.159	0.028	0.0904471
AFR	HDL	LDpred2 - IndivTune - EUR	MegaPRS - IndivTune - EUR	0.187	0.182	0.005	0.517192
AFR	HDL	LDpred2 - IndivTune - EUR	MegaPRS - SumStatTune - AFR	0.187	0.159	0.028	0.0926877
AFR	HDL	LDpred2 - IndivTune - EUR	MegaPRS - SumStatTune - EUR	0.187	0.182	0.005	0.499932
AFR	HDL	LDpred2 - IndivTune - EUR	MegaPRS-multi - IndivTune - EUR+AFR	0.187	0.224	-0.037	0.000216151
AFR	HDL	LDpred2 - IndivTune - EUR	MegaPRS-multi - SumStatTune - EUR+AFR	0.187	0.227	-0.04	5.30544e-05
AFR	HDL	LDpred2 - IndivTune - EUR	PRS-CS - IndivTune - AFR	0.187	0.175	0.011	0.489383
AFR	HDL	LDpred2 - IndivTune - EUR	PRS-CS - IndivTune - EUR	0.187	0.189	-0.003	0.672465
AFR	HDL	LDpred2 - IndivTune - EUR	PRS-CS - SumStatTune - AFR	0.187	0.087	0.1	5.53091e-09
AFR	HDL	LDpred2 - IndivTune - EUR	PRS-CS - SumStatTune - EUR	0.187	0.193	-0.006	0.322356
AFR	HDL	LDpred2 - IndivTune - EUR	PRS-CS-multi - IndivTune - EUR+AFR	0.187	0.234	-0.048	8.80534e-07
AFR	HDL	LDpred2 - IndivTune - EUR	PRS-CS-multi - SumStatTune - EUR+AFR	0.187	0.197	-0.01	0.268662
AFR	HDL	LDpred2 - IndivTune - EUR	PRS-CSx - IndivTune - EUR+AFR	0.187	0.24	-0.053	5.01062e-08
AFR	HDL	LDpred2 - IndivTune - EUR	PRS-CSx - SumStatTune - EUR+AFR	0.187	0.241	-0.055	1.38179e-11
AFR	HDL	LDpred2 - IndivTune - EUR	QuickPRS - SumStatTune - AFR	0.187	0.159	0.028	0.0973966
AFR	HDL	LDpred2 - IndivTune - EUR	QuickPRS - SumStatTune - EUR	0.187	0.165	0.022	0.00858308
AFR	HDL	LDpred2 - IndivTune - EUR	QuickPRS-multi - IndivTune - EUR+AFR	0.187	0.218	-0.031	0.00422255
AFR	HDL	LDpred2 - IndivTune - EUR	QuickPRS-multi - SumStatTune - EUR+AFR	0.187	0.218	-0.031	0.00264547
AFR	HDL	LDpred2 - IndivTune - EUR	SBayesRC - SumStatTune - AFR	0.187	0.183	0.003	0.833501
AFR	HDL	LDpred2 - IndivTune - EUR	SBayesRC - SumStatTune - EUR	0.187	0.187	0	0.956395
AFR	HDL	LDpred2 - IndivTune - EUR	SBayesRC-multi - IndivTune - EUR+AFR	0.187	0.237	-0.051	4.96519e-06
AFR	HDL	LDpred2 - IndivTune - EUR	SBayesRC-multi - SumStatTune - EUR+AFR	0.187	0.239	-0.052	1.2829e-06
AFR	HDL	LDpred2 - IndivTune - EUR	X-Wing - IndivTune - EUR+AFR	0.187	0.219	-0.032	0.000201541
AFR	HDL	LDpred2 - IndivTune - EUR	X-Wing - SumStatTune - EUR+AFR	0.187	0.206	-0.019	0.00757293
AFR	HDL	LDpred2 - IndivTune - EUR	lassosum - IndivTune - AFR	0.187	0.192	-0.005	0.753567
AFR	HDL	LDpred2 - IndivTune - EUR	lassosum - IndivTune - EUR	0.187	0.193	-0.006	0.46076
AFR	HDL	LDpred2 - IndivTune - EUR	lassosum - SumStatTune - AFR	0.187	0.195	-0.008	0.617497
AFR	HDL	LDpred2 - IndivTune - EUR	lassosum - SumStatTune - EUR	0.187	0.197	-0.01	0.199402
AFR	HDL	LDpred2 - IndivTune - EUR	lassosum-multi - IndivTune - EUR+AFR	0.187	0.237	-0.05	1.24178e-05
AFR	HDL	LDpred2 - IndivTune - EUR	lassosum-multi - SumStatTune - EUR+AFR	0.187	0.246	-0.059	2.9537e-08
AFR	HDL	LDpred2 - IndivTune - EUR	pT+clump - IndivTune - AFR	0.187	0.173	0.014	0.410547
AFR	HDL	LDpred2 - IndivTune - EUR	pT+clump - IndivTune - EUR	0.187	0.167	0.02	0.082551
AFR	HDL	LDpred2 - IndivTune - EUR	pT+clump-multi - IndivTune - EUR+AFR	0.187	0.222	-0.036	0.00653266
AFR	HDL	LDpred2 - SumStatTune - AFR	All - IndivTune - AFR	0.178	0.198	-0.02	0.00185229
AFR	HDL	LDpred2 - SumStatTune - AFR	All - IndivTune - EUR	0.178	0.196	-0.019	0.243986
AFR	HDL	LDpred2 - SumStatTune - AFR	All - IndivTune - EUR+AFR	0.178	0.249	-0.071	1.64885e-12
AFR	HDL	LDpred2 - SumStatTune - AFR	DBSLMM - IndivTune - AFR	0.178	0.186	-0.008	0.268068
AFR	HDL	LDpred2 - SumStatTune - AFR	DBSLMM - IndivTune - EUR	0.178	0.191	-0.013	0.422941
AFR	HDL	LDpred2 - SumStatTune - AFR	DBSLMM - SumStatTune - AFR	0.178	0.186	-0.008	0.282388
AFR	HDL	LDpred2 - SumStatTune - AFR	DBSLMM - SumStatTune - EUR	0.178	0.189	-0.011	0.505737
AFR	HDL	LDpred2 - SumStatTune - AFR	DBSLMM-multi - IndivTune - EUR+AFR	0.178	0.243	-0.066	3.54839e-10
AFR	HDL	LDpred2 - SumStatTune - AFR	DBSLMM-multi - SumStatTune - EUR+AFR	0.178	0.244	-0.066	1.80595e-09
AFR	HDL	LDpred2 - SumStatTune - AFR	LDpred2 - IndivTune - AFR	0.178	0.198	-0.02	0.00185229
AFR	HDL	LDpred2 - SumStatTune - AFR	LDpred2 - IndivTune - EUR	0.178	0.187	-0.009	0.589112
AFR	HDL	LDpred2 - SumStatTune - AFR	LDpred2 - SumStatTune - AFR	0.191	0.191	NA	NA
AFR	HDL	LDpred2 - SumStatTune - AFR	LDpred2 - SumStatTune - EUR	0.178	0.165	0.013	0.434618
AFR	HDL	LDpred2 - SumStatTune - AFR	LDpred2-multi - IndivTune - EUR+AFR	0.178	0.249	-0.071	1.13094e-12
AFR	HDL	LDpred2 - SumStatTune - AFR	LDpred2-multi - SumStatTune - EUR+AFR	0.178	0.224	-0.047	6.42718e-07
AFR	HDL	LDpred2 - SumStatTune - AFR	MegaPRS - IndivTune - AFR	0.178	0.159	0.019	0.00850234
AFR	HDL	LDpred2 - SumStatTune - AFR	MegaPRS - IndivTune - EUR	0.178	0.182	-0.004	0.803734
AFR	HDL	LDpred2 - SumStatTune - AFR	MegaPRS - SumStatTune - AFR	0.178	0.159	0.019	0.00719628
AFR	HDL	LDpred2 - SumStatTune - AFR	MegaPRS - SumStatTune - EUR	0.178	0.182	-0.004	0.816447
AFR	HDL	LDpred2 - SumStatTune - AFR	MegaPRS-multi - IndivTune - EUR+AFR	0.178	0.224	-0.046	4.12578e-05
AFR	HDL	LDpred2 - SumStatTune - AFR	MegaPRS-multi - SumStatTune - EUR+AFR	0.178	0.227	-0.049	9.21368e-06
AFR	HDL	LDpred2 - SumStatTune - AFR	PRS-CS - IndivTune - AFR	0.178	0.175	0.002	0.722383
AFR	HDL	LDpred2 - SumStatTune - AFR	PRS-CS - IndivTune - EUR	0.178	0.189	-0.012	0.47328
AFR	HDL	LDpred2 - SumStatTune - AFR	PRS-CS - SumStatTune - AFR	0.178	0.087	0.091	4.42759e-17
AFR	HDL	LDpred2 - SumStatTune - AFR	PRS-CS - SumStatTune - EUR	0.178	0.193	-0.015	0.35157
AFR	HDL	LDpred2 - SumStatTune - AFR	PRS-CS-multi - IndivTune - EUR+AFR	0.178	0.234	-0.057	9.60223e-08
AFR	HDL	LDpred2 - SumStatTune - AFR	PRS-CS-multi - SumStatTune - EUR+AFR	0.178	0.197	-0.019	0.127797
AFR	HDL	LDpred2 - SumStatTune - AFR	PRS-CSx - IndivTune - EUR+AFR	0.178	0.24	-0.062	3.08696e-07
AFR	HDL	LDpred2 - SumStatTune - AFR	PRS-CSx - SumStatTune - EUR+AFR	0.178	0.241	-0.064	2.07706e-06
AFR	HDL	LDpred2 - SumStatTune - AFR	QuickPRS - SumStatTune - AFR	0.178	0.159	0.019	0.00809481
AFR	HDL	LDpred2 - SumStatTune - AFR	QuickPRS - SumStatTune - EUR	0.178	0.165	0.013	0.436682
AFR	HDL	LDpred2 - SumStatTune - AFR	QuickPRS-multi - IndivTune - EUR+AFR	0.178	0.218	-0.04	0.000222242
AFR	HDL	LDpred2 - SumStatTune - AFR	QuickPRS-multi - SumStatTune - EUR+AFR	0.178	0.218	-0.04	0.000338559
AFR	HDL	LDpred2 - SumStatTune - AFR	SBayesRC - SumStatTune - AFR	0.178	0.183	-0.005	0.555887
AFR	HDL	LDpred2 - SumStatTune - AFR	SBayesRC - SumStatTune - EUR	0.178	0.187	-0.009	0.560093
AFR	HDL	LDpred2 - SumStatTune - AFR	SBayesRC-multi - IndivTune - EUR+AFR	0.178	0.237	-0.059	1.43566e-07
AFR	HDL	LDpred2 - SumStatTune - AFR	SBayesRC-multi - SumStatTune - EUR+AFR	0.178	0.239	-0.061	1.40819e-07
AFR	HDL	LDpred2 - SumStatTune - AFR	X-Wing - IndivTune - EUR+AFR	0.178	0.219	-0.041	0.00132711
AFR	HDL	LDpred2 - SumStatTune - AFR	X-Wing - SumStatTune - EUR+AFR	0.178	0.206	-0.028	0.0591356
AFR	HDL	LDpred2 - SumStatTune - AFR	lassosum - IndivTune - AFR	0.178	0.192	-0.014	0.0761949
AFR	HDL	LDpred2 - SumStatTune - AFR	lassosum - IndivTune - EUR	0.178	0.193	-0.015	0.335796
AFR	HDL	LDpred2 - SumStatTune - AFR	lassosum - SumStatTune - AFR	0.178	0.195	-0.017	0.00189052
AFR	HDL	LDpred2 - SumStatTune - AFR	lassosum - SumStatTune - EUR	0.178	0.197	-0.019	0.229754
AFR	HDL	LDpred2 - SumStatTune - AFR	lassosum-multi - IndivTune - EUR+AFR	0.178	0.237	-0.059	2.50314e-08
AFR	HDL	LDpred2 - SumStatTune - AFR	lassosum-multi - SumStatTune - EUR+AFR	0.178	0.246	-0.068	1.41993e-11
AFR	HDL	LDpred2 - SumStatTune - AFR	pT+clump - IndivTune - AFR	0.178	0.173	0.005	0.591265
AFR	HDL	LDpred2 - SumStatTune - AFR	pT+clump - IndivTune - EUR	0.178	0.167	0.011	0.507884
AFR	HDL	LDpred2 - SumStatTune - AFR	pT+clump-multi - IndivTune - EUR+AFR	0.178	0.222	-0.044	5.9375e-05
AFR	HDL	LDpred2 - SumStatTune - EUR	All - IndivTune - AFR	0.165	0.198	-0.033	0.040017
AFR	HDL	LDpred2 - SumStatTune - EUR	All - IndivTune - EUR	0.165	0.196	-0.031	0.000368499
AFR	HDL	LDpred2 - SumStatTune - EUR	All - IndivTune - EUR+AFR	0.165	0.249	-0.083	1.48561e-13
AFR	HDL	LDpred2 - SumStatTune - EUR	DBSLMM - IndivTune - AFR	0.165	0.186	-0.021	0.202807
AFR	HDL	LDpred2 - SumStatTune - EUR	DBSLMM - IndivTune - EUR	0.165	0.191	-0.026	0.00801687
AFR	HDL	LDpred2 - SumStatTune - EUR	DBSLMM - SumStatTune - AFR	0.165	0.186	-0.021	0.205942
AFR	HDL	LDpred2 - SumStatTune - EUR	DBSLMM - SumStatTune - EUR	0.165	0.189	-0.024	0.0147159
AFR	HDL	LDpred2 - SumStatTune - EUR	DBSLMM-multi - IndivTune - EUR+AFR	0.165	0.243	-0.078	1.7458e-11
AFR	HDL	LDpred2 - SumStatTune - EUR	DBSLMM-multi - SumStatTune - EUR+AFR	0.165	0.244	-0.079	3.22174e-12
AFR	HDL	LDpred2 - SumStatTune - EUR	LDpred2 - IndivTune - AFR	0.165	0.198	-0.033	0.040017
AFR	HDL	LDpred2 - SumStatTune - EUR	LDpred2 - IndivTune - EUR	0.165	0.187	-0.022	0.00017105
AFR	HDL	LDpred2 - SumStatTune - EUR	LDpred2 - SumStatTune - AFR	0.165	0.178	-0.013	0.434618
AFR	HDL	LDpred2 - SumStatTune - EUR	LDpred2 - SumStatTune - EUR	0.191	0.191	NA	NA
AFR	HDL	LDpred2 - SumStatTune - EUR	LDpred2-multi - IndivTune - EUR+AFR	0.165	0.249	-0.084	6.6003e-17
AFR	HDL	LDpred2 - SumStatTune - EUR	LDpred2-multi - SumStatTune - EUR+AFR	0.165	0.224	-0.059	2.0745e-13
AFR	HDL	LDpred2 - SumStatTune - EUR	MegaPRS - IndivTune - AFR	0.165	0.159	0.006	0.69927
AFR	HDL	LDpred2 - SumStatTune - EUR	MegaPRS - IndivTune - EUR	0.165	0.182	-0.017	0.0795495
AFR	HDL	LDpred2 - SumStatTune - EUR	MegaPRS - SumStatTune - AFR	0.165	0.159	0.006	0.705353
AFR	HDL	LDpred2 - SumStatTune - EUR	MegaPRS - SumStatTune - EUR	0.165	0.182	-0.017	0.0826333
AFR	HDL	LDpred2 - SumStatTune - EUR	MegaPRS-multi - IndivTune - EUR+AFR	0.165	0.224	-0.059	1.63148e-07
AFR	HDL	LDpred2 - SumStatTune - EUR	MegaPRS-multi - SumStatTune - EUR+AFR	0.165	0.227	-0.062	2.45029e-08
AFR	HDL	LDpred2 - SumStatTune - EUR	PRS-CS - IndivTune - AFR	0.165	0.175	-0.01	0.524209
AFR	HDL	LDpred2 - SumStatTune - EUR	PRS-CS - IndivTune - EUR	0.165	0.189	-0.024	0.00492905
AFR	HDL	LDpred2 - SumStatTune - EUR	PRS-CS - SumStatTune - AFR	0.165	0.087	0.078	5.70246e-06
AFR	HDL	LDpred2 - SumStatTune - EUR	PRS-CS - SumStatTune - EUR	0.165	0.193	-0.028	0.00125306
AFR	HDL	LDpred2 - SumStatTune - EUR	PRS-CS-multi - IndivTune - EUR+AFR	0.165	0.234	-0.069	1.23401e-10
AFR	HDL	LDpred2 - SumStatTune - EUR	PRS-CS-multi - SumStatTune - EUR+AFR	0.165	0.197	-0.032	0.00283207
AFR	HDL	LDpred2 - SumStatTune - EUR	PRS-CSx - IndivTune - EUR+AFR	0.165	0.24	-0.075	5.73953e-12
AFR	HDL	LDpred2 - SumStatTune - EUR	PRS-CSx - SumStatTune - EUR+AFR	0.165	0.241	-0.076	6.16364e-15
AFR	HDL	LDpred2 - SumStatTune - EUR	QuickPRS - SumStatTune - AFR	0.165	0.159	0.006	0.722256
AFR	HDL	LDpred2 - SumStatTune - EUR	QuickPRS - SumStatTune - EUR	0.165	0.165	0	0.974524
AFR	HDL	LDpred2 - SumStatTune - EUR	QuickPRS-multi - IndivTune - EUR+AFR	0.165	0.218	-0.053	8.942e-06
AFR	HDL	LDpred2 - SumStatTune - EUR	QuickPRS-multi - SumStatTune - EUR+AFR	0.165	0.218	-0.053	4.54159e-06
AFR	HDL	LDpred2 - SumStatTune - EUR	SBayesRC - SumStatTune - AFR	0.165	0.183	-0.018	0.262537
AFR	HDL	LDpred2 - SumStatTune - EUR	SBayesRC - SumStatTune - EUR	0.165	0.187	-0.022	0.0291354
AFR	HDL	LDpred2 - SumStatTune - EUR	SBayesRC-multi - IndivTune - EUR+AFR	0.165	0.237	-0.072	1.26592e-09
AFR	HDL	LDpred2 - SumStatTune - EUR	SBayesRC-multi - SumStatTune - EUR+AFR	0.165	0.239	-0.074	2.43031e-10
AFR	HDL	LDpred2 - SumStatTune - EUR	X-Wing - IndivTune - EUR+AFR	0.165	0.219	-0.054	8.06994e-08
AFR	HDL	LDpred2 - SumStatTune - EUR	X-Wing - SumStatTune - EUR+AFR	0.165	0.206	-0.041	9.66528e-06
AFR	HDL	LDpred2 - SumStatTune - EUR	lassosum - IndivTune - AFR	0.165	0.192	-0.027	0.0984968
AFR	HDL	LDpred2 - SumStatTune - EUR	lassosum - IndivTune - EUR	0.165	0.193	-0.028	0.00407661
AFR	HDL	LDpred2 - SumStatTune - EUR	lassosum - SumStatTune - AFR	0.165	0.195	-0.03	0.065961
AFR	HDL	LDpred2 - SumStatTune - EUR	lassosum - SumStatTune - EUR	0.165	0.197	-0.032	0.000508891
AFR	HDL	LDpred2 - SumStatTune - EUR	lassosum-multi - IndivTune - EUR+AFR	0.165	0.237	-0.072	2.21006e-09
AFR	HDL	LDpred2 - SumStatTune - EUR	lassosum-multi - SumStatTune - EUR+AFR	0.165	0.246	-0.081	7.2913e-13
AFR	HDL	LDpred2 - SumStatTune - EUR	pT+clump - IndivTune - AFR	0.165	0.173	-0.008	0.641621
AFR	HDL	LDpred2 - SumStatTune - EUR	pT+clump - IndivTune - EUR	0.165	0.167	-0.002	0.857183
AFR	HDL	LDpred2 - SumStatTune - EUR	pT+clump-multi - IndivTune - EUR+AFR	0.165	0.222	-0.057	1.63915e-05
AFR	HDL	LDpred2-multi - IndivTune - EUR+AFR	All - IndivTune - AFR	0.249	0.198	0.051	4.11633e-10
AFR	HDL	LDpred2-multi - IndivTune - EUR+AFR	All - IndivTune - EUR	0.249	0.196	0.052	7.23772e-08
AFR	HDL	LDpred2-multi - IndivTune - EUR+AFR	All - IndivTune - EUR+AFR	0.249	0.249	0	0.965385
AFR	HDL	LDpred2-multi - IndivTune - EUR+AFR	DBSLMM - IndivTune - AFR	0.249	0.186	0.063	3.5087e-11
AFR	HDL	LDpred2-multi - IndivTune - EUR+AFR	DBSLMM - IndivTune - EUR	0.249	0.191	0.058	2.24094e-08
AFR	HDL	LDpred2-multi - IndivTune - EUR+AFR	DBSLMM - SumStatTune - AFR	0.249	0.186	0.063	3.37228e-11
AFR	HDL	LDpred2-multi - IndivTune - EUR+AFR	DBSLMM - SumStatTune - EUR	0.249	0.189	0.06	6.89239e-09
AFR	HDL	LDpred2-multi - IndivTune - EUR+AFR	DBSLMM-multi - IndivTune - EUR+AFR	0.249	0.243	0.005	0.363179
AFR	HDL	LDpred2-multi - IndivTune - EUR+AFR	DBSLMM-multi - SumStatTune - EUR+AFR	0.249	0.244	0.005	0.401365
AFR	HDL	LDpred2-multi - IndivTune - EUR+AFR	LDpred2 - IndivTune - AFR	0.249	0.198	0.051	4.11633e-10
AFR	HDL	LDpred2-multi - IndivTune - EUR+AFR	LDpred2 - IndivTune - EUR	0.249	0.187	0.062	5.00783e-12
AFR	HDL	LDpred2-multi - IndivTune - EUR+AFR	LDpred2 - SumStatTune - AFR	0.249	0.178	0.071	1.13094e-12
AFR	HDL	LDpred2-multi - IndivTune - EUR+AFR	LDpred2 - SumStatTune - EUR	0.249	0.165	0.084	6.6003e-17
AFR	HDL	LDpred2-multi - IndivTune - EUR+AFR	LDpred2-multi - IndivTune - EUR+AFR	0.191	0.191	NA	NA
AFR	HDL	LDpred2-multi - IndivTune - EUR+AFR	LDpred2-multi - SumStatTune - EUR+AFR	0.249	0.224	0.024	1.90244e-05
AFR	HDL	LDpred2-multi - IndivTune - EUR+AFR	MegaPRS - IndivTune - AFR	0.249	0.159	0.09	3.5495e-15
AFR	HDL	LDpred2-multi - IndivTune - EUR+AFR	MegaPRS - IndivTune - EUR	0.249	0.182	0.067	2.56573e-10
AFR	HDL	LDpred2-multi - IndivTune - EUR+AFR	MegaPRS - SumStatTune - AFR	0.249	0.159	0.09	5.1663e-15
AFR	HDL	LDpred2-multi - IndivTune - EUR+AFR	MegaPRS - SumStatTune - EUR	0.249	0.182	0.067	6.126e-10
AFR	HDL	LDpred2-multi - IndivTune - EUR+AFR	MegaPRS-multi - IndivTune - EUR+AFR	0.249	0.224	0.025	0.00107804
AFR	HDL	LDpred2-multi - IndivTune - EUR+AFR	MegaPRS-multi - SumStatTune - EUR+AFR	0.249	0.227	0.022	0.00553943
AFR	HDL	LDpred2-multi - IndivTune - EUR+AFR	PRS-CS - IndivTune - AFR	0.249	0.175	0.073	7.12719e-14
AFR	HDL	LDpred2-multi - IndivTune - EUR+AFR	PRS-CS - IndivTune - EUR	0.249	0.189	0.059	1.19442e-09
AFR	HDL	LDpred2-multi - IndivTune - EUR+AFR	PRS-CS - SumStatTune - AFR	0.249	0.087	0.162	6.02966e-30
AFR	HDL	LDpred2-multi - IndivTune - EUR+AFR	PRS-CS - SumStatTune - EUR	0.249	0.193	0.056	8.77536e-09
AFR	HDL	LDpred2-multi - IndivTune - EUR+AFR	PRS-CS-multi - IndivTune - EUR+AFR	0.249	0.234	0.014	0.0106504
AFR	HDL	LDpred2-multi - IndivTune - EUR+AFR	PRS-CS-multi - SumStatTune - EUR+AFR	0.249	0.197	0.052	8.0176e-09
AFR	HDL	LDpred2-multi - IndivTune - EUR+AFR	PRS-CSx - IndivTune - EUR+AFR	0.249	0.24	0.009	0.249812
AFR	HDL	LDpred2-multi - IndivTune - EUR+AFR	PRS-CSx - SumStatTune - EUR+AFR	0.249	0.241	0.007	0.327732
AFR	HDL	LDpred2-multi - IndivTune - EUR+AFR	QuickPRS - SumStatTune - AFR	0.249	0.159	0.09	6.43375e-15
AFR	HDL	LDpred2-multi - IndivTune - EUR+AFR	QuickPRS - SumStatTune - EUR	0.249	0.165	0.084	8.52956e-13
AFR	HDL	LDpred2-multi - IndivTune - EUR+AFR	QuickPRS-multi - IndivTune - EUR+AFR	0.249	0.218	0.031	0.000230057
AFR	HDL	LDpred2-multi - IndivTune - EUR+AFR	QuickPRS-multi - SumStatTune - EUR+AFR	0.249	0.218	0.03	0.000307437
AFR	HDL	LDpred2-multi - IndivTune - EUR+AFR	SBayesRC - SumStatTune - AFR	0.249	0.183	0.065	1.2772e-12
AFR	HDL	LDpred2-multi - IndivTune - EUR+AFR	SBayesRC - SumStatTune - EUR	0.249	0.187	0.061	1.07452e-08
AFR	HDL	LDpred2-multi - IndivTune - EUR+AFR	SBayesRC-multi - IndivTune - EUR+AFR	0.249	0.237	0.011	0.0636264
AFR	HDL	LDpred2-multi - IndivTune - EUR+AFR	SBayesRC-multi - SumStatTune - EUR+AFR	0.249	0.239	0.01	0.116274
AFR	HDL	LDpred2-multi - IndivTune - EUR+AFR	X-Wing - IndivTune - EUR+AFR	0.249	0.219	0.029	0.000744971
AFR	HDL	LDpred2-multi - IndivTune - EUR+AFR	X-Wing - SumStatTune - EUR+AFR	0.249	0.206	0.043	2.91705e-06
AFR	HDL	LDpred2-multi - IndivTune - EUR+AFR	lassosum - IndivTune - AFR	0.249	0.192	0.057	9.02969e-11
AFR	HDL	LDpred2-multi - IndivTune - EUR+AFR	lassosum - IndivTune - EUR	0.249	0.193	0.056	1.65888e-08
AFR	HDL	LDpred2-multi - IndivTune - EUR+AFR	lassosum - SumStatTune - AFR	0.249	0.195	0.054	5.68686e-09
AFR	HDL	LDpred2-multi - IndivTune - EUR+AFR	lassosum - SumStatTune - EUR	0.249	0.197	0.052	9.2582e-08
AFR	HDL	LDpred2-multi - IndivTune - EUR+AFR	lassosum-multi - IndivTune - EUR+AFR	0.249	0.237	0.012	0.0342405
AFR	HDL	LDpred2-multi - IndivTune - EUR+AFR	lassosum-multi - SumStatTune - EUR+AFR	0.249	0.246	0.003	0.618101
AFR	HDL	LDpred2-multi - IndivTune - EUR+AFR	pT+clump - IndivTune - AFR	0.249	0.173	0.076	1.3232e-12
AFR	HDL	LDpred2-multi - IndivTune - EUR+AFR	pT+clump - IndivTune - EUR	0.249	0.167	0.082	3.20005e-11
AFR	HDL	LDpred2-multi - IndivTune - EUR+AFR	pT+clump-multi - IndivTune - EUR+AFR	0.249	0.222	0.026	0.00209854
AFR	HDL	LDpred2-multi - SumStatTune - EUR+AFR	All - IndivTune - AFR	0.224	0.198	0.026	0.0110453
AFR	HDL	LDpred2-multi - SumStatTune - EUR+AFR	All - IndivTune - EUR	0.224	0.196	0.028	0.00743497
AFR	HDL	LDpred2-multi - SumStatTune - EUR+AFR	All - IndivTune - EUR+AFR	0.224	0.249	-0.024	0.000797627
AFR	HDL	LDpred2-multi - SumStatTune - EUR+AFR	DBSLMM - IndivTune - AFR	0.224	0.186	0.038	0.000428873
AFR	HDL	LDpred2-multi - SumStatTune - EUR+AFR	DBSLMM - IndivTune - EUR	0.224	0.191	0.034	0.00260505
AFR	HDL	LDpred2-multi - SumStatTune - EUR+AFR	DBSLMM - SumStatTune - AFR	0.224	0.186	0.039	0.000428086
AFR	HDL	LDpred2-multi - SumStatTune - EUR+AFR	DBSLMM - SumStatTune - EUR	0.224	0.189	0.036	0.00143041
AFR	HDL	LDpred2-multi - SumStatTune - EUR+AFR	DBSLMM-multi - IndivTune - EUR+AFR	0.224	0.243	-0.019	0.0162418
AFR	HDL	LDpred2-multi - SumStatTune - EUR+AFR	DBSLMM-multi - SumStatTune - EUR+AFR	0.224	0.244	-0.019	0.0150844
AFR	HDL	LDpred2-multi - SumStatTune - EUR+AFR	LDpred2 - IndivTune - AFR	0.224	0.198	0.026	0.0110453
AFR	HDL	LDpred2-multi - SumStatTune - EUR+AFR	LDpred2 - IndivTune - EUR	0.224	0.187	0.038	6.35055e-05
AFR	HDL	LDpred2-multi - SumStatTune - EUR+AFR	LDpred2 - SumStatTune - AFR	0.224	0.178	0.047	6.42718e-07
AFR	HDL	LDpred2-multi - SumStatTune - EUR+AFR	LDpred2 - SumStatTune - EUR	0.224	0.165	0.059	2.0745e-13
AFR	HDL	LDpred2-multi - SumStatTune - EUR+AFR	LDpred2-multi - IndivTune - EUR+AFR	0.224	0.249	-0.024	1.90244e-05
AFR	HDL	LDpred2-multi - SumStatTune - EUR+AFR	LDpred2-multi - SumStatTune - EUR+AFR	0.191	0.191	NA	NA
AFR	HDL	LDpred2-multi - SumStatTune - EUR+AFR	MegaPRS - IndivTune - AFR	0.224	0.159	0.066	2.52958e-09
AFR	HDL	LDpred2-multi - SumStatTune - EUR+AFR	MegaPRS - IndivTune - EUR	0.224	0.182	0.042	0.000172844
AFR	HDL	LDpred2-multi - SumStatTune - EUR+AFR	MegaPRS - SumStatTune - AFR	0.224	0.159	0.066	2.13129e-09
AFR	HDL	LDpred2-multi - SumStatTune - EUR+AFR	MegaPRS - SumStatTune - EUR	0.224	0.182	0.043	0.00019274
AFR	HDL	LDpred2-multi - SumStatTune - EUR+AFR	MegaPRS-multi - IndivTune - EUR+AFR	0.224	0.224	0.001	0.928204
AFR	HDL	LDpred2-multi - SumStatTune - EUR+AFR	MegaPRS-multi - SumStatTune - EUR+AFR	0.224	0.227	-0.003	0.730063
AFR	HDL	LDpred2-multi - SumStatTune - EUR+AFR	PRS-CS - IndivTune - AFR	0.224	0.175	0.049	4.06906e-06
AFR	HDL	LDpred2-multi - SumStatTune - EUR+AFR	PRS-CS - IndivTune - EUR	0.224	0.189	0.035	0.000802037
AFR	HDL	LDpred2-multi - SumStatTune - EUR+AFR	PRS-CS - SumStatTune - AFR	0.224	0.087	0.138	2.05147e-25
AFR	HDL	LDpred2-multi - SumStatTune - EUR+AFR	PRS-CS - SumStatTune - EUR	0.224	0.193	0.032	0.00247442
AFR	HDL	LDpred2-multi - SumStatTune - EUR+AFR	PRS-CS-multi - IndivTune - EUR+AFR	0.224	0.234	-0.01	0.16122
AFR	HDL	LDpred2-multi - SumStatTune - EUR+AFR	PRS-CS-multi - SumStatTune - EUR+AFR	0.224	0.197	0.027	0.00155029
AFR	HDL	LDpred2-multi - SumStatTune - EUR+AFR	PRS-CSx - IndivTune - EUR+AFR	0.224	0.24	-0.015	0.0726615
AFR	HDL	LDpred2-multi - SumStatTune - EUR+AFR	PRS-CSx - SumStatTune - EUR+AFR	0.224	0.241	-0.017	0.0539294
AFR	HDL	LDpred2-multi - SumStatTune - EUR+AFR	QuickPRS - SumStatTune - AFR	0.224	0.159	0.065	2.64393e-09
AFR	HDL	LDpred2-multi - SumStatTune - EUR+AFR	QuickPRS - SumStatTune - EUR	0.224	0.165	0.06	1.01332e-06
AFR	HDL	LDpred2-multi - SumStatTune - EUR+AFR	QuickPRS-multi - IndivTune - EUR+AFR	0.224	0.218	0.007	0.42469
AFR	HDL	LDpred2-multi - SumStatTune - EUR+AFR	QuickPRS-multi - SumStatTune - EUR+AFR	0.224	0.218	0.006	0.462398
AFR	HDL	LDpred2-multi - SumStatTune - EUR+AFR	SBayesRC - SumStatTune - AFR	0.224	0.183	0.041	0.000427851
AFR	HDL	LDpred2-multi - SumStatTune - EUR+AFR	SBayesRC - SumStatTune - EUR	0.224	0.187	0.037	0.00101566
AFR	HDL	LDpred2-multi - SumStatTune - EUR+AFR	SBayesRC-multi - IndivTune - EUR+AFR	0.224	0.237	-0.013	0.143953
AFR	HDL	LDpred2-multi - SumStatTune - EUR+AFR	SBayesRC-multi - SumStatTune - EUR+AFR	0.224	0.239	-0.014	0.101704
AFR	HDL	LDpred2-multi - SumStatTune - EUR+AFR	X-Wing - IndivTune - EUR+AFR	0.224	0.219	0.005	0.542272
AFR	HDL	LDpred2-multi - SumStatTune - EUR+AFR	X-Wing - SumStatTune - EUR+AFR	0.224	0.206	0.019	0.0481565
AFR	HDL	LDpred2-multi - SumStatTune - EUR+AFR	lassosum - IndivTune - AFR	0.224	0.192	0.033	0.00303697
AFR	HDL	LDpred2-multi - SumStatTune - EUR+AFR	lassosum - IndivTune - EUR	0.224	0.193	0.031	0.00339783
AFR	HDL	LDpred2-multi - SumStatTune - EUR+AFR	lassosum - SumStatTune - AFR	0.224	0.195	0.03	0.00328841
AFR	HDL	LDpred2-multi - SumStatTune - EUR+AFR	lassosum - SumStatTune - EUR	0.224	0.197	0.028	0.00830368
AFR	HDL	LDpred2-multi - SumStatTune - EUR+AFR	lassosum-multi - IndivTune - EUR+AFR	0.224	0.237	-0.012	0.138888
AFR	HDL	LDpred2-multi - SumStatTune - EUR+AFR	lassosum-multi - SumStatTune - EUR+AFR	0.224	0.246	-0.021	0.00284716
AFR	HDL	LDpred2-multi - SumStatTune - EUR+AFR	pT+clump - IndivTune - AFR	0.224	0.173	0.052	2.18829e-05
AFR	HDL	LDpred2-multi - SumStatTune - EUR+AFR	pT+clump - IndivTune - EUR	0.224	0.167	0.057	4.67888e-06
AFR	HDL	LDpred2-multi - SumStatTune - EUR+AFR	pT+clump-multi - IndivTune - EUR+AFR	0.224	0.222	0.002	0.833628
AFR	HDL	MegaPRS - IndivTune - AFR	All - IndivTune - AFR	0.159	0.198	-0.04	2.03082e-05
AFR	HDL	MegaPRS - IndivTune - AFR	All - IndivTune - EUR	0.159	0.196	-0.038	0.019356
AFR	HDL	MegaPRS - IndivTune - AFR	All - IndivTune - EUR+AFR	0.159	0.249	-0.09	4.44755e-15
AFR	HDL	MegaPRS - IndivTune - AFR	DBSLMM - IndivTune - AFR	0.159	0.186	-0.027	0.00546752
AFR	HDL	MegaPRS - IndivTune - AFR	DBSLMM - IndivTune - EUR	0.159	0.191	-0.032	0.049924
AFR	HDL	MegaPRS - IndivTune - AFR	DBSLMM - SumStatTune - AFR	0.159	0.186	-0.027	0.00625068
AFR	HDL	MegaPRS - IndivTune - AFR	DBSLMM - SumStatTune - EUR	0.159	0.189	-0.03	0.0683146
AFR	HDL	MegaPRS - IndivTune - AFR	DBSLMM-multi - IndivTune - EUR+AFR	0.159	0.243	-0.085	9.80393e-13
AFR	HDL	MegaPRS - IndivTune - AFR	DBSLMM-multi - SumStatTune - EUR+AFR	0.159	0.244	-0.085	4.14313e-12
AFR	HDL	MegaPRS - IndivTune - AFR	LDpred2 - IndivTune - AFR	0.159	0.198	-0.04	2.03082e-05
AFR	HDL	MegaPRS - IndivTune - AFR	LDpred2 - IndivTune - EUR	0.159	0.187	-0.028	0.0904471
AFR	HDL	MegaPRS - IndivTune - AFR	LDpred2 - SumStatTune - AFR	0.159	0.178	-0.019	0.00850234
AFR	HDL	MegaPRS - IndivTune - AFR	LDpred2 - SumStatTune - EUR	0.159	0.165	-0.006	0.69927
AFR	HDL	MegaPRS - IndivTune - AFR	LDpred2-multi - IndivTune - EUR+AFR	0.159	0.249	-0.09	3.5495e-15
AFR	HDL	MegaPRS - IndivTune - AFR	LDpred2-multi - SumStatTune - EUR+AFR	0.159	0.224	-0.066	2.52958e-09
AFR	HDL	MegaPRS - IndivTune - AFR	MegaPRS - IndivTune - AFR	0.191	0.191	NA	NA
AFR	HDL	MegaPRS - IndivTune - AFR	MegaPRS - IndivTune - EUR	0.159	0.182	-0.023	0.157983
AFR	HDL	MegaPRS - IndivTune - AFR	MegaPRS - SumStatTune - AFR	0.159	0.159	0	0.961497
AFR	HDL	MegaPRS - IndivTune - AFR	MegaPRS - SumStatTune - EUR	0.159	0.182	-0.023	0.167793
AFR	HDL	MegaPRS - IndivTune - AFR	MegaPRS-multi - IndivTune - EUR+AFR	0.159	0.224	-0.065	3.96505e-11
AFR	HDL	MegaPRS - IndivTune - AFR	MegaPRS-multi - SumStatTune - EUR+AFR	0.159	0.227	-0.069	1.18225e-11
AFR	HDL	MegaPRS - IndivTune - AFR	PRS-CS - IndivTune - AFR	0.159	0.175	-0.017	0.0516371
AFR	HDL	MegaPRS - IndivTune - AFR	PRS-CS - IndivTune - EUR	0.159	0.189	-0.031	0.0595174
AFR	HDL	MegaPRS - IndivTune - AFR	PRS-CS - SumStatTune - AFR	0.159	0.087	0.072	2.89525e-13
AFR	HDL	MegaPRS - IndivTune - AFR	PRS-CS - SumStatTune - EUR	0.159	0.193	-0.034	0.0362593
AFR	HDL	MegaPRS - IndivTune - AFR	PRS-CS-multi - IndivTune - EUR+AFR	0.159	0.234	-0.076	5.3681e-11
AFR	HDL	MegaPRS - IndivTune - AFR	PRS-CS-multi - SumStatTune - EUR+AFR	0.159	0.197	-0.038	0.00188943
AFR	HDL	MegaPRS - IndivTune - AFR	PRS-CSx - IndivTune - EUR+AFR	0.159	0.24	-0.081	1.18074e-10
AFR	HDL	MegaPRS - IndivTune - AFR	PRS-CSx - SumStatTune - EUR+AFR	0.159	0.241	-0.083	1.14785e-09
AFR	HDL	MegaPRS - IndivTune - AFR	QuickPRS - SumStatTune - AFR	0.159	0.159	-0.001	0.8609
AFR	HDL	MegaPRS - IndivTune - AFR	QuickPRS - SumStatTune - EUR	0.159	0.165	-0.006	0.722858
AFR	HDL	MegaPRS - IndivTune - AFR	QuickPRS-multi - IndivTune - EUR+AFR	0.159	0.218	-0.059	9.15598e-10
AFR	HDL	MegaPRS - IndivTune - AFR	QuickPRS-multi - SumStatTune - EUR+AFR	0.159	0.218	-0.06	6.3327e-09
AFR	HDL	MegaPRS - IndivTune - AFR	SBayesRC - SumStatTune - AFR	0.159	0.183	-0.025	0.0221183
AFR	HDL	MegaPRS - IndivTune - AFR	SBayesRC - SumStatTune - EUR	0.159	0.187	-0.029	0.0811996
AFR	HDL	MegaPRS - IndivTune - AFR	SBayesRC-multi - IndivTune - EUR+AFR	0.159	0.237	-0.079	2.27175e-10
AFR	HDL	MegaPRS - IndivTune - AFR	SBayesRC-multi - SumStatTune - EUR+AFR	0.159	0.239	-0.08	2.17468e-10
AFR	HDL	MegaPRS - IndivTune - AFR	X-Wing - IndivTune - EUR+AFR	0.159	0.219	-0.061	2.7236e-06
AFR	HDL	MegaPRS - IndivTune - AFR	X-Wing - SumStatTune - EUR+AFR	0.159	0.206	-0.047	0.00153705
AFR	HDL	MegaPRS - IndivTune - AFR	lassosum - IndivTune - AFR	0.159	0.192	-0.033	0.00121239
AFR	HDL	MegaPRS - IndivTune - AFR	lassosum - IndivTune - EUR	0.159	0.193	-0.034	0.0307769
AFR	HDL	MegaPRS - IndivTune - AFR	lassosum - SumStatTune - AFR	0.159	0.195	-0.036	5.47396e-05
AFR	HDL	MegaPRS - IndivTune - AFR	lassosum - SumStatTune - EUR	0.159	0.197	-0.038	0.0169078
AFR	HDL	MegaPRS - IndivTune - AFR	lassosum-multi - IndivTune - EUR+AFR	0.159	0.237	-0.078	5.52011e-11
AFR	HDL	MegaPRS - IndivTune - AFR	lassosum-multi - SumStatTune - EUR+AFR	0.159	0.246	-0.087	5.34917e-14
AFR	HDL	MegaPRS - IndivTune - AFR	pT+clump - IndivTune - AFR	0.159	0.173	-0.014	0.191543
AFR	HDL	MegaPRS - IndivTune - AFR	pT+clump - IndivTune - EUR	0.159	0.167	-0.009	0.603924
AFR	HDL	MegaPRS - IndivTune - AFR	pT+clump-multi - IndivTune - EUR+AFR	0.159	0.222	-0.064	1.76769e-07
AFR	HDL	MegaPRS - IndivTune - EUR	All - IndivTune - AFR	0.182	0.198	-0.016	0.311526
AFR	HDL	MegaPRS - IndivTune - EUR	All - IndivTune - EUR	0.182	0.196	-0.014	0.0898308
AFR	HDL	MegaPRS - IndivTune - EUR	All - IndivTune - EUR+AFR	0.182	0.249	-0.067	1.89891e-09
AFR	HDL	MegaPRS - IndivTune - EUR	DBSLMM - IndivTune - AFR	0.182	0.186	-0.004	0.807364
AFR	HDL	MegaPRS - IndivTune - EUR	DBSLMM - IndivTune - EUR	0.182	0.191	-0.009	0.335241
AFR	HDL	MegaPRS - IndivTune - EUR	DBSLMM - SumStatTune - AFR	0.182	0.186	-0.004	0.814062
AFR	HDL	MegaPRS - IndivTune - EUR	DBSLMM - SumStatTune - EUR	0.182	0.189	-0.007	0.455919
AFR	HDL	MegaPRS - IndivTune - EUR	DBSLMM-multi - IndivTune - EUR+AFR	0.182	0.243	-0.061	7.08245e-08
AFR	HDL	MegaPRS - IndivTune - EUR	DBSLMM-multi - SumStatTune - EUR+AFR	0.182	0.244	-0.062	1.64778e-08
AFR	HDL	MegaPRS - IndivTune - EUR	LDpred2 - IndivTune - AFR	0.182	0.198	-0.016	0.311526
AFR	HDL	MegaPRS - IndivTune - EUR	LDpred2 - IndivTune - EUR	0.182	0.187	-0.005	0.517192
AFR	HDL	MegaPRS - IndivTune - EUR	LDpred2 - SumStatTune - AFR	0.182	0.178	0.004	0.803734
AFR	HDL	MegaPRS - IndivTune - EUR	LDpred2 - SumStatTune - EUR	0.182	0.165	0.017	0.0795495
AFR	HDL	MegaPRS - IndivTune - EUR	LDpred2-multi - IndivTune - EUR+AFR	0.182	0.249	-0.067	2.56573e-10
AFR	HDL	MegaPRS - IndivTune - EUR	LDpred2-multi - SumStatTune - EUR+AFR	0.182	0.224	-0.042	0.000172844
AFR	HDL	MegaPRS - IndivTune - EUR	MegaPRS - IndivTune - AFR	0.182	0.159	0.023	0.157983
AFR	HDL	MegaPRS - IndivTune - EUR	MegaPRS - IndivTune - EUR	0.191	0.191	NA	NA
AFR	HDL	MegaPRS - IndivTune - EUR	MegaPRS - SumStatTune - AFR	0.182	0.159	0.023	0.160598
AFR	HDL	MegaPRS - IndivTune - EUR	MegaPRS - SumStatTune - EUR	0.182	0.182	0	0.962905
AFR	HDL	MegaPRS - IndivTune - EUR	MegaPRS-multi - IndivTune - EUR+AFR	0.182	0.224	-0.042	5.19592e-08
AFR	HDL	MegaPRS - IndivTune - EUR	MegaPRS-multi - SumStatTune - EUR+AFR	0.182	0.227	-0.045	1.67169e-07
AFR	HDL	MegaPRS - IndivTune - EUR	PRS-CS - IndivTune - AFR	0.182	0.175	0.007	0.68892
AFR	HDL	MegaPRS - IndivTune - EUR	PRS-CS - IndivTune - EUR	0.182	0.189	-0.007	0.36728
AFR	HDL	MegaPRS - IndivTune - EUR	PRS-CS - SumStatTune - AFR	0.182	0.087	0.095	2.89714e-08
AFR	HDL	MegaPRS - IndivTune - EUR	PRS-CS - SumStatTune - EUR	0.182	0.193	-0.011	0.183776
AFR	HDL	MegaPRS - IndivTune - EUR	PRS-CS-multi - IndivTune - EUR+AFR	0.182	0.234	-0.052	6.94992e-07
AFR	HDL	MegaPRS - IndivTune - EUR	PRS-CS-multi - SumStatTune - EUR+AFR	0.182	0.197	-0.015	0.147527
AFR	HDL	MegaPRS - IndivTune - EUR	PRS-CSx - IndivTune - EUR+AFR	0.182	0.24	-0.058	4.41751e-08
AFR	HDL	MegaPRS - IndivTune - EUR	PRS-CSx - SumStatTune - EUR+AFR	0.182	0.241	-0.059	3.105e-10
AFR	HDL	MegaPRS - IndivTune - EUR	QuickPRS - SumStatTune - AFR	0.182	0.159	0.023	0.167768
AFR	HDL	MegaPRS - IndivTune - EUR	QuickPRS - SumStatTune - EUR	0.182	0.165	0.017	0.00635602
AFR	HDL	MegaPRS - IndivTune - EUR	QuickPRS-multi - IndivTune - EUR+AFR	0.182	0.218	-0.036	0.000222441
AFR	HDL	MegaPRS - IndivTune - EUR	QuickPRS-multi - SumStatTune - EUR+AFR	0.182	0.218	-0.036	8.60141e-05
AFR	HDL	MegaPRS - IndivTune - EUR	SBayesRC - SumStatTune - AFR	0.182	0.183	-0.001	0.932646
AFR	HDL	MegaPRS - IndivTune - EUR	SBayesRC - SumStatTune - EUR	0.182	0.187	-0.005	0.574939
AFR	HDL	MegaPRS - IndivTune - EUR	SBayesRC-multi - IndivTune - EUR+AFR	0.182	0.237	-0.055	1.34619e-06
AFR	HDL	MegaPRS - IndivTune - EUR	SBayesRC-multi - SumStatTune - EUR+AFR	0.182	0.239	-0.057	3.59365e-07
AFR	HDL	MegaPRS - IndivTune - EUR	X-Wing - IndivTune - EUR+AFR	0.182	0.219	-0.037	0.000170676
AFR	HDL	MegaPRS - IndivTune - EUR	X-Wing - SumStatTune - EUR+AFR	0.182	0.206	-0.024	0.00576731
AFR	HDL	MegaPRS - IndivTune - EUR	lassosum - IndivTune - AFR	0.182	0.192	-0.01	0.541889
AFR	HDL	MegaPRS - IndivTune - EUR	lassosum - IndivTune - EUR	0.182	0.193	-0.011	0.265771
AFR	HDL	MegaPRS - IndivTune - EUR	lassosum - SumStatTune - AFR	0.182	0.195	-0.013	0.425668
AFR	HDL	MegaPRS - IndivTune - EUR	lassosum - SumStatTune - EUR	0.182	0.197	-0.015	0.118666
AFR	HDL	MegaPRS - IndivTune - EUR	lassosum-multi - IndivTune - EUR+AFR	0.182	0.237	-0.055	5.97182e-06
AFR	HDL	MegaPRS - IndivTune - EUR	lassosum-multi - SumStatTune - EUR+AFR	0.182	0.246	-0.064	2.64891e-08
AFR	HDL	MegaPRS - IndivTune - EUR	pT+clump - IndivTune - AFR	0.182	0.173	0.009	0.589932
AFR	HDL	MegaPRS - IndivTune - EUR	pT+clump - IndivTune - EUR	0.182	0.167	0.015	0.225415
AFR	HDL	MegaPRS - IndivTune - EUR	pT+clump-multi - IndivTune - EUR+AFR	0.182	0.222	-0.04	0.00290779
AFR	HDL	MegaPRS - SumStatTune - AFR	All - IndivTune - AFR	0.159	0.198	-0.039	2.33738e-05
AFR	HDL	MegaPRS - SumStatTune - AFR	All - IndivTune - EUR	0.159	0.196	-0.038	0.0200047
AFR	HDL	MegaPRS - SumStatTune - AFR	All - IndivTune - EUR+AFR	0.159	0.249	-0.09	6.14862e-15
AFR	HDL	MegaPRS - SumStatTune - AFR	DBSLMM - IndivTune - AFR	0.159	0.186	-0.027	0.00575545
AFR	HDL	MegaPRS - SumStatTune - AFR	DBSLMM - IndivTune - EUR	0.159	0.191	-0.032	0.050781
AFR	HDL	MegaPRS - SumStatTune - AFR	DBSLMM - SumStatTune - AFR	0.159	0.186	-0.027	0.00643267
AFR	HDL	MegaPRS - SumStatTune - AFR	DBSLMM - SumStatTune - EUR	0.159	0.189	-0.03	0.0694251
AFR	HDL	MegaPRS - SumStatTune - AFR	DBSLMM-multi - IndivTune - EUR+AFR	0.159	0.243	-0.085	1.06036e-12
AFR	HDL	MegaPRS - SumStatTune - AFR	DBSLMM-multi - SumStatTune - EUR+AFR	0.159	0.244	-0.085	4.24591e-12
AFR	HDL	MegaPRS - SumStatTune - AFR	LDpred2 - IndivTune - AFR	0.159	0.198	-0.039	2.33738e-05
AFR	HDL	MegaPRS - SumStatTune - AFR	LDpred2 - IndivTune - EUR	0.159	0.187	-0.028	0.0926877
AFR	HDL	MegaPRS - SumStatTune - AFR	LDpred2 - SumStatTune - AFR	0.159	0.178	-0.019	0.00719628
AFR	HDL	MegaPRS - SumStatTune - AFR	LDpred2 - SumStatTune - EUR	0.159	0.165	-0.006	0.705353
AFR	HDL	MegaPRS - SumStatTune - AFR	LDpred2-multi - IndivTune - EUR+AFR	0.159	0.249	-0.09	5.1663e-15
AFR	HDL	MegaPRS - SumStatTune - AFR	LDpred2-multi - SumStatTune - EUR+AFR	0.159	0.224	-0.066	2.13129e-09
AFR	HDL	MegaPRS - SumStatTune - AFR	MegaPRS - IndivTune - AFR	0.159	0.159	0	0.961497
AFR	HDL	MegaPRS - SumStatTune - AFR	MegaPRS - IndivTune - EUR	0.159	0.182	-0.023	0.160598
AFR	HDL	MegaPRS - SumStatTune - AFR	MegaPRS - SumStatTune - AFR	0.191	0.191	NA	NA
AFR	HDL	MegaPRS - SumStatTune - AFR	MegaPRS - SumStatTune - EUR	0.159	0.182	-0.023	0.170927
AFR	HDL	MegaPRS - SumStatTune - AFR	MegaPRS-multi - IndivTune - EUR+AFR	0.159	0.224	-0.065	1.18014e-10
AFR	HDL	MegaPRS - SumStatTune - AFR	MegaPRS-multi - SumStatTune - EUR+AFR	0.159	0.227	-0.068	5.23033e-12
AFR	HDL	MegaPRS - SumStatTune - AFR	PRS-CS - IndivTune - AFR	0.159	0.175	-0.017	0.0587189
AFR	HDL	MegaPRS - SumStatTune - AFR	PRS-CS - IndivTune - EUR	0.159	0.189	-0.031	0.0607429
AFR	HDL	MegaPRS - SumStatTune - AFR	PRS-CS - SumStatTune - AFR	0.159	0.087	0.072	3.75546e-11
AFR	HDL	MegaPRS - SumStatTune - AFR	PRS-CS - SumStatTune - EUR	0.159	0.193	-0.034	0.0370604
AFR	HDL	MegaPRS - SumStatTune - AFR	PRS-CS-multi - IndivTune - EUR+AFR	0.159	0.234	-0.076	8.05663e-11
AFR	HDL	MegaPRS - SumStatTune - AFR	PRS-CS-multi - SumStatTune - EUR+AFR	0.159	0.197	-0.038	0.00286333
AFR	HDL	MegaPRS - SumStatTune - AFR	PRS-CSx - IndivTune - EUR+AFR	0.159	0.24	-0.081	1.40796e-10
AFR	HDL	MegaPRS - SumStatTune - AFR	PRS-CSx - SumStatTune - EUR+AFR	0.159	0.241	-0.083	1.97096e-09
AFR	HDL	MegaPRS - SumStatTune - AFR	QuickPRS - SumStatTune - AFR	0.159	0.159	0	0.643811
AFR	HDL	MegaPRS - SumStatTune - AFR	QuickPRS - SumStatTune - EUR	0.159	0.165	-0.006	0.728354
AFR	HDL	MegaPRS - SumStatTune - AFR	QuickPRS-multi - IndivTune - EUR+AFR	0.159	0.218	-0.059	3.02285e-10
AFR	HDL	MegaPRS - SumStatTune - AFR	QuickPRS-multi - SumStatTune - EUR+AFR	0.159	0.218	-0.059	2.81664e-09
AFR	HDL	MegaPRS - SumStatTune - AFR	SBayesRC - SumStatTune - AFR	0.159	0.183	-0.025	0.0216986
AFR	HDL	MegaPRS - SumStatTune - AFR	SBayesRC - SumStatTune - EUR	0.159	0.187	-0.028	0.0823356
AFR	HDL	MegaPRS - SumStatTune - AFR	SBayesRC-multi - IndivTune - EUR+AFR	0.159	0.237	-0.079	1.97245e-10
AFR	HDL	MegaPRS - SumStatTune - AFR	SBayesRC-multi - SumStatTune - EUR+AFR	0.159	0.239	-0.08	1.91871e-10
AFR	HDL	MegaPRS - SumStatTune - AFR	X-Wing - IndivTune - EUR+AFR	0.159	0.219	-0.06	4.55121e-06
AFR	HDL	MegaPRS - SumStatTune - AFR	X-Wing - SumStatTune - EUR+AFR	0.159	0.206	-0.047	0.00173084
AFR	HDL	MegaPRS - SumStatTune - AFR	lassosum - IndivTune - AFR	0.159	0.192	-0.033	0.00119532
AFR	HDL	MegaPRS - SumStatTune - AFR	lassosum - IndivTune - EUR	0.159	0.193	-0.034	0.0320275
AFR	HDL	MegaPRS - SumStatTune - AFR	lassosum - SumStatTune - AFR	0.159	0.195	-0.036	2.15587e-05
AFR	HDL	MegaPRS - SumStatTune - AFR	lassosum - SumStatTune - EUR	0.159	0.197	-0.038	0.0177047
AFR	HDL	MegaPRS - SumStatTune - AFR	lassosum-multi - IndivTune - EUR+AFR	0.159	0.237	-0.078	6.30243e-11
AFR	HDL	MegaPRS - SumStatTune - AFR	lassosum-multi - SumStatTune - EUR+AFR	0.159	0.246	-0.087	2.65498e-14
AFR	HDL	MegaPRS - SumStatTune - AFR	pT+clump - IndivTune - AFR	0.159	0.173	-0.014	0.191269
AFR	HDL	MegaPRS - SumStatTune - AFR	pT+clump - IndivTune - EUR	0.159	0.167	-0.008	0.609007
AFR	HDL	MegaPRS - SumStatTune - AFR	pT+clump-multi - IndivTune - EUR+AFR	0.159	0.222	-0.064	1.53081e-07
AFR	HDL	MegaPRS - SumStatTune - EUR	All - IndivTune - AFR	0.182	0.198	-0.016	0.31213
AFR	HDL	MegaPRS - SumStatTune - EUR	All - IndivTune - EUR	0.182	0.196	-0.015	0.0812416
AFR	HDL	MegaPRS - SumStatTune - EUR	All - IndivTune - EUR+AFR	0.182	0.249	-0.067	3.03836e-09
AFR	HDL	MegaPRS - SumStatTune - EUR	DBSLMM - IndivTune - AFR	0.182	0.186	-0.004	0.79931
AFR	HDL	MegaPRS - SumStatTune - EUR	DBSLMM - IndivTune - EUR	0.182	0.191	-0.009	0.326114
AFR	HDL	MegaPRS - SumStatTune - EUR	DBSLMM - SumStatTune - AFR	0.182	0.186	-0.004	0.805921
AFR	HDL	MegaPRS - SumStatTune - EUR	DBSLMM - SumStatTune - EUR	0.182	0.189	-0.007	0.446017
AFR	HDL	MegaPRS - SumStatTune - EUR	DBSLMM-multi - IndivTune - EUR+AFR	0.182	0.243	-0.062	1.13971e-07
AFR	HDL	MegaPRS - SumStatTune - EUR	DBSLMM-multi - SumStatTune - EUR+AFR	0.182	0.244	-0.062	2.97584e-08
AFR	HDL	MegaPRS - SumStatTune - EUR	LDpred2 - IndivTune - AFR	0.182	0.198	-0.016	0.31213
AFR	HDL	MegaPRS - SumStatTune - EUR	LDpred2 - IndivTune - EUR	0.182	0.187	-0.005	0.499932
AFR	HDL	MegaPRS - SumStatTune - EUR	LDpred2 - SumStatTune - AFR	0.182	0.178	0.004	0.816447
AFR	HDL	MegaPRS - SumStatTune - EUR	LDpred2 - SumStatTune - EUR	0.182	0.165	0.017	0.0826333
AFR	HDL	MegaPRS - SumStatTune - EUR	LDpred2-multi - IndivTune - EUR+AFR	0.182	0.249	-0.067	6.126e-10
AFR	HDL	MegaPRS - SumStatTune - EUR	LDpred2-multi - SumStatTune - EUR+AFR	0.182	0.224	-0.043	0.00019274
AFR	HDL	MegaPRS - SumStatTune - EUR	MegaPRS - IndivTune - AFR	0.182	0.159	0.023	0.167793
AFR	HDL	MegaPRS - SumStatTune - EUR	MegaPRS - IndivTune - EUR	0.182	0.182	0	0.962905
AFR	HDL	MegaPRS - SumStatTune - EUR	MegaPRS - SumStatTune - AFR	0.182	0.159	0.023	0.170927
AFR	HDL	MegaPRS - SumStatTune - EUR	MegaPRS - SumStatTune - EUR	0.191	0.191	NA	NA
AFR	HDL	MegaPRS - SumStatTune - EUR	MegaPRS-multi - IndivTune - EUR+AFR	0.182	0.224	-0.042	2.59549e-06
AFR	HDL	MegaPRS - SumStatTune - EUR	MegaPRS-multi - SumStatTune - EUR+AFR	0.182	0.227	-0.045	9.51253e-09
AFR	HDL	MegaPRS - SumStatTune - EUR	PRS-CS - IndivTune - AFR	0.182	0.175	0.006	0.7018
AFR	HDL	MegaPRS - SumStatTune - EUR	PRS-CS - IndivTune - EUR	0.182	0.189	-0.008	0.350666
AFR	HDL	MegaPRS - SumStatTune - EUR	PRS-CS - SumStatTune - AFR	0.182	0.087	0.095	3.18421e-08
AFR	HDL	MegaPRS - SumStatTune - EUR	PRS-CS - SumStatTune - EUR	0.182	0.193	-0.011	0.17274
AFR	HDL	MegaPRS - SumStatTune - EUR	PRS-CS-multi - IndivTune - EUR+AFR	0.182	0.234	-0.053	8.33737e-07
AFR	HDL	MegaPRS - SumStatTune - EUR	PRS-CS-multi - SumStatTune - EUR+AFR	0.182	0.197	-0.015	0.140999
AFR	HDL	MegaPRS - SumStatTune - EUR	PRS-CSx - IndivTune - EUR+AFR	0.182	0.24	-0.058	6.78511e-08
AFR	HDL	MegaPRS - SumStatTune - EUR	PRS-CSx - SumStatTune - EUR+AFR	0.182	0.241	-0.06	3.10532e-10
AFR	HDL	MegaPRS - SumStatTune - EUR	QuickPRS - SumStatTune - AFR	0.182	0.159	0.023	0.178321
AFR	HDL	MegaPRS - SumStatTune - EUR	QuickPRS - SumStatTune - EUR	0.182	0.165	0.017	0.0119741
AFR	HDL	MegaPRS - SumStatTune - EUR	QuickPRS-multi - IndivTune - EUR+AFR	0.182	0.218	-0.036	0.000394212
AFR	HDL	MegaPRS - SumStatTune - EUR	QuickPRS-multi - SumStatTune - EUR+AFR	0.182	0.218	-0.037	0.000172338
AFR	HDL	MegaPRS - SumStatTune - EUR	SBayesRC - SumStatTune - AFR	0.182	0.183	-0.002	0.922672
AFR	HDL	MegaPRS - SumStatTune - EUR	SBayesRC - SumStatTune - EUR	0.182	0.187	-0.005	0.552754
AFR	HDL	MegaPRS - SumStatTune - EUR	SBayesRC-multi - IndivTune - EUR+AFR	0.182	0.237	-0.056	1.61057e-06
AFR	HDL	MegaPRS - SumStatTune - EUR	SBayesRC-multi - SumStatTune - EUR+AFR	0.182	0.239	-0.057	4.23527e-07
AFR	HDL	MegaPRS - SumStatTune - EUR	X-Wing - IndivTune - EUR+AFR	0.182	0.219	-0.038	0.000155997
AFR	HDL	MegaPRS - SumStatTune - EUR	X-Wing - SumStatTune - EUR+AFR	0.182	0.206	-0.024	0.00575585
AFR	HDL	MegaPRS - SumStatTune - EUR	lassosum - IndivTune - AFR	0.182	0.192	-0.01	0.539035
AFR	HDL	MegaPRS - SumStatTune - EUR	lassosum - IndivTune - EUR	0.182	0.193	-0.011	0.243751
AFR	HDL	MegaPRS - SumStatTune - EUR	lassosum - SumStatTune - AFR	0.182	0.195	-0.013	0.424251
AFR	HDL	MegaPRS - SumStatTune - EUR	lassosum - SumStatTune - EUR	0.182	0.197	-0.015	0.101694
AFR	HDL	MegaPRS - SumStatTune - EUR	lassosum-multi - IndivTune - EUR+AFR	0.182	0.237	-0.055	6.433e-06
AFR	HDL	MegaPRS - SumStatTune - EUR	lassosum-multi - SumStatTune - EUR+AFR	0.182	0.246	-0.064	2.54996e-08
AFR	HDL	MegaPRS - SumStatTune - EUR	pT+clump - IndivTune - AFR	0.182	0.173	0.009	0.604792
AFR	HDL	MegaPRS - SumStatTune - EUR	pT+clump - IndivTune - EUR	0.182	0.167	0.015	0.224746
AFR	HDL	MegaPRS - SumStatTune - EUR	pT+clump-multi - IndivTune - EUR+AFR	0.182	0.222	-0.041	0.00297633
AFR	HDL	MegaPRS-multi - IndivTune - EUR+AFR	All - IndivTune - AFR	0.224	0.198	0.026	0.0284993
AFR	HDL	MegaPRS-multi - IndivTune - EUR+AFR	All - IndivTune - EUR	0.224	0.196	0.027	0.00766407
AFR	HDL	MegaPRS-multi - IndivTune - EUR+AFR	All - IndivTune - EUR+AFR	0.224	0.249	-0.025	0.00241407
AFR	HDL	MegaPRS-multi - IndivTune - EUR+AFR	DBSLMM - IndivTune - AFR	0.224	0.186	0.038	0.00213608
AFR	HDL	MegaPRS-multi - IndivTune - EUR+AFR	DBSLMM - IndivTune - EUR	0.224	0.191	0.033	0.00239562
AFR	HDL	MegaPRS-multi - IndivTune - EUR+AFR	DBSLMM - SumStatTune - AFR	0.224	0.186	0.038	0.00214703
AFR	HDL	MegaPRS-multi - IndivTune - EUR+AFR	DBSLMM - SumStatTune - EUR	0.224	0.189	0.035	0.00115616
AFR	HDL	MegaPRS-multi - IndivTune - EUR+AFR	DBSLMM-multi - IndivTune - EUR+AFR	0.224	0.243	-0.02	0.0251682
AFR	HDL	MegaPRS-multi - IndivTune - EUR+AFR	DBSLMM-multi - SumStatTune - EUR+AFR	0.224	0.244	-0.02	0.0211063
AFR	HDL	MegaPRS-multi - IndivTune - EUR+AFR	LDpred2 - IndivTune - AFR	0.224	0.198	0.026	0.0284993
AFR	HDL	MegaPRS-multi - IndivTune - EUR+AFR	LDpred2 - IndivTune - EUR	0.224	0.187	0.037	0.000216151
AFR	HDL	MegaPRS-multi - IndivTune - EUR+AFR	LDpred2 - SumStatTune - AFR	0.224	0.178	0.046	4.12578e-05
AFR	HDL	MegaPRS-multi - IndivTune - EUR+AFR	LDpred2 - SumStatTune - EUR	0.224	0.165	0.059	1.63148e-07
AFR	HDL	MegaPRS-multi - IndivTune - EUR+AFR	LDpred2-multi - IndivTune - EUR+AFR	0.224	0.249	-0.025	0.00107804
AFR	HDL	MegaPRS-multi - IndivTune - EUR+AFR	LDpred2-multi - SumStatTune - EUR+AFR	0.224	0.224	-0.001	0.928204
AFR	HDL	MegaPRS-multi - IndivTune - EUR+AFR	MegaPRS - IndivTune - AFR	0.224	0.159	0.065	3.96505e-11
AFR	HDL	MegaPRS-multi - IndivTune - EUR+AFR	MegaPRS - IndivTune - EUR	0.224	0.182	0.042	5.19592e-08
AFR	HDL	MegaPRS-multi - IndivTune - EUR+AFR	MegaPRS - SumStatTune - AFR	0.224	0.159	0.065	1.18014e-10
AFR	HDL	MegaPRS-multi - IndivTune - EUR+AFR	MegaPRS - SumStatTune - EUR	0.224	0.182	0.042	2.59549e-06
AFR	HDL	MegaPRS-multi - IndivTune - EUR+AFR	MegaPRS-multi - IndivTune - EUR+AFR	0.191	0.191	NA	NA
AFR	HDL	MegaPRS-multi - IndivTune - EUR+AFR	MegaPRS-multi - SumStatTune - EUR+AFR	0.224	0.227	-0.003	0.362842
AFR	HDL	MegaPRS-multi - IndivTune - EUR+AFR	PRS-CS - IndivTune - AFR	0.224	0.175	0.048	3.21615e-05
AFR	HDL	MegaPRS-multi - IndivTune - EUR+AFR	PRS-CS - IndivTune - EUR	0.224	0.189	0.034	0.000743297
AFR	HDL	MegaPRS-multi - IndivTune - EUR+AFR	PRS-CS - SumStatTune - AFR	0.224	0.087	0.137	2.2529e-26
AFR	HDL	MegaPRS-multi - IndivTune - EUR+AFR	PRS-CS - SumStatTune - EUR	0.224	0.193	0.031	0.00236235
AFR	HDL	MegaPRS-multi - IndivTune - EUR+AFR	PRS-CS-multi - IndivTune - EUR+AFR	0.224	0.234	-0.011	0.165701
AFR	HDL	MegaPRS-multi - IndivTune - EUR+AFR	PRS-CS-multi - SumStatTune - EUR+AFR	0.224	0.197	0.027	0.0010021
AFR	HDL	MegaPRS-multi - IndivTune - EUR+AFR	PRS-CSx - IndivTune - EUR+AFR	0.224	0.24	-0.016	0.0629339
AFR	HDL	MegaPRS-multi - IndivTune - EUR+AFR	PRS-CSx - SumStatTune - EUR+AFR	0.224	0.241	-0.018	0.0388452
AFR	HDL	MegaPRS-multi - IndivTune - EUR+AFR	QuickPRS - SumStatTune - AFR	0.224	0.159	0.065	1.73622e-10
AFR	HDL	MegaPRS-multi - IndivTune - EUR+AFR	QuickPRS - SumStatTune - EUR	0.224	0.165	0.059	2.66298e-09
AFR	HDL	MegaPRS-multi - IndivTune - EUR+AFR	QuickPRS-multi - IndivTune - EUR+AFR	0.224	0.218	0.006	0.21587
AFR	HDL	MegaPRS-multi - IndivTune - EUR+AFR	QuickPRS-multi - SumStatTune - EUR+AFR	0.224	0.218	0.005	0.259767
AFR	HDL	MegaPRS-multi - IndivTune - EUR+AFR	SBayesRC - SumStatTune - AFR	0.224	0.183	0.04	0.00131244
AFR	HDL	MegaPRS-multi - IndivTune - EUR+AFR	SBayesRC - SumStatTune - EUR	0.224	0.187	0.036	0.000836935
AFR	HDL	MegaPRS-multi - IndivTune - EUR+AFR	SBayesRC-multi - IndivTune - EUR+AFR	0.224	0.237	-0.014	0.141487
AFR	HDL	MegaPRS-multi - IndivTune - EUR+AFR	SBayesRC-multi - SumStatTune - EUR+AFR	0.224	0.239	-0.015	0.099437
AFR	HDL	MegaPRS-multi - IndivTune - EUR+AFR	X-Wing - IndivTune - EUR+AFR	0.224	0.219	0.004	0.588643
AFR	HDL	MegaPRS-multi - IndivTune - EUR+AFR	X-Wing - SumStatTune - EUR+AFR	0.224	0.206	0.018	0.0445835
AFR	HDL	MegaPRS-multi - IndivTune - EUR+AFR	lassosum - IndivTune - AFR	0.224	0.192	0.032	0.00982052
AFR	HDL	MegaPRS-multi - IndivTune - EUR+AFR	lassosum - IndivTune - EUR	0.224	0.193	0.031	0.00447678
AFR	HDL	MegaPRS-multi - IndivTune - EUR+AFR	lassosum - SumStatTune - AFR	0.224	0.195	0.029	0.0138403
AFR	HDL	MegaPRS-multi - IndivTune - EUR+AFR	lassosum - SumStatTune - EUR	0.224	0.197	0.027	0.0114999
AFR	HDL	MegaPRS-multi - IndivTune - EUR+AFR	lassosum-multi - IndivTune - EUR+AFR	0.224	0.237	-0.013	0.168333
AFR	HDL	MegaPRS-multi - IndivTune - EUR+AFR	lassosum-multi - SumStatTune - EUR+AFR	0.224	0.246	-0.022	0.0106262
AFR	HDL	MegaPRS-multi - IndivTune - EUR+AFR	pT+clump - IndivTune - AFR	0.224	0.173	0.051	0.000115801
AFR	HDL	MegaPRS-multi - IndivTune - EUR+AFR	pT+clump - IndivTune - EUR	0.224	0.167	0.057	9.64378e-06
AFR	HDL	MegaPRS-multi - IndivTune - EUR+AFR	pT+clump-multi - IndivTune - EUR+AFR	0.224	0.222	0.001	0.901259
AFR	HDL	MegaPRS-multi - SumStatTune - EUR+AFR	All - IndivTune - AFR	0.227	0.198	0.029	0.0137275
AFR	HDL	MegaPRS-multi - SumStatTune - EUR+AFR	All - IndivTune - EUR	0.227	0.196	0.031	0.00243584
AFR	HDL	MegaPRS-multi - SumStatTune - EUR+AFR	All - IndivTune - EUR+AFR	0.227	0.249	-0.021	0.00927162
AFR	HDL	MegaPRS-multi - SumStatTune - EUR+AFR	DBSLMM - IndivTune - AFR	0.227	0.186	0.041	0.00086235
AFR	HDL	MegaPRS-multi - SumStatTune - EUR+AFR	DBSLMM - IndivTune - EUR	0.227	0.191	0.036	0.000774256
AFR	HDL	MegaPRS-multi - SumStatTune - EUR+AFR	DBSLMM - SumStatTune - AFR	0.227	0.186	0.041	0.000862257
AFR	HDL	MegaPRS-multi - SumStatTune - EUR+AFR	DBSLMM - SumStatTune - EUR	0.227	0.189	0.038	0.000359297
AFR	HDL	MegaPRS-multi - SumStatTune - EUR+AFR	DBSLMM-multi - IndivTune - EUR+AFR	0.227	0.243	-0.016	0.0662268
AFR	HDL	MegaPRS-multi - SumStatTune - EUR+AFR	DBSLMM-multi - SumStatTune - EUR+AFR	0.227	0.244	-0.017	0.0574935
AFR	HDL	MegaPRS-multi - SumStatTune - EUR+AFR	LDpred2 - IndivTune - AFR	0.227	0.198	0.029	0.0137275
AFR	HDL	MegaPRS-multi - SumStatTune - EUR+AFR	LDpred2 - IndivTune - EUR	0.227	0.187	0.04	5.30544e-05
AFR	HDL	MegaPRS-multi - SumStatTune - EUR+AFR	LDpred2 - SumStatTune - AFR	0.227	0.178	0.049	9.21368e-06
AFR	HDL	MegaPRS-multi - SumStatTune - EUR+AFR	LDpred2 - SumStatTune - EUR	0.227	0.165	0.062	2.45029e-08
AFR	HDL	MegaPRS-multi - SumStatTune - EUR+AFR	LDpred2-multi - IndivTune - EUR+AFR	0.227	0.249	-0.022	0.00553943
AFR	HDL	MegaPRS-multi - SumStatTune - EUR+AFR	LDpred2-multi - SumStatTune - EUR+AFR	0.227	0.224	0.003	0.730063
AFR	HDL	MegaPRS-multi - SumStatTune - EUR+AFR	MegaPRS - IndivTune - AFR	0.227	0.159	0.069	1.18225e-11
AFR	HDL	MegaPRS-multi - SumStatTune - EUR+AFR	MegaPRS - IndivTune - EUR	0.227	0.182	0.045	1.67169e-07
AFR	HDL	MegaPRS-multi - SumStatTune - EUR+AFR	MegaPRS - SumStatTune - AFR	0.227	0.159	0.068	5.23033e-12
AFR	HDL	MegaPRS-multi - SumStatTune - EUR+AFR	MegaPRS - SumStatTune - EUR	0.227	0.182	0.045	9.51253e-09
AFR	HDL	MegaPRS-multi - SumStatTune - EUR+AFR	MegaPRS-multi - IndivTune - EUR+AFR	0.227	0.224	0.003	0.362842
AFR	HDL	MegaPRS-multi - SumStatTune - EUR+AFR	MegaPRS-multi - SumStatTune - EUR+AFR	0.191	0.191	NA	NA
AFR	HDL	MegaPRS-multi - SumStatTune - EUR+AFR	PRS-CS - IndivTune - AFR	0.227	0.175	0.052	9.54577e-06
AFR	HDL	MegaPRS-multi - SumStatTune - EUR+AFR	PRS-CS - IndivTune - EUR	0.227	0.189	0.038	0.000185441
AFR	HDL	MegaPRS-multi - SumStatTune - EUR+AFR	PRS-CS - SumStatTune - AFR	0.227	0.087	0.14	2.95898e-26
AFR	HDL	MegaPRS-multi - SumStatTune - EUR+AFR	PRS-CS - SumStatTune - EUR	0.227	0.193	0.034	0.000664702
AFR	HDL	MegaPRS-multi - SumStatTune - EUR+AFR	PRS-CS-multi - IndivTune - EUR+AFR	0.227	0.234	-0.007	0.348498
AFR	HDL	MegaPRS-multi - SumStatTune - EUR+AFR	PRS-CS-multi - SumStatTune - EUR+AFR	0.227	0.197	0.03	0.000311935
AFR	HDL	MegaPRS-multi - SumStatTune - EUR+AFR	PRS-CSx - IndivTune - EUR+AFR	0.227	0.24	-0.013	0.14733
AFR	HDL	MegaPRS-multi - SumStatTune - EUR+AFR	PRS-CSx - SumStatTune - EUR+AFR	0.227	0.241	-0.014	0.0986161
AFR	HDL	MegaPRS-multi - SumStatTune - EUR+AFR	QuickPRS - SumStatTune - AFR	0.227	0.159	0.068	8.15348e-12
AFR	HDL	MegaPRS-multi - SumStatTune - EUR+AFR	QuickPRS - SumStatTune - EUR	0.227	0.165	0.062	5.40481e-10
AFR	HDL	MegaPRS-multi - SumStatTune - EUR+AFR	QuickPRS-multi - IndivTune - EUR+AFR	0.227	0.218	0.009	0.0503804
AFR	HDL	MegaPRS-multi - SumStatTune - EUR+AFR	QuickPRS-multi - SumStatTune - EUR+AFR	0.227	0.218	0.009	0.0666845
AFR	HDL	MegaPRS-multi - SumStatTune - EUR+AFR	SBayesRC - SumStatTune - AFR	0.227	0.183	0.044	0.000506977
AFR	HDL	MegaPRS-multi - SumStatTune - EUR+AFR	SBayesRC - SumStatTune - EUR	0.227	0.187	0.04	0.000209684
AFR	HDL	MegaPRS-multi - SumStatTune - EUR+AFR	SBayesRC-multi - IndivTune - EUR+AFR	0.227	0.237	-0.01	0.268775
AFR	HDL	MegaPRS-multi - SumStatTune - EUR+AFR	SBayesRC-multi - SumStatTune - EUR+AFR	0.227	0.239	-0.012	0.198871
AFR	HDL	MegaPRS-multi - SumStatTune - EUR+AFR	X-Wing - IndivTune - EUR+AFR	0.227	0.219	0.008	0.344673
AFR	HDL	MegaPRS-multi - SumStatTune - EUR+AFR	X-Wing - SumStatTune - EUR+AFR	0.227	0.206	0.022	0.0176584
AFR	HDL	MegaPRS-multi - SumStatTune - EUR+AFR	lassosum - IndivTune - AFR	0.227	0.192	0.035	0.00446446
AFR	HDL	MegaPRS-multi - SumStatTune - EUR+AFR	lassosum - IndivTune - EUR	0.227	0.193	0.034	0.00130224
AFR	HDL	MegaPRS-multi - SumStatTune - EUR+AFR	lassosum - SumStatTune - AFR	0.227	0.195	0.032	0.00530494
AFR	HDL	MegaPRS-multi - SumStatTune - EUR+AFR	lassosum - SumStatTune - EUR	0.227	0.197	0.03	0.00365586
AFR	HDL	MegaPRS-multi - SumStatTune - EUR+AFR	lassosum-multi - IndivTune - EUR+AFR	0.227	0.237	-0.01	0.308166
AFR	HDL	MegaPRS-multi - SumStatTune - EUR+AFR	lassosum-multi - SumStatTune - EUR+AFR	0.227	0.246	-0.019	0.0258823
AFR	HDL	MegaPRS-multi - SumStatTune - EUR+AFR	pT+clump - IndivTune - AFR	0.227	0.173	0.054	4.22211e-05
AFR	HDL	MegaPRS-multi - SumStatTune - EUR+AFR	pT+clump - IndivTune - EUR	0.227	0.167	0.06	1.82493e-06
AFR	HDL	MegaPRS-multi - SumStatTune - EUR+AFR	pT+clump-multi - IndivTune - EUR+AFR	0.227	0.222	0.005	0.658396
AFR	HDL	PRS-CS - IndivTune - AFR	All - IndivTune - AFR	0.175	0.198	-0.023	0.000267917
AFR	HDL	PRS-CS - IndivTune - AFR	All - IndivTune - EUR	0.175	0.196	-0.021	0.18479
AFR	HDL	PRS-CS - IndivTune - AFR	All - IndivTune - EUR+AFR	0.175	0.249	-0.073	8.96793e-14
AFR	HDL	PRS-CS - IndivTune - AFR	DBSLMM - IndivTune - AFR	0.175	0.186	-0.011	0.0814778
AFR	HDL	PRS-CS - IndivTune - AFR	DBSLMM - IndivTune - EUR	0.175	0.191	-0.015	0.338821
AFR	HDL	PRS-CS - IndivTune - AFR	DBSLMM - SumStatTune - AFR	0.175	0.186	-0.01	0.0901608
AFR	HDL	PRS-CS - IndivTune - AFR	DBSLMM - SumStatTune - EUR	0.175	0.189	-0.013	0.412543
AFR	HDL	PRS-CS - IndivTune - AFR	DBSLMM-multi - IndivTune - EUR+AFR	0.175	0.243	-0.068	5.98567e-12
AFR	HDL	PRS-CS - IndivTune - AFR	DBSLMM-multi - SumStatTune - EUR+AFR	0.175	0.244	-0.068	5.84414e-11
AFR	HDL	PRS-CS - IndivTune - AFR	LDpred2 - IndivTune - AFR	0.175	0.198	-0.023	0.000267917
AFR	HDL	PRS-CS - IndivTune - AFR	LDpred2 - IndivTune - EUR	0.175	0.187	-0.011	0.489383
AFR	HDL	PRS-CS - IndivTune - AFR	LDpred2 - SumStatTune - AFR	0.175	0.178	-0.002	0.722383
AFR	HDL	PRS-CS - IndivTune - AFR	LDpred2 - SumStatTune - EUR	0.175	0.165	0.01	0.524209
AFR	HDL	PRS-CS - IndivTune - AFR	LDpred2-multi - IndivTune - EUR+AFR	0.175	0.249	-0.073	7.12719e-14
AFR	HDL	PRS-CS - IndivTune - AFR	LDpred2-multi - SumStatTune - EUR+AFR	0.175	0.224	-0.049	4.06906e-06
AFR	HDL	PRS-CS - IndivTune - AFR	MegaPRS - IndivTune - AFR	0.175	0.159	0.017	0.0516371
AFR	HDL	PRS-CS - IndivTune - AFR	MegaPRS - IndivTune - EUR	0.175	0.182	-0.007	0.68892
AFR	HDL	PRS-CS - IndivTune - AFR	MegaPRS - SumStatTune - AFR	0.175	0.159	0.017	0.0587189
AFR	HDL	PRS-CS - IndivTune - AFR	MegaPRS - SumStatTune - EUR	0.175	0.182	-0.006	0.7018
AFR	HDL	PRS-CS - IndivTune - AFR	MegaPRS-multi - IndivTune - EUR+AFR	0.175	0.224	-0.048	3.21615e-05
AFR	HDL	PRS-CS - IndivTune - AFR	MegaPRS-multi - SumStatTune - EUR+AFR	0.175	0.227	-0.052	9.54577e-06
AFR	HDL	PRS-CS - IndivTune - AFR	PRS-CS - IndivTune - AFR	0.191	0.191	NA	NA
AFR	HDL	PRS-CS - IndivTune - AFR	PRS-CS - IndivTune - EUR	0.175	0.189	-0.014	0.38336
AFR	HDL	PRS-CS - IndivTune - AFR	PRS-CS - SumStatTune - AFR	0.175	0.087	0.089	2.67323e-13
AFR	HDL	PRS-CS - IndivTune - AFR	PRS-CS - SumStatTune - EUR	0.175	0.193	-0.017	0.276864
AFR	HDL	PRS-CS - IndivTune - AFR	PRS-CS-multi - IndivTune - EUR+AFR	0.175	0.234	-0.059	1.15463e-10
AFR	HDL	PRS-CS - IndivTune - AFR	PRS-CS-multi - SumStatTune - EUR+AFR	0.175	0.197	-0.022	0.10042
AFR	HDL	PRS-CS - IndivTune - AFR	PRS-CSx - IndivTune - EUR+AFR	0.175	0.24	-0.064	1.44481e-07
AFR	HDL	PRS-CS - IndivTune - AFR	PRS-CSx - SumStatTune - EUR+AFR	0.175	0.241	-0.066	6.02363e-07
AFR	HDL	PRS-CS - IndivTune - AFR	QuickPRS - SumStatTune - AFR	0.175	0.159	0.016	0.0638035
AFR	HDL	PRS-CS - IndivTune - AFR	QuickPRS - SumStatTune - EUR	0.175	0.165	0.011	0.528721
AFR	HDL	PRS-CS - IndivTune - AFR	QuickPRS-multi - IndivTune - EUR+AFR	0.175	0.218	-0.042	0.000281073
AFR	HDL	PRS-CS - IndivTune - AFR	QuickPRS-multi - SumStatTune - EUR+AFR	0.175	0.218	-0.043	0.000377213
AFR	HDL	PRS-CS - IndivTune - AFR	SBayesRC - SumStatTune - AFR	0.175	0.183	-0.008	0.309685
AFR	HDL	PRS-CS - IndivTune - AFR	SBayesRC - SumStatTune - EUR	0.175	0.187	-0.012	0.462304
AFR	HDL	PRS-CS - IndivTune - AFR	SBayesRC-multi - IndivTune - EUR+AFR	0.175	0.237	-0.062	5.31243e-09
AFR	HDL	PRS-CS - IndivTune - AFR	SBayesRC-multi - SumStatTune - EUR+AFR	0.175	0.239	-0.063	6.91893e-09
AFR	HDL	PRS-CS - IndivTune - AFR	X-Wing - IndivTune - EUR+AFR	0.175	0.219	-0.044	0.000991226
AFR	HDL	PRS-CS - IndivTune - AFR	X-Wing - SumStatTune - EUR+AFR	0.175	0.206	-0.03	0.042008
AFR	HDL	PRS-CS - IndivTune - AFR	lassosum - IndivTune - AFR	0.175	0.192	-0.016	0.0268468
AFR	HDL	PRS-CS - IndivTune - AFR	lassosum - IndivTune - EUR	0.175	0.193	-0.018	0.258468
AFR	HDL	PRS-CS - IndivTune - AFR	lassosum - SumStatTune - AFR	0.175	0.195	-0.019	0.00976753
AFR	HDL	PRS-CS - IndivTune - AFR	lassosum - SumStatTune - EUR	0.175	0.197	-0.021	0.171331
AFR	HDL	PRS-CS - IndivTune - AFR	lassosum-multi - IndivTune - EUR+AFR	0.175	0.237	-0.061	1.95157e-09
AFR	HDL	PRS-CS - IndivTune - AFR	lassosum-multi - SumStatTune - EUR+AFR	0.175	0.246	-0.07	4.05962e-11
AFR	HDL	PRS-CS - IndivTune - AFR	pT+clump - IndivTune - AFR	0.175	0.173	0.003	0.734329
AFR	HDL	PRS-CS - IndivTune - AFR	pT+clump - IndivTune - EUR	0.175	0.167	0.008	0.608721
AFR	HDL	PRS-CS - IndivTune - AFR	pT+clump-multi - IndivTune - EUR+AFR	0.175	0.222	-0.047	3.22519e-06
AFR	HDL	PRS-CS - IndivTune - EUR	All - IndivTune - AFR	0.189	0.198	-0.009	0.576062
AFR	HDL	PRS-CS - IndivTune - EUR	All - IndivTune - EUR	0.189	0.196	-0.007	0.0663494
AFR	HDL	PRS-CS - IndivTune - EUR	All - IndivTune - EUR+AFR	0.189	0.249	-0.059	5.22214e-11
AFR	HDL	PRS-CS - IndivTune - EUR	DBSLMM - IndivTune - AFR	0.189	0.186	0.003	0.830888
AFR	HDL	PRS-CS - IndivTune - EUR	DBSLMM - IndivTune - EUR	0.189	0.191	-0.001	0.854337
AFR	HDL	PRS-CS - IndivTune - EUR	DBSLMM - SumStatTune - AFR	0.189	0.186	0.004	0.824082
AFR	HDL	PRS-CS - IndivTune - EUR	DBSLMM - SumStatTune - EUR	0.189	0.189	0.001	0.927991
AFR	HDL	PRS-CS - IndivTune - EUR	DBSLMM-multi - IndivTune - EUR+AFR	0.189	0.243	-0.054	1.80217e-07
AFR	HDL	PRS-CS - IndivTune - EUR	DBSLMM-multi - SumStatTune - EUR+AFR	0.189	0.244	-0.054	4.31695e-08
AFR	HDL	PRS-CS - IndivTune - EUR	LDpred2 - IndivTune - AFR	0.189	0.198	-0.009	0.576062
AFR	HDL	PRS-CS - IndivTune - EUR	LDpred2 - IndivTune - EUR	0.189	0.187	0.003	0.672465
AFR	HDL	PRS-CS - IndivTune - EUR	LDpred2 - SumStatTune - AFR	0.189	0.178	0.012	0.47328
AFR	HDL	PRS-CS - IndivTune - EUR	LDpred2 - SumStatTune - EUR	0.189	0.165	0.024	0.00492905
AFR	HDL	PRS-CS - IndivTune - EUR	LDpred2-multi - IndivTune - EUR+AFR	0.189	0.249	-0.059	1.19442e-09
AFR	HDL	PRS-CS - IndivTune - EUR	LDpred2-multi - SumStatTune - EUR+AFR	0.189	0.224	-0.035	0.000802037
AFR	HDL	PRS-CS - IndivTune - EUR	MegaPRS - IndivTune - AFR	0.189	0.159	0.031	0.0595174
AFR	HDL	PRS-CS - IndivTune - EUR	MegaPRS - IndivTune - EUR	0.189	0.182	0.007	0.36728
AFR	HDL	PRS-CS - IndivTune - EUR	MegaPRS - SumStatTune - AFR	0.189	0.159	0.031	0.0607429
AFR	HDL	PRS-CS - IndivTune - EUR	MegaPRS - SumStatTune - EUR	0.189	0.182	0.008	0.350666
AFR	HDL	PRS-CS - IndivTune - EUR	MegaPRS-multi - IndivTune - EUR+AFR	0.189	0.224	-0.034	0.000743297
AFR	HDL	PRS-CS - IndivTune - EUR	MegaPRS-multi - SumStatTune - EUR+AFR	0.189	0.227	-0.038	0.000185441
AFR	HDL	PRS-CS - IndivTune - EUR	PRS-CS - IndivTune - AFR	0.189	0.175	0.014	0.38336
AFR	HDL	PRS-CS - IndivTune - EUR	PRS-CS - IndivTune - EUR	0.191	0.191	NA	NA
AFR	HDL	PRS-CS - IndivTune - EUR	PRS-CS - SumStatTune - AFR	0.189	0.087	0.103	1.70819e-09
AFR	HDL	PRS-CS - IndivTune - EUR	PRS-CS - SumStatTune - EUR	0.189	0.193	-0.003	0.0682897
AFR	HDL	PRS-CS - IndivTune - EUR	PRS-CS-multi - IndivTune - EUR+AFR	0.189	0.234	-0.045	7.40658e-09
AFR	HDL	PRS-CS - IndivTune - EUR	PRS-CS-multi - SumStatTune - EUR+AFR	0.189	0.197	-0.008	0.316306
AFR	HDL	PRS-CS - IndivTune - EUR	PRS-CSx - IndivTune - EUR+AFR	0.189	0.24	-0.05	4.8782e-10
AFR	HDL	PRS-CS - IndivTune - EUR	PRS-CSx - SumStatTune - EUR+AFR	0.189	0.241	-0.052	1.60768e-16
AFR	HDL	PRS-CS - IndivTune - EUR	QuickPRS - SumStatTune - AFR	0.189	0.159	0.03	0.0641313
AFR	HDL	PRS-CS - IndivTune - EUR	QuickPRS - SumStatTune - EUR	0.189	0.165	0.025	0.00612377
AFR	HDL	PRS-CS - IndivTune - EUR	QuickPRS-multi - IndivTune - EUR+AFR	0.189	0.218	-0.028	0.00892488
AFR	HDL	PRS-CS - IndivTune - EUR	QuickPRS-multi - SumStatTune - EUR+AFR	0.189	0.218	-0.029	0.00613727
AFR	HDL	PRS-CS - IndivTune - EUR	SBayesRC - SumStatTune - AFR	0.189	0.183	0.006	0.703945
AFR	HDL	PRS-CS - IndivTune - EUR	SBayesRC - SumStatTune - EUR	0.189	0.187	0.002	0.777859
AFR	HDL	PRS-CS - IndivTune - EUR	SBayesRC-multi - IndivTune - EUR+AFR	0.189	0.237	-0.048	3.4378e-06
AFR	HDL	PRS-CS - IndivTune - EUR	SBayesRC-multi - SumStatTune - EUR+AFR	0.189	0.239	-0.049	7.28724e-07
AFR	HDL	PRS-CS - IndivTune - EUR	X-Wing - IndivTune - EUR+AFR	0.189	0.219	-0.03	1.16301e-05
AFR	HDL	PRS-CS - IndivTune - EUR	X-Wing - SumStatTune - EUR+AFR	0.189	0.206	-0.016	0.00335182
AFR	HDL	PRS-CS - IndivTune - EUR	lassosum - IndivTune - AFR	0.189	0.192	-0.002	0.876225
AFR	HDL	PRS-CS - IndivTune - EUR	lassosum - IndivTune - EUR	0.189	0.193	-0.004	0.611894
AFR	HDL	PRS-CS - IndivTune - EUR	lassosum - SumStatTune - AFR	0.189	0.195	-0.005	0.729912
AFR	HDL	PRS-CS - IndivTune - EUR	lassosum - SumStatTune - EUR	0.189	0.197	-0.007	0.269048
AFR	HDL	PRS-CS - IndivTune - EUR	lassosum-multi - IndivTune - EUR+AFR	0.189	0.237	-0.047	6.94369e-06
AFR	HDL	PRS-CS - IndivTune - EUR	lassosum-multi - SumStatTune - EUR+AFR	0.189	0.246	-0.056	8.74401e-09
AFR	HDL	PRS-CS - IndivTune - EUR	pT+clump - IndivTune - AFR	0.189	0.173	0.017	0.316487
AFR	HDL	PRS-CS - IndivTune - EUR	pT+clump - IndivTune - EUR	0.189	0.167	0.022	0.0385762
AFR	HDL	PRS-CS - IndivTune - EUR	pT+clump-multi - IndivTune - EUR+AFR	0.189	0.222	-0.033	0.00814243
AFR	HDL	PRS-CS - SumStatTune - AFR	All - IndivTune - AFR	0.087	0.198	-0.111	9.82751e-17
AFR	HDL	PRS-CS - SumStatTune - AFR	All - IndivTune - EUR	0.087	0.196	-0.11	9.38832e-11
AFR	HDL	PRS-CS - SumStatTune - AFR	All - IndivTune - EUR+AFR	0.087	0.249	-0.162	1.10434e-29
AFR	HDL	PRS-CS - SumStatTune - AFR	DBSLMM - IndivTune - AFR	0.087	0.186	-0.099	1.51666e-12
AFR	HDL	PRS-CS - SumStatTune - AFR	DBSLMM - IndivTune - EUR	0.087	0.191	-0.104	1.21697e-09
AFR	HDL	PRS-CS - SumStatTune - AFR	DBSLMM - SumStatTune - AFR	0.087	0.186	-0.099	2.76392e-12
AFR	HDL	PRS-CS - SumStatTune - AFR	DBSLMM - SumStatTune - EUR	0.087	0.189	-0.102	2.82749e-09
AFR	HDL	PRS-CS - SumStatTune - AFR	DBSLMM-multi - IndivTune - EUR+AFR	0.087	0.243	-0.157	2.29184e-26
AFR	HDL	PRS-CS - SumStatTune - AFR	DBSLMM-multi - SumStatTune - EUR+AFR	0.087	0.244	-0.157	1.04391e-25
AFR	HDL	PRS-CS - SumStatTune - AFR	LDpred2 - IndivTune - AFR	0.087	0.198	-0.111	9.82751e-17
AFR	HDL	PRS-CS - SumStatTune - AFR	LDpred2 - IndivTune - EUR	0.087	0.187	-0.1	5.53091e-09
AFR	HDL	PRS-CS - SumStatTune - AFR	LDpred2 - SumStatTune - AFR	0.087	0.178	-0.091	4.42759e-17
AFR	HDL	PRS-CS - SumStatTune - AFR	LDpred2 - SumStatTune - EUR	0.087	0.165	-0.078	5.70246e-06
AFR	HDL	PRS-CS - SumStatTune - AFR	LDpred2-multi - IndivTune - EUR+AFR	0.087	0.249	-0.162	6.02966e-30
AFR	HDL	PRS-CS - SumStatTune - AFR	LDpred2-multi - SumStatTune - EUR+AFR	0.087	0.224	-0.138	2.05147e-25
AFR	HDL	PRS-CS - SumStatTune - AFR	MegaPRS - IndivTune - AFR	0.087	0.159	-0.072	2.89525e-13
AFR	HDL	PRS-CS - SumStatTune - AFR	MegaPRS - IndivTune - EUR	0.087	0.182	-0.095	2.89714e-08
AFR	HDL	PRS-CS - SumStatTune - AFR	MegaPRS - SumStatTune - AFR	0.087	0.159	-0.072	3.75546e-11
AFR	HDL	PRS-CS - SumStatTune - AFR	MegaPRS - SumStatTune - EUR	0.087	0.182	-0.095	3.18421e-08
AFR	HDL	PRS-CS - SumStatTune - AFR	MegaPRS-multi - IndivTune - EUR+AFR	0.087	0.224	-0.137	2.2529e-26
AFR	HDL	PRS-CS - SumStatTune - AFR	MegaPRS-multi - SumStatTune - EUR+AFR	0.087	0.227	-0.14	2.95898e-26
AFR	HDL	PRS-CS - SumStatTune - AFR	PRS-CS - IndivTune - AFR	0.087	0.175	-0.089	2.67323e-13
AFR	HDL	PRS-CS - SumStatTune - AFR	PRS-CS - IndivTune - EUR	0.087	0.189	-0.103	1.70819e-09
AFR	HDL	PRS-CS - SumStatTune - AFR	PRS-CS - SumStatTune - AFR	0.191	0.191	NA	NA
AFR	HDL	PRS-CS - SumStatTune - AFR	PRS-CS - SumStatTune - EUR	0.087	0.193	-0.106	4.67124e-10
AFR	HDL	PRS-CS - SumStatTune - AFR	PRS-CS-multi - IndivTune - EUR+AFR	0.087	0.234	-0.148	1.14322e-26
AFR	HDL	PRS-CS - SumStatTune - AFR	PRS-CS-multi - SumStatTune - EUR+AFR	0.087	0.197	-0.11	1.10196e-24
AFR	HDL	PRS-CS - SumStatTune - AFR	PRS-CSx - IndivTune - EUR+AFR	0.087	0.24	-0.153	4.44252e-27
AFR	HDL	PRS-CS - SumStatTune - AFR	PRS-CSx - SumStatTune - EUR+AFR	0.087	0.241	-0.155	3.46646e-25
AFR	HDL	PRS-CS - SumStatTune - AFR	QuickPRS - SumStatTune - AFR	0.087	0.159	-0.072	3.81909e-11
AFR	HDL	PRS-CS - SumStatTune - AFR	QuickPRS - SumStatTune - EUR	0.087	0.165	-0.078	8.18559e-06
AFR	HDL	PRS-CS - SumStatTune - AFR	QuickPRS-multi - IndivTune - EUR+AFR	0.087	0.218	-0.131	1.62114e-23
AFR	HDL	PRS-CS - SumStatTune - AFR	QuickPRS-multi - SumStatTune - EUR+AFR	0.087	0.218	-0.131	1.03324e-22
AFR	HDL	PRS-CS - SumStatTune - AFR	SBayesRC - SumStatTune - AFR	0.087	0.183	-0.097	4.70995e-11
AFR	HDL	PRS-CS - SumStatTune - AFR	SBayesRC - SumStatTune - EUR	0.087	0.187	-0.1	3.05611e-09
AFR	HDL	PRS-CS - SumStatTune - AFR	SBayesRC-multi - IndivTune - EUR+AFR	0.087	0.237	-0.151	1.3168e-23
AFR	HDL	PRS-CS - SumStatTune - AFR	SBayesRC-multi - SumStatTune - EUR+AFR	0.087	0.239	-0.152	8.36033e-24
AFR	HDL	PRS-CS - SumStatTune - AFR	X-Wing - IndivTune - EUR+AFR	0.087	0.219	-0.132	2.9618e-24
AFR	HDL	PRS-CS - SumStatTune - AFR	X-Wing - SumStatTune - EUR+AFR	0.087	0.206	-0.119	4.15553e-15
AFR	HDL	PRS-CS - SumStatTune - AFR	lassosum - IndivTune - AFR	0.087	0.192	-0.105	6.18507e-13
AFR	HDL	PRS-CS - SumStatTune - AFR	lassosum - IndivTune - EUR	0.087	0.193	-0.106	2.68231e-10
AFR	HDL	PRS-CS - SumStatTune - AFR	lassosum - SumStatTune - AFR	0.087	0.195	-0.108	2.49511e-15
AFR	HDL	PRS-CS - SumStatTune - AFR	lassosum - SumStatTune - EUR	0.087	0.197	-0.11	6.49734e-11
AFR	HDL	PRS-CS - SumStatTune - AFR	lassosum-multi - IndivTune - EUR+AFR	0.087	0.237	-0.15	1.64328e-23
AFR	HDL	PRS-CS - SumStatTune - AFR	lassosum-multi - SumStatTune - EUR+AFR	0.087	0.246	-0.159	1.00469e-27
AFR	HDL	PRS-CS - SumStatTune - AFR	pT+clump - IndivTune - AFR	0.087	0.173	-0.086	1.53462e-08
AFR	HDL	PRS-CS - SumStatTune - AFR	pT+clump - IndivTune - EUR	0.087	0.167	-0.08	2.71528e-06
AFR	HDL	PRS-CS - SumStatTune - AFR	pT+clump-multi - IndivTune - EUR+AFR	0.087	0.222	-0.136	1.21786e-18
AFR	HDL	PRS-CS - SumStatTune - EUR	All - IndivTune - AFR	0.193	0.198	-0.005	0.733731
AFR	HDL	PRS-CS - SumStatTune - EUR	All - IndivTune - EUR	0.193	0.196	-0.004	0.348284
AFR	HDL	PRS-CS - SumStatTune - EUR	All - IndivTune - EUR+AFR	0.193	0.249	-0.056	6.06015e-10
AFR	HDL	PRS-CS - SumStatTune - EUR	DBSLMM - IndivTune - AFR	0.193	0.186	0.007	0.66825
AFR	HDL	PRS-CS - SumStatTune - EUR	DBSLMM - IndivTune - EUR	0.193	0.191	0.002	0.795373
AFR	HDL	PRS-CS - SumStatTune - EUR	DBSLMM - SumStatTune - AFR	0.193	0.186	0.007	0.661936
AFR	HDL	PRS-CS - SumStatTune - EUR	DBSLMM - SumStatTune - EUR	0.193	0.189	0.004	0.591245
AFR	HDL	PRS-CS - SumStatTune - EUR	DBSLMM-multi - IndivTune - EUR+AFR	0.193	0.243	-0.051	9.455e-07
AFR	HDL	PRS-CS - SumStatTune - EUR	DBSLMM-multi - SumStatTune - EUR+AFR	0.193	0.244	-0.051	2.5441e-07
AFR	HDL	PRS-CS - SumStatTune - EUR	LDpred2 - IndivTune - AFR	0.193	0.198	-0.005	0.733731
AFR	HDL	PRS-CS - SumStatTune - EUR	LDpred2 - IndivTune - EUR	0.193	0.187	0.006	0.322356
AFR	HDL	PRS-CS - SumStatTune - EUR	LDpred2 - SumStatTune - AFR	0.193	0.178	0.015	0.35157
AFR	HDL	PRS-CS - SumStatTune - EUR	LDpred2 - SumStatTune - EUR	0.193	0.165	0.028	0.00125306
AFR	HDL	PRS-CS - SumStatTune - EUR	LDpred2-multi - IndivTune - EUR+AFR	0.193	0.249	-0.056	8.77536e-09
AFR	HDL	PRS-CS - SumStatTune - EUR	LDpred2-multi - SumStatTune - EUR+AFR	0.193	0.224	-0.032	0.00247442
AFR	HDL	PRS-CS - SumStatTune - EUR	MegaPRS - IndivTune - AFR	0.193	0.159	0.034	0.0362593
AFR	HDL	PRS-CS - SumStatTune - EUR	MegaPRS - IndivTune - EUR	0.193	0.182	0.011	0.183776
AFR	HDL	PRS-CS - SumStatTune - EUR	MegaPRS - SumStatTune - AFR	0.193	0.159	0.034	0.0370604
AFR	HDL	PRS-CS - SumStatTune - EUR	MegaPRS - SumStatTune - EUR	0.193	0.182	0.011	0.17274
AFR	HDL	PRS-CS - SumStatTune - EUR	MegaPRS-multi - IndivTune - EUR+AFR	0.193	0.224	-0.031	0.00236235
AFR	HDL	PRS-CS - SumStatTune - EUR	MegaPRS-multi - SumStatTune - EUR+AFR	0.193	0.227	-0.034	0.000664702
AFR	HDL	PRS-CS - SumStatTune - EUR	PRS-CS - IndivTune - AFR	0.193	0.175	0.017	0.276864
AFR	HDL	PRS-CS - SumStatTune - EUR	PRS-CS - IndivTune - EUR	0.193	0.189	0.003	0.0682897
AFR	HDL	PRS-CS - SumStatTune - EUR	PRS-CS - SumStatTune - AFR	0.193	0.087	0.106	4.67124e-10
AFR	HDL	PRS-CS - SumStatTune - EUR	PRS-CS - SumStatTune - EUR	0.191	0.191	NA	NA
AFR	HDL	PRS-CS - SumStatTune - EUR	PRS-CS-multi - IndivTune - EUR+AFR	0.193	0.234	-0.042	1.62004e-07
AFR	HDL	PRS-CS - SumStatTune - EUR	PRS-CS-multi - SumStatTune - EUR+AFR	0.193	0.197	-0.004	0.574733
AFR	HDL	PRS-CS - SumStatTune - EUR	PRS-CSx - IndivTune - EUR+AFR	0.193	0.24	-0.047	7.08624e-09
AFR	HDL	PRS-CS - SumStatTune - EUR	PRS-CSx - SumStatTune - EUR+AFR	0.193	0.241	-0.049	1.71161e-14
AFR	HDL	PRS-CS - SumStatTune - EUR	QuickPRS - SumStatTune - AFR	0.193	0.159	0.034	0.0393209
AFR	HDL	PRS-CS - SumStatTune - EUR	QuickPRS - SumStatTune - EUR	0.193	0.165	0.028	0.00162933
AFR	HDL	PRS-CS - SumStatTune - EUR	QuickPRS-multi - IndivTune - EUR+AFR	0.193	0.218	-0.025	0.0212696
AFR	HDL	PRS-CS - SumStatTune - EUR	QuickPRS-multi - SumStatTune - EUR+AFR	0.193	0.218	-0.025	0.0155292
AFR	HDL	PRS-CS - SumStatTune - EUR	SBayesRC - SumStatTune - AFR	0.193	0.183	0.01	0.550262
AFR	HDL	PRS-CS - SumStatTune - EUR	SBayesRC - SumStatTune - EUR	0.193	0.187	0.006	0.464104
AFR	HDL	PRS-CS - SumStatTune - EUR	SBayesRC-multi - IndivTune - EUR+AFR	0.193	0.237	-0.044	1.53092e-05
AFR	HDL	PRS-CS - SumStatTune - EUR	SBayesRC-multi - SumStatTune - EUR+AFR	0.193	0.239	-0.046	3.75715e-06
AFR	HDL	PRS-CS - SumStatTune - EUR	X-Wing - IndivTune - EUR+AFR	0.193	0.219	-0.026	0.000108888
AFR	HDL	PRS-CS - SumStatTune - EUR	X-Wing - SumStatTune - EUR+AFR	0.193	0.206	-0.013	0.0192838
AFR	HDL	PRS-CS - SumStatTune - EUR	lassosum - IndivTune - AFR	0.193	0.192	0.001	0.951636
AFR	HDL	PRS-CS - SumStatTune - EUR	lassosum - IndivTune - EUR	0.193	0.193	0	0.985502
AFR	HDL	PRS-CS - SumStatTune - EUR	lassosum - SumStatTune - AFR	0.193	0.195	-0.002	0.897846
AFR	HDL	PRS-CS - SumStatTune - EUR	lassosum - SumStatTune - EUR	0.193	0.197	-0.004	0.558259
AFR	HDL	PRS-CS - SumStatTune - EUR	lassosum-multi - IndivTune - EUR+AFR	0.193	0.237	-0.044	3.2013e-05
AFR	HDL	PRS-CS - SumStatTune - EUR	lassosum-multi - SumStatTune - EUR+AFR	0.193	0.246	-0.053	7.44137e-08
AFR	HDL	PRS-CS - SumStatTune - EUR	pT+clump - IndivTune - AFR	0.193	0.173	0.02	0.226317
AFR	HDL	PRS-CS - SumStatTune - EUR	pT+clump - IndivTune - EUR	0.193	0.167	0.026	0.0172033
AFR	HDL	PRS-CS - SumStatTune - EUR	pT+clump-multi - IndivTune - EUR+AFR	0.193	0.222	-0.03	0.0180626
AFR	HDL	PRS-CS-multi - IndivTune - EUR+AFR	All - IndivTune - AFR	0.234	0.198	0.036	0.000303938
AFR	HDL	PRS-CS-multi - IndivTune - EUR+AFR	All - IndivTune - EUR	0.234	0.196	0.038	3.97748e-06
AFR	HDL	PRS-CS-multi - IndivTune - EUR+AFR	All - IndivTune - EUR+AFR	0.234	0.249	-0.014	0.00255934
AFR	HDL	PRS-CS-multi - IndivTune - EUR+AFR	DBSLMM - IndivTune - AFR	0.234	0.186	0.048	2.58346e-06
AFR	HDL	PRS-CS-multi - IndivTune - EUR+AFR	DBSLMM - IndivTune - EUR	0.234	0.191	0.044	1.82139e-05
AFR	HDL	PRS-CS-multi - IndivTune - EUR+AFR	DBSLMM - SumStatTune - AFR	0.234	0.186	0.049	2.60373e-06
AFR	HDL	PRS-CS-multi - IndivTune - EUR+AFR	DBSLMM - SumStatTune - EUR	0.234	0.189	0.046	7.97559e-06
AFR	HDL	PRS-CS-multi - IndivTune - EUR+AFR	DBSLMM-multi - IndivTune - EUR+AFR	0.234	0.243	-0.009	0.155537
AFR	HDL	PRS-CS-multi - IndivTune - EUR+AFR	DBSLMM-multi - SumStatTune - EUR+AFR	0.234	0.244	-0.009	0.143928
AFR	HDL	PRS-CS-multi - IndivTune - EUR+AFR	LDpred2 - IndivTune - AFR	0.234	0.198	0.036	0.000303938
AFR	HDL	PRS-CS-multi - IndivTune - EUR+AFR	LDpred2 - IndivTune - EUR	0.234	0.187	0.048	8.80534e-07
AFR	HDL	PRS-CS-multi - IndivTune - EUR+AFR	LDpred2 - SumStatTune - AFR	0.234	0.178	0.057	9.60223e-08
AFR	HDL	PRS-CS-multi - IndivTune - EUR+AFR	LDpred2 - SumStatTune - EUR	0.234	0.165	0.069	1.23401e-10
AFR	HDL	PRS-CS-multi - IndivTune - EUR+AFR	LDpred2-multi - IndivTune - EUR+AFR	0.234	0.249	-0.014	0.0106504
AFR	HDL	PRS-CS-multi - IndivTune - EUR+AFR	LDpred2-multi - SumStatTune - EUR+AFR	0.234	0.224	0.01	0.16122
AFR	HDL	PRS-CS-multi - IndivTune - EUR+AFR	MegaPRS - IndivTune - AFR	0.234	0.159	0.076	5.3681e-11
AFR	HDL	PRS-CS-multi - IndivTune - EUR+AFR	MegaPRS - IndivTune - EUR	0.234	0.182	0.052	6.94992e-07
AFR	HDL	PRS-CS-multi - IndivTune - EUR+AFR	MegaPRS - SumStatTune - AFR	0.234	0.159	0.076	8.05663e-11
AFR	HDL	PRS-CS-multi - IndivTune - EUR+AFR	MegaPRS - SumStatTune - EUR	0.234	0.182	0.053	8.33737e-07
AFR	HDL	PRS-CS-multi - IndivTune - EUR+AFR	MegaPRS-multi - IndivTune - EUR+AFR	0.234	0.224	0.011	0.165701
AFR	HDL	PRS-CS-multi - IndivTune - EUR+AFR	MegaPRS-multi - SumStatTune - EUR+AFR	0.234	0.227	0.007	0.348498
AFR	HDL	PRS-CS-multi - IndivTune - EUR+AFR	PRS-CS - IndivTune - AFR	0.234	0.175	0.059	1.15463e-10
AFR	HDL	PRS-CS-multi - IndivTune - EUR+AFR	PRS-CS - IndivTune - EUR	0.234	0.189	0.045	7.40658e-09
AFR	HDL	PRS-CS-multi - IndivTune - EUR+AFR	PRS-CS - SumStatTune - AFR	0.234	0.087	0.148	1.14322e-26
AFR	HDL	PRS-CS-multi - IndivTune - EUR+AFR	PRS-CS - SumStatTune - EUR	0.234	0.193	0.042	1.62004e-07
AFR	HDL	PRS-CS-multi - IndivTune - EUR+AFR	PRS-CS-multi - IndivTune - EUR+AFR	0.191	0.191	NA	NA
AFR	HDL	PRS-CS-multi - IndivTune - EUR+AFR	PRS-CS-multi - SumStatTune - EUR+AFR	0.234	0.197	0.037	9.64758e-08
AFR	HDL	PRS-CS-multi - IndivTune - EUR+AFR	PRS-CSx - IndivTune - EUR+AFR	0.234	0.24	-0.005	0.417731
AFR	HDL	PRS-CS-multi - IndivTune - EUR+AFR	PRS-CSx - SumStatTune - EUR+AFR	0.234	0.241	-0.007	0.270292
AFR	HDL	PRS-CS-multi - IndivTune - EUR+AFR	QuickPRS - SumStatTune - AFR	0.234	0.159	0.075	9.99043e-11
AFR	HDL	PRS-CS-multi - IndivTune - EUR+AFR	QuickPRS - SumStatTune - EUR	0.234	0.165	0.07	1.80374e-09
AFR	HDL	PRS-CS-multi - IndivTune - EUR+AFR	QuickPRS-multi - IndivTune - EUR+AFR	0.234	0.218	0.017	0.046337
AFR	HDL	PRS-CS-multi - IndivTune - EUR+AFR	QuickPRS-multi - SumStatTune - EUR+AFR	0.234	0.218	0.016	0.0536044
AFR	HDL	PRS-CS-multi - IndivTune - EUR+AFR	SBayesRC - SumStatTune - AFR	0.234	0.183	0.051	2.53946e-06
AFR	HDL	PRS-CS-multi - IndivTune - EUR+AFR	SBayesRC - SumStatTune - EUR	0.234	0.187	0.047	2.65171e-06
AFR	HDL	PRS-CS-multi - IndivTune - EUR+AFR	SBayesRC-multi - IndivTune - EUR+AFR	0.234	0.237	-0.003	0.677202
AFR	HDL	PRS-CS-multi - IndivTune - EUR+AFR	SBayesRC-multi - SumStatTune - EUR+AFR	0.234	0.239	-0.004	0.523184
AFR	HDL	PRS-CS-multi - IndivTune - EUR+AFR	X-Wing - IndivTune - EUR+AFR	0.234	0.219	0.015	0.0243973
AFR	HDL	PRS-CS-multi - IndivTune - EUR+AFR	X-Wing - SumStatTune - EUR+AFR	0.234	0.206	0.029	0.000210443
AFR	HDL	PRS-CS-multi - IndivTune - EUR+AFR	lassosum - IndivTune - AFR	0.234	0.192	0.043	7.03363e-05
AFR	HDL	PRS-CS-multi - IndivTune - EUR+AFR	lassosum - IndivTune - EUR	0.234	0.193	0.041	6.90023e-06
AFR	HDL	PRS-CS-multi - IndivTune - EUR+AFR	lassosum - SumStatTune - AFR	0.234	0.195	0.04	0.000223635
AFR	HDL	PRS-CS-multi - IndivTune - EUR+AFR	lassosum - SumStatTune - EUR	0.234	0.197	0.038	3.99665e-05
AFR	HDL	PRS-CS-multi - IndivTune - EUR+AFR	lassosum-multi - IndivTune - EUR+AFR	0.234	0.237	-0.002	0.731019
AFR	HDL	PRS-CS-multi - IndivTune - EUR+AFR	lassosum-multi - SumStatTune - EUR+AFR	0.234	0.246	-0.011	0.0800805
AFR	HDL	PRS-CS-multi - IndivTune - EUR+AFR	pT+clump - IndivTune - AFR	0.234	0.173	0.062	5.6569e-08
AFR	HDL	PRS-CS-multi - IndivTune - EUR+AFR	pT+clump - IndivTune - EUR	0.234	0.167	0.067	1.24861e-08
AFR	HDL	PRS-CS-multi - IndivTune - EUR+AFR	pT+clump-multi - IndivTune - EUR+AFR	0.234	0.222	0.012	0.164486
AFR	HDL	PRS-CS-multi - SumStatTune - EUR+AFR	All - IndivTune - AFR	0.197	0.198	-0.001	0.929592
AFR	HDL	PRS-CS-multi - SumStatTune - EUR+AFR	All - IndivTune - EUR	0.197	0.196	0.001	0.947355
AFR	HDL	PRS-CS-multi - SumStatTune - EUR+AFR	All - IndivTune - EUR+AFR	0.197	0.249	-0.052	9.33601e-10
AFR	HDL	PRS-CS-multi - SumStatTune - EUR+AFR	DBSLMM - IndivTune - AFR	0.197	0.186	0.011	0.435979
AFR	HDL	PRS-CS-multi - SumStatTune - EUR+AFR	DBSLMM - IndivTune - EUR	0.197	0.191	0.006	0.542102
AFR	HDL	PRS-CS-multi - SumStatTune - EUR+AFR	DBSLMM - SumStatTune - AFR	0.197	0.186	0.011	0.432804
AFR	HDL	PRS-CS-multi - SumStatTune - EUR+AFR	DBSLMM - SumStatTune - EUR	0.197	0.189	0.008	0.411979
AFR	HDL	PRS-CS-multi - SumStatTune - EUR+AFR	DBSLMM-multi - IndivTune - EUR+AFR	0.197	0.243	-0.046	2.55683e-06
AFR	HDL	PRS-CS-multi - SumStatTune - EUR+AFR	DBSLMM-multi - SumStatTune - EUR+AFR	0.197	0.244	-0.047	1.4817e-06
AFR	HDL	PRS-CS-multi - SumStatTune - EUR+AFR	LDpred2 - IndivTune - AFR	0.197	0.198	-0.001	0.929592
AFR	HDL	PRS-CS-multi - SumStatTune - EUR+AFR	LDpred2 - IndivTune - EUR	0.197	0.187	0.01	0.268662
AFR	HDL	PRS-CS-multi - SumStatTune - EUR+AFR	LDpred2 - SumStatTune - AFR	0.197	0.178	0.019	0.127797
AFR	HDL	PRS-CS-multi - SumStatTune - EUR+AFR	LDpred2 - SumStatTune - EUR	0.197	0.165	0.032	0.00283207
AFR	HDL	PRS-CS-multi - SumStatTune - EUR+AFR	LDpred2-multi - IndivTune - EUR+AFR	0.197	0.249	-0.052	8.0176e-09
AFR	HDL	PRS-CS-multi - SumStatTune - EUR+AFR	LDpred2-multi - SumStatTune - EUR+AFR	0.197	0.224	-0.027	0.00155029
AFR	HDL	PRS-CS-multi - SumStatTune - EUR+AFR	MegaPRS - IndivTune - AFR	0.197	0.159	0.038	0.00188943
AFR	HDL	PRS-CS-multi - SumStatTune - EUR+AFR	MegaPRS - IndivTune - EUR	0.197	0.182	0.015	0.147527
AFR	HDL	PRS-CS-multi - SumStatTune - EUR+AFR	MegaPRS - SumStatTune - AFR	0.197	0.159	0.038	0.00286333
AFR	HDL	PRS-CS-multi - SumStatTune - EUR+AFR	MegaPRS - SumStatTune - EUR	0.197	0.182	0.015	0.140999
AFR	HDL	PRS-CS-multi - SumStatTune - EUR+AFR	MegaPRS-multi - IndivTune - EUR+AFR	0.197	0.224	-0.027	0.0010021
AFR	HDL	PRS-CS-multi - SumStatTune - EUR+AFR	MegaPRS-multi - SumStatTune - EUR+AFR	0.197	0.227	-0.03	0.000311935
AFR	HDL	PRS-CS-multi - SumStatTune - EUR+AFR	PRS-CS - IndivTune - AFR	0.197	0.175	0.022	0.10042
AFR	HDL	PRS-CS-multi - SumStatTune - EUR+AFR	PRS-CS - IndivTune - EUR	0.197	0.189	0.008	0.316306
AFR	HDL	PRS-CS-multi - SumStatTune - EUR+AFR	PRS-CS - SumStatTune - AFR	0.197	0.087	0.11	1.10196e-24
AFR	HDL	PRS-CS-multi - SumStatTune - EUR+AFR	PRS-CS - SumStatTune - EUR	0.197	0.193	0.004	0.574733
AFR	HDL	PRS-CS-multi - SumStatTune - EUR+AFR	PRS-CS-multi - IndivTune - EUR+AFR	0.197	0.234	-0.037	9.64758e-08
AFR	HDL	PRS-CS-multi - SumStatTune - EUR+AFR	PRS-CS-multi - SumStatTune - EUR+AFR	0.191	0.191	NA	NA
AFR	HDL	PRS-CS-multi - SumStatTune - EUR+AFR	PRS-CSx - IndivTune - EUR+AFR	0.197	0.24	-0.043	1.67969e-08
AFR	HDL	PRS-CS-multi - SumStatTune - EUR+AFR	PRS-CSx - SumStatTune - EUR+AFR	0.197	0.241	-0.044	2.58378e-10
AFR	HDL	PRS-CS-multi - SumStatTune - EUR+AFR	QuickPRS - SumStatTune - AFR	0.197	0.159	0.038	0.00324216
AFR	HDL	PRS-CS-multi - SumStatTune - EUR+AFR	QuickPRS - SumStatTune - EUR	0.197	0.165	0.032	0.00359768
AFR	HDL	PRS-CS-multi - SumStatTune - EUR+AFR	QuickPRS-multi - IndivTune - EUR+AFR	0.197	0.218	-0.021	0.0199325
AFR	HDL	PRS-CS-multi - SumStatTune - EUR+AFR	QuickPRS-multi - SumStatTune - EUR+AFR	0.197	0.218	-0.021	0.0165053
AFR	HDL	PRS-CS-multi - SumStatTune - EUR+AFR	SBayesRC - SumStatTune - AFR	0.197	0.183	0.014	0.342632
AFR	HDL	PRS-CS-multi - SumStatTune - EUR+AFR	SBayesRC - SumStatTune - EUR	0.197	0.187	0.01	0.323096
AFR	HDL	PRS-CS-multi - SumStatTune - EUR+AFR	SBayesRC-multi - IndivTune - EUR+AFR	0.197	0.237	-0.04	6.17885e-05
AFR	HDL	PRS-CS-multi - SumStatTune - EUR+AFR	SBayesRC-multi - SumStatTune - EUR+AFR	0.197	0.239	-0.042	2.25655e-05
AFR	HDL	PRS-CS-multi - SumStatTune - EUR+AFR	X-Wing - IndivTune - EUR+AFR	0.197	0.219	-0.022	7.75406e-06
AFR	HDL	PRS-CS-multi - SumStatTune - EUR+AFR	X-Wing - SumStatTune - EUR+AFR	0.197	0.206	-0.009	0.193298
AFR	HDL	PRS-CS-multi - SumStatTune - EUR+AFR	lassosum - IndivTune - AFR	0.197	0.192	0.005	0.721908
AFR	HDL	PRS-CS-multi - SumStatTune - EUR+AFR	lassosum - IndivTune - EUR	0.197	0.193	0.004	0.670491
AFR	HDL	PRS-CS-multi - SumStatTune - EUR+AFR	lassosum - SumStatTune - AFR	0.197	0.195	0.002	0.879101
AFR	HDL	PRS-CS-multi - SumStatTune - EUR+AFR	lassosum - SumStatTune - EUR	0.197	0.197	0	0.984535
AFR	HDL	PRS-CS-multi - SumStatTune - EUR+AFR	lassosum-multi - IndivTune - EUR+AFR	0.197	0.237	-0.04	0.000106653
AFR	HDL	PRS-CS-multi - SumStatTune - EUR+AFR	lassosum-multi - SumStatTune - EUR+AFR	0.197	0.246	-0.049	1.74449e-07
AFR	HDL	PRS-CS-multi - SumStatTune - EUR+AFR	pT+clump - IndivTune - AFR	0.197	0.173	0.024	0.11196
AFR	HDL	PRS-CS-multi - SumStatTune - EUR+AFR	pT+clump - IndivTune - EUR	0.197	0.167	0.03	0.0130768
AFR	HDL	PRS-CS-multi - SumStatTune - EUR+AFR	pT+clump-multi - IndivTune - EUR+AFR	0.197	0.222	-0.025	0.0351165
AFR	HDL	PRS-CSx - IndivTune - EUR+AFR	All - IndivTune - AFR	0.24	0.198	0.041	0.000563454
AFR	HDL	PRS-CSx - IndivTune - EUR+AFR	All - IndivTune - EUR	0.24	0.196	0.043	9.7312e-09
AFR	HDL	PRS-CSx - IndivTune - EUR+AFR	All - IndivTune - EUR+AFR	0.24	0.249	-0.009	0.179343
AFR	HDL	PRS-CSx - IndivTune - EUR+AFR	DBSLMM - IndivTune - AFR	0.24	0.186	0.054	1.67028e-05
AFR	HDL	PRS-CSx - IndivTune - EUR+AFR	DBSLMM - IndivTune - EUR	0.24	0.191	0.049	2.18701e-06
AFR	HDL	PRS-CSx - IndivTune - EUR+AFR	DBSLMM - SumStatTune - AFR	0.24	0.186	0.054	1.66831e-05
AFR	HDL	PRS-CSx - IndivTune - EUR+AFR	DBSLMM - SumStatTune - EUR	0.24	0.189	0.051	1.07771e-06
AFR	HDL	PRS-CSx - IndivTune - EUR+AFR	DBSLMM-multi - IndivTune - EUR+AFR	0.24	0.243	-0.004	0.660392
AFR	HDL	PRS-CSx - IndivTune - EUR+AFR	DBSLMM-multi - SumStatTune - EUR+AFR	0.24	0.244	-0.004	0.630725
AFR	HDL	PRS-CSx - IndivTune - EUR+AFR	LDpred2 - IndivTune - AFR	0.24	0.198	0.041	0.000563454
AFR	HDL	PRS-CSx - IndivTune - EUR+AFR	LDpred2 - IndivTune - EUR	0.24	0.187	0.053	5.01062e-08
AFR	HDL	PRS-CSx - IndivTune - EUR+AFR	LDpred2 - SumStatTune - AFR	0.24	0.178	0.062	3.08696e-07
AFR	HDL	PRS-CSx - IndivTune - EUR+AFR	LDpred2 - SumStatTune - EUR	0.24	0.165	0.075	5.73953e-12
AFR	HDL	PRS-CSx - IndivTune - EUR+AFR	LDpred2-multi - IndivTune - EUR+AFR	0.24	0.249	-0.009	0.249812
AFR	HDL	PRS-CSx - IndivTune - EUR+AFR	LDpred2-multi - SumStatTune - EUR+AFR	0.24	0.224	0.015	0.0726615
AFR	HDL	PRS-CSx - IndivTune - EUR+AFR	MegaPRS - IndivTune - AFR	0.24	0.159	0.081	1.18074e-10
AFR	HDL	PRS-CSx - IndivTune - EUR+AFR	MegaPRS - IndivTune - EUR	0.24	0.182	0.058	4.41751e-08
AFR	HDL	PRS-CSx - IndivTune - EUR+AFR	MegaPRS - SumStatTune - AFR	0.24	0.159	0.081	1.40796e-10
AFR	HDL	PRS-CSx - IndivTune - EUR+AFR	MegaPRS - SumStatTune - EUR	0.24	0.182	0.058	6.78511e-08
AFR	HDL	PRS-CSx - IndivTune - EUR+AFR	MegaPRS-multi - IndivTune - EUR+AFR	0.24	0.224	0.016	0.0629339
AFR	HDL	PRS-CSx - IndivTune - EUR+AFR	MegaPRS-multi - SumStatTune - EUR+AFR	0.24	0.227	0.013	0.14733
AFR	HDL	PRS-CSx - IndivTune - EUR+AFR	PRS-CS - IndivTune - AFR	0.24	0.175	0.064	1.44481e-07
AFR	HDL	PRS-CSx - IndivTune - EUR+AFR	PRS-CS - IndivTune - EUR	0.24	0.189	0.05	4.8782e-10
AFR	HDL	PRS-CSx - IndivTune - EUR+AFR	PRS-CS - SumStatTune - AFR	0.24	0.087	0.153	4.44252e-27
AFR	HDL	PRS-CSx - IndivTune - EUR+AFR	PRS-CS - SumStatTune - EUR	0.24	0.193	0.047	7.08624e-09
AFR	HDL	PRS-CSx - IndivTune - EUR+AFR	PRS-CS-multi - IndivTune - EUR+AFR	0.24	0.234	0.005	0.417731
AFR	HDL	PRS-CSx - IndivTune - EUR+AFR	PRS-CS-multi - SumStatTune - EUR+AFR	0.24	0.197	0.043	1.67969e-08
AFR	HDL	PRS-CSx - IndivTune - EUR+AFR	PRS-CSx - IndivTune - EUR+AFR	0.191	0.191	NA	NA
AFR	HDL	PRS-CSx - IndivTune - EUR+AFR	PRS-CSx - SumStatTune - EUR+AFR	0.24	0.241	-0.002	0.779538
AFR	HDL	PRS-CSx - IndivTune - EUR+AFR	QuickPRS - SumStatTune - AFR	0.24	0.159	0.081	1.85651e-10
AFR	HDL	PRS-CSx - IndivTune - EUR+AFR	QuickPRS - SumStatTune - EUR	0.24	0.165	0.075	2.73107e-11
AFR	HDL	PRS-CSx - IndivTune - EUR+AFR	QuickPRS-multi - IndivTune - EUR+AFR	0.24	0.218	0.022	0.0146702
AFR	HDL	PRS-CSx - IndivTune - EUR+AFR	QuickPRS-multi - SumStatTune - EUR+AFR	0.24	0.218	0.021	0.0164055
AFR	HDL	PRS-CSx - IndivTune - EUR+AFR	SBayesRC - SumStatTune - AFR	0.24	0.183	0.056	7.51383e-06
AFR	HDL	PRS-CSx - IndivTune - EUR+AFR	SBayesRC - SumStatTune - EUR	0.24	0.187	0.052	1.1864e-07
AFR	HDL	PRS-CSx - IndivTune - EUR+AFR	SBayesRC-multi - IndivTune - EUR+AFR	0.24	0.237	0.002	0.780059
AFR	HDL	PRS-CSx - IndivTune - EUR+AFR	SBayesRC-multi - SumStatTune - EUR+AFR	0.24	0.239	0.001	0.920912
AFR	HDL	PRS-CSx - IndivTune - EUR+AFR	X-Wing - IndivTune - EUR+AFR	0.24	0.219	0.02	0.000125575
AFR	HDL	PRS-CSx - IndivTune - EUR+AFR	X-Wing - SumStatTune - EUR+AFR	0.24	0.206	0.034	1.83847e-06
AFR	HDL	PRS-CSx - IndivTune - EUR+AFR	lassosum - IndivTune - AFR	0.24	0.192	0.048	0.000152299
AFR	HDL	PRS-CSx - IndivTune - EUR+AFR	lassosum - IndivTune - EUR	0.24	0.193	0.047	5.89656e-08
AFR	HDL	PRS-CSx - IndivTune - EUR+AFR	lassosum - SumStatTune - AFR	0.24	0.195	0.045	0.000286878
AFR	HDL	PRS-CSx - IndivTune - EUR+AFR	lassosum - SumStatTune - EUR	0.24	0.197	0.043	6.78054e-07
AFR	HDL	PRS-CSx - IndivTune - EUR+AFR	lassosum-multi - IndivTune - EUR+AFR	0.24	0.237	0.003	0.723953
AFR	HDL	PRS-CSx - IndivTune - EUR+AFR	lassosum-multi - SumStatTune - EUR+AFR	0.24	0.246	-0.006	0.421995
AFR	HDL	PRS-CSx - IndivTune - EUR+AFR	pT+clump - IndivTune - AFR	0.24	0.173	0.067	7.5489e-07
AFR	HDL	PRS-CSx - IndivTune - EUR+AFR	pT+clump - IndivTune - EUR	0.24	0.167	0.072	4.1343e-10
AFR	HDL	PRS-CSx - IndivTune - EUR+AFR	pT+clump-multi - IndivTune - EUR+AFR	0.24	0.222	0.017	0.0962374
AFR	HDL	PRS-CSx - SumStatTune - EUR+AFR	All - IndivTune - AFR	0.241	0.198	0.043	0.000672496
AFR	HDL	PRS-CSx - SumStatTune - EUR+AFR	All - IndivTune - EUR	0.241	0.196	0.045	4.14751e-17
AFR	HDL	PRS-CSx - SumStatTune - EUR+AFR	All - IndivTune - EUR+AFR	0.241	0.249	-0.007	0.242198
AFR	HDL	PRS-CSx - SumStatTune - EUR+AFR	DBSLMM - IndivTune - AFR	0.241	0.186	0.055	4.05061e-05
AFR	HDL	PRS-CSx - SumStatTune - EUR+AFR	DBSLMM - IndivTune - EUR	0.241	0.191	0.051	2.01733e-08
AFR	HDL	PRS-CSx - SumStatTune - EUR+AFR	DBSLMM - SumStatTune - AFR	0.241	0.186	0.056	3.9918e-05
AFR	HDL	PRS-CSx - SumStatTune - EUR+AFR	DBSLMM - SumStatTune - EUR	0.241	0.189	0.053	7.97354e-09
AFR	HDL	PRS-CSx - SumStatTune - EUR+AFR	DBSLMM-multi - IndivTune - EUR+AFR	0.241	0.243	-0.002	0.813213
AFR	HDL	PRS-CSx - SumStatTune - EUR+AFR	DBSLMM-multi - SumStatTune - EUR+AFR	0.241	0.244	-0.002	0.776857
AFR	HDL	PRS-CSx - SumStatTune - EUR+AFR	LDpred2 - IndivTune - AFR	0.241	0.198	0.043	0.000672496
AFR	HDL	PRS-CSx - SumStatTune - EUR+AFR	LDpred2 - IndivTune - EUR	0.241	0.187	0.055	1.38179e-11
AFR	HDL	PRS-CSx - SumStatTune - EUR+AFR	LDpred2 - SumStatTune - AFR	0.241	0.178	0.064	2.07706e-06
AFR	HDL	PRS-CSx - SumStatTune - EUR+AFR	LDpred2 - SumStatTune - EUR	0.241	0.165	0.076	6.16364e-15
AFR	HDL	PRS-CSx - SumStatTune - EUR+AFR	LDpred2-multi - IndivTune - EUR+AFR	0.241	0.249	-0.007	0.327732
AFR	HDL	PRS-CSx - SumStatTune - EUR+AFR	LDpred2-multi - SumStatTune - EUR+AFR	0.241	0.224	0.017	0.0539294
AFR	HDL	PRS-CSx - SumStatTune - EUR+AFR	MegaPRS - IndivTune - AFR	0.241	0.159	0.083	1.14785e-09
AFR	HDL	PRS-CSx - SumStatTune - EUR+AFR	MegaPRS - IndivTune - EUR	0.241	0.182	0.059	3.105e-10
AFR	HDL	PRS-CSx - SumStatTune - EUR+AFR	MegaPRS - SumStatTune - AFR	0.241	0.159	0.083	1.97096e-09
AFR	HDL	PRS-CSx - SumStatTune - EUR+AFR	MegaPRS - SumStatTune - EUR	0.241	0.182	0.06	3.10532e-10
AFR	HDL	PRS-CSx - SumStatTune - EUR+AFR	MegaPRS-multi - IndivTune - EUR+AFR	0.241	0.224	0.018	0.0388452
AFR	HDL	PRS-CSx - SumStatTune - EUR+AFR	MegaPRS-multi - SumStatTune - EUR+AFR	0.241	0.227	0.014	0.0986161
AFR	HDL	PRS-CSx - SumStatTune - EUR+AFR	PRS-CS - IndivTune - AFR	0.241	0.175	0.066	6.02363e-07
AFR	HDL	PRS-CSx - SumStatTune - EUR+AFR	PRS-CS - IndivTune - EUR	0.241	0.189	0.052	1.60768e-16
AFR	HDL	PRS-CSx - SumStatTune - EUR+AFR	PRS-CS - SumStatTune - AFR	0.241	0.087	0.155	3.46646e-25
AFR	HDL	PRS-CSx - SumStatTune - EUR+AFR	PRS-CS - SumStatTune - EUR	0.241	0.193	0.049	1.71161e-14
AFR	HDL	PRS-CSx - SumStatTune - EUR+AFR	PRS-CS-multi - IndivTune - EUR+AFR	0.241	0.234	0.007	0.270292
AFR	HDL	PRS-CSx - SumStatTune - EUR+AFR	PRS-CS-multi - SumStatTune - EUR+AFR	0.241	0.197	0.044	2.58378e-10
AFR	HDL	PRS-CSx - SumStatTune - EUR+AFR	PRS-CSx - IndivTune - EUR+AFR	0.241	0.24	0.002	0.779538
AFR	HDL	PRS-CSx - SumStatTune - EUR+AFR	PRS-CSx - SumStatTune - EUR+AFR	0.191	0.191	NA	NA
AFR	HDL	PRS-CSx - SumStatTune - EUR+AFR	QuickPRS - SumStatTune - AFR	0.241	0.159	0.082	2.36776e-09
AFR	HDL	PRS-CSx - SumStatTune - EUR+AFR	QuickPRS - SumStatTune - EUR	0.241	0.165	0.077	1.31728e-13
AFR	HDL	PRS-CSx - SumStatTune - EUR+AFR	QuickPRS-multi - IndivTune - EUR+AFR	0.241	0.218	0.024	0.0113619
AFR	HDL	PRS-CSx - SumStatTune - EUR+AFR	QuickPRS-multi - SumStatTune - EUR+AFR	0.241	0.218	0.023	0.0115699
AFR	HDL	PRS-CSx - SumStatTune - EUR+AFR	SBayesRC - SumStatTune - AFR	0.241	0.183	0.058	1.19042e-05
AFR	HDL	PRS-CSx - SumStatTune - EUR+AFR	SBayesRC - SumStatTune - EUR	0.241	0.187	0.054	1.01974e-09
AFR	HDL	PRS-CSx - SumStatTune - EUR+AFR	SBayesRC-multi - IndivTune - EUR+AFR	0.241	0.237	0.004	0.626006
AFR	HDL	PRS-CSx - SumStatTune - EUR+AFR	SBayesRC-multi - SumStatTune - EUR+AFR	0.241	0.239	0.003	0.755079
AFR	HDL	PRS-CSx - SumStatTune - EUR+AFR	X-Wing - IndivTune - EUR+AFR	0.241	0.219	0.022	9.39612e-05
AFR	HDL	PRS-CSx - SumStatTune - EUR+AFR	X-Wing - SumStatTune - EUR+AFR	0.241	0.206	0.036	1.0742e-08
AFR	HDL	PRS-CSx - SumStatTune - EUR+AFR	lassosum - IndivTune - AFR	0.241	0.192	0.05	0.000130345
AFR	HDL	PRS-CSx - SumStatTune - EUR+AFR	lassosum - IndivTune - EUR	0.241	0.193	0.048	7.17309e-13
AFR	HDL	PRS-CSx - SumStatTune - EUR+AFR	lassosum - SumStatTune - AFR	0.241	0.195	0.047	0.000346678
AFR	HDL	PRS-CSx - SumStatTune - EUR+AFR	lassosum - SumStatTune - EUR	0.241	0.197	0.045	2.5671e-11
AFR	HDL	PRS-CSx - SumStatTune - EUR+AFR	lassosum-multi - IndivTune - EUR+AFR	0.241	0.237	0.005	0.53542
AFR	HDL	PRS-CSx - SumStatTune - EUR+AFR	lassosum-multi - SumStatTune - EUR+AFR	0.241	0.246	-0.004	0.527229
AFR	HDL	PRS-CSx - SumStatTune - EUR+AFR	pT+clump - IndivTune - AFR	0.241	0.173	0.069	9.44703e-07
AFR	HDL	PRS-CSx - SumStatTune - EUR+AFR	pT+clump - IndivTune - EUR	0.241	0.167	0.074	1.57156e-11
AFR	HDL	PRS-CSx - SumStatTune - EUR+AFR	pT+clump-multi - IndivTune - EUR+AFR	0.241	0.222	0.019	0.0679692
AFR	HDL	QuickPRS - SumStatTune - AFR	All - IndivTune - AFR	0.159	0.198	-0.039	2.58083e-05
AFR	HDL	QuickPRS - SumStatTune - AFR	All - IndivTune - EUR	0.159	0.196	-0.037	0.0213505
AFR	HDL	QuickPRS - SumStatTune - AFR	All - IndivTune - EUR+AFR	0.159	0.249	-0.089	7.55657e-15
AFR	HDL	QuickPRS - SumStatTune - AFR	DBSLMM - IndivTune - AFR	0.159	0.186	-0.027	0.00603735
AFR	HDL	QuickPRS - SumStatTune - AFR	DBSLMM - IndivTune - EUR	0.159	0.191	-0.032	0.0537515
AFR	HDL	QuickPRS - SumStatTune - AFR	DBSLMM - SumStatTune - AFR	0.159	0.186	-0.027	0.00673972
AFR	HDL	QuickPRS - SumStatTune - AFR	DBSLMM - SumStatTune - EUR	0.159	0.189	-0.03	0.0732248
AFR	HDL	QuickPRS - SumStatTune - AFR	DBSLMM-multi - IndivTune - EUR+AFR	0.159	0.243	-0.084	1.19113e-12
AFR	HDL	QuickPRS - SumStatTune - AFR	DBSLMM-multi - SumStatTune - EUR+AFR	0.159	0.244	-0.085	4.80918e-12
AFR	HDL	QuickPRS - SumStatTune - AFR	LDpred2 - IndivTune - AFR	0.159	0.198	-0.039	2.58083e-05
AFR	HDL	QuickPRS - SumStatTune - AFR	LDpred2 - IndivTune - EUR	0.159	0.187	-0.028	0.0973966
AFR	HDL	QuickPRS - SumStatTune - AFR	LDpred2 - SumStatTune - AFR	0.159	0.178	-0.019	0.00809481
AFR	HDL	QuickPRS - SumStatTune - AFR	LDpred2 - SumStatTune - EUR	0.159	0.165	-0.006	0.722256
AFR	HDL	QuickPRS - SumStatTune - AFR	LDpred2-multi - IndivTune - EUR+AFR	0.159	0.249	-0.09	6.43375e-15
AFR	HDL	QuickPRS - SumStatTune - AFR	LDpred2-multi - SumStatTune - EUR+AFR	0.159	0.224	-0.065	2.64393e-09
AFR	HDL	QuickPRS - SumStatTune - AFR	MegaPRS - IndivTune - AFR	0.159	0.159	0.001	0.8609
AFR	HDL	QuickPRS - SumStatTune - AFR	MegaPRS - IndivTune - EUR	0.159	0.182	-0.023	0.167768
AFR	HDL	QuickPRS - SumStatTune - AFR	MegaPRS - SumStatTune - AFR	0.159	0.159	0	0.643811
AFR	HDL	QuickPRS - SumStatTune - AFR	MegaPRS - SumStatTune - EUR	0.159	0.182	-0.023	0.178321
AFR	HDL	QuickPRS - SumStatTune - AFR	MegaPRS-multi - IndivTune - EUR+AFR	0.159	0.224	-0.065	1.73622e-10
AFR	HDL	QuickPRS - SumStatTune - AFR	MegaPRS-multi - SumStatTune - EUR+AFR	0.159	0.227	-0.068	8.15348e-12
AFR	HDL	QuickPRS - SumStatTune - AFR	PRS-CS - IndivTune - AFR	0.159	0.175	-0.016	0.0638035
AFR	HDL	QuickPRS - SumStatTune - AFR	PRS-CS - IndivTune - EUR	0.159	0.189	-0.03	0.0641313
AFR	HDL	QuickPRS - SumStatTune - AFR	PRS-CS - SumStatTune - AFR	0.159	0.087	0.072	3.81909e-11
AFR	HDL	QuickPRS - SumStatTune - AFR	PRS-CS - SumStatTune - EUR	0.159	0.193	-0.034	0.0393209
AFR	HDL	QuickPRS - SumStatTune - AFR	PRS-CS-multi - IndivTune - EUR+AFR	0.159	0.234	-0.075	9.99043e-11
AFR	HDL	QuickPRS - SumStatTune - AFR	PRS-CS-multi - SumStatTune - EUR+AFR	0.159	0.197	-0.038	0.00324216
AFR	HDL	QuickPRS - SumStatTune - AFR	PRS-CSx - IndivTune - EUR+AFR	0.159	0.24	-0.081	1.85651e-10
AFR	HDL	QuickPRS - SumStatTune - AFR	PRS-CSx - SumStatTune - EUR+AFR	0.159	0.241	-0.082	2.36776e-09
AFR	HDL	QuickPRS - SumStatTune - AFR	QuickPRS - SumStatTune - AFR	0.191	0.191	NA	NA
AFR	HDL	QuickPRS - SumStatTune - AFR	QuickPRS - SumStatTune - EUR	0.159	0.165	-0.006	0.744808
AFR	HDL	QuickPRS - SumStatTune - AFR	QuickPRS-multi - IndivTune - EUR+AFR	0.159	0.218	-0.059	3.70004e-10
AFR	HDL	QuickPRS - SumStatTune - AFR	QuickPRS-multi - SumStatTune - EUR+AFR	0.159	0.218	-0.059	3.41218e-09
AFR	HDL	QuickPRS - SumStatTune - AFR	SBayesRC - SumStatTune - AFR	0.159	0.183	-0.024	0.0239376
AFR	HDL	QuickPRS - SumStatTune - AFR	SBayesRC - SumStatTune - EUR	0.159	0.187	-0.028	0.0867397
AFR	HDL	QuickPRS - SumStatTune - AFR	SBayesRC-multi - IndivTune - EUR+AFR	0.159	0.237	-0.078	2.58309e-10
AFR	HDL	QuickPRS - SumStatTune - AFR	SBayesRC-multi - SumStatTune - EUR+AFR	0.159	0.239	-0.08	2.49825e-10
AFR	HDL	QuickPRS - SumStatTune - AFR	X-Wing - IndivTune - EUR+AFR	0.159	0.219	-0.06	5.50129e-06
AFR	HDL	QuickPRS - SumStatTune - AFR	X-Wing - SumStatTune - EUR+AFR	0.159	0.206	-0.046	0.00191427
AFR	HDL	QuickPRS - SumStatTune - AFR	lassosum - IndivTune - AFR	0.159	0.192	-0.033	0.00131614
AFR	HDL	QuickPRS - SumStatTune - AFR	lassosum - IndivTune - EUR	0.159	0.193	-0.034	0.0341105
AFR	HDL	QuickPRS - SumStatTune - AFR	lassosum - SumStatTune - AFR	0.159	0.195	-0.036	2.33195e-05
AFR	HDL	QuickPRS - SumStatTune - AFR	lassosum - SumStatTune - EUR	0.159	0.197	-0.038	0.0189516
AFR	HDL	QuickPRS - SumStatTune - AFR	lassosum-multi - IndivTune - EUR+AFR	0.159	0.237	-0.078	7.70558e-11
AFR	HDL	QuickPRS - SumStatTune - AFR	lassosum-multi - SumStatTune - EUR+AFR	0.159	0.246	-0.087	3.26862e-14
AFR	HDL	QuickPRS - SumStatTune - AFR	pT+clump - IndivTune - AFR	0.159	0.173	-0.014	0.200187
AFR	HDL	QuickPRS - SumStatTune - AFR	pT+clump - IndivTune - EUR	0.159	0.167	-0.008	0.625096
AFR	HDL	QuickPRS - SumStatTune - AFR	pT+clump-multi - IndivTune - EUR+AFR	0.159	0.222	-0.063	1.67284e-07
AFR	HDL	QuickPRS - SumStatTune - EUR	All - IndivTune - AFR	0.165	0.198	-0.033	0.0467092
AFR	HDL	QuickPRS - SumStatTune - EUR	All - IndivTune - EUR	0.165	0.196	-0.032	0.000676863
AFR	HDL	QuickPRS - SumStatTune - EUR	All - IndivTune - EUR+AFR	0.165	0.249	-0.084	5.42448e-12
AFR	HDL	QuickPRS - SumStatTune - EUR	DBSLMM - IndivTune - AFR	0.165	0.186	-0.021	0.21462
AFR	HDL	QuickPRS - SumStatTune - EUR	DBSLMM - IndivTune - EUR	0.165	0.191	-0.026	0.00652818
AFR	HDL	QuickPRS - SumStatTune - EUR	DBSLMM - SumStatTune - AFR	0.165	0.186	-0.021	0.21781
AFR	HDL	QuickPRS - SumStatTune - EUR	DBSLMM - SumStatTune - EUR	0.165	0.189	-0.024	0.0110213
AFR	HDL	QuickPRS - SumStatTune - EUR	DBSLMM-multi - IndivTune - EUR+AFR	0.165	0.243	-0.079	1.14031e-10
AFR	HDL	QuickPRS - SumStatTune - EUR	DBSLMM-multi - SumStatTune - EUR+AFR	0.165	0.244	-0.079	1.7417e-11
AFR	HDL	QuickPRS - SumStatTune - EUR	LDpred2 - IndivTune - AFR	0.165	0.198	-0.033	0.0467092
AFR	HDL	QuickPRS - SumStatTune - EUR	LDpred2 - IndivTune - EUR	0.165	0.187	-0.022	0.00858308
AFR	HDL	QuickPRS - SumStatTune - EUR	LDpred2 - SumStatTune - AFR	0.165	0.178	-0.013	0.436682
AFR	HDL	QuickPRS - SumStatTune - EUR	LDpred2 - SumStatTune - EUR	0.165	0.165	0	0.974524
AFR	HDL	QuickPRS - SumStatTune - EUR	LDpred2-multi - IndivTune - EUR+AFR	0.165	0.249	-0.084	8.52956e-13
AFR	HDL	QuickPRS - SumStatTune - EUR	LDpred2-multi - SumStatTune - EUR+AFR	0.165	0.224	-0.06	1.01332e-06
AFR	HDL	QuickPRS - SumStatTune - EUR	MegaPRS - IndivTune - AFR	0.165	0.159	0.006	0.722858
AFR	HDL	QuickPRS - SumStatTune - EUR	MegaPRS - IndivTune - EUR	0.165	0.182	-0.017	0.00635602
AFR	HDL	QuickPRS - SumStatTune - EUR	MegaPRS - SumStatTune - AFR	0.165	0.159	0.006	0.728354
AFR	HDL	QuickPRS - SumStatTune - EUR	MegaPRS - SumStatTune - EUR	0.165	0.182	-0.017	0.0119741
AFR	HDL	QuickPRS - SumStatTune - EUR	MegaPRS-multi - IndivTune - EUR+AFR	0.165	0.224	-0.059	2.66298e-09
AFR	HDL	QuickPRS - SumStatTune - EUR	MegaPRS-multi - SumStatTune - EUR+AFR	0.165	0.227	-0.062	5.40481e-10
AFR	HDL	QuickPRS - SumStatTune - EUR	PRS-CS - IndivTune - AFR	0.165	0.175	-0.011	0.528721
AFR	HDL	QuickPRS - SumStatTune - EUR	PRS-CS - IndivTune - EUR	0.165	0.189	-0.025	0.00612377
AFR	HDL	QuickPRS - SumStatTune - EUR	PRS-CS - SumStatTune - AFR	0.165	0.087	0.078	8.18559e-06
AFR	HDL	QuickPRS - SumStatTune - EUR	PRS-CS - SumStatTune - EUR	0.165	0.193	-0.028	0.00162933
AFR	HDL	QuickPRS - SumStatTune - EUR	PRS-CS-multi - IndivTune - EUR+AFR	0.165	0.234	-0.07	1.80374e-09
AFR	HDL	QuickPRS - SumStatTune - EUR	PRS-CS-multi - SumStatTune - EUR+AFR	0.165	0.197	-0.032	0.00359768
AFR	HDL	QuickPRS - SumStatTune - EUR	PRS-CSx - IndivTune - EUR+AFR	0.165	0.24	-0.075	2.73107e-11
AFR	HDL	QuickPRS - SumStatTune - EUR	PRS-CSx - SumStatTune - EUR+AFR	0.165	0.241	-0.077	1.31728e-13
AFR	HDL	QuickPRS - SumStatTune - EUR	QuickPRS - SumStatTune - AFR	0.165	0.159	0.006	0.744808
AFR	HDL	QuickPRS - SumStatTune - EUR	QuickPRS - SumStatTune - EUR	0.191	0.191	NA	NA
AFR	HDL	QuickPRS - SumStatTune - EUR	QuickPRS-multi - IndivTune - EUR+AFR	0.165	0.218	-0.053	2.42143e-09
AFR	HDL	QuickPRS - SumStatTune - EUR	QuickPRS-multi - SumStatTune - EUR+AFR	0.165	0.218	-0.054	8.46765e-11
AFR	HDL	QuickPRS - SumStatTune - EUR	SBayesRC - SumStatTune - AFR	0.165	0.183	-0.019	0.272014
AFR	HDL	QuickPRS - SumStatTune - EUR	SBayesRC - SumStatTune - EUR	0.165	0.187	-0.023	0.0230057
AFR	HDL	QuickPRS - SumStatTune - EUR	SBayesRC-multi - IndivTune - EUR+AFR	0.165	0.237	-0.073	3.6839e-09
AFR	HDL	QuickPRS - SumStatTune - EUR	SBayesRC-multi - SumStatTune - EUR+AFR	0.165	0.239	-0.074	7.09409e-10
AFR	HDL	QuickPRS - SumStatTune - EUR	X-Wing - IndivTune - EUR+AFR	0.165	0.219	-0.055	2.61427e-07
AFR	HDL	QuickPRS - SumStatTune - EUR	X-Wing - SumStatTune - EUR+AFR	0.165	0.206	-0.041	1.08559e-05
AFR	HDL	QuickPRS - SumStatTune - EUR	lassosum - IndivTune - AFR	0.165	0.192	-0.027	0.111878
AFR	HDL	QuickPRS - SumStatTune - EUR	lassosum - IndivTune - EUR	0.165	0.193	-0.028	0.00829879
AFR	HDL	QuickPRS - SumStatTune - EUR	lassosum - SumStatTune - AFR	0.165	0.195	-0.03	0.075224
AFR	HDL	QuickPRS - SumStatTune - EUR	lassosum - SumStatTune - EUR	0.165	0.197	-0.032	0.00193559
AFR	HDL	QuickPRS - SumStatTune - EUR	lassosum-multi - IndivTune - EUR+AFR	0.165	0.237	-0.072	4.41975e-08
AFR	HDL	QuickPRS - SumStatTune - EUR	lassosum-multi - SumStatTune - EUR+AFR	0.165	0.246	-0.081	8.69509e-11
AFR	HDL	QuickPRS - SumStatTune - EUR	pT+clump - IndivTune - AFR	0.165	0.173	-0.008	0.643517
AFR	HDL	QuickPRS - SumStatTune - EUR	pT+clump - IndivTune - EUR	0.165	0.167	-0.002	0.840403
AFR	HDL	QuickPRS - SumStatTune - EUR	pT+clump-multi - IndivTune - EUR+AFR	0.165	0.222	-0.058	4.86341e-05
AFR	HDL	QuickPRS-multi - IndivTune - EUR+AFR	All - IndivTune - AFR	0.218	0.198	0.02	0.0952645
AFR	HDL	QuickPRS-multi - IndivTune - EUR+AFR	All - IndivTune - EUR	0.218	0.196	0.021	0.0510723
AFR	HDL	QuickPRS-multi - IndivTune - EUR+AFR	All - IndivTune - EUR+AFR	0.218	0.249	-0.031	0.000471464
AFR	HDL	QuickPRS-multi - IndivTune - EUR+AFR	DBSLMM - IndivTune - AFR	0.218	0.186	0.032	0.00951642
AFR	HDL	QuickPRS-multi - IndivTune - EUR+AFR	DBSLMM - IndivTune - EUR	0.218	0.191	0.027	0.0168759
AFR	HDL	QuickPRS-multi - IndivTune - EUR+AFR	DBSLMM - SumStatTune - AFR	0.218	0.186	0.032	0.0094609
AFR	HDL	QuickPRS-multi - IndivTune - EUR+AFR	DBSLMM - SumStatTune - EUR	0.218	0.189	0.029	0.00966149
AFR	HDL	QuickPRS-multi - IndivTune - EUR+AFR	DBSLMM-multi - IndivTune - EUR+AFR	0.218	0.243	-0.026	0.00498604
AFR	HDL	QuickPRS-multi - IndivTune - EUR+AFR	DBSLMM-multi - SumStatTune - EUR+AFR	0.218	0.244	-0.026	0.00411022
AFR	HDL	QuickPRS-multi - IndivTune - EUR+AFR	LDpred2 - IndivTune - AFR	0.218	0.198	0.02	0.0952645
AFR	HDL	QuickPRS-multi - IndivTune - EUR+AFR	LDpred2 - IndivTune - EUR	0.218	0.187	0.031	0.00422255
AFR	HDL	QuickPRS-multi - IndivTune - EUR+AFR	LDpred2 - SumStatTune - AFR	0.218	0.178	0.04	0.000222242
AFR	HDL	QuickPRS-multi - IndivTune - EUR+AFR	LDpred2 - SumStatTune - EUR	0.218	0.165	0.053	8.942e-06
AFR	HDL	QuickPRS-multi - IndivTune - EUR+AFR	LDpred2-multi - IndivTune - EUR+AFR	0.218	0.249	-0.031	0.000230057
AFR	HDL	QuickPRS-multi - IndivTune - EUR+AFR	LDpred2-multi - SumStatTune - EUR+AFR	0.218	0.224	-0.007	0.42469
AFR	HDL	QuickPRS-multi - IndivTune - EUR+AFR	MegaPRS - IndivTune - AFR	0.218	0.159	0.059	9.15598e-10
AFR	HDL	QuickPRS-multi - IndivTune - EUR+AFR	MegaPRS - IndivTune - EUR	0.218	0.182	0.036	0.000222441
AFR	HDL	QuickPRS-multi - IndivTune - EUR+AFR	MegaPRS - SumStatTune - AFR	0.218	0.159	0.059	3.02285e-10
AFR	HDL	QuickPRS-multi - IndivTune - EUR+AFR	MegaPRS - SumStatTune - EUR	0.218	0.182	0.036	0.000394212
AFR	HDL	QuickPRS-multi - IndivTune - EUR+AFR	MegaPRS-multi - IndivTune - EUR+AFR	0.218	0.224	-0.006	0.21587
AFR	HDL	QuickPRS-multi - IndivTune - EUR+AFR	MegaPRS-multi - SumStatTune - EUR+AFR	0.218	0.227	-0.009	0.0503804
AFR	HDL	QuickPRS-multi - IndivTune - EUR+AFR	PRS-CS - IndivTune - AFR	0.218	0.175	0.042	0.000281073
AFR	HDL	QuickPRS-multi - IndivTune - EUR+AFR	PRS-CS - IndivTune - EUR	0.218	0.189	0.028	0.00892488
AFR	HDL	QuickPRS-multi - IndivTune - EUR+AFR	PRS-CS - SumStatTune - AFR	0.218	0.087	0.131	1.62114e-23
AFR	HDL	QuickPRS-multi - IndivTune - EUR+AFR	PRS-CS - SumStatTune - EUR	0.218	0.193	0.025	0.0212696
AFR	HDL	QuickPRS-multi - IndivTune - EUR+AFR	PRS-CS-multi - IndivTune - EUR+AFR	0.218	0.234	-0.017	0.046337
AFR	HDL	QuickPRS-multi - IndivTune - EUR+AFR	PRS-CS-multi - SumStatTune - EUR+AFR	0.218	0.197	0.021	0.0199325
AFR	HDL	QuickPRS-multi - IndivTune - EUR+AFR	PRS-CSx - IndivTune - EUR+AFR	0.218	0.24	-0.022	0.0146702
AFR	HDL	QuickPRS-multi - IndivTune - EUR+AFR	PRS-CSx - SumStatTune - EUR+AFR	0.218	0.241	-0.024	0.0113619
AFR	HDL	QuickPRS-multi - IndivTune - EUR+AFR	QuickPRS - SumStatTune - AFR	0.218	0.159	0.059	3.70004e-10
AFR	HDL	QuickPRS-multi - IndivTune - EUR+AFR	QuickPRS - SumStatTune - EUR	0.218	0.165	0.053	2.42143e-09
AFR	HDL	QuickPRS-multi - IndivTune - EUR+AFR	QuickPRS-multi - IndivTune - EUR+AFR	0.191	0.191	NA	NA
AFR	HDL	QuickPRS-multi - IndivTune - EUR+AFR	QuickPRS-multi - SumStatTune - EUR+AFR	0.218	0.218	0	0.539239
AFR	HDL	QuickPRS-multi - IndivTune - EUR+AFR	SBayesRC - SumStatTune - AFR	0.218	0.183	0.034	0.00625616
AFR	HDL	QuickPRS-multi - IndivTune - EUR+AFR	SBayesRC - SumStatTune - EUR	0.218	0.187	0.031	0.0074699
AFR	HDL	QuickPRS-multi - IndivTune - EUR+AFR	SBayesRC-multi - IndivTune - EUR+AFR	0.218	0.237	-0.02	0.0427135
AFR	HDL	QuickPRS-multi - IndivTune - EUR+AFR	SBayesRC-multi - SumStatTune - EUR+AFR	0.218	0.239	-0.021	0.0281031
AFR	HDL	QuickPRS-multi - IndivTune - EUR+AFR	X-Wing - IndivTune - EUR+AFR	0.218	0.219	-0.001	0.870267
AFR	HDL	QuickPRS-multi - IndivTune - EUR+AFR	X-Wing - SumStatTune - EUR+AFR	0.218	0.206	0.012	0.210394
AFR	HDL	QuickPRS-multi - IndivTune - EUR+AFR	lassosum - IndivTune - AFR	0.218	0.192	0.026	0.0375824
AFR	HDL	QuickPRS-multi - IndivTune - EUR+AFR	lassosum - IndivTune - EUR	0.218	0.193	0.025	0.0312167
AFR	HDL	QuickPRS-multi - IndivTune - EUR+AFR	lassosum - SumStatTune - AFR	0.218	0.195	0.023	0.0457897
AFR	HDL	QuickPRS-multi - IndivTune - EUR+AFR	lassosum - SumStatTune - EUR	0.218	0.197	0.021	0.0653582
AFR	HDL	QuickPRS-multi - IndivTune - EUR+AFR	lassosum-multi - IndivTune - EUR+AFR	0.218	0.237	-0.019	0.058747
AFR	HDL	QuickPRS-multi - IndivTune - EUR+AFR	lassosum-multi - SumStatTune - EUR+AFR	0.218	0.246	-0.028	0.00194409
AFR	HDL	QuickPRS-multi - IndivTune - EUR+AFR	pT+clump - IndivTune - AFR	0.218	0.173	0.045	0.000640903
AFR	HDL	QuickPRS-multi - IndivTune - EUR+AFR	pT+clump - IndivTune - EUR	0.218	0.167	0.051	9.09198e-05
AFR	HDL	QuickPRS-multi - IndivTune - EUR+AFR	pT+clump-multi - IndivTune - EUR+AFR	0.218	0.222	-0.005	0.678096
AFR	HDL	QuickPRS-multi - SumStatTune - EUR+AFR	All - IndivTune - AFR	0.218	0.198	0.02	0.0973089
AFR	HDL	QuickPRS-multi - SumStatTune - EUR+AFR	All - IndivTune - EUR	0.218	0.196	0.022	0.0402969
AFR	HDL	QuickPRS-multi - SumStatTune - EUR+AFR	All - IndivTune - EUR+AFR	0.218	0.249	-0.03	0.000628504
AFR	HDL	QuickPRS-multi - SumStatTune - EUR+AFR	DBSLMM - IndivTune - AFR	0.218	0.186	0.032	0.0104616
AFR	HDL	QuickPRS-multi - SumStatTune - EUR+AFR	DBSLMM - IndivTune - EUR	0.218	0.191	0.027	0.0125285
AFR	HDL	QuickPRS-multi - SumStatTune - EUR+AFR	DBSLMM - SumStatTune - AFR	0.218	0.186	0.032	0.0103781
AFR	HDL	QuickPRS-multi - SumStatTune - EUR+AFR	DBSLMM - SumStatTune - EUR	0.218	0.189	0.03	0.00685701
AFR	HDL	QuickPRS-multi - SumStatTune - EUR+AFR	DBSLMM-multi - IndivTune - EUR+AFR	0.218	0.243	-0.025	0.00607974
AFR	HDL	QuickPRS-multi - SumStatTune - EUR+AFR	DBSLMM-multi - SumStatTune - EUR+AFR	0.218	0.244	-0.026	0.00480541
AFR	HDL	QuickPRS-multi - SumStatTune - EUR+AFR	LDpred2 - IndivTune - AFR	0.218	0.198	0.02	0.0973089
AFR	HDL	QuickPRS-multi - SumStatTune - EUR+AFR	LDpred2 - IndivTune - EUR	0.218	0.187	0.031	0.00264547
AFR	HDL	QuickPRS-multi - SumStatTune - EUR+AFR	LDpred2 - SumStatTune - AFR	0.218	0.178	0.04	0.000338559
AFR	HDL	QuickPRS-multi - SumStatTune - EUR+AFR	LDpred2 - SumStatTune - EUR	0.218	0.165	0.053	4.54159e-06
AFR	HDL	QuickPRS-multi - SumStatTune - EUR+AFR	LDpred2-multi - IndivTune - EUR+AFR	0.218	0.249	-0.03	0.000307437
AFR	HDL	QuickPRS-multi - SumStatTune - EUR+AFR	LDpred2-multi - SumStatTune - EUR+AFR	0.218	0.224	-0.006	0.462398
AFR	HDL	QuickPRS-multi - SumStatTune - EUR+AFR	MegaPRS - IndivTune - AFR	0.218	0.159	0.06	6.3327e-09
AFR	HDL	QuickPRS-multi - SumStatTune - EUR+AFR	MegaPRS - IndivTune - EUR	0.218	0.182	0.036	8.60141e-05
AFR	HDL	QuickPRS-multi - SumStatTune - EUR+AFR	MegaPRS - SumStatTune - AFR	0.218	0.159	0.059	2.81664e-09
AFR	HDL	QuickPRS-multi - SumStatTune - EUR+AFR	MegaPRS - SumStatTune - EUR	0.218	0.182	0.037	0.000172338
AFR	HDL	QuickPRS-multi - SumStatTune - EUR+AFR	MegaPRS-multi - IndivTune - EUR+AFR	0.218	0.224	-0.005	0.259767
AFR	HDL	QuickPRS-multi - SumStatTune - EUR+AFR	MegaPRS-multi - SumStatTune - EUR+AFR	0.218	0.227	-0.009	0.0666845
AFR	HDL	QuickPRS-multi - SumStatTune - EUR+AFR	PRS-CS - IndivTune - AFR	0.218	0.175	0.043	0.000377213
AFR	HDL	QuickPRS-multi - SumStatTune - EUR+AFR	PRS-CS - IndivTune - EUR	0.218	0.189	0.029	0.00613727
AFR	HDL	QuickPRS-multi - SumStatTune - EUR+AFR	PRS-CS - SumStatTune - AFR	0.218	0.087	0.131	1.03324e-22
AFR	HDL	QuickPRS-multi - SumStatTune - EUR+AFR	PRS-CS - SumStatTune - EUR	0.218	0.193	0.025	0.0155292
AFR	HDL	QuickPRS-multi - SumStatTune - EUR+AFR	PRS-CS-multi - IndivTune - EUR+AFR	0.218	0.234	-0.016	0.0536044
AFR	HDL	QuickPRS-multi - SumStatTune - EUR+AFR	PRS-CS-multi - SumStatTune - EUR+AFR	0.218	0.197	0.021	0.0165053
AFR	HDL	QuickPRS-multi - SumStatTune - EUR+AFR	PRS-CSx - IndivTune - EUR+AFR	0.218	0.24	-0.021	0.0164055
AFR	HDL	QuickPRS-multi - SumStatTune - EUR+AFR	PRS-CSx - SumStatTune - EUR+AFR	0.218	0.241	-0.023	0.0115699
AFR	HDL	QuickPRS-multi - SumStatTune - EUR+AFR	QuickPRS - SumStatTune - AFR	0.218	0.159	0.059	3.41218e-09
AFR	HDL	QuickPRS-multi - SumStatTune - EUR+AFR	QuickPRS - SumStatTune - EUR	0.218	0.165	0.054	8.46765e-11
AFR	HDL	QuickPRS-multi - SumStatTune - EUR+AFR	QuickPRS-multi - IndivTune - EUR+AFR	0.218	0.218	0	0.539239
AFR	HDL	QuickPRS-multi - SumStatTune - EUR+AFR	QuickPRS-multi - SumStatTune - EUR+AFR	0.191	0.191	NA	NA
AFR	HDL	QuickPRS-multi - SumStatTune - EUR+AFR	SBayesRC - SumStatTune - AFR	0.218	0.183	0.035	0.00676057
AFR	HDL	QuickPRS-multi - SumStatTune - EUR+AFR	SBayesRC - SumStatTune - EUR	0.218	0.187	0.031	0.0053502
AFR	HDL	QuickPRS-multi - SumStatTune - EUR+AFR	SBayesRC-multi - IndivTune - EUR+AFR	0.218	0.237	-0.019	0.0483932
AFR	HDL	QuickPRS-multi - SumStatTune - EUR+AFR	SBayesRC-multi - SumStatTune - EUR+AFR	0.218	0.239	-0.021	0.0316041
AFR	HDL	QuickPRS-multi - SumStatTune - EUR+AFR	X-Wing - IndivTune - EUR+AFR	0.218	0.219	-0.001	0.909607
AFR	HDL	QuickPRS-multi - SumStatTune - EUR+AFR	X-Wing - SumStatTune - EUR+AFR	0.218	0.206	0.013	0.181379
AFR	HDL	QuickPRS-multi - SumStatTune - EUR+AFR	lassosum - IndivTune - AFR	0.218	0.192	0.026	0.0389959
AFR	HDL	QuickPRS-multi - SumStatTune - EUR+AFR	lassosum - IndivTune - EUR	0.218	0.193	0.025	0.0251201
AFR	HDL	QuickPRS-multi - SumStatTune - EUR+AFR	lassosum - SumStatTune - AFR	0.218	0.195	0.023	0.048859
AFR	HDL	QuickPRS-multi - SumStatTune - EUR+AFR	lassosum - SumStatTune - EUR	0.218	0.197	0.021	0.0541109
AFR	HDL	QuickPRS-multi - SumStatTune - EUR+AFR	lassosum-multi - IndivTune - EUR+AFR	0.218	0.237	-0.019	0.0673492
AFR	HDL	QuickPRS-multi - SumStatTune - EUR+AFR	lassosum-multi - SumStatTune - EUR+AFR	0.218	0.246	-0.028	0.00251256
AFR	HDL	QuickPRS-multi - SumStatTune - EUR+AFR	pT+clump - IndivTune - AFR	0.218	0.173	0.045	0.000751061
AFR	HDL	QuickPRS-multi - SumStatTune - EUR+AFR	pT+clump - IndivTune - EUR	0.218	0.167	0.051	6.24932e-05
AFR	HDL	QuickPRS-multi - SumStatTune - EUR+AFR	pT+clump-multi - IndivTune - EUR+AFR	0.218	0.222	-0.004	0.711655
AFR	HDL	SBayesRC - SumStatTune - AFR	All - IndivTune - AFR	0.183	0.198	-0.015	0.00247531
AFR	HDL	SBayesRC - SumStatTune - AFR	All - IndivTune - EUR	0.183	0.196	-0.013	0.403707
AFR	HDL	SBayesRC - SumStatTune - AFR	All - IndivTune - EUR+AFR	0.183	0.249	-0.065	1.2997e-12
AFR	HDL	SBayesRC - SumStatTune - AFR	DBSLMM - IndivTune - AFR	0.183	0.186	-0.003	0.718804
AFR	HDL	SBayesRC - SumStatTune - AFR	DBSLMM - IndivTune - EUR	0.183	0.191	-0.007	0.640131
AFR	HDL	SBayesRC - SumStatTune - AFR	DBSLMM - SumStatTune - AFR	0.183	0.186	-0.002	0.732905
AFR	HDL	SBayesRC - SumStatTune - AFR	DBSLMM - SumStatTune - EUR	0.183	0.189	-0.005	0.739521
AFR	HDL	SBayesRC - SumStatTune - AFR	DBSLMM-multi - IndivTune - EUR+AFR	0.183	0.243	-0.06	6.40509e-09
AFR	HDL	SBayesRC - SumStatTune - AFR	DBSLMM-multi - SumStatTune - EUR+AFR	0.183	0.244	-0.06	2.23247e-08
AFR	HDL	SBayesRC - SumStatTune - AFR	LDpred2 - IndivTune - AFR	0.183	0.198	-0.015	0.00247531
AFR	HDL	SBayesRC - SumStatTune - AFR	LDpred2 - IndivTune - EUR	0.183	0.187	-0.003	0.833501
AFR	HDL	SBayesRC - SumStatTune - AFR	LDpred2 - SumStatTune - AFR	0.183	0.178	0.005	0.555887
AFR	HDL	SBayesRC - SumStatTune - AFR	LDpred2 - SumStatTune - EUR	0.183	0.165	0.018	0.262537
AFR	HDL	SBayesRC - SumStatTune - AFR	LDpred2-multi - IndivTune - EUR+AFR	0.183	0.249	-0.065	1.2772e-12
AFR	HDL	SBayesRC - SumStatTune - AFR	LDpred2-multi - SumStatTune - EUR+AFR	0.183	0.224	-0.041	0.000427851
AFR	HDL	SBayesRC - SumStatTune - AFR	MegaPRS - IndivTune - AFR	0.183	0.159	0.025	0.0221183
AFR	HDL	SBayesRC - SumStatTune - AFR	MegaPRS - IndivTune - EUR	0.183	0.182	0.001	0.932646
AFR	HDL	SBayesRC - SumStatTune - AFR	MegaPRS - SumStatTune - AFR	0.183	0.159	0.025	0.0216986
AFR	HDL	SBayesRC - SumStatTune - AFR	MegaPRS - SumStatTune - EUR	0.183	0.182	0.002	0.922672
AFR	HDL	SBayesRC - SumStatTune - AFR	MegaPRS-multi - IndivTune - EUR+AFR	0.183	0.224	-0.04	0.00131244
AFR	HDL	SBayesRC - SumStatTune - AFR	MegaPRS-multi - SumStatTune - EUR+AFR	0.183	0.227	-0.044	0.000506977
AFR	HDL	SBayesRC - SumStatTune - AFR	PRS-CS - IndivTune - AFR	0.183	0.175	0.008	0.309685
AFR	HDL	SBayesRC - SumStatTune - AFR	PRS-CS - IndivTune - EUR	0.183	0.189	-0.006	0.703945
AFR	HDL	SBayesRC - SumStatTune - AFR	PRS-CS - SumStatTune - AFR	0.183	0.087	0.097	4.70995e-11
AFR	HDL	SBayesRC - SumStatTune - AFR	PRS-CS - SumStatTune - EUR	0.183	0.193	-0.01	0.550262
AFR	HDL	SBayesRC - SumStatTune - AFR	PRS-CS-multi - IndivTune - EUR+AFR	0.183	0.234	-0.051	2.53946e-06
AFR	HDL	SBayesRC - SumStatTune - AFR	PRS-CS-multi - SumStatTune - EUR+AFR	0.183	0.197	-0.014	0.342632
AFR	HDL	SBayesRC - SumStatTune - AFR	PRS-CSx - IndivTune - EUR+AFR	0.183	0.24	-0.056	7.51383e-06
AFR	HDL	SBayesRC - SumStatTune - AFR	PRS-CSx - SumStatTune - EUR+AFR	0.183	0.241	-0.058	1.19042e-05
AFR	HDL	SBayesRC - SumStatTune - AFR	QuickPRS - SumStatTune - AFR	0.183	0.159	0.024	0.0239376
AFR	HDL	SBayesRC - SumStatTune - AFR	QuickPRS - SumStatTune - EUR	0.183	0.165	0.019	0.272014
AFR	HDL	SBayesRC - SumStatTune - AFR	QuickPRS-multi - IndivTune - EUR+AFR	0.183	0.218	-0.034	0.00625616
AFR	HDL	SBayesRC - SumStatTune - AFR	QuickPRS-multi - SumStatTune - EUR+AFR	0.183	0.218	-0.035	0.00676057
AFR	HDL	SBayesRC - SumStatTune - AFR	SBayesRC - SumStatTune - AFR	0.191	0.191	NA	NA
AFR	HDL	SBayesRC - SumStatTune - AFR	SBayesRC - SumStatTune - EUR	0.183	0.187	-0.004	0.807137
AFR	HDL	SBayesRC - SumStatTune - AFR	SBayesRC-multi - IndivTune - EUR+AFR	0.183	0.237	-0.054	2.93226e-10
AFR	HDL	SBayesRC - SumStatTune - AFR	SBayesRC-multi - SumStatTune - EUR+AFR	0.183	0.239	-0.056	1.11206e-09
AFR	HDL	SBayesRC - SumStatTune - AFR	X-Wing - IndivTune - EUR+AFR	0.183	0.219	-0.036	0.0121713
AFR	HDL	SBayesRC - SumStatTune - AFR	X-Wing - SumStatTune - EUR+AFR	0.183	0.206	-0.022	0.145962
AFR	HDL	SBayesRC - SumStatTune - AFR	lassosum - IndivTune - AFR	0.183	0.192	-0.009	0.10889
AFR	HDL	SBayesRC - SumStatTune - AFR	lassosum - IndivTune - EUR	0.183	0.193	-0.01	0.522899
AFR	HDL	SBayesRC - SumStatTune - AFR	lassosum - SumStatTune - AFR	0.183	0.195	-0.012	0.107262
AFR	HDL	SBayesRC - SumStatTune - AFR	lassosum - SumStatTune - EUR	0.183	0.197	-0.013	0.376276
AFR	HDL	SBayesRC - SumStatTune - AFR	lassosum-multi - IndivTune - EUR+AFR	0.183	0.237	-0.053	2.43049e-09
AFR	HDL	SBayesRC - SumStatTune - AFR	lassosum-multi - SumStatTune - EUR+AFR	0.183	0.246	-0.063	7.14522e-10
AFR	HDL	SBayesRC - SumStatTune - AFR	pT+clump - IndivTune - AFR	0.183	0.173	0.01	0.203807
AFR	HDL	SBayesRC - SumStatTune - AFR	pT+clump - IndivTune - EUR	0.183	0.167	0.016	0.315419
AFR	HDL	SBayesRC - SumStatTune - AFR	pT+clump-multi - IndivTune - EUR+AFR	0.183	0.222	-0.039	0.0001742
AFR	HDL	SBayesRC - SumStatTune - EUR	All - IndivTune - AFR	0.187	0.198	-0.011	0.486108
AFR	HDL	SBayesRC - SumStatTune - EUR	All - IndivTune - EUR	0.187	0.196	-0.009	0.23101
AFR	HDL	SBayesRC - SumStatTune - EUR	All - IndivTune - EUR+AFR	0.187	0.249	-0.061	4.03212e-09
AFR	HDL	SBayesRC - SumStatTune - EUR	DBSLMM - IndivTune - AFR	0.187	0.186	0.001	0.937689
AFR	HDL	SBayesRC - SumStatTune - EUR	DBSLMM - IndivTune - EUR	0.187	0.191	-0.004	0.700076
AFR	HDL	SBayesRC - SumStatTune - EUR	DBSLMM - SumStatTune - AFR	0.187	0.186	0.001	0.930768
AFR	HDL	SBayesRC - SumStatTune - EUR	DBSLMM - SumStatTune - EUR	0.187	0.189	-0.001	0.876432
AFR	HDL	SBayesRC - SumStatTune - EUR	DBSLMM-multi - IndivTune - EUR+AFR	0.187	0.243	-0.056	5.55486e-07
AFR	HDL	SBayesRC - SumStatTune - EUR	DBSLMM-multi - SumStatTune - EUR+AFR	0.187	0.244	-0.057	2.19237e-07
AFR	HDL	SBayesRC - SumStatTune - EUR	LDpred2 - IndivTune - AFR	0.187	0.198	-0.011	0.486108
AFR	HDL	SBayesRC - SumStatTune - EUR	LDpred2 - IndivTune - EUR	0.187	0.187	0	0.956395
AFR	HDL	SBayesRC - SumStatTune - EUR	LDpred2 - SumStatTune - AFR	0.187	0.178	0.009	0.560093
AFR	HDL	SBayesRC - SumStatTune - EUR	LDpred2 - SumStatTune - EUR	0.187	0.165	0.022	0.0291354
AFR	HDL	SBayesRC - SumStatTune - EUR	LDpred2-multi - IndivTune - EUR+AFR	0.187	0.249	-0.061	1.07452e-08
AFR	HDL	SBayesRC - SumStatTune - EUR	LDpred2-multi - SumStatTune - EUR+AFR	0.187	0.224	-0.037	0.00101566
AFR	HDL	SBayesRC - SumStatTune - EUR	MegaPRS - IndivTune - AFR	0.187	0.159	0.029	0.0811996
AFR	HDL	SBayesRC - SumStatTune - EUR	MegaPRS - IndivTune - EUR	0.187	0.182	0.005	0.574939
AFR	HDL	SBayesRC - SumStatTune - EUR	MegaPRS - SumStatTune - AFR	0.187	0.159	0.028	0.0823356
AFR	HDL	SBayesRC - SumStatTune - EUR	MegaPRS - SumStatTune - EUR	0.187	0.182	0.005	0.552754
AFR	HDL	SBayesRC - SumStatTune - EUR	MegaPRS-multi - IndivTune - EUR+AFR	0.187	0.224	-0.036	0.000836935
AFR	HDL	SBayesRC - SumStatTune - EUR	MegaPRS-multi - SumStatTune - EUR+AFR	0.187	0.227	-0.04	0.000209684
AFR	HDL	SBayesRC - SumStatTune - EUR	PRS-CS - IndivTune - AFR	0.187	0.175	0.012	0.462304
AFR	HDL	SBayesRC - SumStatTune - EUR	PRS-CS - IndivTune - EUR	0.187	0.189	-0.002	0.777859
AFR	HDL	SBayesRC - SumStatTune - EUR	PRS-CS - SumStatTune - AFR	0.187	0.087	0.1	3.05611e-09
AFR	HDL	SBayesRC - SumStatTune - EUR	PRS-CS - SumStatTune - EUR	0.187	0.193	-0.006	0.464104
AFR	HDL	SBayesRC - SumStatTune - EUR	PRS-CS-multi - IndivTune - EUR+AFR	0.187	0.234	-0.047	2.65171e-06
AFR	HDL	SBayesRC - SumStatTune - EUR	PRS-CS-multi - SumStatTune - EUR+AFR	0.187	0.197	-0.01	0.323096
AFR	HDL	SBayesRC - SumStatTune - EUR	PRS-CSx - IndivTune - EUR+AFR	0.187	0.24	-0.052	1.1864e-07
AFR	HDL	SBayesRC - SumStatTune - EUR	PRS-CSx - SumStatTune - EUR+AFR	0.187	0.241	-0.054	1.01974e-09
AFR	HDL	SBayesRC - SumStatTune - EUR	QuickPRS - SumStatTune - AFR	0.187	0.159	0.028	0.0867397
AFR	HDL	SBayesRC - SumStatTune - EUR	QuickPRS - SumStatTune - EUR	0.187	0.165	0.023	0.0230057
AFR	HDL	SBayesRC - SumStatTune - EUR	QuickPRS-multi - IndivTune - EUR+AFR	0.187	0.218	-0.031	0.0074699
AFR	HDL	SBayesRC - SumStatTune - EUR	QuickPRS-multi - SumStatTune - EUR+AFR	0.187	0.218	-0.031	0.0053502
AFR	HDL	SBayesRC - SumStatTune - EUR	SBayesRC - SumStatTune - AFR	0.187	0.183	0.004	0.807137
AFR	HDL	SBayesRC - SumStatTune - EUR	SBayesRC - SumStatTune - EUR	0.191	0.191	NA	NA
AFR	HDL	SBayesRC - SumStatTune - EUR	SBayesRC-multi - IndivTune - EUR+AFR	0.187	0.237	-0.05	1.69624e-09
AFR	HDL	SBayesRC - SumStatTune - EUR	SBayesRC-multi - SumStatTune - EUR+AFR	0.187	0.239	-0.052	2.82518e-11
AFR	HDL	SBayesRC - SumStatTune - EUR	X-Wing - IndivTune - EUR+AFR	0.187	0.219	-0.032	0.000426704
AFR	HDL	SBayesRC - SumStatTune - EUR	X-Wing - SumStatTune - EUR+AFR	0.187	0.206	-0.018	0.031017
AFR	HDL	SBayesRC - SumStatTune - EUR	lassosum - IndivTune - AFR	0.187	0.192	-0.005	0.7707
AFR	HDL	SBayesRC - SumStatTune - EUR	lassosum - IndivTune - EUR	0.187	0.193	-0.006	0.520093
AFR	HDL	SBayesRC - SumStatTune - EUR	lassosum - SumStatTune - AFR	0.187	0.195	-0.008	0.630073
AFR	HDL	SBayesRC - SumStatTune - EUR	lassosum - SumStatTune - EUR	0.187	0.197	-0.01	0.273783
AFR	HDL	SBayesRC - SumStatTune - EUR	lassosum-multi - IndivTune - EUR+AFR	0.187	0.237	-0.05	1.34174e-05
AFR	HDL	SBayesRC - SumStatTune - EUR	lassosum-multi - SumStatTune - EUR+AFR	0.187	0.246	-0.059	5.76915e-08
AFR	HDL	SBayesRC - SumStatTune - EUR	pT+clump - IndivTune - AFR	0.187	0.173	0.014	0.387256
AFR	HDL	SBayesRC - SumStatTune - EUR	pT+clump - IndivTune - EUR	0.187	0.167	0.02	0.0899498
AFR	HDL	SBayesRC - SumStatTune - EUR	pT+clump-multi - IndivTune - EUR+AFR	0.187	0.222	-0.035	0.00753283
AFR	HDL	SBayesRC-multi - IndivTune - EUR+AFR	All - IndivTune - AFR	0.237	0.198	0.039	1.93693e-05
AFR	HDL	SBayesRC-multi - IndivTune - EUR+AFR	All - IndivTune - EUR	0.237	0.196	0.041	5.33967e-05
AFR	HDL	SBayesRC-multi - IndivTune - EUR+AFR	All - IndivTune - EUR+AFR	0.237	0.249	-0.011	0.0505667
AFR	HDL	SBayesRC-multi - IndivTune - EUR+AFR	DBSLMM - IndivTune - AFR	0.237	0.186	0.051	1.03761e-06
AFR	HDL	SBayesRC-multi - IndivTune - EUR+AFR	DBSLMM - IndivTune - EUR	0.237	0.191	0.046	3.54407e-05
AFR	HDL	SBayesRC-multi - IndivTune - EUR+AFR	DBSLMM - SumStatTune - AFR	0.237	0.186	0.051	9.71525e-07
AFR	HDL	SBayesRC-multi - IndivTune - EUR+AFR	DBSLMM - SumStatTune - EUR	0.237	0.189	0.049	1.77136e-05
AFR	HDL	SBayesRC-multi - IndivTune - EUR+AFR	DBSLMM-multi - IndivTune - EUR+AFR	0.237	0.243	-0.006	0.420994
AFR	HDL	SBayesRC-multi - IndivTune - EUR+AFR	DBSLMM-multi - SumStatTune - EUR+AFR	0.237	0.244	-0.007	0.400953
AFR	HDL	SBayesRC-multi - IndivTune - EUR+AFR	LDpred2 - IndivTune - AFR	0.237	0.198	0.039	1.93693e-05
AFR	HDL	SBayesRC-multi - IndivTune - EUR+AFR	LDpred2 - IndivTune - EUR	0.237	0.187	0.051	4.96519e-06
AFR	HDL	SBayesRC-multi - IndivTune - EUR+AFR	LDpred2 - SumStatTune - AFR	0.237	0.178	0.059	1.43566e-07
AFR	HDL	SBayesRC-multi - IndivTune - EUR+AFR	LDpred2 - SumStatTune - EUR	0.237	0.165	0.072	1.26592e-09
AFR	HDL	SBayesRC-multi - IndivTune - EUR+AFR	LDpred2-multi - IndivTune - EUR+AFR	0.237	0.249	-0.011	0.0636264
AFR	HDL	SBayesRC-multi - IndivTune - EUR+AFR	LDpred2-multi - SumStatTune - EUR+AFR	0.237	0.224	0.013	0.143953
AFR	HDL	SBayesRC-multi - IndivTune - EUR+AFR	MegaPRS - IndivTune - AFR	0.237	0.159	0.079	2.27175e-10
AFR	HDL	SBayesRC-multi - IndivTune - EUR+AFR	MegaPRS - IndivTune - EUR	0.237	0.182	0.055	1.34619e-06
AFR	HDL	SBayesRC-multi - IndivTune - EUR+AFR	MegaPRS - SumStatTune - AFR	0.237	0.159	0.079	1.97245e-10
AFR	HDL	SBayesRC-multi - IndivTune - EUR+AFR	MegaPRS - SumStatTune - EUR	0.237	0.182	0.056	1.61057e-06
AFR	HDL	SBayesRC-multi - IndivTune - EUR+AFR	MegaPRS-multi - IndivTune - EUR+AFR	0.237	0.224	0.014	0.141487
AFR	HDL	SBayesRC-multi - IndivTune - EUR+AFR	MegaPRS-multi - SumStatTune - EUR+AFR	0.237	0.227	0.01	0.268775
AFR	HDL	SBayesRC-multi - IndivTune - EUR+AFR	PRS-CS - IndivTune - AFR	0.237	0.175	0.062	5.31243e-09
AFR	HDL	SBayesRC-multi - IndivTune - EUR+AFR	PRS-CS - IndivTune - EUR	0.237	0.189	0.048	3.4378e-06
AFR	HDL	SBayesRC-multi - IndivTune - EUR+AFR	PRS-CS - SumStatTune - AFR	0.237	0.087	0.151	1.3168e-23
AFR	HDL	SBayesRC-multi - IndivTune - EUR+AFR	PRS-CS - SumStatTune - EUR	0.237	0.193	0.044	1.53092e-05
AFR	HDL	SBayesRC-multi - IndivTune - EUR+AFR	PRS-CS-multi - IndivTune - EUR+AFR	0.237	0.234	0.003	0.677202
AFR	HDL	SBayesRC-multi - IndivTune - EUR+AFR	PRS-CS-multi - SumStatTune - EUR+AFR	0.237	0.197	0.04	6.17885e-05
AFR	HDL	SBayesRC-multi - IndivTune - EUR+AFR	PRS-CSx - IndivTune - EUR+AFR	0.237	0.24	-0.002	0.780059
AFR	HDL	SBayesRC-multi - IndivTune - EUR+AFR	PRS-CSx - SumStatTune - EUR+AFR	0.237	0.241	-0.004	0.626006
AFR	HDL	SBayesRC-multi - IndivTune - EUR+AFR	QuickPRS - SumStatTune - AFR	0.237	0.159	0.078	2.58309e-10
AFR	HDL	SBayesRC-multi - IndivTune - EUR+AFR	QuickPRS - SumStatTune - EUR	0.237	0.165	0.073	3.6839e-09
AFR	HDL	SBayesRC-multi - IndivTune - EUR+AFR	QuickPRS-multi - IndivTune - EUR+AFR	0.237	0.218	0.02	0.0427135
AFR	HDL	SBayesRC-multi - IndivTune - EUR+AFR	QuickPRS-multi - SumStatTune - EUR+AFR	0.237	0.218	0.019	0.0483932
AFR	HDL	SBayesRC-multi - IndivTune - EUR+AFR	SBayesRC - SumStatTune - AFR	0.237	0.183	0.054	2.93226e-10
AFR	HDL	SBayesRC-multi - IndivTune - EUR+AFR	SBayesRC - SumStatTune - EUR	0.237	0.187	0.05	1.69624e-09
AFR	HDL	SBayesRC-multi - IndivTune - EUR+AFR	SBayesRC-multi - IndivTune - EUR+AFR	0.191	0.191	NA	NA
AFR	HDL	SBayesRC-multi - IndivTune - EUR+AFR	SBayesRC-multi - SumStatTune - EUR+AFR	0.237	0.239	-0.002	0.023877
AFR	HDL	SBayesRC-multi - IndivTune - EUR+AFR	X-Wing - IndivTune - EUR+AFR	0.237	0.219	0.018	0.058746
AFR	HDL	SBayesRC-multi - IndivTune - EUR+AFR	X-Wing - SumStatTune - EUR+AFR	0.237	0.206	0.032	0.00185819
AFR	HDL	SBayesRC-multi - IndivTune - EUR+AFR	lassosum - IndivTune - AFR	0.237	0.192	0.045	1.87846e-06
AFR	HDL	SBayesRC-multi - IndivTune - EUR+AFR	lassosum - IndivTune - EUR	0.237	0.193	0.044	1.23164e-05
AFR	HDL	SBayesRC-multi - IndivTune - EUR+AFR	lassosum - SumStatTune - AFR	0.237	0.195	0.042	3.20628e-05
AFR	HDL	SBayesRC-multi - IndivTune - EUR+AFR	lassosum - SumStatTune - EUR	0.237	0.197	0.04	6.96671e-05
AFR	HDL	SBayesRC-multi - IndivTune - EUR+AFR	lassosum-multi - IndivTune - EUR+AFR	0.237	0.237	0.001	0.934054
AFR	HDL	SBayesRC-multi - IndivTune - EUR+AFR	lassosum-multi - SumStatTune - EUR+AFR	0.237	0.246	-0.009	0.226281
AFR	HDL	SBayesRC-multi - IndivTune - EUR+AFR	pT+clump - IndivTune - AFR	0.237	0.173	0.064	1.44528e-08
AFR	HDL	SBayesRC-multi - IndivTune - EUR+AFR	pT+clump - IndivTune - EUR	0.237	0.167	0.07	2.93753e-08
AFR	HDL	SBayesRC-multi - IndivTune - EUR+AFR	pT+clump-multi - IndivTune - EUR+AFR	0.237	0.222	0.015	0.11232
AFR	HDL	SBayesRC-multi - SumStatTune - EUR+AFR	All - IndivTune - AFR	0.239	0.198	0.041	2.33142e-05
AFR	HDL	SBayesRC-multi - SumStatTune - EUR+AFR	All - IndivTune - EUR	0.239	0.196	0.042	1.48075e-05
AFR	HDL	SBayesRC-multi - SumStatTune - EUR+AFR	All - IndivTune - EUR+AFR	0.239	0.249	-0.01	0.0989226
AFR	HDL	SBayesRC-multi - SumStatTune - EUR+AFR	DBSLMM - IndivTune - AFR	0.239	0.186	0.053	1.16799e-06
AFR	HDL	SBayesRC-multi - SumStatTune - EUR+AFR	DBSLMM - IndivTune - EUR	0.239	0.191	0.048	1.20375e-05
AFR	HDL	SBayesRC-multi - SumStatTune - EUR+AFR	DBSLMM - SumStatTune - AFR	0.239	0.186	0.053	1.09774e-06
AFR	HDL	SBayesRC-multi - SumStatTune - EUR+AFR	DBSLMM - SumStatTune - EUR	0.239	0.189	0.05	5.74117e-06
AFR	HDL	SBayesRC-multi - SumStatTune - EUR+AFR	DBSLMM-multi - IndivTune - EUR+AFR	0.239	0.243	-0.005	0.550181
AFR	HDL	SBayesRC-multi - SumStatTune - EUR+AFR	DBSLMM-multi - SumStatTune - EUR+AFR	0.239	0.244	-0.005	0.522627
AFR	HDL	SBayesRC-multi - SumStatTune - EUR+AFR	LDpred2 - IndivTune - AFR	0.239	0.198	0.041	2.33142e-05
AFR	HDL	SBayesRC-multi - SumStatTune - EUR+AFR	LDpred2 - IndivTune - EUR	0.239	0.187	0.052	1.2829e-06
AFR	HDL	SBayesRC-multi - SumStatTune - EUR+AFR	LDpred2 - SumStatTune - AFR	0.239	0.178	0.061	1.40819e-07
AFR	HDL	SBayesRC-multi - SumStatTune - EUR+AFR	LDpred2 - SumStatTune - EUR	0.239	0.165	0.074	2.43031e-10
AFR	HDL	SBayesRC-multi - SumStatTune - EUR+AFR	LDpred2-multi - IndivTune - EUR+AFR	0.239	0.249	-0.01	0.116274
AFR	HDL	SBayesRC-multi - SumStatTune - EUR+AFR	LDpred2-multi - SumStatTune - EUR+AFR	0.239	0.224	0.014	0.101704
AFR	HDL	SBayesRC-multi - SumStatTune - EUR+AFR	MegaPRS - IndivTune - AFR	0.239	0.159	0.08	2.17468e-10
AFR	HDL	SBayesRC-multi - SumStatTune - EUR+AFR	MegaPRS - IndivTune - EUR	0.239	0.182	0.057	3.59365e-07
AFR	HDL	SBayesRC-multi - SumStatTune - EUR+AFR	MegaPRS - SumStatTune - AFR	0.239	0.159	0.08	1.91871e-10
AFR	HDL	SBayesRC-multi - SumStatTune - EUR+AFR	MegaPRS - SumStatTune - EUR	0.239	0.182	0.057	4.23527e-07
AFR	HDL	SBayesRC-multi - SumStatTune - EUR+AFR	MegaPRS-multi - IndivTune - EUR+AFR	0.239	0.224	0.015	0.099437
AFR	HDL	SBayesRC-multi - SumStatTune - EUR+AFR	MegaPRS-multi - SumStatTune - EUR+AFR	0.239	0.227	0.012	0.198871
AFR	HDL	SBayesRC-multi - SumStatTune - EUR+AFR	PRS-CS - IndivTune - AFR	0.239	0.175	0.063	6.91893e-09
AFR	HDL	SBayesRC-multi - SumStatTune - EUR+AFR	PRS-CS - IndivTune - EUR	0.239	0.189	0.049	7.28724e-07
AFR	HDL	SBayesRC-multi - SumStatTune - EUR+AFR	PRS-CS - SumStatTune - AFR	0.239	0.087	0.152	8.36033e-24
AFR	HDL	SBayesRC-multi - SumStatTune - EUR+AFR	PRS-CS - SumStatTune - EUR	0.239	0.193	0.046	3.75715e-06
AFR	HDL	SBayesRC-multi - SumStatTune - EUR+AFR	PRS-CS-multi - IndivTune - EUR+AFR	0.239	0.234	0.004	0.523184
AFR	HDL	SBayesRC-multi - SumStatTune - EUR+AFR	PRS-CS-multi - SumStatTune - EUR+AFR	0.239	0.197	0.042	2.25655e-05
AFR	HDL	SBayesRC-multi - SumStatTune - EUR+AFR	PRS-CSx - IndivTune - EUR+AFR	0.239	0.24	-0.001	0.920912
AFR	HDL	SBayesRC-multi - SumStatTune - EUR+AFR	PRS-CSx - SumStatTune - EUR+AFR	0.239	0.241	-0.003	0.755079
AFR	HDL	SBayesRC-multi - SumStatTune - EUR+AFR	QuickPRS - SumStatTune - AFR	0.239	0.159	0.08	2.49825e-10
AFR	HDL	SBayesRC-multi - SumStatTune - EUR+AFR	QuickPRS - SumStatTune - EUR	0.239	0.165	0.074	7.09409e-10
AFR	HDL	SBayesRC-multi - SumStatTune - EUR+AFR	QuickPRS-multi - IndivTune - EUR+AFR	0.239	0.218	0.021	0.0281031
AFR	HDL	SBayesRC-multi - SumStatTune - EUR+AFR	QuickPRS-multi - SumStatTune - EUR+AFR	0.239	0.218	0.021	0.0316041
AFR	HDL	SBayesRC-multi - SumStatTune - EUR+AFR	SBayesRC - SumStatTune - AFR	0.239	0.183	0.056	1.11206e-09
AFR	HDL	SBayesRC-multi - SumStatTune - EUR+AFR	SBayesRC - SumStatTune - EUR	0.239	0.187	0.052	2.82518e-11
AFR	HDL	SBayesRC-multi - SumStatTune - EUR+AFR	SBayesRC-multi - IndivTune - EUR+AFR	0.239	0.237	0.002	0.023877
AFR	HDL	SBayesRC-multi - SumStatTune - EUR+AFR	SBayesRC-multi - SumStatTune - EUR+AFR	0.191	0.191	NA	NA
AFR	HDL	SBayesRC-multi - SumStatTune - EUR+AFR	X-Wing - IndivTune - EUR+AFR	0.239	0.219	0.02	0.0358156
AFR	HDL	SBayesRC-multi - SumStatTune - EUR+AFR	X-Wing - SumStatTune - EUR+AFR	0.239	0.206	0.033	0.000786232
AFR	HDL	SBayesRC-multi - SumStatTune - EUR+AFR	lassosum - IndivTune - AFR	0.239	0.192	0.047	2.47581e-06
AFR	HDL	SBayesRC-multi - SumStatTune - EUR+AFR	lassosum - IndivTune - EUR	0.239	0.193	0.046	3.42871e-06
AFR	HDL	SBayesRC-multi - SumStatTune - EUR+AFR	lassosum - SumStatTune - AFR	0.239	0.195	0.044	3.21463e-05
AFR	HDL	SBayesRC-multi - SumStatTune - EUR+AFR	lassosum - SumStatTune - EUR	0.239	0.197	0.042	2.22842e-05
AFR	HDL	SBayesRC-multi - SumStatTune - EUR+AFR	lassosum-multi - IndivTune - EUR+AFR	0.239	0.237	0.002	0.757628
AFR	HDL	SBayesRC-multi - SumStatTune - EUR+AFR	lassosum-multi - SumStatTune - EUR+AFR	0.239	0.246	-0.007	0.325538
AFR	HDL	SBayesRC-multi - SumStatTune - EUR+AFR	pT+clump - IndivTune - AFR	0.239	0.173	0.066	1.75731e-08
AFR	HDL	SBayesRC-multi - SumStatTune - EUR+AFR	pT+clump - IndivTune - EUR	0.239	0.167	0.072	9.36195e-09
AFR	HDL	SBayesRC-multi - SumStatTune - EUR+AFR	pT+clump-multi - IndivTune - EUR+AFR	0.239	0.222	0.016	0.0845207
AFR	HDL	X-Wing - IndivTune - EUR+AFR	All - IndivTune - AFR	0.219	0.198	0.021	0.120393
AFR	HDL	X-Wing - IndivTune - EUR+AFR	All - IndivTune - EUR	0.219	0.196	0.023	0.000493535
AFR	HDL	X-Wing - IndivTune - EUR+AFR	All - IndivTune - EUR+AFR	0.219	0.249	-0.029	0.000138836
AFR	HDL	X-Wing - IndivTune - EUR+AFR	DBSLMM - IndivTune - AFR	0.219	0.186	0.033	0.0177693
AFR	HDL	X-Wing - IndivTune - EUR+AFR	DBSLMM - IndivTune - EUR	0.219	0.191	0.028	0.00333739
AFR	HDL	X-Wing - IndivTune - EUR+AFR	DBSLMM - SumStatTune - AFR	0.219	0.186	0.033	0.0177674
AFR	HDL	X-Wing - IndivTune - EUR+AFR	DBSLMM - SumStatTune - EUR	0.219	0.189	0.031	0.00184238
AFR	HDL	X-Wing - IndivTune - EUR+AFR	DBSLMM-multi - IndivTune - EUR+AFR	0.219	0.243	-0.024	0.0111836
AFR	HDL	X-Wing - IndivTune - EUR+AFR	DBSLMM-multi - SumStatTune - EUR+AFR	0.219	0.244	-0.025	0.00925234
AFR	HDL	X-Wing - IndivTune - EUR+AFR	LDpred2 - IndivTune - AFR	0.219	0.198	0.021	0.120393
AFR	HDL	X-Wing - IndivTune - EUR+AFR	LDpred2 - IndivTune - EUR	0.219	0.187	0.032	0.000201541
AFR	HDL	X-Wing - IndivTune - EUR+AFR	LDpred2 - SumStatTune - AFR	0.219	0.178	0.041	0.00132711
AFR	HDL	X-Wing - IndivTune - EUR+AFR	LDpred2 - SumStatTune - EUR	0.219	0.165	0.054	8.06994e-08
AFR	HDL	X-Wing - IndivTune - EUR+AFR	LDpred2-multi - IndivTune - EUR+AFR	0.219	0.249	-0.029	0.000744971
AFR	HDL	X-Wing - IndivTune - EUR+AFR	LDpred2-multi - SumStatTune - EUR+AFR	0.219	0.224	-0.005	0.542272
AFR	HDL	X-Wing - IndivTune - EUR+AFR	MegaPRS - IndivTune - AFR	0.219	0.159	0.061	2.7236e-06
AFR	HDL	X-Wing - IndivTune - EUR+AFR	MegaPRS - IndivTune - EUR	0.219	0.182	0.037	0.000170676
AFR	HDL	X-Wing - IndivTune - EUR+AFR	MegaPRS - SumStatTune - AFR	0.219	0.159	0.06	4.55121e-06
AFR	HDL	X-Wing - IndivTune - EUR+AFR	MegaPRS - SumStatTune - EUR	0.219	0.182	0.038	0.000155997
AFR	HDL	X-Wing - IndivTune - EUR+AFR	MegaPRS-multi - IndivTune - EUR+AFR	0.219	0.224	-0.004	0.588643
AFR	HDL	X-Wing - IndivTune - EUR+AFR	MegaPRS-multi - SumStatTune - EUR+AFR	0.219	0.227	-0.008	0.344673
AFR	HDL	X-Wing - IndivTune - EUR+AFR	PRS-CS - IndivTune - AFR	0.219	0.175	0.044	0.000991226
AFR	HDL	X-Wing - IndivTune - EUR+AFR	PRS-CS - IndivTune - EUR	0.219	0.189	0.03	1.16301e-05
AFR	HDL	X-Wing - IndivTune - EUR+AFR	PRS-CS - SumStatTune - AFR	0.219	0.087	0.132	2.9618e-24
AFR	HDL	X-Wing - IndivTune - EUR+AFR	PRS-CS - SumStatTune - EUR	0.219	0.193	0.026	0.000108888
AFR	HDL	X-Wing - IndivTune - EUR+AFR	PRS-CS-multi - IndivTune - EUR+AFR	0.219	0.234	-0.015	0.0243973
AFR	HDL	X-Wing - IndivTune - EUR+AFR	PRS-CS-multi - SumStatTune - EUR+AFR	0.219	0.197	0.022	7.75406e-06
AFR	HDL	X-Wing - IndivTune - EUR+AFR	PRS-CSx - IndivTune - EUR+AFR	0.219	0.24	-0.02	0.000125575
AFR	HDL	X-Wing - IndivTune - EUR+AFR	PRS-CSx - SumStatTune - EUR+AFR	0.219	0.241	-0.022	9.39612e-05
AFR	HDL	X-Wing - IndivTune - EUR+AFR	QuickPRS - SumStatTune - AFR	0.219	0.159	0.06	5.50129e-06
AFR	HDL	X-Wing - IndivTune - EUR+AFR	QuickPRS - SumStatTune - EUR	0.219	0.165	0.055	2.61427e-07
AFR	HDL	X-Wing - IndivTune - EUR+AFR	QuickPRS-multi - IndivTune - EUR+AFR	0.219	0.218	0.001	0.870267
AFR	HDL	X-Wing - IndivTune - EUR+AFR	QuickPRS-multi - SumStatTune - EUR+AFR	0.219	0.218	0.001	0.909607
AFR	HDL	X-Wing - IndivTune - EUR+AFR	SBayesRC - SumStatTune - AFR	0.219	0.183	0.036	0.0121713
AFR	HDL	X-Wing - IndivTune - EUR+AFR	SBayesRC - SumStatTune - EUR	0.219	0.187	0.032	0.000426704
AFR	HDL	X-Wing - IndivTune - EUR+AFR	SBayesRC-multi - IndivTune - EUR+AFR	0.219	0.237	-0.018	0.058746
AFR	HDL	X-Wing - IndivTune - EUR+AFR	SBayesRC-multi - SumStatTune - EUR+AFR	0.219	0.239	-0.02	0.0358156
AFR	HDL	X-Wing - IndivTune - EUR+AFR	X-Wing - IndivTune - EUR+AFR	0.191	0.191	NA	NA
AFR	HDL	X-Wing - IndivTune - EUR+AFR	X-Wing - SumStatTune - EUR+AFR	0.219	0.206	0.014	0.0100333
AFR	HDL	X-Wing - IndivTune - EUR+AFR	lassosum - IndivTune - AFR	0.219	0.192	0.027	0.0547152
AFR	HDL	X-Wing - IndivTune - EUR+AFR	lassosum - IndivTune - EUR	0.219	0.193	0.026	0.000957286
AFR	HDL	X-Wing - IndivTune - EUR+AFR	lassosum - SumStatTune - AFR	0.219	0.195	0.024	0.0768451
AFR	HDL	X-Wing - IndivTune - EUR+AFR	lassosum - SumStatTune - EUR	0.219	0.197	0.022	0.00433458
AFR	HDL	X-Wing - IndivTune - EUR+AFR	lassosum-multi - IndivTune - EUR+AFR	0.219	0.237	-0.018	0.0624461
AFR	HDL	X-Wing - IndivTune - EUR+AFR	lassosum-multi - SumStatTune - EUR+AFR	0.219	0.246	-0.027	0.00164214
AFR	HDL	X-Wing - IndivTune - EUR+AFR	pT+clump - IndivTune - AFR	0.219	0.173	0.046	0.00195551
AFR	HDL	X-Wing - IndivTune - EUR+AFR	pT+clump - IndivTune - EUR	0.219	0.167	0.052	3.70281e-06
AFR	HDL	X-Wing - IndivTune - EUR+AFR	pT+clump-multi - IndivTune - EUR+AFR	0.219	0.222	-0.003	0.784886
AFR	HDL	X-Wing - SumStatTune - EUR+AFR	All - IndivTune - AFR	0.206	0.198	0.007	0.616291
AFR	HDL	X-Wing - SumStatTune - EUR+AFR	All - IndivTune - EUR	0.206	0.196	0.009	0.104852
AFR	HDL	X-Wing - SumStatTune - EUR+AFR	All - IndivTune - EUR+AFR	0.206	0.249	-0.043	8.05579e-07
AFR	HDL	X-Wing - SumStatTune - EUR+AFR	DBSLMM - IndivTune - AFR	0.206	0.186	0.02	0.198442
AFR	HDL	X-Wing - SumStatTune - EUR+AFR	DBSLMM - IndivTune - EUR	0.206	0.191	0.015	0.0792126
AFR	HDL	X-Wing - SumStatTune - EUR+AFR	DBSLMM - SumStatTune - AFR	0.206	0.186	0.02	0.196149
AFR	HDL	X-Wing - SumStatTune - EUR+AFR	DBSLMM - SumStatTune - EUR	0.206	0.189	0.017	0.043268
AFR	HDL	X-Wing - SumStatTune - EUR+AFR	DBSLMM-multi - IndivTune - EUR+AFR	0.206	0.243	-0.038	0.000145655
AFR	HDL	X-Wing - SumStatTune - EUR+AFR	DBSLMM-multi - SumStatTune - EUR+AFR	0.206	0.244	-0.038	6.79915e-05
AFR	HDL	X-Wing - SumStatTune - EUR+AFR	LDpred2 - IndivTune - AFR	0.206	0.198	0.007	0.616291
AFR	HDL	X-Wing - SumStatTune - EUR+AFR	LDpred2 - IndivTune - EUR	0.206	0.187	0.019	0.00757293
AFR	HDL	X-Wing - SumStatTune - EUR+AFR	LDpred2 - SumStatTune - AFR	0.206	0.178	0.028	0.0591356
AFR	HDL	X-Wing - SumStatTune - EUR+AFR	LDpred2 - SumStatTune - EUR	0.206	0.165	0.041	9.66528e-06
AFR	HDL	X-Wing - SumStatTune - EUR+AFR	LDpred2-multi - IndivTune - EUR+AFR	0.206	0.249	-0.043	2.91705e-06
AFR	HDL	X-Wing - SumStatTune - EUR+AFR	LDpred2-multi - SumStatTune - EUR+AFR	0.206	0.224	-0.019	0.0481565
AFR	HDL	X-Wing - SumStatTune - EUR+AFR	MegaPRS - IndivTune - AFR	0.206	0.159	0.047	0.00153705
AFR	HDL	X-Wing - SumStatTune - EUR+AFR	MegaPRS - IndivTune - EUR	0.206	0.182	0.024	0.00576731
AFR	HDL	X-Wing - SumStatTune - EUR+AFR	MegaPRS - SumStatTune - AFR	0.206	0.159	0.047	0.00173084
AFR	HDL	X-Wing - SumStatTune - EUR+AFR	MegaPRS - SumStatTune - EUR	0.206	0.182	0.024	0.00575585
AFR	HDL	X-Wing - SumStatTune - EUR+AFR	MegaPRS-multi - IndivTune - EUR+AFR	0.206	0.224	-0.018	0.0445835
AFR	HDL	X-Wing - SumStatTune - EUR+AFR	MegaPRS-multi - SumStatTune - EUR+AFR	0.206	0.227	-0.022	0.0176584
AFR	HDL	X-Wing - SumStatTune - EUR+AFR	PRS-CS - IndivTune - AFR	0.206	0.175	0.03	0.042008
AFR	HDL	X-Wing - SumStatTune - EUR+AFR	PRS-CS - IndivTune - EUR	0.206	0.189	0.016	0.00335182
AFR	HDL	X-Wing - SumStatTune - EUR+AFR	PRS-CS - SumStatTune - AFR	0.206	0.087	0.119	4.15553e-15
AFR	HDL	X-Wing - SumStatTune - EUR+AFR	PRS-CS - SumStatTune - EUR	0.206	0.193	0.013	0.0192838
AFR	HDL	X-Wing - SumStatTune - EUR+AFR	PRS-CS-multi - IndivTune - EUR+AFR	0.206	0.234	-0.029	0.000210443
AFR	HDL	X-Wing - SumStatTune - EUR+AFR	PRS-CS-multi - SumStatTune - EUR+AFR	0.206	0.197	0.009	0.193298
AFR	HDL	X-Wing - SumStatTune - EUR+AFR	PRS-CSx - IndivTune - EUR+AFR	0.206	0.24	-0.034	1.83847e-06
AFR	HDL	X-Wing - SumStatTune - EUR+AFR	PRS-CSx - SumStatTune - EUR+AFR	0.206	0.241	-0.036	1.0742e-08
AFR	HDL	X-Wing - SumStatTune - EUR+AFR	QuickPRS - SumStatTune - AFR	0.206	0.159	0.046	0.00191427
AFR	HDL	X-Wing - SumStatTune - EUR+AFR	QuickPRS - SumStatTune - EUR	0.206	0.165	0.041	1.08559e-05
AFR	HDL	X-Wing - SumStatTune - EUR+AFR	QuickPRS-multi - IndivTune - EUR+AFR	0.206	0.218	-0.012	0.210394
AFR	HDL	X-Wing - SumStatTune - EUR+AFR	QuickPRS-multi - SumStatTune - EUR+AFR	0.206	0.218	-0.013	0.181379
AFR	HDL	X-Wing - SumStatTune - EUR+AFR	SBayesRC - SumStatTune - AFR	0.206	0.183	0.022	0.145962
AFR	HDL	X-Wing - SumStatTune - EUR+AFR	SBayesRC - SumStatTune - EUR	0.206	0.187	0.018	0.031017
AFR	HDL	X-Wing - SumStatTune - EUR+AFR	SBayesRC-multi - IndivTune - EUR+AFR	0.206	0.237	-0.032	0.00185819
AFR	HDL	X-Wing - SumStatTune - EUR+AFR	SBayesRC-multi - SumStatTune - EUR+AFR	0.206	0.239	-0.033	0.000786232
AFR	HDL	X-Wing - SumStatTune - EUR+AFR	X-Wing - IndivTune - EUR+AFR	0.206	0.219	-0.014	0.0100333
AFR	HDL	X-Wing - SumStatTune - EUR+AFR	X-Wing - SumStatTune - EUR+AFR	0.191	0.191	NA	NA
AFR	HDL	X-Wing - SumStatTune - EUR+AFR	lassosum - IndivTune - AFR	0.206	0.192	0.014	0.368364
AFR	HDL	X-Wing - SumStatTune - EUR+AFR	lassosum - IndivTune - EUR	0.206	0.193	0.013	0.121156
AFR	HDL	X-Wing - SumStatTune - EUR+AFR	lassosum - SumStatTune - AFR	0.206	0.195	0.011	0.474775
AFR	HDL	X-Wing - SumStatTune - EUR+AFR	lassosum - SumStatTune - EUR	0.206	0.197	0.009	0.262546
AFR	HDL	X-Wing - SumStatTune - EUR+AFR	lassosum-multi - IndivTune - EUR+AFR	0.206	0.237	-0.031	0.00290557
AFR	HDL	X-Wing - SumStatTune - EUR+AFR	lassosum-multi - SumStatTune - EUR+AFR	0.206	0.246	-0.04	2.82499e-05
AFR	HDL	X-Wing - SumStatTune - EUR+AFR	pT+clump - IndivTune - AFR	0.206	0.173	0.033	0.0391066
AFR	HDL	X-Wing - SumStatTune - EUR+AFR	pT+clump - IndivTune - EUR	0.206	0.167	0.038	0.000600662
AFR	HDL	X-Wing - SumStatTune - EUR+AFR	pT+clump-multi - IndivTune - EUR+AFR	0.206	0.222	-0.017	0.169601
AFR	HDL	lassosum - IndivTune - AFR	All - IndivTune - AFR	0.192	0.198	-0.006	0.0768103
AFR	HDL	lassosum - IndivTune - AFR	All - IndivTune - EUR	0.192	0.196	-0.005	0.770319
AFR	HDL	lassosum - IndivTune - AFR	All - IndivTune - EUR+AFR	0.192	0.249	-0.057	1.13255e-10
AFR	HDL	lassosum - IndivTune - AFR	DBSLMM - IndivTune - AFR	0.192	0.186	0.006	0.355185
AFR	HDL	lassosum - IndivTune - AFR	DBSLMM - IndivTune - EUR	0.192	0.191	0.001	0.947765
AFR	HDL	lassosum - IndivTune - AFR	DBSLMM - SumStatTune - AFR	0.192	0.186	0.006	0.342222
AFR	HDL	lassosum - IndivTune - AFR	DBSLMM - SumStatTune - EUR	0.192	0.189	0.003	0.842693
AFR	HDL	lassosum - IndivTune - AFR	DBSLMM-multi - IndivTune - EUR+AFR	0.192	0.243	-0.052	1.96013e-07
AFR	HDL	lassosum - IndivTune - AFR	DBSLMM-multi - SumStatTune - EUR+AFR	0.192	0.244	-0.052	6.24374e-07
AFR	HDL	lassosum - IndivTune - AFR	LDpred2 - IndivTune - AFR	0.192	0.198	-0.006	0.0768103
AFR	HDL	lassosum - IndivTune - AFR	LDpred2 - IndivTune - EUR	0.192	0.187	0.005	0.753567
AFR	HDL	lassosum - IndivTune - AFR	LDpred2 - SumStatTune - AFR	0.192	0.178	0.014	0.0761949
AFR	HDL	lassosum - IndivTune - AFR	LDpred2 - SumStatTune - EUR	0.192	0.165	0.027	0.0984968
AFR	HDL	lassosum - IndivTune - AFR	LDpred2-multi - IndivTune - EUR+AFR	0.192	0.249	-0.057	9.02969e-11
AFR	HDL	lassosum - IndivTune - AFR	LDpred2-multi - SumStatTune - EUR+AFR	0.192	0.224	-0.033	0.00303697
AFR	HDL	lassosum - IndivTune - AFR	MegaPRS - IndivTune - AFR	0.192	0.159	0.033	0.00121239
AFR	HDL	lassosum - IndivTune - AFR	MegaPRS - IndivTune - EUR	0.192	0.182	0.01	0.541889
AFR	HDL	lassosum - IndivTune - AFR	MegaPRS - SumStatTune - AFR	0.192	0.159	0.033	0.00119532
AFR	HDL	lassosum - IndivTune - AFR	MegaPRS - SumStatTune - EUR	0.192	0.182	0.01	0.539035
AFR	HDL	lassosum - IndivTune - AFR	MegaPRS-multi - IndivTune - EUR+AFR	0.192	0.224	-0.032	0.00982052
AFR	HDL	lassosum - IndivTune - AFR	MegaPRS-multi - SumStatTune - EUR+AFR	0.192	0.227	-0.035	0.00446446
AFR	HDL	lassosum - IndivTune - AFR	PRS-CS - IndivTune - AFR	0.192	0.175	0.016	0.0268468
AFR	HDL	lassosum - IndivTune - AFR	PRS-CS - IndivTune - EUR	0.192	0.189	0.002	0.876225
AFR	HDL	lassosum - IndivTune - AFR	PRS-CS - SumStatTune - AFR	0.192	0.087	0.105	6.18507e-13
AFR	HDL	lassosum - IndivTune - AFR	PRS-CS - SumStatTune - EUR	0.192	0.193	-0.001	0.951636
AFR	HDL	lassosum - IndivTune - AFR	PRS-CS-multi - IndivTune - EUR+AFR	0.192	0.234	-0.043	7.03363e-05
AFR	HDL	lassosum - IndivTune - AFR	PRS-CS-multi - SumStatTune - EUR+AFR	0.192	0.197	-0.005	0.721908
AFR	HDL	lassosum - IndivTune - AFR	PRS-CSx - IndivTune - EUR+AFR	0.192	0.24	-0.048	0.000152299
AFR	HDL	lassosum - IndivTune - AFR	PRS-CSx - SumStatTune - EUR+AFR	0.192	0.241	-0.05	0.000130345
AFR	HDL	lassosum - IndivTune - AFR	QuickPRS - SumStatTune - AFR	0.192	0.159	0.033	0.00131614
AFR	HDL	lassosum - IndivTune - AFR	QuickPRS - SumStatTune - EUR	0.192	0.165	0.027	0.111878
AFR	HDL	lassosum - IndivTune - AFR	QuickPRS-multi - IndivTune - EUR+AFR	0.192	0.218	-0.026	0.0375824
AFR	HDL	lassosum - IndivTune - AFR	QuickPRS-multi - SumStatTune - EUR+AFR	0.192	0.218	-0.026	0.0389959
AFR	HDL	lassosum - IndivTune - AFR	SBayesRC - SumStatTune - AFR	0.192	0.183	0.009	0.10889
AFR	HDL	lassosum - IndivTune - AFR	SBayesRC - SumStatTune - EUR	0.192	0.187	0.005	0.7707
AFR	HDL	lassosum - IndivTune - AFR	SBayesRC-multi - IndivTune - EUR+AFR	0.192	0.237	-0.045	1.87846e-06
AFR	HDL	lassosum - IndivTune - AFR	SBayesRC-multi - SumStatTune - EUR+AFR	0.192	0.239	-0.047	2.47581e-06
AFR	HDL	lassosum - IndivTune - AFR	X-Wing - IndivTune - EUR+AFR	0.192	0.219	-0.027	0.0547152
AFR	HDL	lassosum - IndivTune - AFR	X-Wing - SumStatTune - EUR+AFR	0.192	0.206	-0.014	0.368364
AFR	HDL	lassosum - IndivTune - AFR	lassosum - IndivTune - AFR	0.191	0.191	NA	NA
AFR	HDL	lassosum - IndivTune - AFR	lassosum - IndivTune - EUR	0.192	0.193	-0.001	0.941668
AFR	HDL	lassosum - IndivTune - AFR	lassosum - SumStatTune - AFR	0.192	0.195	-0.003	0.535395
AFR	HDL	lassosum - IndivTune - AFR	lassosum - SumStatTune - EUR	0.192	0.197	-0.005	0.743946
AFR	HDL	lassosum - IndivTune - AFR	lassosum-multi - IndivTune - EUR+AFR	0.192	0.237	-0.045	8.45152e-09
AFR	HDL	lassosum - IndivTune - AFR	lassosum-multi - SumStatTune - EUR+AFR	0.192	0.246	-0.054	4.37151e-09
AFR	HDL	lassosum - IndivTune - AFR	pT+clump - IndivTune - AFR	0.192	0.173	0.019	0.0103226
AFR	HDL	lassosum - IndivTune - AFR	pT+clump - IndivTune - EUR	0.192	0.167	0.025	0.124791
AFR	HDL	lassosum - IndivTune - AFR	pT+clump-multi - IndivTune - EUR+AFR	0.192	0.222	-0.03	0.00227981
AFR	HDL	lassosum - IndivTune - EUR	All - IndivTune - AFR	0.193	0.198	-0.005	0.726281
AFR	HDL	lassosum - IndivTune - EUR	All - IndivTune - EUR	0.193	0.196	-0.003	0.569677
AFR	HDL	lassosum - IndivTune - EUR	All - IndivTune - EUR+AFR	0.193	0.249	-0.056	4.35972e-10
AFR	HDL	lassosum - IndivTune - EUR	DBSLMM - IndivTune - AFR	0.193	0.186	0.007	0.65451
AFR	HDL	lassosum - IndivTune - EUR	DBSLMM - IndivTune - EUR	0.193	0.191	0.002	0.819479
AFR	HDL	lassosum - IndivTune - EUR	DBSLMM - SumStatTune - AFR	0.193	0.186	0.007	0.648081
AFR	HDL	lassosum - IndivTune - EUR	DBSLMM - SumStatTune - EUR	0.193	0.189	0.004	0.658415
AFR	HDL	lassosum - IndivTune - EUR	DBSLMM-multi - IndivTune - EUR+AFR	0.193	0.243	-0.05	2.98898e-06
AFR	HDL	lassosum - IndivTune - EUR	DBSLMM-multi - SumStatTune - EUR+AFR	0.193	0.244	-0.051	1.8823e-06
AFR	HDL	lassosum - IndivTune - EUR	LDpred2 - IndivTune - AFR	0.193	0.198	-0.005	0.726281
AFR	HDL	lassosum - IndivTune - EUR	LDpred2 - IndivTune - EUR	0.193	0.187	0.006	0.46076
AFR	HDL	lassosum - IndivTune - EUR	LDpred2 - SumStatTune - AFR	0.193	0.178	0.015	0.335796
AFR	HDL	lassosum - IndivTune - EUR	LDpred2 - SumStatTune - EUR	0.193	0.165	0.028	0.00407661
AFR	HDL	lassosum - IndivTune - EUR	LDpred2-multi - IndivTune - EUR+AFR	0.193	0.249	-0.056	1.65888e-08
AFR	HDL	lassosum - IndivTune - EUR	LDpred2-multi - SumStatTune - EUR+AFR	0.193	0.224	-0.031	0.00339783
AFR	HDL	lassosum - IndivTune - EUR	MegaPRS - IndivTune - AFR	0.193	0.159	0.034	0.0307769
AFR	HDL	lassosum - IndivTune - EUR	MegaPRS - IndivTune - EUR	0.193	0.182	0.011	0.265771
AFR	HDL	lassosum - IndivTune - EUR	MegaPRS - SumStatTune - AFR	0.193	0.159	0.034	0.0320275
AFR	HDL	lassosum - IndivTune - EUR	MegaPRS - SumStatTune - EUR	0.193	0.182	0.011	0.243751
AFR	HDL	lassosum - IndivTune - EUR	MegaPRS-multi - IndivTune - EUR+AFR	0.193	0.224	-0.031	0.00447678
AFR	HDL	lassosum - IndivTune - EUR	MegaPRS-multi - SumStatTune - EUR+AFR	0.193	0.227	-0.034	0.00130224
AFR	HDL	lassosum - IndivTune - EUR	PRS-CS - IndivTune - AFR	0.193	0.175	0.018	0.258468
AFR	HDL	lassosum - IndivTune - EUR	PRS-CS - IndivTune - EUR	0.193	0.189	0.004	0.611894
AFR	HDL	lassosum - IndivTune - EUR	PRS-CS - SumStatTune - AFR	0.193	0.087	0.106	2.68231e-10
AFR	HDL	lassosum - IndivTune - EUR	PRS-CS - SumStatTune - EUR	0.193	0.193	0	0.985502
AFR	HDL	lassosum - IndivTune - EUR	PRS-CS-multi - IndivTune - EUR+AFR	0.193	0.234	-0.041	6.90023e-06
AFR	HDL	lassosum - IndivTune - EUR	PRS-CS-multi - SumStatTune - EUR+AFR	0.193	0.197	-0.004	0.670491
AFR	HDL	lassosum - IndivTune - EUR	PRS-CSx - IndivTune - EUR+AFR	0.193	0.24	-0.047	5.89656e-08
AFR	HDL	lassosum - IndivTune - EUR	PRS-CSx - SumStatTune - EUR+AFR	0.193	0.241	-0.048	7.17309e-13
AFR	HDL	lassosum - IndivTune - EUR	QuickPRS - SumStatTune - AFR	0.193	0.159	0.034	0.0341105
AFR	HDL	lassosum - IndivTune - EUR	QuickPRS - SumStatTune - EUR	0.193	0.165	0.028	0.00829879
AFR	HDL	lassosum - IndivTune - EUR	QuickPRS-multi - IndivTune - EUR+AFR	0.193	0.218	-0.025	0.0312167
AFR	HDL	lassosum - IndivTune - EUR	QuickPRS-multi - SumStatTune - EUR+AFR	0.193	0.218	-0.025	0.0251201
AFR	HDL	lassosum - IndivTune - EUR	SBayesRC - SumStatTune - AFR	0.193	0.183	0.01	0.522899
AFR	HDL	lassosum - IndivTune - EUR	SBayesRC - SumStatTune - EUR	0.193	0.187	0.006	0.520093
AFR	HDL	lassosum - IndivTune - EUR	SBayesRC-multi - IndivTune - EUR+AFR	0.193	0.237	-0.044	1.23164e-05
AFR	HDL	lassosum - IndivTune - EUR	SBayesRC-multi - SumStatTune - EUR+AFR	0.193	0.239	-0.046	3.42871e-06
AFR	HDL	lassosum - IndivTune - EUR	X-Wing - IndivTune - EUR+AFR	0.193	0.219	-0.026	0.000957286
AFR	HDL	lassosum - IndivTune - EUR	X-Wing - SumStatTune - EUR+AFR	0.193	0.206	-0.013	0.121156
AFR	HDL	lassosum - IndivTune - EUR	lassosum - IndivTune - AFR	0.193	0.192	0.001	0.941668
AFR	HDL	lassosum - IndivTune - EUR	lassosum - IndivTune - EUR	0.191	0.191	NA	NA
AFR	HDL	lassosum - IndivTune - EUR	lassosum - SumStatTune - AFR	0.193	0.195	-0.002	0.899209
AFR	HDL	lassosum - IndivTune - EUR	lassosum - SumStatTune - EUR	0.193	0.197	-0.004	0.0767217
AFR	HDL	lassosum - IndivTune - EUR	lassosum-multi - IndivTune - EUR+AFR	0.193	0.237	-0.044	3.17462e-08
AFR	HDL	lassosum - IndivTune - EUR	lassosum-multi - SumStatTune - EUR+AFR	0.193	0.246	-0.053	1.33418e-12
AFR	HDL	lassosum - IndivTune - EUR	pT+clump - IndivTune - AFR	0.193	0.173	0.02	0.214399
AFR	HDL	lassosum - IndivTune - EUR	pT+clump - IndivTune - EUR	0.193	0.167	0.026	0.011583
AFR	HDL	lassosum - IndivTune - EUR	pT+clump-multi - IndivTune - EUR+AFR	0.193	0.222	-0.029	0.0135715
AFR	HDL	lassosum - SumStatTune - AFR	All - IndivTune - AFR	0.195	0.198	-0.003	0.519676
AFR	HDL	lassosum - SumStatTune - AFR	All - IndivTune - EUR	0.195	0.196	-0.002	0.920127
AFR	HDL	lassosum - SumStatTune - AFR	All - IndivTune - EUR+AFR	0.195	0.249	-0.054	7.13959e-09
AFR	HDL	lassosum - SumStatTune - AFR	DBSLMM - IndivTune - AFR	0.195	0.186	0.009	0.206889
AFR	HDL	lassosum - SumStatTune - AFR	DBSLMM - IndivTune - EUR	0.195	0.191	0.004	0.798962
AFR	HDL	lassosum - SumStatTune - AFR	DBSLMM - SumStatTune - AFR	0.195	0.186	0.009	0.199874
AFR	HDL	lassosum - SumStatTune - AFR	DBSLMM - SumStatTune - EUR	0.195	0.189	0.006	0.698743
AFR	HDL	lassosum - SumStatTune - AFR	DBSLMM-multi - IndivTune - EUR+AFR	0.195	0.243	-0.049	1.6517e-06
AFR	HDL	lassosum - SumStatTune - AFR	DBSLMM-multi - SumStatTune - EUR+AFR	0.195	0.244	-0.049	4.11474e-06
AFR	HDL	lassosum - SumStatTune - AFR	LDpred2 - IndivTune - AFR	0.195	0.198	-0.003	0.519676
AFR	HDL	lassosum - SumStatTune - AFR	LDpred2 - IndivTune - EUR	0.195	0.187	0.008	0.617497
AFR	HDL	lassosum - SumStatTune - AFR	LDpred2 - SumStatTune - AFR	0.195	0.178	0.017	0.00189052
AFR	HDL	lassosum - SumStatTune - AFR	LDpred2 - SumStatTune - EUR	0.195	0.165	0.03	0.065961
AFR	HDL	lassosum - SumStatTune - AFR	LDpred2-multi - IndivTune - EUR+AFR	0.195	0.249	-0.054	5.68686e-09
AFR	HDL	lassosum - SumStatTune - AFR	LDpred2-multi - SumStatTune - EUR+AFR	0.195	0.224	-0.03	0.00328841
AFR	HDL	lassosum - SumStatTune - AFR	MegaPRS - IndivTune - AFR	0.195	0.159	0.036	5.47396e-05
AFR	HDL	lassosum - SumStatTune - AFR	MegaPRS - IndivTune - EUR	0.195	0.182	0.013	0.425668
AFR	HDL	lassosum - SumStatTune - AFR	MegaPRS - SumStatTune - AFR	0.195	0.159	0.036	2.15587e-05
AFR	HDL	lassosum - SumStatTune - AFR	MegaPRS - SumStatTune - EUR	0.195	0.182	0.013	0.424251
AFR	HDL	lassosum - SumStatTune - AFR	MegaPRS-multi - IndivTune - EUR+AFR	0.195	0.224	-0.029	0.0138403
AFR	HDL	lassosum - SumStatTune - AFR	MegaPRS-multi - SumStatTune - EUR+AFR	0.195	0.227	-0.032	0.00530494
AFR	HDL	lassosum - SumStatTune - AFR	PRS-CS - IndivTune - AFR	0.195	0.175	0.019	0.00976753
AFR	HDL	lassosum - SumStatTune - AFR	PRS-CS - IndivTune - EUR	0.195	0.189	0.005	0.729912
AFR	HDL	lassosum - SumStatTune - AFR	PRS-CS - SumStatTune - AFR	0.195	0.087	0.108	2.49511e-15
AFR	HDL	lassosum - SumStatTune - AFR	PRS-CS - SumStatTune - EUR	0.195	0.193	0.002	0.897846
AFR	HDL	lassosum - SumStatTune - AFR	PRS-CS-multi - IndivTune - EUR+AFR	0.195	0.234	-0.04	0.000223635
AFR	HDL	lassosum - SumStatTune - AFR	PRS-CS-multi - SumStatTune - EUR+AFR	0.195	0.197	-0.002	0.879101
AFR	HDL	lassosum - SumStatTune - AFR	PRS-CSx - IndivTune - EUR+AFR	0.195	0.24	-0.045	0.000286878
AFR	HDL	lassosum - SumStatTune - AFR	PRS-CSx - SumStatTune - EUR+AFR	0.195	0.241	-0.047	0.000346678
AFR	HDL	lassosum - SumStatTune - AFR	QuickPRS - SumStatTune - AFR	0.195	0.159	0.036	2.33195e-05
AFR	HDL	lassosum - SumStatTune - AFR	QuickPRS - SumStatTune - EUR	0.195	0.165	0.03	0.075224
AFR	HDL	lassosum - SumStatTune - AFR	QuickPRS-multi - IndivTune - EUR+AFR	0.195	0.218	-0.023	0.0457897
AFR	HDL	lassosum - SumStatTune - AFR	QuickPRS-multi - SumStatTune - EUR+AFR	0.195	0.218	-0.023	0.048859
AFR	HDL	lassosum - SumStatTune - AFR	SBayesRC - SumStatTune - AFR	0.195	0.183	0.012	0.107262
AFR	HDL	lassosum - SumStatTune - AFR	SBayesRC - SumStatTune - EUR	0.195	0.187	0.008	0.630073
AFR	HDL	lassosum - SumStatTune - AFR	SBayesRC-multi - IndivTune - EUR+AFR	0.195	0.237	-0.042	3.20628e-05
AFR	HDL	lassosum - SumStatTune - AFR	SBayesRC-multi - SumStatTune - EUR+AFR	0.195	0.239	-0.044	3.21463e-05
AFR	HDL	lassosum - SumStatTune - AFR	X-Wing - IndivTune - EUR+AFR	0.195	0.219	-0.024	0.0768451
AFR	HDL	lassosum - SumStatTune - AFR	X-Wing - SumStatTune - EUR+AFR	0.195	0.206	-0.011	0.474775
AFR	HDL	lassosum - SumStatTune - AFR	lassosum - IndivTune - AFR	0.195	0.192	0.003	0.535395
AFR	HDL	lassosum - SumStatTune - AFR	lassosum - IndivTune - EUR	0.195	0.193	0.002	0.899209
AFR	HDL	lassosum - SumStatTune - AFR	lassosum - SumStatTune - AFR	0.191	0.191	NA	NA
AFR	HDL	lassosum - SumStatTune - AFR	lassosum - SumStatTune - EUR	0.195	0.197	-0.002	0.899408
AFR	HDL	lassosum - SumStatTune - AFR	lassosum-multi - IndivTune - EUR+AFR	0.195	0.237	-0.042	1.96049e-06
AFR	HDL	lassosum - SumStatTune - AFR	lassosum-multi - SumStatTune - EUR+AFR	0.195	0.246	-0.051	2.90778e-09
AFR	HDL	lassosum - SumStatTune - AFR	pT+clump - IndivTune - AFR	0.195	0.173	0.022	0.00858869
AFR	HDL	lassosum - SumStatTune - AFR	pT+clump - IndivTune - EUR	0.195	0.167	0.028	0.0852131
AFR	HDL	lassosum - SumStatTune - AFR	pT+clump-multi - IndivTune - EUR+AFR	0.195	0.222	-0.027	0.00883252
AFR	HDL	lassosum - SumStatTune - EUR	All - IndivTune - AFR	0.197	0.198	-0.001	0.927026
AFR	HDL	lassosum - SumStatTune - EUR	All - IndivTune - EUR	0.197	0.196	0	0.952671
AFR	HDL	lassosum - SumStatTune - EUR	All - IndivTune - EUR+AFR	0.197	0.249	-0.052	7.30029e-09
AFR	HDL	lassosum - SumStatTune - EUR	DBSLMM - IndivTune - AFR	0.197	0.186	0.011	0.490783
AFR	HDL	lassosum - SumStatTune - EUR	DBSLMM - IndivTune - EUR	0.197	0.191	0.006	0.513713
AFR	HDL	lassosum - SumStatTune - EUR	DBSLMM - SumStatTune - AFR	0.197	0.186	0.011	0.485243
AFR	HDL	lassosum - SumStatTune - EUR	DBSLMM - SumStatTune - EUR	0.197	0.189	0.008	0.388741
AFR	HDL	lassosum - SumStatTune - EUR	DBSLMM-multi - IndivTune - EUR+AFR	0.197	0.243	-0.047	1.44859e-05
AFR	HDL	lassosum - SumStatTune - EUR	DBSLMM-multi - SumStatTune - EUR+AFR	0.197	0.244	-0.047	8.87775e-06
AFR	HDL	lassosum - SumStatTune - EUR	LDpred2 - IndivTune - AFR	0.197	0.198	-0.001	0.927026
AFR	HDL	lassosum - SumStatTune - EUR	LDpred2 - IndivTune - EUR	0.197	0.187	0.01	0.199402
AFR	HDL	lassosum - SumStatTune - EUR	LDpred2 - SumStatTune - AFR	0.197	0.178	0.019	0.229754
AFR	HDL	lassosum - SumStatTune - EUR	LDpred2 - SumStatTune - EUR	0.197	0.165	0.032	0.000508891
AFR	HDL	lassosum - SumStatTune - EUR	LDpred2-multi - IndivTune - EUR+AFR	0.197	0.249	-0.052	9.2582e-08
AFR	HDL	lassosum - SumStatTune - EUR	LDpred2-multi - SumStatTune - EUR+AFR	0.197	0.224	-0.028	0.00830368
AFR	HDL	lassosum - SumStatTune - EUR	MegaPRS - IndivTune - AFR	0.197	0.159	0.038	0.0169078
AFR	HDL	lassosum - SumStatTune - EUR	MegaPRS - IndivTune - EUR	0.197	0.182	0.015	0.118666
AFR	HDL	lassosum - SumStatTune - EUR	MegaPRS - SumStatTune - AFR	0.197	0.159	0.038	0.0177047
AFR	HDL	lassosum - SumStatTune - EUR	MegaPRS - SumStatTune - EUR	0.197	0.182	0.015	0.101694
AFR	HDL	lassosum - SumStatTune - EUR	MegaPRS-multi - IndivTune - EUR+AFR	0.197	0.224	-0.027	0.0114999
AFR	HDL	lassosum - SumStatTune - EUR	MegaPRS-multi - SumStatTune - EUR+AFR	0.197	0.227	-0.03	0.00365586
AFR	HDL	lassosum - SumStatTune - EUR	PRS-CS - IndivTune - AFR	0.197	0.175	0.021	0.171331
AFR	HDL	lassosum - SumStatTune - EUR	PRS-CS - IndivTune - EUR	0.197	0.189	0.007	0.269048
AFR	HDL	lassosum - SumStatTune - EUR	PRS-CS - SumStatTune - AFR	0.197	0.087	0.11	6.49734e-11
AFR	HDL	lassosum - SumStatTune - EUR	PRS-CS - SumStatTune - EUR	0.197	0.193	0.004	0.558259
AFR	HDL	lassosum - SumStatTune - EUR	PRS-CS-multi - IndivTune - EUR+AFR	0.197	0.234	-0.038	3.99665e-05
AFR	HDL	lassosum - SumStatTune - EUR	PRS-CS-multi - SumStatTune - EUR+AFR	0.197	0.197	0	0.984535
AFR	HDL	lassosum - SumStatTune - EUR	PRS-CSx - IndivTune - EUR+AFR	0.197	0.24	-0.043	6.78054e-07
AFR	HDL	lassosum - SumStatTune - EUR	PRS-CSx - SumStatTune - EUR+AFR	0.197	0.241	-0.045	2.5671e-11
AFR	HDL	lassosum - SumStatTune - EUR	QuickPRS - SumStatTune - AFR	0.197	0.159	0.038	0.0189516
AFR	HDL	lassosum - SumStatTune - EUR	QuickPRS - SumStatTune - EUR	0.197	0.165	0.032	0.00193559
AFR	HDL	lassosum - SumStatTune - EUR	QuickPRS-multi - IndivTune - EUR+AFR	0.197	0.218	-0.021	0.0653582
AFR	HDL	lassosum - SumStatTune - EUR	QuickPRS-multi - SumStatTune - EUR+AFR	0.197	0.218	-0.021	0.0541109
AFR	HDL	lassosum - SumStatTune - EUR	SBayesRC - SumStatTune - AFR	0.197	0.183	0.013	0.376276
AFR	HDL	lassosum - SumStatTune - EUR	SBayesRC - SumStatTune - EUR	0.197	0.187	0.01	0.273783
AFR	HDL	lassosum - SumStatTune - EUR	SBayesRC-multi - IndivTune - EUR+AFR	0.197	0.237	-0.04	6.96671e-05
AFR	HDL	lassosum - SumStatTune - EUR	SBayesRC-multi - SumStatTune - EUR+AFR	0.197	0.239	-0.042	2.22842e-05
AFR	HDL	lassosum - SumStatTune - EUR	X-Wing - IndivTune - EUR+AFR	0.197	0.219	-0.022	0.00433458
AFR	HDL	lassosum - SumStatTune - EUR	X-Wing - SumStatTune - EUR+AFR	0.197	0.206	-0.009	0.262546
AFR	HDL	lassosum - SumStatTune - EUR	lassosum - IndivTune - AFR	0.197	0.192	0.005	0.743946
AFR	HDL	lassosum - SumStatTune - EUR	lassosum - IndivTune - EUR	0.197	0.193	0.004	0.0767217
AFR	HDL	lassosum - SumStatTune - EUR	lassosum - SumStatTune - AFR	0.197	0.195	0.002	0.899408
AFR	HDL	lassosum - SumStatTune - EUR	lassosum - SumStatTune - EUR	0.191	0.191	NA	NA
AFR	HDL	lassosum - SumStatTune - EUR	lassosum-multi - IndivTune - EUR+AFR	0.197	0.237	-0.04	1.27154e-06
AFR	HDL	lassosum - SumStatTune - EUR	lassosum-multi - SumStatTune - EUR+AFR	0.197	0.246	-0.049	3.74385e-11
AFR	HDL	lassosum - SumStatTune - EUR	pT+clump - IndivTune - AFR	0.197	0.173	0.024	0.140357
AFR	HDL	lassosum - SumStatTune - EUR	pT+clump - IndivTune - EUR	0.197	0.167	0.03	0.00312874
AFR	HDL	lassosum - SumStatTune - EUR	pT+clump-multi - IndivTune - EUR+AFR	0.197	0.222	-0.026	0.0310452
AFR	HDL	lassosum-multi - IndivTune - EUR+AFR	All - IndivTune - AFR	0.237	0.198	0.039	2.56122e-06
AFR	HDL	lassosum-multi - IndivTune - EUR+AFR	All - IndivTune - EUR	0.237	0.196	0.04	5.25495e-05
AFR	HDL	lassosum-multi - IndivTune - EUR+AFR	All - IndivTune - EUR+AFR	0.237	0.249	-0.012	0.00990013
AFR	HDL	lassosum-multi - IndivTune - EUR+AFR	DBSLMM - IndivTune - AFR	0.237	0.186	0.051	3.09971e-07
AFR	HDL	lassosum-multi - IndivTune - EUR+AFR	DBSLMM - IndivTune - EUR	0.237	0.191	0.046	7.72593e-05
AFR	HDL	lassosum-multi - IndivTune - EUR+AFR	DBSLMM - SumStatTune - AFR	0.237	0.186	0.051	2.83105e-07
AFR	HDL	lassosum-multi - IndivTune - EUR+AFR	DBSLMM - SumStatTune - EUR	0.237	0.189	0.048	4.90714e-05
AFR	HDL	lassosum-multi - IndivTune - EUR+AFR	DBSLMM-multi - IndivTune - EUR+AFR	0.237	0.243	-0.007	0.373626
AFR	HDL	lassosum-multi - IndivTune - EUR+AFR	DBSLMM-multi - SumStatTune - EUR+AFR	0.237	0.244	-0.007	0.367439
AFR	HDL	lassosum-multi - IndivTune - EUR+AFR	LDpred2 - IndivTune - AFR	0.237	0.198	0.039	2.56122e-06
AFR	HDL	lassosum-multi - IndivTune - EUR+AFR	LDpred2 - IndivTune - EUR	0.237	0.187	0.05	1.24178e-05
AFR	HDL	lassosum-multi - IndivTune - EUR+AFR	LDpred2 - SumStatTune - AFR	0.237	0.178	0.059	2.50314e-08
AFR	HDL	lassosum-multi - IndivTune - EUR+AFR	LDpred2 - SumStatTune - EUR	0.237	0.165	0.072	2.21006e-09
AFR	HDL	lassosum-multi - IndivTune - EUR+AFR	LDpred2-multi - IndivTune - EUR+AFR	0.237	0.249	-0.012	0.0342405
AFR	HDL	lassosum-multi - IndivTune - EUR+AFR	LDpred2-multi - SumStatTune - EUR+AFR	0.237	0.224	0.012	0.138888
AFR	HDL	lassosum-multi - IndivTune - EUR+AFR	MegaPRS - IndivTune - AFR	0.237	0.159	0.078	5.52011e-11
AFR	HDL	lassosum-multi - IndivTune - EUR+AFR	MegaPRS - IndivTune - EUR	0.237	0.182	0.055	5.97182e-06
AFR	HDL	lassosum-multi - IndivTune - EUR+AFR	MegaPRS - SumStatTune - AFR	0.237	0.159	0.078	6.30243e-11
AFR	HDL	lassosum-multi - IndivTune - EUR+AFR	MegaPRS - SumStatTune - EUR	0.237	0.182	0.055	6.433e-06
AFR	HDL	lassosum-multi - IndivTune - EUR+AFR	MegaPRS-multi - IndivTune - EUR+AFR	0.237	0.224	0.013	0.168333
AFR	HDL	lassosum-multi - IndivTune - EUR+AFR	MegaPRS-multi - SumStatTune - EUR+AFR	0.237	0.227	0.01	0.308166
AFR	HDL	lassosum-multi - IndivTune - EUR+AFR	PRS-CS - IndivTune - AFR	0.237	0.175	0.061	1.95157e-09
AFR	HDL	lassosum-multi - IndivTune - EUR+AFR	PRS-CS - IndivTune - EUR	0.237	0.189	0.047	6.94369e-06
AFR	HDL	lassosum-multi - IndivTune - EUR+AFR	PRS-CS - SumStatTune - AFR	0.237	0.087	0.15	1.64328e-23
AFR	HDL	lassosum-multi - IndivTune - EUR+AFR	PRS-CS - SumStatTune - EUR	0.237	0.193	0.044	3.2013e-05
AFR	HDL	lassosum-multi - IndivTune - EUR+AFR	PRS-CS-multi - IndivTune - EUR+AFR	0.237	0.234	0.002	0.731019
AFR	HDL	lassosum-multi - IndivTune - EUR+AFR	PRS-CS-multi - SumStatTune - EUR+AFR	0.237	0.197	0.04	0.000106653
AFR	HDL	lassosum-multi - IndivTune - EUR+AFR	PRS-CSx - IndivTune - EUR+AFR	0.237	0.24	-0.003	0.723953
AFR	HDL	lassosum-multi - IndivTune - EUR+AFR	PRS-CSx - SumStatTune - EUR+AFR	0.237	0.241	-0.005	0.53542
AFR	HDL	lassosum-multi - IndivTune - EUR+AFR	QuickPRS - SumStatTune - AFR	0.237	0.159	0.078	7.70558e-11
AFR	HDL	lassosum-multi - IndivTune - EUR+AFR	QuickPRS - SumStatTune - EUR	0.237	0.165	0.072	4.41975e-08
AFR	HDL	lassosum-multi - IndivTune - EUR+AFR	QuickPRS-multi - IndivTune - EUR+AFR	0.237	0.218	0.019	0.058747
AFR	HDL	lassosum-multi - IndivTune - EUR+AFR	QuickPRS-multi - SumStatTune - EUR+AFR	0.237	0.218	0.019	0.0673492
AFR	HDL	lassosum-multi - IndivTune - EUR+AFR	SBayesRC - SumStatTune - AFR	0.237	0.183	0.053	2.43049e-09
AFR	HDL	lassosum-multi - IndivTune - EUR+AFR	SBayesRC - SumStatTune - EUR	0.237	0.187	0.05	1.34174e-05
AFR	HDL	lassosum-multi - IndivTune - EUR+AFR	SBayesRC-multi - IndivTune - EUR+AFR	0.237	0.237	-0.001	0.934054
AFR	HDL	lassosum-multi - IndivTune - EUR+AFR	SBayesRC-multi - SumStatTune - EUR+AFR	0.237	0.239	-0.002	0.757628
AFR	HDL	lassosum-multi - IndivTune - EUR+AFR	X-Wing - IndivTune - EUR+AFR	0.237	0.219	0.018	0.0624461
AFR	HDL	lassosum-multi - IndivTune - EUR+AFR	X-Wing - SumStatTune - EUR+AFR	0.237	0.206	0.031	0.00290557
AFR	HDL	lassosum-multi - IndivTune - EUR+AFR	lassosum - IndivTune - AFR	0.237	0.192	0.045	8.45152e-09
AFR	HDL	lassosum-multi - IndivTune - EUR+AFR	lassosum - IndivTune - EUR	0.237	0.193	0.044	3.17462e-08
AFR	HDL	lassosum-multi - IndivTune - EUR+AFR	lassosum - SumStatTune - AFR	0.237	0.195	0.042	1.96049e-06
AFR	HDL	lassosum-multi - IndivTune - EUR+AFR	lassosum - SumStatTune - EUR	0.237	0.197	0.04	1.27154e-06
AFR	HDL	lassosum-multi - IndivTune - EUR+AFR	lassosum-multi - IndivTune - EUR+AFR	0.191	0.191	NA	NA
AFR	HDL	lassosum-multi - IndivTune - EUR+AFR	lassosum-multi - SumStatTune - EUR+AFR	0.237	0.246	-0.009	0.00575851
AFR	HDL	lassosum-multi - IndivTune - EUR+AFR	pT+clump - IndivTune - AFR	0.237	0.173	0.064	3.83896e-09
AFR	HDL	lassosum-multi - IndivTune - EUR+AFR	pT+clump - IndivTune - EUR	0.237	0.167	0.07	9.07988e-09
AFR	HDL	lassosum-multi - IndivTune - EUR+AFR	pT+clump-multi - IndivTune - EUR+AFR	0.237	0.222	0.014	0.0906341
AFR	HDL	lassosum-multi - SumStatTune - EUR+AFR	All - IndivTune - AFR	0.246	0.198	0.048	2.18146e-07
AFR	HDL	lassosum-multi - SumStatTune - EUR+AFR	All - IndivTune - EUR	0.246	0.196	0.049	1.05542e-07
AFR	HDL	lassosum-multi - SumStatTune - EUR+AFR	All - IndivTune - EUR+AFR	0.246	0.249	-0.003	0.58203
AFR	HDL	lassosum-multi - SumStatTune - EUR+AFR	DBSLMM - IndivTune - AFR	0.246	0.186	0.06	1.62332e-08
AFR	HDL	lassosum-multi - SumStatTune - EUR+AFR	DBSLMM - IndivTune - EUR	0.246	0.191	0.055	6.23144e-07
AFR	HDL	lassosum-multi - SumStatTune - EUR+AFR	DBSLMM - SumStatTune - AFR	0.246	0.186	0.06	1.51782e-08
AFR	HDL	lassosum-multi - SumStatTune - EUR+AFR	DBSLMM - SumStatTune - EUR	0.246	0.189	0.057	3.809e-07
AFR	HDL	lassosum-multi - SumStatTune - EUR+AFR	DBSLMM-multi - IndivTune - EUR+AFR	0.246	0.243	0.002	0.752836
AFR	HDL	lassosum-multi - SumStatTune - EUR+AFR	DBSLMM-multi - SumStatTune - EUR+AFR	0.246	0.244	0.002	0.795021
AFR	HDL	lassosum-multi - SumStatTune - EUR+AFR	LDpred2 - IndivTune - AFR	0.246	0.198	0.048	2.18146e-07
AFR	HDL	lassosum-multi - SumStatTune - EUR+AFR	LDpred2 - IndivTune - EUR	0.246	0.187	0.059	2.9537e-08
AFR	HDL	lassosum-multi - SumStatTune - EUR+AFR	LDpred2 - SumStatTune - AFR	0.246	0.178	0.068	1.41993e-11
AFR	HDL	lassosum-multi - SumStatTune - EUR+AFR	LDpred2 - SumStatTune - EUR	0.246	0.165	0.081	7.2913e-13
AFR	HDL	lassosum-multi - SumStatTune - EUR+AFR	LDpred2-multi - IndivTune - EUR+AFR	0.246	0.249	-0.003	0.618101
AFR	HDL	lassosum-multi - SumStatTune - EUR+AFR	LDpred2-multi - SumStatTune - EUR+AFR	0.246	0.224	0.021	0.00284716
AFR	HDL	lassosum-multi - SumStatTune - EUR+AFR	MegaPRS - IndivTune - AFR	0.246	0.159	0.087	5.34917e-14
AFR	HDL	lassosum-multi - SumStatTune - EUR+AFR	MegaPRS - IndivTune - EUR	0.246	0.182	0.064	2.64891e-08
AFR	HDL	lassosum-multi - SumStatTune - EUR+AFR	MegaPRS - SumStatTune - AFR	0.246	0.159	0.087	2.65498e-14
AFR	HDL	lassosum-multi - SumStatTune - EUR+AFR	MegaPRS - SumStatTune - EUR	0.246	0.182	0.064	2.54996e-08
AFR	HDL	lassosum-multi - SumStatTune - EUR+AFR	MegaPRS-multi - IndivTune - EUR+AFR	0.246	0.224	0.022	0.0106262
AFR	HDL	lassosum-multi - SumStatTune - EUR+AFR	MegaPRS-multi - SumStatTune - EUR+AFR	0.246	0.227	0.019	0.0258823
AFR	HDL	lassosum-multi - SumStatTune - EUR+AFR	PRS-CS - IndivTune - AFR	0.246	0.175	0.07	4.05962e-11
AFR	HDL	lassosum-multi - SumStatTune - EUR+AFR	PRS-CS - IndivTune - EUR	0.246	0.189	0.056	8.74401e-09
AFR	HDL	lassosum-multi - SumStatTune - EUR+AFR	PRS-CS - SumStatTune - AFR	0.246	0.087	0.159	1.00469e-27
AFR	HDL	lassosum-multi - SumStatTune - EUR+AFR	PRS-CS - SumStatTune - EUR	0.246	0.193	0.053	7.44137e-08
AFR	HDL	lassosum-multi - SumStatTune - EUR+AFR	PRS-CS-multi - IndivTune - EUR+AFR	0.246	0.234	0.011	0.0800805
AFR	HDL	lassosum-multi - SumStatTune - EUR+AFR	PRS-CS-multi - SumStatTune - EUR+AFR	0.246	0.197	0.049	1.74449e-07
AFR	HDL	lassosum-multi - SumStatTune - EUR+AFR	PRS-CSx - IndivTune - EUR+AFR	0.246	0.24	0.006	0.421995
AFR	HDL	lassosum-multi - SumStatTune - EUR+AFR	PRS-CSx - SumStatTune - EUR+AFR	0.246	0.241	0.004	0.527229
AFR	HDL	lassosum-multi - SumStatTune - EUR+AFR	QuickPRS - SumStatTune - AFR	0.246	0.159	0.087	3.26862e-14
AFR	HDL	lassosum-multi - SumStatTune - EUR+AFR	QuickPRS - SumStatTune - EUR	0.246	0.165	0.081	8.69509e-11
AFR	HDL	lassosum-multi - SumStatTune - EUR+AFR	QuickPRS-multi - IndivTune - EUR+AFR	0.246	0.218	0.028	0.00194409
AFR	HDL	lassosum-multi - SumStatTune - EUR+AFR	QuickPRS-multi - SumStatTune - EUR+AFR	0.246	0.218	0.028	0.00251256
AFR	HDL	lassosum-multi - SumStatTune - EUR+AFR	SBayesRC - SumStatTune - AFR	0.246	0.183	0.063	7.14522e-10
AFR	HDL	lassosum-multi - SumStatTune - EUR+AFR	SBayesRC - SumStatTune - EUR	0.246	0.187	0.059	5.76915e-08
AFR	HDL	lassosum-multi - SumStatTune - EUR+AFR	SBayesRC-multi - IndivTune - EUR+AFR	0.246	0.237	0.009	0.226281
AFR	HDL	lassosum-multi - SumStatTune - EUR+AFR	SBayesRC-multi - SumStatTune - EUR+AFR	0.246	0.239	0.007	0.325538
AFR	HDL	lassosum-multi - SumStatTune - EUR+AFR	X-Wing - IndivTune - EUR+AFR	0.246	0.219	0.027	0.00164214
AFR	HDL	lassosum-multi - SumStatTune - EUR+AFR	X-Wing - SumStatTune - EUR+AFR	0.246	0.206	0.04	2.82499e-05
AFR	HDL	lassosum-multi - SumStatTune - EUR+AFR	lassosum - IndivTune - AFR	0.246	0.192	0.054	4.37151e-09
AFR	HDL	lassosum-multi - SumStatTune - EUR+AFR	lassosum - IndivTune - EUR	0.246	0.193	0.053	1.33418e-12
AFR	HDL	lassosum-multi - SumStatTune - EUR+AFR	lassosum - SumStatTune - AFR	0.246	0.195	0.051	2.90778e-09
AFR	HDL	lassosum-multi - SumStatTune - EUR+AFR	lassosum - SumStatTune - EUR	0.246	0.197	0.049	3.74385e-11
AFR	HDL	lassosum-multi - SumStatTune - EUR+AFR	lassosum-multi - IndivTune - EUR+AFR	0.246	0.237	0.009	0.00575851
AFR	HDL	lassosum-multi - SumStatTune - EUR+AFR	lassosum-multi - SumStatTune - EUR+AFR	0.191	0.191	NA	NA
AFR	HDL	lassosum-multi - SumStatTune - EUR+AFR	pT+clump - IndivTune - AFR	0.246	0.173	0.073	3.13555e-10
AFR	HDL	lassosum-multi - SumStatTune - EUR+AFR	pT+clump - IndivTune - EUR	0.246	0.167	0.079	1.37292e-11
AFR	HDL	lassosum-multi - SumStatTune - EUR+AFR	pT+clump-multi - IndivTune - EUR+AFR	0.246	0.222	0.023	0.00746837
AFR	HDL	pT+clump - IndivTune - AFR	All - IndivTune - AFR	0.173	0.198	-0.025	0.000402243
AFR	HDL	pT+clump - IndivTune - AFR	All - IndivTune - EUR	0.173	0.196	-0.024	0.148937
AFR	HDL	pT+clump - IndivTune - AFR	All - IndivTune - EUR+AFR	0.173	0.249	-0.076	1.30614e-12
AFR	HDL	pT+clump - IndivTune - AFR	DBSLMM - IndivTune - AFR	0.173	0.186	-0.013	0.0275412
AFR	HDL	pT+clump - IndivTune - AFR	DBSLMM - IndivTune - EUR	0.173	0.191	-0.018	0.2772
AFR	HDL	pT+clump - IndivTune - AFR	DBSLMM - SumStatTune - AFR	0.173	0.186	-0.013	0.0284302
AFR	HDL	pT+clump - IndivTune - AFR	DBSLMM - SumStatTune - EUR	0.173	0.189	-0.016	0.340561
AFR	HDL	pT+clump - IndivTune - AFR	DBSLMM-multi - IndivTune - EUR+AFR	0.173	0.243	-0.071	8.11867e-12
AFR	HDL	pT+clump - IndivTune - AFR	DBSLMM-multi - SumStatTune - EUR+AFR	0.173	0.244	-0.071	5.9752e-11
AFR	HDL	pT+clump - IndivTune - AFR	LDpred2 - IndivTune - AFR	0.173	0.198	-0.025	0.000402243
AFR	HDL	pT+clump - IndivTune - AFR	LDpred2 - IndivTune - EUR	0.173	0.187	-0.014	0.410547
AFR	HDL	pT+clump - IndivTune - AFR	LDpred2 - SumStatTune - AFR	0.173	0.178	-0.005	0.591265
AFR	HDL	pT+clump - IndivTune - AFR	LDpred2 - SumStatTune - EUR	0.173	0.165	0.008	0.641621
AFR	HDL	pT+clump - IndivTune - AFR	LDpred2-multi - IndivTune - EUR+AFR	0.173	0.249	-0.076	1.3232e-12
AFR	HDL	pT+clump - IndivTune - AFR	LDpred2-multi - SumStatTune - EUR+AFR	0.173	0.224	-0.052	2.18829e-05
AFR	HDL	pT+clump - IndivTune - AFR	MegaPRS - IndivTune - AFR	0.173	0.159	0.014	0.191543
AFR	HDL	pT+clump - IndivTune - AFR	MegaPRS - IndivTune - EUR	0.173	0.182	-0.009	0.589932
AFR	HDL	pT+clump - IndivTune - AFR	MegaPRS - SumStatTune - AFR	0.173	0.159	0.014	0.191269
AFR	HDL	pT+clump - IndivTune - AFR	MegaPRS - SumStatTune - EUR	0.173	0.182	-0.009	0.604792
AFR	HDL	pT+clump - IndivTune - AFR	MegaPRS-multi - IndivTune - EUR+AFR	0.173	0.224	-0.051	0.000115801
AFR	HDL	pT+clump - IndivTune - AFR	MegaPRS-multi - SumStatTune - EUR+AFR	0.173	0.227	-0.054	4.22211e-05
AFR	HDL	pT+clump - IndivTune - AFR	PRS-CS - IndivTune - AFR	0.173	0.175	-0.003	0.734329
AFR	HDL	pT+clump - IndivTune - AFR	PRS-CS - IndivTune - EUR	0.173	0.189	-0.017	0.316487
AFR	HDL	pT+clump - IndivTune - AFR	PRS-CS - SumStatTune - AFR	0.173	0.087	0.086	1.53462e-08
AFR	HDL	pT+clump - IndivTune - AFR	PRS-CS - SumStatTune - EUR	0.173	0.193	-0.02	0.226317
AFR	HDL	pT+clump - IndivTune - AFR	PRS-CS-multi - IndivTune - EUR+AFR	0.173	0.234	-0.062	5.6569e-08
AFR	HDL	pT+clump - IndivTune - AFR	PRS-CS-multi - SumStatTune - EUR+AFR	0.173	0.197	-0.024	0.11196
AFR	HDL	pT+clump - IndivTune - AFR	PRS-CSx - IndivTune - EUR+AFR	0.173	0.24	-0.067	7.5489e-07
AFR	HDL	pT+clump - IndivTune - AFR	PRS-CSx - SumStatTune - EUR+AFR	0.173	0.241	-0.069	9.44703e-07
AFR	HDL	pT+clump - IndivTune - AFR	QuickPRS - SumStatTune - AFR	0.173	0.159	0.014	0.200187
AFR	HDL	pT+clump - IndivTune - AFR	QuickPRS - SumStatTune - EUR	0.173	0.165	0.008	0.643517
AFR	HDL	pT+clump - IndivTune - AFR	QuickPRS-multi - IndivTune - EUR+AFR	0.173	0.218	-0.045	0.000640903
AFR	HDL	pT+clump - IndivTune - AFR	QuickPRS-multi - SumStatTune - EUR+AFR	0.173	0.218	-0.045	0.000751061
AFR	HDL	pT+clump - IndivTune - AFR	SBayesRC - SumStatTune - AFR	0.173	0.183	-0.01	0.203807
AFR	HDL	pT+clump - IndivTune - AFR	SBayesRC - SumStatTune - EUR	0.173	0.187	-0.014	0.387256
AFR	HDL	pT+clump - IndivTune - AFR	SBayesRC-multi - IndivTune - EUR+AFR	0.173	0.237	-0.064	1.44528e-08
AFR	HDL	pT+clump - IndivTune - AFR	SBayesRC-multi - SumStatTune - EUR+AFR	0.173	0.239	-0.066	1.75731e-08
AFR	HDL	pT+clump - IndivTune - AFR	X-Wing - IndivTune - EUR+AFR	0.173	0.219	-0.046	0.00195551
AFR	HDL	pT+clump - IndivTune - AFR	X-Wing - SumStatTune - EUR+AFR	0.173	0.206	-0.033	0.0391066
AFR	HDL	pT+clump - IndivTune - AFR	lassosum - IndivTune - AFR	0.173	0.192	-0.019	0.0103226
AFR	HDL	pT+clump - IndivTune - AFR	lassosum - IndivTune - EUR	0.173	0.193	-0.02	0.214399
AFR	HDL	pT+clump - IndivTune - AFR	lassosum - SumStatTune - AFR	0.173	0.195	-0.022	0.00858869
AFR	HDL	pT+clump - IndivTune - AFR	lassosum - SumStatTune - EUR	0.173	0.197	-0.024	0.140357
AFR	HDL	pT+clump - IndivTune - AFR	lassosum-multi - IndivTune - EUR+AFR	0.173	0.237	-0.064	3.83896e-09
AFR	HDL	pT+clump - IndivTune - AFR	lassosum-multi - SumStatTune - EUR+AFR	0.173	0.246	-0.073	3.13555e-10
AFR	HDL	pT+clump - IndivTune - AFR	pT+clump - IndivTune - AFR	0.191	0.191	NA	NA
AFR	HDL	pT+clump - IndivTune - AFR	pT+clump - IndivTune - EUR	0.173	0.167	0.006	0.731131
AFR	HDL	pT+clump - IndivTune - AFR	pT+clump-multi - IndivTune - EUR+AFR	0.173	0.222	-0.05	4.0635e-09
AFR	HDL	pT+clump - IndivTune - EUR	All - IndivTune - AFR	0.167	0.198	-0.031	0.0506642
AFR	HDL	pT+clump - IndivTune - EUR	All - IndivTune - EUR	0.167	0.196	-0.029	0.00535028
AFR	HDL	pT+clump - IndivTune - EUR	All - IndivTune - EUR+AFR	0.167	0.249	-0.081	8.86222e-12
AFR	HDL	pT+clump - IndivTune - EUR	DBSLMM - IndivTune - AFR	0.167	0.186	-0.019	0.24168
AFR	HDL	pT+clump - IndivTune - EUR	DBSLMM - IndivTune - EUR	0.167	0.191	-0.024	0.0161336
AFR	HDL	pT+clump - IndivTune - EUR	DBSLMM - SumStatTune - AFR	0.167	0.186	-0.019	0.245339
AFR	HDL	pT+clump - IndivTune - EUR	DBSLMM - SumStatTune - EUR	0.167	0.189	-0.021	0.0338768
AFR	HDL	pT+clump - IndivTune - EUR	DBSLMM-multi - IndivTune - EUR+AFR	0.167	0.243	-0.076	1.97441e-11
AFR	HDL	pT+clump - IndivTune - EUR	DBSLMM-multi - SumStatTune - EUR+AFR	0.167	0.244	-0.077	9.50779e-12
AFR	HDL	pT+clump - IndivTune - EUR	LDpred2 - IndivTune - AFR	0.167	0.198	-0.031	0.0506642
AFR	HDL	pT+clump - IndivTune - EUR	LDpred2 - IndivTune - EUR	0.167	0.187	-0.02	0.082551
AFR	HDL	pT+clump - IndivTune - EUR	LDpred2 - SumStatTune - AFR	0.167	0.178	-0.011	0.507884
AFR	HDL	pT+clump - IndivTune - EUR	LDpred2 - SumStatTune - EUR	0.167	0.165	0.002	0.857183
AFR	HDL	pT+clump - IndivTune - EUR	LDpred2-multi - IndivTune - EUR+AFR	0.167	0.249	-0.082	3.20005e-11
AFR	HDL	pT+clump - IndivTune - EUR	LDpred2-multi - SumStatTune - EUR+AFR	0.167	0.224	-0.057	4.67888e-06
AFR	HDL	pT+clump - IndivTune - EUR	MegaPRS - IndivTune - AFR	0.167	0.159	0.009	0.603924
AFR	HDL	pT+clump - IndivTune - EUR	MegaPRS - IndivTune - EUR	0.167	0.182	-0.015	0.225415
AFR	HDL	pT+clump - IndivTune - EUR	MegaPRS - SumStatTune - AFR	0.167	0.159	0.008	0.609007
AFR	HDL	pT+clump - IndivTune - EUR	MegaPRS - SumStatTune - EUR	0.167	0.182	-0.015	0.224746
AFR	HDL	pT+clump - IndivTune - EUR	MegaPRS-multi - IndivTune - EUR+AFR	0.167	0.224	-0.057	9.64378e-06
AFR	HDL	pT+clump - IndivTune - EUR	MegaPRS-multi - SumStatTune - EUR+AFR	0.167	0.227	-0.06	1.82493e-06
AFR	HDL	pT+clump - IndivTune - EUR	PRS-CS - IndivTune - AFR	0.167	0.175	-0.008	0.608721
AFR	HDL	pT+clump - IndivTune - EUR	PRS-CS - IndivTune - EUR	0.167	0.189	-0.022	0.0385762
AFR	HDL	pT+clump - IndivTune - EUR	PRS-CS - SumStatTune - AFR	0.167	0.087	0.08	2.71528e-06
AFR	HDL	pT+clump - IndivTune - EUR	PRS-CS - SumStatTune - EUR	0.167	0.193	-0.026	0.0172033
AFR	HDL	pT+clump - IndivTune - EUR	PRS-CS-multi - IndivTune - EUR+AFR	0.167	0.234	-0.067	1.24861e-08
AFR	HDL	pT+clump - IndivTune - EUR	PRS-CS-multi - SumStatTune - EUR+AFR	0.167	0.197	-0.03	0.0130768
AFR	HDL	pT+clump - IndivTune - EUR	PRS-CSx - IndivTune - EUR+AFR	0.167	0.24	-0.072	4.1343e-10
AFR	HDL	pT+clump - IndivTune - EUR	PRS-CSx - SumStatTune - EUR+AFR	0.167	0.241	-0.074	1.57156e-11
AFR	HDL	pT+clump - IndivTune - EUR	QuickPRS - SumStatTune - AFR	0.167	0.159	0.008	0.625096
AFR	HDL	pT+clump - IndivTune - EUR	QuickPRS - SumStatTune - EUR	0.167	0.165	0.002	0.840403
AFR	HDL	pT+clump - IndivTune - EUR	QuickPRS-multi - IndivTune - EUR+AFR	0.167	0.218	-0.051	9.09198e-05
AFR	HDL	pT+clump - IndivTune - EUR	QuickPRS-multi - SumStatTune - EUR+AFR	0.167	0.218	-0.051	6.24932e-05
AFR	HDL	pT+clump - IndivTune - EUR	SBayesRC - SumStatTune - AFR	0.167	0.183	-0.016	0.315419
AFR	HDL	pT+clump - IndivTune - EUR	SBayesRC - SumStatTune - EUR	0.167	0.187	-0.02	0.0899498
AFR	HDL	pT+clump - IndivTune - EUR	SBayesRC-multi - IndivTune - EUR+AFR	0.167	0.237	-0.07	2.93753e-08
AFR	HDL	pT+clump - IndivTune - EUR	SBayesRC-multi - SumStatTune - EUR+AFR	0.167	0.239	-0.072	9.36195e-09
AFR	HDL	pT+clump - IndivTune - EUR	X-Wing - IndivTune - EUR+AFR	0.167	0.219	-0.052	3.70281e-06
AFR	HDL	pT+clump - IndivTune - EUR	X-Wing - SumStatTune - EUR+AFR	0.167	0.206	-0.038	0.000600662
AFR	HDL	pT+clump - IndivTune - EUR	lassosum - IndivTune - AFR	0.167	0.192	-0.025	0.124791
AFR	HDL	pT+clump - IndivTune - EUR	lassosum - IndivTune - EUR	0.167	0.193	-0.026	0.011583
AFR	HDL	pT+clump - IndivTune - EUR	lassosum - SumStatTune - AFR	0.167	0.195	-0.028	0.0852131
AFR	HDL	pT+clump - IndivTune - EUR	lassosum - SumStatTune - EUR	0.167	0.197	-0.03	0.00312874
AFR	HDL	pT+clump - IndivTune - EUR	lassosum-multi - IndivTune - EUR+AFR	0.167	0.237	-0.07	9.07988e-09
AFR	HDL	pT+clump - IndivTune - EUR	lassosum-multi - SumStatTune - EUR+AFR	0.167	0.246	-0.079	1.37292e-11
AFR	HDL	pT+clump - IndivTune - EUR	pT+clump - IndivTune - AFR	0.167	0.173	-0.006	0.731131
AFR	HDL	pT+clump - IndivTune - EUR	pT+clump - IndivTune - EUR	0.191	0.191	NA	NA
AFR	HDL	pT+clump - IndivTune - EUR	pT+clump-multi - IndivTune - EUR+AFR	0.167	0.222	-0.055	1.18817e-09
AFR	HDL	pT+clump-multi - IndivTune - EUR+AFR	All - IndivTune - AFR	0.222	0.198	0.024	0.0121661
AFR	HDL	pT+clump-multi - IndivTune - EUR+AFR	All - IndivTune - EUR	0.222	0.196	0.026	0.0337886
AFR	HDL	pT+clump-multi - IndivTune - EUR+AFR	All - IndivTune - EUR+AFR	0.222	0.249	-0.026	0.00143831
AFR	HDL	pT+clump-multi - IndivTune - EUR+AFR	DBSLMM - IndivTune - AFR	0.222	0.186	0.036	8.46337e-05
AFR	HDL	pT+clump-multi - IndivTune - EUR+AFR	DBSLMM - IndivTune - EUR	0.222	0.191	0.032	0.00868546
AFR	HDL	pT+clump-multi - IndivTune - EUR+AFR	DBSLMM - SumStatTune - AFR	0.222	0.186	0.037	7.81223e-05
AFR	HDL	pT+clump-multi - IndivTune - EUR+AFR	DBSLMM - SumStatTune - EUR	0.222	0.189	0.034	0.00593009
AFR	HDL	pT+clump-multi - IndivTune - EUR+AFR	DBSLMM-multi - IndivTune - EUR+AFR	0.222	0.243	-0.021	0.00422695
AFR	HDL	pT+clump-multi - IndivTune - EUR+AFR	DBSLMM-multi - SumStatTune - EUR+AFR	0.222	0.244	-0.021	0.00559987
AFR	HDL	pT+clump-multi - IndivTune - EUR+AFR	LDpred2 - IndivTune - AFR	0.222	0.198	0.024	0.0121661
AFR	HDL	pT+clump-multi - IndivTune - EUR+AFR	LDpred2 - IndivTune - EUR	0.222	0.187	0.036	0.00653266
AFR	HDL	pT+clump-multi - IndivTune - EUR+AFR	LDpred2 - SumStatTune - AFR	0.222	0.178	0.044	5.9375e-05
AFR	HDL	pT+clump-multi - IndivTune - EUR+AFR	LDpred2 - SumStatTune - EUR	0.222	0.165	0.057	1.63915e-05
AFR	HDL	pT+clump-multi - IndivTune - EUR+AFR	LDpred2-multi - IndivTune - EUR+AFR	0.222	0.249	-0.026	0.00209854
AFR	HDL	pT+clump-multi - IndivTune - EUR+AFR	LDpred2-multi - SumStatTune - EUR+AFR	0.222	0.224	-0.002	0.833628
AFR	HDL	pT+clump-multi - IndivTune - EUR+AFR	MegaPRS - IndivTune - AFR	0.222	0.159	0.064	1.76769e-07
AFR	HDL	pT+clump-multi - IndivTune - EUR+AFR	MegaPRS - IndivTune - EUR	0.222	0.182	0.04	0.00290779
AFR	HDL	pT+clump-multi - IndivTune - EUR+AFR	MegaPRS - SumStatTune - AFR	0.222	0.159	0.064	1.53081e-07
AFR	HDL	pT+clump-multi - IndivTune - EUR+AFR	MegaPRS - SumStatTune - EUR	0.222	0.182	0.041	0.00297633
AFR	HDL	pT+clump-multi - IndivTune - EUR+AFR	MegaPRS-multi - IndivTune - EUR+AFR	0.222	0.224	-0.001	0.901259
AFR	HDL	pT+clump-multi - IndivTune - EUR+AFR	MegaPRS-multi - SumStatTune - EUR+AFR	0.222	0.227	-0.005	0.658396
AFR	HDL	pT+clump-multi - IndivTune - EUR+AFR	PRS-CS - IndivTune - AFR	0.222	0.175	0.047	3.22519e-06
AFR	HDL	pT+clump-multi - IndivTune - EUR+AFR	PRS-CS - IndivTune - EUR	0.222	0.189	0.033	0.00814243
AFR	HDL	pT+clump-multi - IndivTune - EUR+AFR	PRS-CS - SumStatTune - AFR	0.222	0.087	0.136	1.21786e-18
AFR	HDL	pT+clump-multi - IndivTune - EUR+AFR	PRS-CS - SumStatTune - EUR	0.222	0.193	0.03	0.0180626
AFR	HDL	pT+clump-multi - IndivTune - EUR+AFR	PRS-CS-multi - IndivTune - EUR+AFR	0.222	0.234	-0.012	0.164486
AFR	HDL	pT+clump-multi - IndivTune - EUR+AFR	PRS-CS-multi - SumStatTune - EUR+AFR	0.222	0.197	0.025	0.0351165
AFR	HDL	pT+clump-multi - IndivTune - EUR+AFR	PRS-CSx - IndivTune - EUR+AFR	0.222	0.24	-0.017	0.0962374
AFR	HDL	pT+clump-multi - IndivTune - EUR+AFR	PRS-CSx - SumStatTune - EUR+AFR	0.222	0.241	-0.019	0.0679692
AFR	HDL	pT+clump-multi - IndivTune - EUR+AFR	QuickPRS - SumStatTune - AFR	0.222	0.159	0.063	1.67284e-07
AFR	HDL	pT+clump-multi - IndivTune - EUR+AFR	QuickPRS - SumStatTune - EUR	0.222	0.165	0.058	4.86341e-05
AFR	HDL	pT+clump-multi - IndivTune - EUR+AFR	QuickPRS-multi - IndivTune - EUR+AFR	0.222	0.218	0.005	0.678096
AFR	HDL	pT+clump-multi - IndivTune - EUR+AFR	QuickPRS-multi - SumStatTune - EUR+AFR	0.222	0.218	0.004	0.711655
AFR	HDL	pT+clump-multi - IndivTune - EUR+AFR	SBayesRC - SumStatTune - AFR	0.222	0.183	0.039	0.0001742
AFR	HDL	pT+clump-multi - IndivTune - EUR+AFR	SBayesRC - SumStatTune - EUR	0.222	0.187	0.035	0.00753283
AFR	HDL	pT+clump-multi - IndivTune - EUR+AFR	SBayesRC-multi - IndivTune - EUR+AFR	0.222	0.237	-0.015	0.11232
AFR	HDL	pT+clump-multi - IndivTune - EUR+AFR	SBayesRC-multi - SumStatTune - EUR+AFR	0.222	0.239	-0.016	0.0845207
AFR	HDL	pT+clump-multi - IndivTune - EUR+AFR	X-Wing - IndivTune - EUR+AFR	0.222	0.219	0.003	0.784886
AFR	HDL	pT+clump-multi - IndivTune - EUR+AFR	X-Wing - SumStatTune - EUR+AFR	0.222	0.206	0.017	0.169601
AFR	HDL	pT+clump-multi - IndivTune - EUR+AFR	lassosum - IndivTune - AFR	0.222	0.192	0.03	0.00227981
AFR	HDL	pT+clump-multi - IndivTune - EUR+AFR	lassosum - IndivTune - EUR	0.222	0.193	0.029	0.0135715
AFR	HDL	pT+clump-multi - IndivTune - EUR+AFR	lassosum - SumStatTune - AFR	0.222	0.195	0.027	0.00883252
AFR	HDL	pT+clump-multi - IndivTune - EUR+AFR	lassosum - SumStatTune - EUR	0.222	0.197	0.026	0.0310452
AFR	HDL	pT+clump-multi - IndivTune - EUR+AFR	lassosum-multi - IndivTune - EUR+AFR	0.222	0.237	-0.014	0.0906341
AFR	HDL	pT+clump-multi - IndivTune - EUR+AFR	lassosum-multi - SumStatTune - EUR+AFR	0.222	0.246	-0.023	0.00746837
AFR	HDL	pT+clump-multi - IndivTune - EUR+AFR	pT+clump - IndivTune - AFR	0.222	0.173	0.05	4.0635e-09
AFR	HDL	pT+clump-multi - IndivTune - EUR+AFR	pT+clump - IndivTune - EUR	0.222	0.167	0.055	1.18817e-09
AFR	HDL	pT+clump-multi - IndivTune - EUR+AFR	pT+clump-multi - IndivTune - EUR+AFR	0.191	0.191	NA	NA
AFR	HT	All - IndivTune - AFR	All - IndivTune - AFR	0.178	0.178	NA	NA
AFR	HT	All - IndivTune - AFR	All - IndivTune - EUR	0.134	0.181	-0.046	0.00122236
AFR	HT	All - IndivTune - AFR	All - IndivTune - EUR+AFR	0.134	0.199	-0.065	4.11753e-10
AFR	HT	All - IndivTune - AFR	DBSLMM - IndivTune - AFR	0.134	0.044	0.09	1.33818e-10
AFR	HT	All - IndivTune - AFR	DBSLMM - IndivTune - EUR	0.134	0.178	-0.043	0.00307866
AFR	HT	All - IndivTune - AFR	DBSLMM - SumStatTune - AFR	0.134	0.039	0.095	2.40967e-11
AFR	HT	All - IndivTune - AFR	DBSLMM - SumStatTune - EUR	0.134	0.178	-0.044	0.00273618
AFR	HT	All - IndivTune - AFR	DBSLMM-multi - IndivTune - EUR+AFR	0.134	0.18	-0.046	0.00117727
AFR	HT	All - IndivTune - AFR	DBSLMM-multi - SumStatTune - EUR+AFR	0.134	0.173	-0.038	0.00480526
AFR	HT	All - IndivTune - AFR	LDpred2 - IndivTune - AFR	0.134	0.082	0.052	3.83289e-05
AFR	HT	All - IndivTune - AFR	LDpred2 - IndivTune - EUR	0.134	0.185	-0.051	0.000343931
AFR	HT	All - IndivTune - AFR	LDpred2 - SumStatTune - AFR	0.134	0.082	0.052	3.83289e-05
AFR	HT	All - IndivTune - AFR	LDpred2 - SumStatTune - EUR	0.134	0.175	-0.04	0.00501877
AFR	HT	All - IndivTune - AFR	LDpred2-multi - IndivTune - EUR+AFR	0.134	0.194	-0.06	4.52315e-06
AFR	HT	All - IndivTune - AFR	LDpred2-multi - SumStatTune - EUR+AFR	0.134	0.185	-0.051	7.64472e-05
AFR	HT	All - IndivTune - AFR	MegaPRS - IndivTune - AFR	0.134	0.072	0.063	2.77177e-06
AFR	HT	All - IndivTune - AFR	MegaPRS - IndivTune - EUR	0.134	0.19	-0.056	0.000116982
AFR	HT	All - IndivTune - AFR	MegaPRS - SumStatTune - AFR	0.134	0.073	0.062	9.22222e-06
AFR	HT	All - IndivTune - AFR	MegaPRS - SumStatTune - EUR	0.134	0.186	-0.052	0.000447313
AFR	HT	All - IndivTune - AFR	MegaPRS-multi - IndivTune - EUR+AFR	0.134	0.196	-0.062	5.16184e-06
AFR	HT	All - IndivTune - AFR	MegaPRS-multi - SumStatTune - EUR+AFR	0.134	0.193	-0.059	1.49513e-05
AFR	HT	All - IndivTune - AFR	PRS-CS - IndivTune - AFR	0.134	0.071	0.063	1.66559e-06
AFR	HT	All - IndivTune - AFR	PRS-CS - IndivTune - EUR	0.134	0.178	-0.044	0.00215658
AFR	HT	All - IndivTune - AFR	PRS-CS - SumStatTune - AFR	0.134	0.071	0.063	1.66559e-06
AFR	HT	All - IndivTune - AFR	PRS-CS - SumStatTune - EUR	0.134	0.186	-0.052	0.000246541
AFR	HT	All - IndivTune - AFR	PRS-CS-multi - IndivTune - EUR+AFR	0.134	0.185	-0.051	0.000126406
AFR	HT	All - IndivTune - AFR	PRS-CS-multi - SumStatTune - EUR+AFR	0.134	0.192	-0.057	6.4105e-06
AFR	HT	All - IndivTune - AFR	PRS-CSx - IndivTune - EUR+AFR	0.134	0.207	-0.072	6.83713e-13
AFR	HT	All - IndivTune - AFR	PRS-CSx - SumStatTune - EUR+AFR	0.134	0.202	-0.068	9.96374e-08
AFR	HT	All - IndivTune - AFR	QuickPRS - SumStatTune - AFR	0.134	0.062	0.073	1.36837e-07
AFR	HT	All - IndivTune - AFR	QuickPRS - SumStatTune - EUR	0.134	0.185	-0.051	0.000444061
AFR	HT	All - IndivTune - AFR	QuickPRS-multi - IndivTune - EUR+AFR	0.134	0.191	-0.057	3.48726e-05
AFR	HT	All - IndivTune - AFR	QuickPRS-multi - SumStatTune - EUR+AFR	0.134	0.189	-0.055	3.82994e-05
AFR	HT	All - IndivTune - AFR	SBayesRC - SumStatTune - AFR	0.134	0.025	0.109	2.34024e-12
AFR	HT	All - IndivTune - AFR	SBayesRC - SumStatTune - EUR	0.134	0.188	-0.054	0.000153747
AFR	HT	All - IndivTune - AFR	SBayesRC-multi - IndivTune - EUR+AFR	0.134	0.188	-0.054	0.000127252
AFR	HT	All - IndivTune - AFR	SBayesRC-multi - SumStatTune - EUR+AFR	0.134	0.179	-0.044	0.00128866
AFR	HT	All - IndivTune - AFR	X-Wing - IndivTune - EUR+AFR	0.134	0.206	-0.071	1.40099e-09
AFR	HT	All - IndivTune - AFR	X-Wing - SumStatTune - EUR+AFR	0.134	0.206	-0.072	1.90986e-10
AFR	HT	All - IndivTune - AFR	lassosum - IndivTune - AFR	0.134	0.068	0.066	5.04865e-07
AFR	HT	All - IndivTune - AFR	lassosum - IndivTune - EUR	0.134	0.197	-0.063	8.28472e-06
AFR	HT	All - IndivTune - AFR	lassosum - SumStatTune - AFR	0.134	0.057	0.078	7.33623e-08
AFR	HT	All - IndivTune - AFR	lassosum - SumStatTune - EUR	0.134	0.181	-0.046	0.000707855
AFR	HT	All - IndivTune - AFR	lassosum-multi - IndivTune - EUR+AFR	0.134	0.202	-0.068	1.86669e-07
AFR	HT	All - IndivTune - AFR	lassosum-multi - SumStatTune - EUR+AFR	0.134	0.184	-0.05	9.40271e-05
AFR	HT	All - IndivTune - AFR	pT+clump - IndivTune - AFR	0.134	0.054	0.08	1.83643e-08
AFR	HT	All - IndivTune - AFR	pT+clump - IndivTune - EUR	0.134	0.148	-0.014	0.344654
AFR	HT	All - IndivTune - AFR	pT+clump-multi - IndivTune - EUR+AFR	0.134	0.156	-0.021	0.124604
AFR	HT	All - IndivTune - EUR	All - IndivTune - AFR	0.181	0.134	0.046	0.00122236
AFR	HT	All - IndivTune - EUR	All - IndivTune - EUR	0.178	0.178	NA	NA
AFR	HT	All - IndivTune - EUR	All - IndivTune - EUR+AFR	0.181	0.199	-0.019	4.5926e-05
AFR	HT	All - IndivTune - EUR	DBSLMM - IndivTune - AFR	0.181	0.044	0.136	5.46807e-17
AFR	HT	All - IndivTune - EUR	DBSLMM - IndivTune - EUR	0.181	0.178	0.003	0.70931
AFR	HT	All - IndivTune - EUR	DBSLMM - SumStatTune - AFR	0.181	0.039	0.141	4.70332e-18
AFR	HT	All - IndivTune - EUR	DBSLMM - SumStatTune - EUR	0.181	0.178	0.002	0.76059
AFR	HT	All - IndivTune - EUR	DBSLMM-multi - IndivTune - EUR+AFR	0.181	0.18	0	0.960551
AFR	HT	All - IndivTune - EUR	DBSLMM-multi - SumStatTune - EUR+AFR	0.181	0.173	0.008	0.374866
AFR	HT	All - IndivTune - EUR	LDpred2 - IndivTune - AFR	0.181	0.082	0.099	7.33066e-10
AFR	HT	All - IndivTune - EUR	LDpred2 - IndivTune - EUR	0.181	0.185	-0.005	0.45335
AFR	HT	All - IndivTune - EUR	LDpred2 - SumStatTune - AFR	0.181	0.082	0.099	7.33066e-10
AFR	HT	All - IndivTune - EUR	LDpred2 - SumStatTune - EUR	0.181	0.175	0.006	0.409153
AFR	HT	All - IndivTune - EUR	LDpred2-multi - IndivTune - EUR+AFR	0.181	0.194	-0.013	0.059706
AFR	HT	All - IndivTune - EUR	LDpred2-multi - SumStatTune - EUR+AFR	0.181	0.185	-0.004	0.613403
AFR	HT	All - IndivTune - EUR	MegaPRS - IndivTune - AFR	0.181	0.072	0.109	1.10047e-11
AFR	HT	All - IndivTune - EUR	MegaPRS - IndivTune - EUR	0.181	0.19	-0.01	0.0236845
AFR	HT	All - IndivTune - EUR	MegaPRS - SumStatTune - AFR	0.181	0.073	0.108	2.73111e-11
AFR	HT	All - IndivTune - EUR	MegaPRS - SumStatTune - EUR	0.181	0.186	-0.005	0.382386
AFR	HT	All - IndivTune - EUR	MegaPRS-multi - IndivTune - EUR+AFR	0.181	0.196	-0.016	0.00244894
AFR	HT	All - IndivTune - EUR	MegaPRS-multi - SumStatTune - EUR+AFR	0.181	0.193	-0.013	0.106342
AFR	HT	All - IndivTune - EUR	PRS-CS - IndivTune - AFR	0.181	0.071	0.109	9.16919e-12
AFR	HT	All - IndivTune - EUR	PRS-CS - IndivTune - EUR	0.181	0.178	0.003	0.699627
AFR	HT	All - IndivTune - EUR	PRS-CS - SumStatTune - AFR	0.181	0.071	0.109	9.16919e-12
AFR	HT	All - IndivTune - EUR	PRS-CS - SumStatTune - EUR	0.181	0.186	-0.005	0.441514
AFR	HT	All - IndivTune - EUR	PRS-CS-multi - IndivTune - EUR+AFR	0.181	0.185	-0.005	0.538977
AFR	HT	All - IndivTune - EUR	PRS-CS-multi - SumStatTune - EUR+AFR	0.181	0.192	-0.011	0.169736
AFR	HT	All - IndivTune - EUR	PRS-CSx - IndivTune - EUR+AFR	0.181	0.207	-0.026	0.00109449
AFR	HT	All - IndivTune - EUR	PRS-CSx - SumStatTune - EUR+AFR	0.181	0.202	-0.022	0.00356882
AFR	HT	All - IndivTune - EUR	QuickPRS - SumStatTune - AFR	0.181	0.062	0.119	2.90609e-13
AFR	HT	All - IndivTune - EUR	QuickPRS - SumStatTune - EUR	0.181	0.185	-0.005	0.452946
AFR	HT	All - IndivTune - EUR	QuickPRS-multi - IndivTune - EUR+AFR	0.181	0.191	-0.011	0.125749
AFR	HT	All - IndivTune - EUR	QuickPRS-multi - SumStatTune - EUR+AFR	0.181	0.189	-0.009	0.26083
AFR	HT	All - IndivTune - EUR	SBayesRC - SumStatTune - AFR	0.181	0.025	0.155	6.94945e-21
AFR	HT	All - IndivTune - EUR	SBayesRC - SumStatTune - EUR	0.181	0.188	-0.007	0.299654
AFR	HT	All - IndivTune - EUR	SBayesRC-multi - IndivTune - EUR+AFR	0.181	0.188	-0.007	0.306256
AFR	HT	All - IndivTune - EUR	SBayesRC-multi - SumStatTune - EUR+AFR	0.181	0.179	0.002	0.823408
AFR	HT	All - IndivTune - EUR	X-Wing - IndivTune - EUR+AFR	0.181	0.206	-0.025	0.00148891
AFR	HT	All - IndivTune - EUR	X-Wing - SumStatTune - EUR+AFR	0.181	0.206	-0.026	0.0033932
AFR	HT	All - IndivTune - EUR	lassosum - IndivTune - AFR	0.181	0.068	0.113	2.81175e-12
AFR	HT	All - IndivTune - EUR	lassosum - IndivTune - EUR	0.181	0.197	-0.016	0.00285877
AFR	HT	All - IndivTune - EUR	lassosum - SumStatTune - AFR	0.181	0.057	0.124	6.15119e-14
AFR	HT	All - IndivTune - EUR	lassosum - SumStatTune - EUR	0.181	0.181	0	0.994873
AFR	HT	All - IndivTune - EUR	lassosum-multi - IndivTune - EUR+AFR	0.181	0.202	-0.022	0.000593427
AFR	HT	All - IndivTune - EUR	lassosum-multi - SumStatTune - EUR+AFR	0.181	0.184	-0.004	0.691094
AFR	HT	All - IndivTune - EUR	pT+clump - IndivTune - AFR	0.181	0.054	0.126	1.48114e-14
AFR	HT	All - IndivTune - EUR	pT+clump - IndivTune - EUR	0.181	0.148	0.032	0.00268625
AFR	HT	All - IndivTune - EUR	pT+clump-multi - IndivTune - EUR+AFR	0.181	0.156	0.025	0.0242389
AFR	HT	All - IndivTune - EUR+AFR	All - IndivTune - AFR	0.199	0.134	0.065	4.11753e-10
AFR	HT	All - IndivTune - EUR+AFR	All - IndivTune - EUR	0.199	0.181	0.019	4.5926e-05
AFR	HT	All - IndivTune - EUR+AFR	All - IndivTune - EUR+AFR	0.197	0.197	NA	NA
AFR	HT	All - IndivTune - EUR+AFR	DBSLMM - IndivTune - AFR	0.199	0.044	0.155	2.0114e-24
AFR	HT	All - IndivTune - EUR+AFR	DBSLMM - IndivTune - EUR	0.199	0.178	0.021	0.0112567
AFR	HT	All - IndivTune - EUR+AFR	DBSLMM - SumStatTune - AFR	0.199	0.039	0.16	1.49961e-25
AFR	HT	All - IndivTune - EUR+AFR	DBSLMM - SumStatTune - EUR	0.199	0.178	0.021	0.0133955
AFR	HT	All - IndivTune - EUR+AFR	DBSLMM-multi - IndivTune - EUR+AFR	0.199	0.18	0.019	0.0208219
AFR	HT	All - IndivTune - EUR+AFR	DBSLMM-multi - SumStatTune - EUR+AFR	0.199	0.173	0.026	0.00256671
AFR	HT	All - IndivTune - EUR+AFR	LDpred2 - IndivTune - AFR	0.199	0.082	0.117	6.93743e-16
AFR	HT	All - IndivTune - EUR+AFR	LDpred2 - IndivTune - EUR	0.199	0.185	0.014	0.0541723
AFR	HT	All - IndivTune - EUR+AFR	LDpred2 - SumStatTune - AFR	0.199	0.082	0.117	6.93743e-16
AFR	HT	All - IndivTune - EUR+AFR	LDpred2 - SumStatTune - EUR	0.199	0.175	0.024	0.00201834
AFR	HT	All - IndivTune - EUR+AFR	LDpred2-multi - IndivTune - EUR+AFR	0.199	0.194	0.005	0.463387
AFR	HT	All - IndivTune - EUR+AFR	LDpred2-multi - SumStatTune - EUR+AFR	0.199	0.185	0.014	0.0704475
AFR	HT	All - IndivTune - EUR+AFR	MegaPRS - IndivTune - AFR	0.199	0.072	0.128	5.75419e-18
AFR	HT	All - IndivTune - EUR+AFR	MegaPRS - IndivTune - EUR	0.199	0.19	0.009	0.146621
AFR	HT	All - IndivTune - EUR+AFR	MegaPRS - SumStatTune - AFR	0.199	0.073	0.126	4.92577e-17
AFR	HT	All - IndivTune - EUR+AFR	MegaPRS - SumStatTune - EUR	0.199	0.186	0.013	0.0807555
AFR	HT	All - IndivTune - EUR+AFR	MegaPRS-multi - IndivTune - EUR+AFR	0.199	0.196	0.003	0.645591
AFR	HT	All - IndivTune - EUR+AFR	MegaPRS-multi - SumStatTune - EUR+AFR	0.199	0.193	0.006	0.437444
AFR	HT	All - IndivTune - EUR+AFR	PRS-CS - IndivTune - AFR	0.199	0.071	0.128	3.19008e-18
AFR	HT	All - IndivTune - EUR+AFR	PRS-CS - IndivTune - EUR	0.199	0.178	0.021	0.00521499
AFR	HT	All - IndivTune - EUR+AFR	PRS-CS - SumStatTune - AFR	0.199	0.071	0.128	3.19008e-18
AFR	HT	All - IndivTune - EUR+AFR	PRS-CS - SumStatTune - EUR	0.199	0.186	0.013	0.0736238
AFR	HT	All - IndivTune - EUR+AFR	PRS-CS-multi - IndivTune - EUR+AFR	0.199	0.185	0.014	0.0548657
AFR	HT	All - IndivTune - EUR+AFR	PRS-CS-multi - SumStatTune - EUR+AFR	0.199	0.192	0.008	0.307723
AFR	HT	All - IndivTune - EUR+AFR	PRS-CSx - IndivTune - EUR+AFR	0.199	0.207	-0.007	0.194499
AFR	HT	All - IndivTune - EUR+AFR	PRS-CSx - SumStatTune - EUR+AFR	0.199	0.202	-0.003	0.652116
AFR	HT	All - IndivTune - EUR+AFR	QuickPRS - SumStatTune - AFR	0.199	0.062	0.137	9.66557e-20
AFR	HT	All - IndivTune - EUR+AFR	QuickPRS - SumStatTune - EUR	0.199	0.185	0.014	0.0674502
AFR	HT	All - IndivTune - EUR+AFR	QuickPRS-multi - IndivTune - EUR+AFR	0.199	0.191	0.008	0.275996
AFR	HT	All - IndivTune - EUR+AFR	QuickPRS-multi - SumStatTune - EUR+AFR	0.199	0.189	0.01	0.202863
AFR	HT	All - IndivTune - EUR+AFR	SBayesRC - SumStatTune - AFR	0.199	0.025	0.174	1.45175e-27
AFR	HT	All - IndivTune - EUR+AFR	SBayesRC - SumStatTune - EUR	0.199	0.188	0.011	0.157881
AFR	HT	All - IndivTune - EUR+AFR	SBayesRC-multi - IndivTune - EUR+AFR	0.199	0.188	0.011	0.15407
AFR	HT	All - IndivTune - EUR+AFR	SBayesRC-multi - SumStatTune - EUR+AFR	0.199	0.179	0.021	0.0177258
AFR	HT	All - IndivTune - EUR+AFR	X-Wing - IndivTune - EUR+AFR	0.199	0.206	-0.006	0.339881
AFR	HT	All - IndivTune - EUR+AFR	X-Wing - SumStatTune - EUR+AFR	0.199	0.206	-0.007	0.337688
AFR	HT	All - IndivTune - EUR+AFR	lassosum - IndivTune - AFR	0.199	0.068	0.131	6.55976e-19
AFR	HT	All - IndivTune - EUR+AFR	lassosum - IndivTune - EUR	0.199	0.197	0.002	0.725949
AFR	HT	All - IndivTune - EUR+AFR	lassosum - SumStatTune - AFR	0.199	0.057	0.142	4.57942e-20
AFR	HT	All - IndivTune - EUR+AFR	lassosum - SumStatTune - EUR	0.199	0.181	0.019	0.0220575
AFR	HT	All - IndivTune - EUR+AFR	lassosum-multi - IndivTune - EUR+AFR	0.199	0.202	-0.003	0.63048
AFR	HT	All - IndivTune - EUR+AFR	lassosum-multi - SumStatTune - EUR+AFR	0.199	0.184	0.015	0.0787127
AFR	HT	All - IndivTune - EUR+AFR	pT+clump - IndivTune - AFR	0.199	0.054	0.145	5.2015e-21
AFR	HT	All - IndivTune - EUR+AFR	pT+clump - IndivTune - EUR	0.199	0.148	0.051	3.47903e-06
AFR	HT	All - IndivTune - EUR+AFR	pT+clump-multi - IndivTune - EUR+AFR	0.199	0.156	0.043	5.06755e-05
AFR	HT	DBSLMM - IndivTune - AFR	All - IndivTune - AFR	0.044	0.134	-0.09	1.33818e-10
AFR	HT	DBSLMM - IndivTune - AFR	All - IndivTune - EUR	0.044	0.181	-0.136	5.46807e-17
AFR	HT	DBSLMM - IndivTune - AFR	All - IndivTune - EUR+AFR	0.044	0.199	-0.155	2.0114e-24
AFR	HT	DBSLMM - IndivTune - AFR	DBSLMM - IndivTune - AFR	0.178	0.178	NA	NA
AFR	HT	DBSLMM - IndivTune - AFR	DBSLMM - IndivTune - EUR	0.044	0.178	-0.134	3.59258e-16
AFR	HT	DBSLMM - IndivTune - AFR	DBSLMM - SumStatTune - AFR	0.044	0.039	0.005	3.22619e-07
AFR	HT	DBSLMM - IndivTune - AFR	DBSLMM - SumStatTune - EUR	0.044	0.178	-0.134	2.76961e-16
AFR	HT	DBSLMM - IndivTune - AFR	DBSLMM-multi - IndivTune - EUR+AFR	0.044	0.18	-0.136	1.86758e-20
AFR	HT	DBSLMM - IndivTune - AFR	DBSLMM-multi - SumStatTune - EUR+AFR	0.044	0.173	-0.128	1.70793e-27
AFR	HT	DBSLMM - IndivTune - AFR	LDpred2 - IndivTune - AFR	0.044	0.082	-0.038	7.85871e-05
AFR	HT	DBSLMM - IndivTune - AFR	LDpred2 - IndivTune - EUR	0.044	0.185	-0.141	1.73512e-18
AFR	HT	DBSLMM - IndivTune - AFR	LDpred2 - SumStatTune - AFR	0.044	0.082	-0.038	7.85871e-05
AFR	HT	DBSLMM - IndivTune - AFR	LDpred2 - SumStatTune - EUR	0.044	0.175	-0.13	7.19302e-16
AFR	HT	DBSLMM - IndivTune - AFR	LDpred2-multi - IndivTune - EUR+AFR	0.044	0.194	-0.15	1.54272e-26
AFR	HT	DBSLMM - IndivTune - AFR	LDpred2-multi - SumStatTune - EUR+AFR	0.044	0.185	-0.141	6.14946e-26
AFR	HT	DBSLMM - IndivTune - AFR	MegaPRS - IndivTune - AFR	0.044	0.072	-0.027	0.0130538
AFR	HT	DBSLMM - IndivTune - AFR	MegaPRS - IndivTune - EUR	0.044	0.19	-0.146	3.22257e-19
AFR	HT	DBSLMM - IndivTune - AFR	MegaPRS - SumStatTune - AFR	0.044	0.073	-0.029	0.015503
AFR	HT	DBSLMM - IndivTune - AFR	MegaPRS - SumStatTune - EUR	0.044	0.186	-0.142	4.08168e-18
AFR	HT	DBSLMM - IndivTune - AFR	MegaPRS-multi - IndivTune - EUR+AFR	0.044	0.196	-0.152	1.24125e-24
AFR	HT	DBSLMM - IndivTune - AFR	MegaPRS-multi - SumStatTune - EUR+AFR	0.044	0.193	-0.149	2.1668e-25
AFR	HT	DBSLMM - IndivTune - AFR	PRS-CS - IndivTune - AFR	0.044	0.071	-0.027	0.0118792
AFR	HT	DBSLMM - IndivTune - AFR	PRS-CS - IndivTune - EUR	0.044	0.178	-0.134	8.14974e-17
AFR	HT	DBSLMM - IndivTune - AFR	PRS-CS - SumStatTune - AFR	0.044	0.071	-0.027	0.0118792
AFR	HT	DBSLMM - IndivTune - AFR	PRS-CS - SumStatTune - EUR	0.044	0.186	-0.142	1.31195e-18
AFR	HT	DBSLMM - IndivTune - AFR	PRS-CS-multi - IndivTune - EUR+AFR	0.044	0.185	-0.141	2.45318e-22
AFR	HT	DBSLMM - IndivTune - AFR	PRS-CS-multi - SumStatTune - EUR+AFR	0.044	0.192	-0.147	8.67666e-27
AFR	HT	DBSLMM - IndivTune - AFR	PRS-CSx - IndivTune - EUR+AFR	0.044	0.207	-0.162	2.21594e-27
AFR	HT	DBSLMM - IndivTune - AFR	PRS-CSx - SumStatTune - EUR+AFR	0.044	0.202	-0.158	1.02134e-25
AFR	HT	DBSLMM - IndivTune - AFR	QuickPRS - SumStatTune - AFR	0.044	0.062	-0.017	0.144713
AFR	HT	DBSLMM - IndivTune - AFR	QuickPRS - SumStatTune - EUR	0.044	0.185	-0.141	7.65433e-18
AFR	HT	DBSLMM - IndivTune - AFR	QuickPRS-multi - IndivTune - EUR+AFR	0.044	0.191	-0.147	3.61583e-22
AFR	HT	DBSLMM - IndivTune - AFR	QuickPRS-multi - SumStatTune - EUR+AFR	0.044	0.189	-0.145	1.01304e-23
AFR	HT	DBSLMM - IndivTune - AFR	SBayesRC - SumStatTune - AFR	0.044	0.025	0.019	0.199988
AFR	HT	DBSLMM - IndivTune - AFR	SBayesRC - SumStatTune - EUR	0.044	0.188	-0.144	7.4907e-19
AFR	HT	DBSLMM - IndivTune - AFR	SBayesRC-multi - IndivTune - EUR+AFR	0.044	0.188	-0.144	1.78999e-19
AFR	HT	DBSLMM - IndivTune - AFR	SBayesRC-multi - SumStatTune - EUR+AFR	0.044	0.179	-0.134	9.9012e-19
AFR	HT	DBSLMM - IndivTune - AFR	X-Wing - IndivTune - EUR+AFR	0.044	0.206	-0.161	6.30379e-31
AFR	HT	DBSLMM - IndivTune - AFR	X-Wing - SumStatTune - EUR+AFR	0.044	0.206	-0.162	1.54846e-34
AFR	HT	DBSLMM - IndivTune - AFR	lassosum - IndivTune - AFR	0.044	0.068	-0.024	0.0338074
AFR	HT	DBSLMM - IndivTune - AFR	lassosum - IndivTune - EUR	0.044	0.197	-0.153	4.43707e-21
AFR	HT	DBSLMM - IndivTune - AFR	lassosum - SumStatTune - AFR	0.044	0.057	-0.012	0.359956
AFR	HT	DBSLMM - IndivTune - AFR	lassosum - SumStatTune - EUR	0.044	0.181	-0.136	3.7739e-17
AFR	HT	DBSLMM - IndivTune - AFR	lassosum-multi - IndivTune - EUR+AFR	0.044	0.202	-0.158	5.17466e-27
AFR	HT	DBSLMM - IndivTune - AFR	lassosum-multi - SumStatTune - EUR+AFR	0.044	0.184	-0.14	2.9671e-21
AFR	HT	DBSLMM - IndivTune - AFR	pT+clump - IndivTune - AFR	0.044	0.054	-0.01	0.436524
AFR	HT	DBSLMM - IndivTune - AFR	pT+clump - IndivTune - EUR	0.044	0.148	-0.104	2.72447e-10
AFR	HT	DBSLMM - IndivTune - AFR	pT+clump-multi - IndivTune - EUR+AFR	0.044	0.156	-0.111	1.04825e-13
AFR	HT	DBSLMM - IndivTune - EUR	All - IndivTune - AFR	0.178	0.134	0.043	0.00307866
AFR	HT	DBSLMM - IndivTune - EUR	All - IndivTune - EUR	0.178	0.181	-0.003	0.70931
AFR	HT	DBSLMM - IndivTune - EUR	All - IndivTune - EUR+AFR	0.178	0.199	-0.021	0.0112567
AFR	HT	DBSLMM - IndivTune - EUR	DBSLMM - IndivTune - AFR	0.178	0.044	0.134	3.59258e-16
AFR	HT	DBSLMM - IndivTune - EUR	DBSLMM - IndivTune - EUR	0.178	0.178	NA	NA
AFR	HT	DBSLMM - IndivTune - EUR	DBSLMM - SumStatTune - AFR	0.178	0.039	0.139	3.24321e-17
AFR	HT	DBSLMM - IndivTune - EUR	DBSLMM - SumStatTune - EUR	0.178	0.178	-0.001	0.0126429
AFR	HT	DBSLMM - IndivTune - EUR	DBSLMM-multi - IndivTune - EUR+AFR	0.178	0.18	-0.002	0.270548
AFR	HT	DBSLMM - IndivTune - EUR	DBSLMM-multi - SumStatTune - EUR+AFR	0.178	0.173	0.005	0.365797
AFR	HT	DBSLMM - IndivTune - EUR	LDpred2 - IndivTune - AFR	0.178	0.082	0.096	3.1765e-09
AFR	HT	DBSLMM - IndivTune - EUR	LDpred2 - IndivTune - EUR	0.178	0.185	-0.008	0.256203
AFR	HT	DBSLMM - IndivTune - EUR	LDpred2 - SumStatTune - AFR	0.178	0.082	0.096	3.1765e-09
AFR	HT	DBSLMM - IndivTune - EUR	LDpred2 - SumStatTune - EUR	0.178	0.175	0.003	0.689432
AFR	HT	DBSLMM - IndivTune - EUR	LDpred2-multi - IndivTune - EUR+AFR	0.178	0.194	-0.016	0.030782
AFR	HT	DBSLMM - IndivTune - EUR	LDpred2-multi - SumStatTune - EUR+AFR	0.178	0.185	-0.007	0.428088
AFR	HT	DBSLMM - IndivTune - EUR	MegaPRS - IndivTune - AFR	0.178	0.072	0.106	6.26872e-11
AFR	HT	DBSLMM - IndivTune - EUR	MegaPRS - IndivTune - EUR	0.178	0.19	-0.012	0.103658
AFR	HT	DBSLMM - IndivTune - EUR	MegaPRS - SumStatTune - AFR	0.178	0.073	0.105	1.22785e-10
AFR	HT	DBSLMM - IndivTune - EUR	MegaPRS - SumStatTune - EUR	0.178	0.186	-0.008	0.31259
AFR	HT	DBSLMM - IndivTune - EUR	MegaPRS-multi - IndivTune - EUR+AFR	0.178	0.196	-0.019	0.0223338
AFR	HT	DBSLMM - IndivTune - EUR	MegaPRS-multi - SumStatTune - EUR+AFR	0.178	0.193	-0.015	0.097997
AFR	HT	DBSLMM - IndivTune - EUR	PRS-CS - IndivTune - AFR	0.178	0.071	0.107	4.94539e-11
AFR	HT	DBSLMM - IndivTune - EUR	PRS-CS - IndivTune - EUR	0.178	0.178	0	0.97749
AFR	HT	DBSLMM - IndivTune - EUR	PRS-CS - SumStatTune - AFR	0.178	0.071	0.107	4.94539e-11
AFR	HT	DBSLMM - IndivTune - EUR	PRS-CS - SumStatTune - EUR	0.178	0.186	-0.008	0.224757
AFR	HT	DBSLMM - IndivTune - EUR	PRS-CS-multi - IndivTune - EUR+AFR	0.178	0.185	-0.007	0.308566
AFR	HT	DBSLMM - IndivTune - EUR	PRS-CS-multi - SumStatTune - EUR+AFR	0.178	0.192	-0.014	0.0847734
AFR	HT	DBSLMM - IndivTune - EUR	PRS-CSx - IndivTune - EUR+AFR	0.178	0.207	-0.029	0.000404015
AFR	HT	DBSLMM - IndivTune - EUR	PRS-CSx - SumStatTune - EUR+AFR	0.178	0.202	-0.025	0.00159375
AFR	HT	DBSLMM - IndivTune - EUR	QuickPRS - SumStatTune - AFR	0.178	0.062	0.116	2.05172e-12
AFR	HT	DBSLMM - IndivTune - EUR	QuickPRS - SumStatTune - EUR	0.178	0.185	-0.008	0.353043
AFR	HT	DBSLMM - IndivTune - EUR	QuickPRS-multi - IndivTune - EUR+AFR	0.178	0.191	-0.013	0.120294
AFR	HT	DBSLMM - IndivTune - EUR	QuickPRS-multi - SumStatTune - EUR+AFR	0.178	0.189	-0.012	0.213308
AFR	HT	DBSLMM - IndivTune - EUR	SBayesRC - SumStatTune - AFR	0.178	0.025	0.152	4.9649e-20
AFR	HT	DBSLMM - IndivTune - EUR	SBayesRC - SumStatTune - EUR	0.178	0.188	-0.01	0.177292
AFR	HT	DBSLMM - IndivTune - EUR	SBayesRC-multi - IndivTune - EUR+AFR	0.178	0.188	-0.01	0.183055
AFR	HT	DBSLMM - IndivTune - EUR	SBayesRC-multi - SumStatTune - EUR+AFR	0.178	0.179	-0.001	0.919331
AFR	HT	DBSLMM - IndivTune - EUR	X-Wing - IndivTune - EUR+AFR	0.178	0.206	-0.028	0.00045394
AFR	HT	DBSLMM - IndivTune - EUR	X-Wing - SumStatTune - EUR+AFR	0.178	0.206	-0.028	0.00120194
AFR	HT	DBSLMM - IndivTune - EUR	lassosum - IndivTune - AFR	0.178	0.068	0.11	1.62132e-11
AFR	HT	DBSLMM - IndivTune - EUR	lassosum - IndivTune - EUR	0.178	0.197	-0.019	0.00806512
AFR	HT	DBSLMM - IndivTune - EUR	lassosum - SumStatTune - AFR	0.178	0.057	0.121	3.68368e-13
AFR	HT	DBSLMM - IndivTune - EUR	lassosum - SumStatTune - EUR	0.178	0.181	-0.003	0.741147
AFR	HT	DBSLMM - IndivTune - EUR	lassosum-multi - IndivTune - EUR+AFR	0.178	0.202	-0.024	0.00187365
AFR	HT	DBSLMM - IndivTune - EUR	lassosum-multi - SumStatTune - EUR+AFR	0.178	0.184	-0.006	0.509668
AFR	HT	DBSLMM - IndivTune - EUR	pT+clump - IndivTune - AFR	0.178	0.054	0.124	8.23718e-14
AFR	HT	DBSLMM - IndivTune - EUR	pT+clump - IndivTune - EUR	0.178	0.148	0.029	0.00180958
AFR	HT	DBSLMM - IndivTune - EUR	pT+clump-multi - IndivTune - EUR+AFR	0.178	0.156	0.022	0.0266204
AFR	HT	DBSLMM - SumStatTune - AFR	All - IndivTune - AFR	0.039	0.134	-0.095	2.40967e-11
AFR	HT	DBSLMM - SumStatTune - AFR	All - IndivTune - EUR	0.039	0.181	-0.141	4.70332e-18
AFR	HT	DBSLMM - SumStatTune - AFR	All - IndivTune - EUR+AFR	0.039	0.199	-0.16	1.49961e-25
AFR	HT	DBSLMM - SumStatTune - AFR	DBSLMM - IndivTune - AFR	0.039	0.044	-0.005	3.22619e-07
AFR	HT	DBSLMM - SumStatTune - AFR	DBSLMM - IndivTune - EUR	0.039	0.178	-0.139	3.24321e-17
AFR	HT	DBSLMM - SumStatTune - AFR	DBSLMM - SumStatTune - AFR	0.178	0.178	NA	NA
AFR	HT	DBSLMM - SumStatTune - AFR	DBSLMM - SumStatTune - EUR	0.039	0.178	-0.139	2.47613e-17
AFR	HT	DBSLMM - SumStatTune - AFR	DBSLMM-multi - IndivTune - EUR+AFR	0.039	0.18	-0.141	9.71731e-22
AFR	HT	DBSLMM - SumStatTune - AFR	DBSLMM-multi - SumStatTune - EUR+AFR	0.039	0.173	-0.134	2.15406e-29
AFR	HT	DBSLMM - SumStatTune - AFR	LDpred2 - IndivTune - AFR	0.039	0.082	-0.043	2.77631e-05
AFR	HT	DBSLMM - SumStatTune - AFR	LDpred2 - IndivTune - EUR	0.039	0.185	-0.146	1.28999e-19
AFR	HT	DBSLMM - SumStatTune - AFR	LDpred2 - SumStatTune - AFR	0.039	0.082	-0.043	2.77631e-05
AFR	HT	DBSLMM - SumStatTune - AFR	LDpred2 - SumStatTune - EUR	0.039	0.175	-0.136	6.46644e-17
AFR	HT	DBSLMM - SumStatTune - AFR	LDpred2-multi - IndivTune - EUR+AFR	0.039	0.194	-0.155	1.5158e-27
AFR	HT	DBSLMM - SumStatTune - AFR	LDpred2-multi - SumStatTune - EUR+AFR	0.039	0.185	-0.146	9.01136e-27
AFR	HT	DBSLMM - SumStatTune - AFR	MegaPRS - IndivTune - AFR	0.039	0.072	-0.032	0.00543046
AFR	HT	DBSLMM - SumStatTune - AFR	MegaPRS - IndivTune - EUR	0.039	0.19	-0.151	2.40595e-20
AFR	HT	DBSLMM - SumStatTune - AFR	MegaPRS - SumStatTune - AFR	0.039	0.073	-0.034	0.00663711
AFR	HT	DBSLMM - SumStatTune - AFR	MegaPRS - SumStatTune - EUR	0.039	0.186	-0.147	3.35347e-19
AFR	HT	DBSLMM - SumStatTune - AFR	MegaPRS-multi - IndivTune - EUR+AFR	0.039	0.196	-0.157	1.31264e-25
AFR	HT	DBSLMM - SumStatTune - AFR	MegaPRS-multi - SumStatTune - EUR+AFR	0.039	0.193	-0.154	3.80994e-26
AFR	HT	DBSLMM - SumStatTune - AFR	PRS-CS - IndivTune - AFR	0.039	0.071	-0.032	0.00514181
AFR	HT	DBSLMM - SumStatTune - AFR	PRS-CS - IndivTune - EUR	0.039	0.178	-0.139	6.5589e-18
AFR	HT	DBSLMM - SumStatTune - AFR	PRS-CS - SumStatTune - AFR	0.039	0.071	-0.032	0.00514181
AFR	HT	DBSLMM - SumStatTune - AFR	PRS-CS - SumStatTune - EUR	0.039	0.186	-0.147	9.13881e-20
AFR	HT	DBSLMM - SumStatTune - AFR	PRS-CS-multi - IndivTune - EUR+AFR	0.039	0.185	-0.146	2.81873e-23
AFR	HT	DBSLMM - SumStatTune - AFR	PRS-CS-multi - SumStatTune - EUR+AFR	0.039	0.192	-0.152	1.60065e-27
AFR	HT	DBSLMM - SumStatTune - AFR	PRS-CSx - IndivTune - EUR+AFR	0.039	0.207	-0.167	1.2595e-28
AFR	HT	DBSLMM - SumStatTune - AFR	PRS-CSx - SumStatTune - EUR+AFR	0.039	0.202	-0.163	7.12221e-27
AFR	HT	DBSLMM - SumStatTune - AFR	QuickPRS - SumStatTune - AFR	0.039	0.062	-0.023	0.067578
AFR	HT	DBSLMM - SumStatTune - AFR	QuickPRS - SumStatTune - EUR	0.039	0.185	-0.146	6.35116e-19
AFR	HT	DBSLMM - SumStatTune - AFR	QuickPRS-multi - IndivTune - EUR+AFR	0.039	0.191	-0.152	2.96356e-23
AFR	HT	DBSLMM - SumStatTune - AFR	QuickPRS-multi - SumStatTune - EUR+AFR	0.039	0.189	-0.15	9.61817e-25
AFR	HT	DBSLMM - SumStatTune - AFR	SBayesRC - SumStatTune - AFR	0.039	0.025	0.014	0.354069
AFR	HT	DBSLMM - SumStatTune - AFR	SBayesRC - SumStatTune - EUR	0.039	0.188	-0.149	5.55594e-20
AFR	HT	DBSLMM - SumStatTune - AFR	SBayesRC-multi - IndivTune - EUR+AFR	0.039	0.188	-0.149	1.32013e-20
AFR	HT	DBSLMM - SumStatTune - AFR	SBayesRC-multi - SumStatTune - EUR+AFR	0.039	0.179	-0.139	8.45377e-20
AFR	HT	DBSLMM - SumStatTune - AFR	X-Wing - IndivTune - EUR+AFR	0.039	0.206	-0.166	9.51083e-32
AFR	HT	DBSLMM - SumStatTune - AFR	X-Wing - SumStatTune - EUR+AFR	0.039	0.206	-0.167	5.88799e-35
AFR	HT	DBSLMM - SumStatTune - AFR	lassosum - IndivTune - AFR	0.039	0.068	-0.029	0.0146974
AFR	HT	DBSLMM - SumStatTune - AFR	lassosum - IndivTune - EUR	0.039	0.197	-0.158	2.90032e-22
AFR	HT	DBSLMM - SumStatTune - AFR	lassosum - SumStatTune - AFR	0.039	0.057	-0.018	0.204023
AFR	HT	DBSLMM - SumStatTune - AFR	lassosum - SumStatTune - EUR	0.039	0.181	-0.141	2.98438e-18
AFR	HT	DBSLMM - SumStatTune - AFR	lassosum-multi - IndivTune - EUR+AFR	0.039	0.202	-0.163	5.48364e-28
AFR	HT	DBSLMM - SumStatTune - AFR	lassosum-multi - SumStatTune - EUR+AFR	0.039	0.184	-0.145	2.10701e-22
AFR	HT	DBSLMM - SumStatTune - AFR	pT+clump - IndivTune - AFR	0.039	0.054	-0.015	0.257428
AFR	HT	DBSLMM - SumStatTune - AFR	pT+clump - IndivTune - EUR	0.039	0.148	-0.109	3.9912e-11
AFR	HT	DBSLMM - SumStatTune - AFR	pT+clump-multi - IndivTune - EUR+AFR	0.039	0.156	-0.117	1.69421e-14
AFR	HT	DBSLMM - SumStatTune - EUR	All - IndivTune - AFR	0.178	0.134	0.044	0.00273618
AFR	HT	DBSLMM - SumStatTune - EUR	All - IndivTune - EUR	0.178	0.181	-0.002	0.76059
AFR	HT	DBSLMM - SumStatTune - EUR	All - IndivTune - EUR+AFR	0.178	0.199	-0.021	0.0133955
AFR	HT	DBSLMM - SumStatTune - EUR	DBSLMM - IndivTune - AFR	0.178	0.044	0.134	2.76961e-16
AFR	HT	DBSLMM - SumStatTune - EUR	DBSLMM - IndivTune - EUR	0.178	0.178	0.001	0.0126429
AFR	HT	DBSLMM - SumStatTune - EUR	DBSLMM - SumStatTune - AFR	0.178	0.039	0.139	2.47613e-17
AFR	HT	DBSLMM - SumStatTune - EUR	DBSLMM - SumStatTune - EUR	0.178	0.178	NA	NA
AFR	HT	DBSLMM - SumStatTune - EUR	DBSLMM-multi - IndivTune - EUR+AFR	0.178	0.18	-0.002	0.386383
AFR	HT	DBSLMM - SumStatTune - EUR	DBSLMM-multi - SumStatTune - EUR+AFR	0.178	0.173	0.006	0.319034
AFR	HT	DBSLMM - SumStatTune - EUR	LDpred2 - IndivTune - AFR	0.178	0.082	0.096	2.62409e-09
AFR	HT	DBSLMM - SumStatTune - EUR	LDpred2 - IndivTune - EUR	0.178	0.185	-0.007	0.291123
AFR	HT	DBSLMM - SumStatTune - EUR	LDpred2 - SumStatTune - AFR	0.178	0.082	0.096	2.62409e-09
AFR	HT	DBSLMM - SumStatTune - EUR	LDpred2 - SumStatTune - EUR	0.178	0.175	0.004	0.641164
AFR	HT	DBSLMM - SumStatTune - EUR	LDpred2-multi - IndivTune - EUR+AFR	0.178	0.194	-0.016	0.0367796
AFR	HT	DBSLMM - SumStatTune - EUR	LDpred2-multi - SumStatTune - EUR+AFR	0.178	0.185	-0.007	0.462683
AFR	HT	DBSLMM - SumStatTune - EUR	MegaPRS - IndivTune - AFR	0.178	0.072	0.107	5.08846e-11
AFR	HT	DBSLMM - SumStatTune - EUR	MegaPRS - IndivTune - EUR	0.178	0.19	-0.012	0.119062
AFR	HT	DBSLMM - SumStatTune - EUR	MegaPRS - SumStatTune - AFR	0.178	0.073	0.106	1.00128e-10
AFR	HT	DBSLMM - SumStatTune - EUR	MegaPRS - SumStatTune - EUR	0.178	0.186	-0.008	0.344505
AFR	HT	DBSLMM - SumStatTune - EUR	MegaPRS-multi - IndivTune - EUR+AFR	0.178	0.196	-0.018	0.0264519
AFR	HT	DBSLMM - SumStatTune - EUR	MegaPRS-multi - SumStatTune - EUR+AFR	0.178	0.193	-0.015	0.110274
AFR	HT	DBSLMM - SumStatTune - EUR	PRS-CS - IndivTune - AFR	0.178	0.071	0.107	4.01058e-11
AFR	HT	DBSLMM - SumStatTune - EUR	PRS-CS - IndivTune - EUR	0.178	0.178	0	0.960163
AFR	HT	DBSLMM - SumStatTune - EUR	PRS-CS - SumStatTune - AFR	0.178	0.071	0.107	4.01058e-11
AFR	HT	DBSLMM - SumStatTune - EUR	PRS-CS - SumStatTune - EUR	0.178	0.186	-0.008	0.255126
AFR	HT	DBSLMM - SumStatTune - EUR	PRS-CS-multi - IndivTune - EUR+AFR	0.178	0.185	-0.007	0.345237
AFR	HT	DBSLMM - SumStatTune - EUR	PRS-CS-multi - SumStatTune - EUR+AFR	0.178	0.192	-0.013	0.0968658
AFR	HT	DBSLMM - SumStatTune - EUR	PRS-CSx - IndivTune - EUR+AFR	0.178	0.207	-0.028	0.000503525
AFR	HT	DBSLMM - SumStatTune - EUR	PRS-CSx - SumStatTune - EUR+AFR	0.178	0.202	-0.024	0.00196764
AFR	HT	DBSLMM - SumStatTune - EUR	QuickPRS - SumStatTune - AFR	0.178	0.062	0.117	1.63804e-12
AFR	HT	DBSLMM - SumStatTune - EUR	QuickPRS - SumStatTune - EUR	0.178	0.185	-0.007	0.386549
AFR	HT	DBSLMM - SumStatTune - EUR	QuickPRS-multi - IndivTune - EUR+AFR	0.178	0.191	-0.013	0.135294
AFR	HT	DBSLMM - SumStatTune - EUR	QuickPRS-multi - SumStatTune - EUR+AFR	0.178	0.189	-0.011	0.234476
AFR	HT	DBSLMM - SumStatTune - EUR	SBayesRC - SumStatTune - AFR	0.178	0.025	0.153	3.75885e-20
AFR	HT	DBSLMM - SumStatTune - EUR	SBayesRC - SumStatTune - EUR	0.178	0.188	-0.01	0.199782
AFR	HT	DBSLMM - SumStatTune - EUR	SBayesRC-multi - IndivTune - EUR+AFR	0.178	0.188	-0.01	0.205828
AFR	HT	DBSLMM - SumStatTune - EUR	SBayesRC-multi - SumStatTune - EUR+AFR	0.178	0.179	0	0.964925
AFR	HT	DBSLMM - SumStatTune - EUR	X-Wing - IndivTune - EUR+AFR	0.178	0.206	-0.027	0.000571854
AFR	HT	DBSLMM - SumStatTune - EUR	X-Wing - SumStatTune - EUR+AFR	0.178	0.206	-0.028	0.0014814
AFR	HT	DBSLMM - SumStatTune - EUR	lassosum - IndivTune - AFR	0.178	0.068	0.11	1.30636e-11
AFR	HT	DBSLMM - SumStatTune - EUR	lassosum - IndivTune - EUR	0.178	0.197	-0.019	0.00993299
AFR	HT	DBSLMM - SumStatTune - EUR	lassosum - SumStatTune - AFR	0.178	0.057	0.122	2.9163e-13
AFR	HT	DBSLMM - SumStatTune - EUR	lassosum - SumStatTune - EUR	0.178	0.181	-0.002	0.785503
AFR	HT	DBSLMM - SumStatTune - EUR	lassosum-multi - IndivTune - EUR+AFR	0.178	0.202	-0.024	0.00233569
AFR	HT	DBSLMM - SumStatTune - EUR	lassosum-multi - SumStatTune - EUR+AFR	0.178	0.184	-0.006	0.543085
AFR	HT	DBSLMM - SumStatTune - EUR	pT+clump - IndivTune - AFR	0.178	0.054	0.124	6.52644e-14
AFR	HT	DBSLMM - SumStatTune - EUR	pT+clump - IndivTune - EUR	0.178	0.148	0.03	0.0014626
AFR	HT	DBSLMM - SumStatTune - EUR	pT+clump-multi - IndivTune - EUR+AFR	0.178	0.156	0.023	0.0230299
AFR	HT	DBSLMM-multi - IndivTune - EUR+AFR	All - IndivTune - AFR	0.18	0.134	0.046	0.00117727
AFR	HT	DBSLMM-multi - IndivTune - EUR+AFR	All - IndivTune - EUR	0.18	0.181	0	0.960551
AFR	HT	DBSLMM-multi - IndivTune - EUR+AFR	All - IndivTune - EUR+AFR	0.18	0.199	-0.019	0.0208219
AFR	HT	DBSLMM-multi - IndivTune - EUR+AFR	DBSLMM - IndivTune - AFR	0.18	0.044	0.136	1.86758e-20
AFR	HT	DBSLMM-multi - IndivTune - EUR+AFR	DBSLMM - IndivTune - EUR	0.18	0.178	0.002	0.270548
AFR	HT	DBSLMM-multi - IndivTune - EUR+AFR	DBSLMM - SumStatTune - AFR	0.18	0.039	0.141	9.71731e-22
AFR	HT	DBSLMM-multi - IndivTune - EUR+AFR	DBSLMM - SumStatTune - EUR	0.18	0.178	0.002	0.386383
AFR	HT	DBSLMM-multi - IndivTune - EUR+AFR	DBSLMM-multi - IndivTune - EUR+AFR	0.178	0.178	NA	NA
AFR	HT	DBSLMM-multi - IndivTune - EUR+AFR	DBSLMM-multi - SumStatTune - EUR+AFR	0.18	0.173	0.008	0.0300242
AFR	HT	DBSLMM-multi - IndivTune - EUR+AFR	LDpred2 - IndivTune - AFR	0.18	0.082	0.098	6.04968e-11
AFR	HT	DBSLMM-multi - IndivTune - EUR+AFR	LDpred2 - IndivTune - EUR	0.18	0.185	-0.005	0.451674
AFR	HT	DBSLMM-multi - IndivTune - EUR+AFR	LDpred2 - SumStatTune - AFR	0.18	0.082	0.098	6.04968e-11
AFR	HT	DBSLMM-multi - IndivTune - EUR+AFR	LDpred2 - SumStatTune - EUR	0.18	0.175	0.006	0.478525
AFR	HT	DBSLMM-multi - IndivTune - EUR+AFR	LDpred2-multi - IndivTune - EUR+AFR	0.18	0.194	-0.014	0.0439419
AFR	HT	DBSLMM-multi - IndivTune - EUR+AFR	LDpred2-multi - SumStatTune - EUR+AFR	0.18	0.185	-0.005	0.567589
AFR	HT	DBSLMM-multi - IndivTune - EUR+AFR	MegaPRS - IndivTune - AFR	0.18	0.072	0.109	1.08771e-12
AFR	HT	DBSLMM-multi - IndivTune - EUR+AFR	MegaPRS - IndivTune - EUR	0.18	0.19	-0.01	0.200224
AFR	HT	DBSLMM-multi - IndivTune - EUR+AFR	MegaPRS - SumStatTune - AFR	0.18	0.073	0.107	3.40158e-12
AFR	HT	DBSLMM-multi - IndivTune - EUR+AFR	MegaPRS - SumStatTune - EUR	0.18	0.186	-0.006	0.485263
AFR	HT	DBSLMM-multi - IndivTune - EUR+AFR	MegaPRS-multi - IndivTune - EUR+AFR	0.18	0.196	-0.016	0.0378784
AFR	HT	DBSLMM-multi - IndivTune - EUR+AFR	MegaPRS-multi - SumStatTune - EUR+AFR	0.18	0.193	-0.013	0.140885
AFR	HT	DBSLMM-multi - IndivTune - EUR+AFR	PRS-CS - IndivTune - AFR	0.18	0.071	0.109	7.14761e-13
AFR	HT	DBSLMM-multi - IndivTune - EUR+AFR	PRS-CS - IndivTune - EUR	0.18	0.178	0.002	0.734815
AFR	HT	DBSLMM-multi - IndivTune - EUR+AFR	PRS-CS - SumStatTune - AFR	0.18	0.071	0.109	7.14761e-13
AFR	HT	DBSLMM-multi - IndivTune - EUR+AFR	PRS-CS - SumStatTune - EUR	0.18	0.186	-0.006	0.406479
AFR	HT	DBSLMM-multi - IndivTune - EUR+AFR	PRS-CS-multi - IndivTune - EUR+AFR	0.18	0.185	-0.005	0.463369
AFR	HT	DBSLMM-multi - IndivTune - EUR+AFR	PRS-CS-multi - SumStatTune - EUR+AFR	0.18	0.192	-0.011	0.117836
AFR	HT	DBSLMM-multi - IndivTune - EUR+AFR	PRS-CSx - IndivTune - EUR+AFR	0.18	0.207	-0.026	0.000764409
AFR	HT	DBSLMM-multi - IndivTune - EUR+AFR	PRS-CSx - SumStatTune - EUR+AFR	0.18	0.202	-0.022	0.0031971
AFR	HT	DBSLMM-multi - IndivTune - EUR+AFR	QuickPRS - SumStatTune - AFR	0.18	0.062	0.119	3.7857e-14
AFR	HT	DBSLMM-multi - IndivTune - EUR+AFR	QuickPRS - SumStatTune - EUR	0.18	0.185	-0.005	0.53611
AFR	HT	DBSLMM-multi - IndivTune - EUR+AFR	QuickPRS-multi - IndivTune - EUR+AFR	0.18	0.191	-0.011	0.190624
AFR	HT	DBSLMM-multi - IndivTune - EUR+AFR	QuickPRS-multi - SumStatTune - EUR+AFR	0.18	0.189	-0.009	0.301151
AFR	HT	DBSLMM-multi - IndivTune - EUR+AFR	SBayesRC - SumStatTune - AFR	0.18	0.025	0.155	1.06088e-21
AFR	HT	DBSLMM-multi - IndivTune - EUR+AFR	SBayesRC - SumStatTune - EUR	0.18	0.188	-0.008	0.311865
AFR	HT	DBSLMM-multi - IndivTune - EUR+AFR	SBayesRC-multi - IndivTune - EUR+AFR	0.18	0.188	-0.008	0.311485
AFR	HT	DBSLMM-multi - IndivTune - EUR+AFR	SBayesRC-multi - SumStatTune - EUR+AFR	0.18	0.179	0.002	0.860081
AFR	HT	DBSLMM-multi - IndivTune - EUR+AFR	X-Wing - IndivTune - EUR+AFR	0.18	0.206	-0.025	0.000479557
AFR	HT	DBSLMM-multi - IndivTune - EUR+AFR	X-Wing - SumStatTune - EUR+AFR	0.18	0.206	-0.026	0.00104019
AFR	HT	DBSLMM-multi - IndivTune - EUR+AFR	lassosum - IndivTune - AFR	0.18	0.068	0.112	2.53259e-13
AFR	HT	DBSLMM-multi - IndivTune - EUR+AFR	lassosum - IndivTune - EUR	0.18	0.197	-0.017	0.0237695
AFR	HT	DBSLMM-multi - IndivTune - EUR+AFR	lassosum - SumStatTune - AFR	0.18	0.057	0.123	1.43449e-14
AFR	HT	DBSLMM-multi - IndivTune - EUR+AFR	lassosum - SumStatTune - EUR	0.18	0.181	0	0.960607
AFR	HT	DBSLMM-multi - IndivTune - EUR+AFR	lassosum-multi - IndivTune - EUR+AFR	0.18	0.202	-0.022	0.00311283
AFR	HT	DBSLMM-multi - IndivTune - EUR+AFR	lassosum-multi - SumStatTune - EUR+AFR	0.18	0.184	-0.004	0.670202
AFR	HT	DBSLMM-multi - IndivTune - EUR+AFR	pT+clump - IndivTune - AFR	0.18	0.054	0.126	1.49921e-15
AFR	HT	DBSLMM-multi - IndivTune - EUR+AFR	pT+clump - IndivTune - EUR	0.18	0.148	0.032	0.000851974
AFR	HT	DBSLMM-multi - IndivTune - EUR+AFR	pT+clump-multi - IndivTune - EUR+AFR	0.18	0.156	0.024	0.0108837
AFR	HT	DBSLMM-multi - SumStatTune - EUR+AFR	All - IndivTune - AFR	0.173	0.134	0.038	0.00480526
AFR	HT	DBSLMM-multi - SumStatTune - EUR+AFR	All - IndivTune - EUR	0.173	0.181	-0.008	0.374866
AFR	HT	DBSLMM-multi - SumStatTune - EUR+AFR	All - IndivTune - EUR+AFR	0.173	0.199	-0.026	0.00256671
AFR	HT	DBSLMM-multi - SumStatTune - EUR+AFR	DBSLMM - IndivTune - AFR	0.173	0.044	0.128	1.70793e-27
AFR	HT	DBSLMM-multi - SumStatTune - EUR+AFR	DBSLMM - IndivTune - EUR	0.173	0.178	-0.005	0.365797
AFR	HT	DBSLMM-multi - SumStatTune - EUR+AFR	DBSLMM - SumStatTune - AFR	0.173	0.039	0.134	2.15406e-29
AFR	HT	DBSLMM-multi - SumStatTune - EUR+AFR	DBSLMM - SumStatTune - EUR	0.173	0.178	-0.006	0.319034
AFR	HT	DBSLMM-multi - SumStatTune - EUR+AFR	DBSLMM-multi - IndivTune - EUR+AFR	0.173	0.18	-0.008	0.0300242
AFR	HT	DBSLMM-multi - SumStatTune - EUR+AFR	DBSLMM-multi - SumStatTune - EUR+AFR	0.178	0.178	NA	NA
AFR	HT	DBSLMM-multi - SumStatTune - EUR+AFR	LDpred2 - IndivTune - AFR	0.173	0.082	0.091	1.4106e-11
AFR	HT	DBSLMM-multi - SumStatTune - EUR+AFR	LDpred2 - IndivTune - EUR	0.173	0.185	-0.013	0.117493
AFR	HT	DBSLMM-multi - SumStatTune - EUR+AFR	LDpred2 - SumStatTune - AFR	0.173	0.082	0.091	1.4106e-11
AFR	HT	DBSLMM-multi - SumStatTune - EUR+AFR	LDpred2 - SumStatTune - EUR	0.173	0.175	-0.002	0.82062
AFR	HT	DBSLMM-multi - SumStatTune - EUR+AFR	LDpred2-multi - IndivTune - EUR+AFR	0.173	0.194	-0.021	0.00265211
AFR	HT	DBSLMM-multi - SumStatTune - EUR+AFR	LDpred2-multi - SumStatTune - EUR+AFR	0.173	0.185	-0.012	0.123043
AFR	HT	DBSLMM-multi - SumStatTune - EUR+AFR	MegaPRS - IndivTune - AFR	0.173	0.072	0.101	5.13369e-13
AFR	HT	DBSLMM-multi - SumStatTune - EUR+AFR	MegaPRS - IndivTune - EUR	0.173	0.19	-0.018	0.0507695
AFR	HT	DBSLMM-multi - SumStatTune - EUR+AFR	MegaPRS - SumStatTune - AFR	0.173	0.073	0.1	3.21531e-12
AFR	HT	DBSLMM-multi - SumStatTune - EUR+AFR	MegaPRS - SumStatTune - EUR	0.173	0.186	-0.013	0.156124
AFR	HT	DBSLMM-multi - SumStatTune - EUR+AFR	MegaPRS-multi - IndivTune - EUR+AFR	0.173	0.196	-0.024	0.00436107
AFR	HT	DBSLMM-multi - SumStatTune - EUR+AFR	MegaPRS-multi - SumStatTune - EUR+AFR	0.173	0.193	-0.02	0.0218031
AFR	HT	DBSLMM-multi - SumStatTune - EUR+AFR	PRS-CS - IndivTune - AFR	0.173	0.071	0.102	2.63605e-13
AFR	HT	DBSLMM-multi - SumStatTune - EUR+AFR	PRS-CS - IndivTune - EUR	0.173	0.178	-0.005	0.50944
AFR	HT	DBSLMM-multi - SumStatTune - EUR+AFR	PRS-CS - SumStatTune - AFR	0.173	0.071	0.102	2.63605e-13
AFR	HT	DBSLMM-multi - SumStatTune - EUR+AFR	PRS-CS - SumStatTune - EUR	0.173	0.186	-0.013	0.102227
AFR	HT	DBSLMM-multi - SumStatTune - EUR+AFR	PRS-CS-multi - IndivTune - EUR+AFR	0.173	0.185	-0.012	0.0851643
AFR	HT	DBSLMM-multi - SumStatTune - EUR+AFR	PRS-CS-multi - SumStatTune - EUR+AFR	0.173	0.192	-0.019	0.00987009
AFR	HT	DBSLMM-multi - SumStatTune - EUR+AFR	PRS-CSx - IndivTune - EUR+AFR	0.173	0.207	-0.034	4.85737e-05
AFR	HT	DBSLMM-multi - SumStatTune - EUR+AFR	PRS-CSx - SumStatTune - EUR+AFR	0.173	0.202	-0.03	0.000267516
AFR	HT	DBSLMM-multi - SumStatTune - EUR+AFR	QuickPRS - SumStatTune - AFR	0.173	0.062	0.111	2.01399e-14
AFR	HT	DBSLMM-multi - SumStatTune - EUR+AFR	QuickPRS - SumStatTune - EUR	0.173	0.185	-0.013	0.179646
AFR	HT	DBSLMM-multi - SumStatTune - EUR+AFR	QuickPRS-multi - IndivTune - EUR+AFR	0.173	0.191	-0.019	0.0381095
AFR	HT	DBSLMM-multi - SumStatTune - EUR+AFR	QuickPRS-multi - SumStatTune - EUR+AFR	0.173	0.189	-0.017	0.0634448
AFR	HT	DBSLMM-multi - SumStatTune - EUR+AFR	SBayesRC - SumStatTune - AFR	0.173	0.025	0.147	3.79537e-21
AFR	HT	DBSLMM-multi - SumStatTune - EUR+AFR	SBayesRC - SumStatTune - EUR	0.173	0.188	-0.015	0.083651
AFR	HT	DBSLMM-multi - SumStatTune - EUR+AFR	SBayesRC-multi - IndivTune - EUR+AFR	0.173	0.188	-0.015	0.0786473
AFR	HT	DBSLMM-multi - SumStatTune - EUR+AFR	SBayesRC-multi - SumStatTune - EUR+AFR	0.173	0.179	-0.006	0.514383
AFR	HT	DBSLMM-multi - SumStatTune - EUR+AFR	X-Wing - IndivTune - EUR+AFR	0.173	0.206	-0.033	9.35402e-06
AFR	HT	DBSLMM-multi - SumStatTune - EUR+AFR	X-Wing - SumStatTune - EUR+AFR	0.173	0.206	-0.033	1.25855e-05
AFR	HT	DBSLMM-multi - SumStatTune - EUR+AFR	lassosum - IndivTune - AFR	0.173	0.068	0.105	1.1627e-13
AFR	HT	DBSLMM-multi - SumStatTune - EUR+AFR	lassosum - IndivTune - EUR	0.173	0.197	-0.024	0.00483789
AFR	HT	DBSLMM-multi - SumStatTune - EUR+AFR	lassosum - SumStatTune - AFR	0.173	0.057	0.116	2.74264e-14
AFR	HT	DBSLMM-multi - SumStatTune - EUR+AFR	lassosum - SumStatTune - EUR	0.173	0.181	-0.008	0.410229
AFR	HT	DBSLMM-multi - SumStatTune - EUR+AFR	lassosum-multi - IndivTune - EUR+AFR	0.173	0.202	-0.03	0.000197975
AFR	HT	DBSLMM-multi - SumStatTune - EUR+AFR	lassosum-multi - SumStatTune - EUR+AFR	0.173	0.184	-0.012	0.228809
AFR	HT	DBSLMM-multi - SumStatTune - EUR+AFR	pT+clump - IndivTune - AFR	0.173	0.054	0.119	1.65801e-15
AFR	HT	DBSLMM-multi - SumStatTune - EUR+AFR	pT+clump - IndivTune - EUR	0.173	0.148	0.024	0.0190944
AFR	HT	DBSLMM-multi - SumStatTune - EUR+AFR	pT+clump-multi - IndivTune - EUR+AFR	0.173	0.156	0.017	0.0858538
AFR	HT	LDpred2 - IndivTune - AFR	All - IndivTune - AFR	0.082	0.134	-0.052	3.83289e-05
AFR	HT	LDpred2 - IndivTune - AFR	All - IndivTune - EUR	0.082	0.181	-0.099	7.33066e-10
AFR	HT	LDpred2 - IndivTune - AFR	All - IndivTune - EUR+AFR	0.082	0.199	-0.117	6.93743e-16
AFR	HT	LDpred2 - IndivTune - AFR	DBSLMM - IndivTune - AFR	0.082	0.044	0.038	7.85871e-05
AFR	HT	LDpred2 - IndivTune - AFR	DBSLMM - IndivTune - EUR	0.082	0.178	-0.096	3.1765e-09
AFR	HT	LDpred2 - IndivTune - AFR	DBSLMM - SumStatTune - AFR	0.082	0.039	0.043	2.77631e-05
AFR	HT	LDpred2 - IndivTune - AFR	DBSLMM - SumStatTune - EUR	0.082	0.178	-0.096	2.62409e-09
AFR	HT	LDpred2 - IndivTune - AFR	DBSLMM-multi - IndivTune - EUR+AFR	0.082	0.18	-0.098	6.04968e-11
AFR	HT	LDpred2 - IndivTune - AFR	DBSLMM-multi - SumStatTune - EUR+AFR	0.082	0.173	-0.091	1.4106e-11
AFR	HT	LDpred2 - IndivTune - AFR	LDpred2 - IndivTune - AFR	0.178	0.178	NA	NA
AFR	HT	LDpred2 - IndivTune - AFR	LDpred2 - IndivTune - EUR	0.082	0.185	-0.103	7.78968e-11
AFR	HT	LDpred2 - IndivTune - AFR	LDpred2 - SumStatTune - AFR	0.082	0.082	0	NA
AFR	HT	LDpred2 - IndivTune - AFR	LDpred2 - SumStatTune - EUR	0.082	0.175	-0.093	6.30888e-09
AFR	HT	LDpred2 - IndivTune - AFR	LDpred2-multi - IndivTune - EUR+AFR	0.082	0.194	-0.112	2.39592e-18
AFR	HT	LDpred2 - IndivTune - AFR	LDpred2-multi - SumStatTune - EUR+AFR	0.082	0.185	-0.103	8.61873e-19
AFR	HT	LDpred2 - IndivTune - AFR	MegaPRS - IndivTune - AFR	0.082	0.072	0.01	0.177645
AFR	HT	LDpred2 - IndivTune - AFR	MegaPRS - IndivTune - EUR	0.082	0.19	-0.108	1.4889e-11
AFR	HT	LDpred2 - IndivTune - AFR	MegaPRS - SumStatTune - AFR	0.082	0.073	0.009	0.335086
AFR	HT	LDpred2 - IndivTune - AFR	MegaPRS - SumStatTune - EUR	0.082	0.186	-0.104	8.59062e-11
AFR	HT	LDpred2 - IndivTune - AFR	MegaPRS-multi - IndivTune - EUR+AFR	0.082	0.196	-0.115	3.71786e-16
AFR	HT	LDpred2 - IndivTune - AFR	MegaPRS-multi - SumStatTune - EUR+AFR	0.082	0.193	-0.111	5.54786e-17
AFR	HT	LDpred2 - IndivTune - AFR	PRS-CS - IndivTune - AFR	0.082	0.071	0.011	0.0840791
AFR	HT	LDpred2 - IndivTune - AFR	PRS-CS - IndivTune - EUR	0.082	0.178	-0.096	1.80682e-09
AFR	HT	LDpred2 - IndivTune - AFR	PRS-CS - SumStatTune - AFR	0.082	0.071	0.011	0.0840791
AFR	HT	LDpred2 - IndivTune - AFR	PRS-CS - SumStatTune - EUR	0.082	0.186	-0.104	8.4525e-11
AFR	HT	LDpred2 - IndivTune - AFR	PRS-CS-multi - IndivTune - EUR+AFR	0.082	0.185	-0.103	4.99149e-14
AFR	HT	LDpred2 - IndivTune - AFR	PRS-CS-multi - SumStatTune - EUR+AFR	0.082	0.192	-0.11	2.55382e-18
AFR	HT	LDpred2 - IndivTune - AFR	PRS-CSx - IndivTune - EUR+AFR	0.082	0.207	-0.125	7.20319e-18
AFR	HT	LDpred2 - IndivTune - AFR	PRS-CSx - SumStatTune - EUR+AFR	0.082	0.202	-0.12	1.4821e-16
AFR	HT	LDpred2 - IndivTune - AFR	QuickPRS - SumStatTune - AFR	0.082	0.062	0.02	0.0089127
AFR	HT	LDpred2 - IndivTune - AFR	QuickPRS - SumStatTune - EUR	0.082	0.185	-0.104	1.58085e-10
AFR	HT	LDpred2 - IndivTune - AFR	QuickPRS-multi - IndivTune - EUR+AFR	0.082	0.191	-0.109	1.59373e-14
AFR	HT	LDpred2 - IndivTune - AFR	QuickPRS-multi - SumStatTune - EUR+AFR	0.082	0.189	-0.107	1.53409e-16
AFR	HT	LDpred2 - IndivTune - AFR	SBayesRC - SumStatTune - AFR	0.082	0.025	0.056	5.38038e-05
AFR	HT	LDpred2 - IndivTune - AFR	SBayesRC - SumStatTune - EUR	0.082	0.188	-0.106	4.01927e-11
AFR	HT	LDpred2 - IndivTune - AFR	SBayesRC-multi - IndivTune - EUR+AFR	0.082	0.188	-0.106	1.46955e-11
AFR	HT	LDpred2 - IndivTune - AFR	SBayesRC-multi - SumStatTune - EUR+AFR	0.082	0.179	-0.097	6.34572e-11
AFR	HT	LDpred2 - IndivTune - AFR	X-Wing - IndivTune - EUR+AFR	0.082	0.206	-0.124	1.09214e-21
AFR	HT	LDpred2 - IndivTune - AFR	X-Wing - SumStatTune - EUR+AFR	0.082	0.206	-0.124	3.81836e-26
AFR	HT	LDpred2 - IndivTune - AFR	lassosum - IndivTune - AFR	0.082	0.068	0.014	0.00695728
AFR	HT	LDpred2 - IndivTune - AFR	lassosum - IndivTune - EUR	0.082	0.197	-0.115	6.33033e-13
AFR	HT	LDpred2 - IndivTune - AFR	lassosum - SumStatTune - AFR	0.082	0.057	0.025	0.00460807
AFR	HT	LDpred2 - IndivTune - AFR	lassosum - SumStatTune - EUR	0.082	0.181	-0.099	7.76492e-10
AFR	HT	LDpred2 - IndivTune - AFR	lassosum-multi - IndivTune - EUR+AFR	0.082	0.202	-0.12	4.49347e-19
AFR	HT	LDpred2 - IndivTune - AFR	lassosum-multi - SumStatTune - EUR+AFR	0.082	0.184	-0.102	4.92634e-15
AFR	HT	LDpred2 - IndivTune - AFR	pT+clump - IndivTune - AFR	0.082	0.054	0.028	0.00431893
AFR	HT	LDpred2 - IndivTune - AFR	pT+clump - IndivTune - EUR	0.082	0.148	-0.066	4.77517e-05
AFR	HT	LDpred2 - IndivTune - AFR	pT+clump-multi - IndivTune - EUR+AFR	0.082	0.156	-0.074	1.5423e-07
AFR	HT	LDpred2 - IndivTune - EUR	All - IndivTune - AFR	0.185	0.134	0.051	0.000343931
AFR	HT	LDpred2 - IndivTune - EUR	All - IndivTune - EUR	0.185	0.181	0.005	0.45335
AFR	HT	LDpred2 - IndivTune - EUR	All - IndivTune - EUR+AFR	0.185	0.199	-0.014	0.0541723
AFR	HT	LDpred2 - IndivTune - EUR	DBSLMM - IndivTune - AFR	0.185	0.044	0.141	1.73512e-18
AFR	HT	LDpred2 - IndivTune - EUR	DBSLMM - IndivTune - EUR	0.185	0.178	0.008	0.256203
AFR	HT	LDpred2 - IndivTune - EUR	DBSLMM - SumStatTune - AFR	0.185	0.039	0.146	1.28999e-19
AFR	HT	LDpred2 - IndivTune - EUR	DBSLMM - SumStatTune - EUR	0.185	0.178	0.007	0.291123
AFR	HT	LDpred2 - IndivTune - EUR	DBSLMM-multi - IndivTune - EUR+AFR	0.185	0.18	0.005	0.451674
AFR	HT	LDpred2 - IndivTune - EUR	DBSLMM-multi - SumStatTune - EUR+AFR	0.185	0.173	0.013	0.117493
AFR	HT	LDpred2 - IndivTune - EUR	LDpred2 - IndivTune - AFR	0.185	0.082	0.103	7.78968e-11
AFR	HT	LDpred2 - IndivTune - EUR	LDpred2 - IndivTune - EUR	0.178	0.178	NA	NA
AFR	HT	LDpred2 - IndivTune - EUR	LDpred2 - SumStatTune - AFR	0.185	0.082	0.103	7.78968e-11
AFR	HT	LDpred2 - IndivTune - EUR	LDpred2 - SumStatTune - EUR	0.185	0.175	0.011	0.00734374
AFR	HT	LDpred2 - IndivTune - EUR	LDpred2-multi - IndivTune - EUR+AFR	0.185	0.194	-0.009	0.0203484
AFR	HT	LDpred2 - IndivTune - EUR	LDpred2-multi - SumStatTune - EUR+AFR	0.185	0.185	0	0.94496
AFR	HT	LDpred2 - IndivTune - EUR	MegaPRS - IndivTune - AFR	0.185	0.072	0.114	1.05135e-12
AFR	HT	LDpred2 - IndivTune - EUR	MegaPRS - IndivTune - EUR	0.185	0.19	-0.005	0.456009
AFR	HT	LDpred2 - IndivTune - EUR	MegaPRS - SumStatTune - AFR	0.185	0.073	0.113	2.92485e-12
AFR	HT	LDpred2 - IndivTune - EUR	MegaPRS - SumStatTune - EUR	0.185	0.186	-0.001	0.918468
AFR	HT	LDpred2 - IndivTune - EUR	MegaPRS-multi - IndivTune - EUR+AFR	0.185	0.196	-0.011	0.118216
AFR	HT	LDpred2 - IndivTune - EUR	MegaPRS-multi - SumStatTune - EUR+AFR	0.185	0.193	-0.008	0.348937
AFR	HT	LDpred2 - IndivTune - EUR	PRS-CS - IndivTune - AFR	0.185	0.071	0.114	9.46399e-13
AFR	HT	LDpred2 - IndivTune - EUR	PRS-CS - IndivTune - EUR	0.185	0.178	0.007	0.211667
AFR	HT	LDpred2 - IndivTune - EUR	PRS-CS - SumStatTune - AFR	0.185	0.071	0.114	9.46399e-13
AFR	HT	LDpred2 - IndivTune - EUR	PRS-CS - SumStatTune - EUR	0.185	0.186	-0.001	0.925627
AFR	HT	LDpred2 - IndivTune - EUR	PRS-CS-multi - IndivTune - EUR+AFR	0.185	0.185	0	0.978512
AFR	HT	LDpred2 - IndivTune - EUR	PRS-CS-multi - SumStatTune - EUR+AFR	0.185	0.192	-0.006	0.383605
AFR	HT	LDpred2 - IndivTune - EUR	PRS-CSx - IndivTune - EUR+AFR	0.185	0.207	-0.021	0.00363038
AFR	HT	LDpred2 - IndivTune - EUR	PRS-CSx - SumStatTune - EUR+AFR	0.185	0.202	-0.017	0.0125444
AFR	HT	LDpred2 - IndivTune - EUR	QuickPRS - SumStatTune - AFR	0.185	0.062	0.124	2.56675e-14
AFR	HT	LDpred2 - IndivTune - EUR	QuickPRS - SumStatTune - EUR	0.185	0.185	0	0.9885
AFR	HT	LDpred2 - IndivTune - EUR	QuickPRS-multi - IndivTune - EUR+AFR	0.185	0.191	-0.006	0.461207
AFR	HT	LDpred2 - IndivTune - EUR	QuickPRS-multi - SumStatTune - EUR+AFR	0.185	0.189	-0.004	0.641046
AFR	HT	LDpred2 - IndivTune - EUR	SBayesRC - SumStatTune - AFR	0.185	0.025	0.16	5.19056e-22
AFR	HT	LDpred2 - IndivTune - EUR	SBayesRC - SumStatTune - EUR	0.185	0.188	-0.003	0.666464
AFR	HT	LDpred2 - IndivTune - EUR	SBayesRC-multi - IndivTune - EUR+AFR	0.185	0.188	-0.003	0.673621
AFR	HT	LDpred2 - IndivTune - EUR	SBayesRC-multi - SumStatTune - EUR+AFR	0.185	0.179	0.007	0.411501
AFR	HT	LDpred2 - IndivTune - EUR	X-Wing - IndivTune - EUR+AFR	0.185	0.206	-0.02	0.0045225
AFR	HT	LDpred2 - IndivTune - EUR	X-Wing - SumStatTune - EUR+AFR	0.185	0.206	-0.021	0.00915374
AFR	HT	LDpred2 - IndivTune - EUR	lassosum - IndivTune - AFR	0.185	0.068	0.117	2.70626e-13
AFR	HT	LDpred2 - IndivTune - EUR	lassosum - IndivTune - EUR	0.185	0.197	-0.012	0.0332381
AFR	HT	LDpred2 - IndivTune - EUR	lassosum - SumStatTune - AFR	0.185	0.057	0.129	5.33413e-15
AFR	HT	LDpred2 - IndivTune - EUR	lassosum - SumStatTune - EUR	0.185	0.181	0.005	0.571973
AFR	HT	LDpred2 - IndivTune - EUR	lassosum-multi - IndivTune - EUR+AFR	0.185	0.202	-0.017	0.00668482
AFR	HT	LDpred2 - IndivTune - EUR	lassosum-multi - SumStatTune - EUR+AFR	0.185	0.184	0.001	0.907596
AFR	HT	LDpred2 - IndivTune - EUR	pT+clump - IndivTune - AFR	0.185	0.054	0.131	1.11875e-15
AFR	HT	LDpred2 - IndivTune - EUR	pT+clump - IndivTune - EUR	0.185	0.148	0.037	0.000495614
AFR	HT	LDpred2 - IndivTune - EUR	pT+clump-multi - IndivTune - EUR+AFR	0.185	0.156	0.03	0.00655953
AFR	HT	LDpred2 - SumStatTune - AFR	All - IndivTune - AFR	0.082	0.134	-0.052	3.83289e-05
AFR	HT	LDpred2 - SumStatTune - AFR	All - IndivTune - EUR	0.082	0.181	-0.099	7.33066e-10
AFR	HT	LDpred2 - SumStatTune - AFR	All - IndivTune - EUR+AFR	0.082	0.199	-0.117	6.93743e-16
AFR	HT	LDpred2 - SumStatTune - AFR	DBSLMM - IndivTune - AFR	0.082	0.044	0.038	7.85871e-05
AFR	HT	LDpred2 - SumStatTune - AFR	DBSLMM - IndivTune - EUR	0.082	0.178	-0.096	3.1765e-09
AFR	HT	LDpred2 - SumStatTune - AFR	DBSLMM - SumStatTune - AFR	0.082	0.039	0.043	2.77631e-05
AFR	HT	LDpred2 - SumStatTune - AFR	DBSLMM - SumStatTune - EUR	0.082	0.178	-0.096	2.62409e-09
AFR	HT	LDpred2 - SumStatTune - AFR	DBSLMM-multi - IndivTune - EUR+AFR	0.082	0.18	-0.098	6.04968e-11
AFR	HT	LDpred2 - SumStatTune - AFR	DBSLMM-multi - SumStatTune - EUR+AFR	0.082	0.173	-0.091	1.4106e-11
AFR	HT	LDpred2 - SumStatTune - AFR	LDpred2 - IndivTune - AFR	0.082	0.082	0	NA
AFR	HT	LDpred2 - SumStatTune - AFR	LDpred2 - IndivTune - EUR	0.082	0.185	-0.103	7.78968e-11
AFR	HT	LDpred2 - SumStatTune - AFR	LDpred2 - SumStatTune - AFR	0.178	0.178	NA	NA
AFR	HT	LDpred2 - SumStatTune - AFR	LDpred2 - SumStatTune - EUR	0.082	0.175	-0.093	6.30888e-09
AFR	HT	LDpred2 - SumStatTune - AFR	LDpred2-multi - IndivTune - EUR+AFR	0.082	0.194	-0.112	2.39592e-18
AFR	HT	LDpred2 - SumStatTune - AFR	LDpred2-multi - SumStatTune - EUR+AFR	0.082	0.185	-0.103	8.61873e-19
AFR	HT	LDpred2 - SumStatTune - AFR	MegaPRS - IndivTune - AFR	0.082	0.072	0.01	0.177645
AFR	HT	LDpred2 - SumStatTune - AFR	MegaPRS - IndivTune - EUR	0.082	0.19	-0.108	1.4889e-11
AFR	HT	LDpred2 - SumStatTune - AFR	MegaPRS - SumStatTune - AFR	0.082	0.073	0.009	0.335086
AFR	HT	LDpred2 - SumStatTune - AFR	MegaPRS - SumStatTune - EUR	0.082	0.186	-0.104	8.59062e-11
AFR	HT	LDpred2 - SumStatTune - AFR	MegaPRS-multi - IndivTune - EUR+AFR	0.082	0.196	-0.115	3.71786e-16
AFR	HT	LDpred2 - SumStatTune - AFR	MegaPRS-multi - SumStatTune - EUR+AFR	0.082	0.193	-0.111	5.54786e-17
AFR	HT	LDpred2 - SumStatTune - AFR	PRS-CS - IndivTune - AFR	0.082	0.071	0.011	0.0840791
AFR	HT	LDpred2 - SumStatTune - AFR	PRS-CS - IndivTune - EUR	0.082	0.178	-0.096	1.80682e-09
AFR	HT	LDpred2 - SumStatTune - AFR	PRS-CS - SumStatTune - AFR	0.082	0.071	0.011	0.0840791
AFR	HT	LDpred2 - SumStatTune - AFR	PRS-CS - SumStatTune - EUR	0.082	0.186	-0.104	8.4525e-11
AFR	HT	LDpred2 - SumStatTune - AFR	PRS-CS-multi - IndivTune - EUR+AFR	0.082	0.185	-0.103	4.99149e-14
AFR	HT	LDpred2 - SumStatTune - AFR	PRS-CS-multi - SumStatTune - EUR+AFR	0.082	0.192	-0.11	2.55382e-18
AFR	HT	LDpred2 - SumStatTune - AFR	PRS-CSx - IndivTune - EUR+AFR	0.082	0.207	-0.125	7.20319e-18
AFR	HT	LDpred2 - SumStatTune - AFR	PRS-CSx - SumStatTune - EUR+AFR	0.082	0.202	-0.12	1.4821e-16
AFR	HT	LDpred2 - SumStatTune - AFR	QuickPRS - SumStatTune - AFR	0.082	0.062	0.02	0.0089127
AFR	HT	LDpred2 - SumStatTune - AFR	QuickPRS - SumStatTune - EUR	0.082	0.185	-0.104	1.58085e-10
AFR	HT	LDpred2 - SumStatTune - AFR	QuickPRS-multi - IndivTune - EUR+AFR	0.082	0.191	-0.109	1.59373e-14
AFR	HT	LDpred2 - SumStatTune - AFR	QuickPRS-multi - SumStatTune - EUR+AFR	0.082	0.189	-0.107	1.53409e-16
AFR	HT	LDpred2 - SumStatTune - AFR	SBayesRC - SumStatTune - AFR	0.082	0.025	0.056	5.38038e-05
AFR	HT	LDpred2 - SumStatTune - AFR	SBayesRC - SumStatTune - EUR	0.082	0.188	-0.106	4.01927e-11
AFR	HT	LDpred2 - SumStatTune - AFR	SBayesRC-multi - IndivTune - EUR+AFR	0.082	0.188	-0.106	1.46955e-11
AFR	HT	LDpred2 - SumStatTune - AFR	SBayesRC-multi - SumStatTune - EUR+AFR	0.082	0.179	-0.097	6.34572e-11
AFR	HT	LDpred2 - SumStatTune - AFR	X-Wing - IndivTune - EUR+AFR	0.082	0.206	-0.124	1.09214e-21
AFR	HT	LDpred2 - SumStatTune - AFR	X-Wing - SumStatTune - EUR+AFR	0.082	0.206	-0.124	3.81836e-26
AFR	HT	LDpred2 - SumStatTune - AFR	lassosum - IndivTune - AFR	0.082	0.068	0.014	0.00695728
AFR	HT	LDpred2 - SumStatTune - AFR	lassosum - IndivTune - EUR	0.082	0.197	-0.115	6.33033e-13
AFR	HT	LDpred2 - SumStatTune - AFR	lassosum - SumStatTune - AFR	0.082	0.057	0.025	0.00460807
AFR	HT	LDpred2 - SumStatTune - AFR	lassosum - SumStatTune - EUR	0.082	0.181	-0.099	7.76492e-10
AFR	HT	LDpred2 - SumStatTune - AFR	lassosum-multi - IndivTune - EUR+AFR	0.082	0.202	-0.12	4.49347e-19
AFR	HT	LDpred2 - SumStatTune - AFR	lassosum-multi - SumStatTune - EUR+AFR	0.082	0.184	-0.102	4.92634e-15
AFR	HT	LDpred2 - SumStatTune - AFR	pT+clump - IndivTune - AFR	0.082	0.054	0.028	0.00431893
AFR	HT	LDpred2 - SumStatTune - AFR	pT+clump - IndivTune - EUR	0.082	0.148	-0.066	4.77517e-05
AFR	HT	LDpred2 - SumStatTune - AFR	pT+clump-multi - IndivTune - EUR+AFR	0.082	0.156	-0.074	1.5423e-07
AFR	HT	LDpred2 - SumStatTune - EUR	All - IndivTune - AFR	0.175	0.134	0.04	0.00501877
AFR	HT	LDpred2 - SumStatTune - EUR	All - IndivTune - EUR	0.175	0.181	-0.006	0.409153
AFR	HT	LDpred2 - SumStatTune - EUR	All - IndivTune - EUR+AFR	0.175	0.199	-0.024	0.00201834
AFR	HT	LDpred2 - SumStatTune - EUR	DBSLMM - IndivTune - AFR	0.175	0.044	0.13	7.19302e-16
AFR	HT	LDpred2 - SumStatTune - EUR	DBSLMM - IndivTune - EUR	0.175	0.178	-0.003	0.689432
AFR	HT	LDpred2 - SumStatTune - EUR	DBSLMM - SumStatTune - AFR	0.175	0.039	0.136	6.46644e-17
AFR	HT	LDpred2 - SumStatTune - EUR	DBSLMM - SumStatTune - EUR	0.175	0.178	-0.004	0.641164
AFR	HT	LDpred2 - SumStatTune - EUR	DBSLMM-multi - IndivTune - EUR+AFR	0.175	0.18	-0.006	0.478525
AFR	HT	LDpred2 - SumStatTune - EUR	DBSLMM-multi - SumStatTune - EUR+AFR	0.175	0.173	0.002	0.82062
AFR	HT	LDpred2 - SumStatTune - EUR	LDpred2 - IndivTune - AFR	0.175	0.082	0.093	6.30888e-09
AFR	HT	LDpred2 - SumStatTune - EUR	LDpred2 - IndivTune - EUR	0.175	0.185	-0.011	0.00734374
AFR	HT	LDpred2 - SumStatTune - EUR	LDpred2 - SumStatTune - AFR	0.175	0.082	0.093	6.30888e-09
AFR	HT	LDpred2 - SumStatTune - EUR	LDpred2 - SumStatTune - EUR	0.178	0.178	NA	NA
AFR	HT	LDpred2 - SumStatTune - EUR	LDpred2-multi - IndivTune - EUR+AFR	0.175	0.194	-0.019	0.000327584
AFR	HT	LDpred2 - SumStatTune - EUR	LDpred2-multi - SumStatTune - EUR+AFR	0.175	0.185	-0.01	0.0531628
AFR	HT	LDpred2 - SumStatTune - EUR	MegaPRS - IndivTune - AFR	0.175	0.072	0.103	1.27457e-10
AFR	HT	LDpred2 - SumStatTune - EUR	MegaPRS - IndivTune - EUR	0.175	0.19	-0.016	0.0370531
AFR	HT	LDpred2 - SumStatTune - EUR	MegaPRS - SumStatTune - AFR	0.175	0.073	0.102	2.98944e-10
AFR	HT	LDpred2 - SumStatTune - EUR	MegaPRS - SumStatTune - EUR	0.175	0.186	-0.011	0.172696
AFR	HT	LDpred2 - SumStatTune - EUR	MegaPRS-multi - IndivTune - EUR+AFR	0.175	0.196	-0.022	0.00575963
AFR	HT	LDpred2 - SumStatTune - EUR	MegaPRS-multi - SumStatTune - EUR+AFR	0.175	0.193	-0.018	0.0468378
AFR	HT	LDpred2 - SumStatTune - EUR	PRS-CS - IndivTune - AFR	0.175	0.071	0.104	1.11349e-10
AFR	HT	LDpred2 - SumStatTune - EUR	PRS-CS - IndivTune - EUR	0.175	0.178	-0.003	0.642249
AFR	HT	LDpred2 - SumStatTune - EUR	PRS-CS - SumStatTune - AFR	0.175	0.071	0.104	1.11349e-10
AFR	HT	LDpred2 - SumStatTune - EUR	PRS-CS - SumStatTune - EUR	0.175	0.186	-0.011	0.102071
AFR	HT	LDpred2 - SumStatTune - EUR	PRS-CS-multi - IndivTune - EUR+AFR	0.175	0.185	-0.01	0.164397
AFR	HT	LDpred2 - SumStatTune - EUR	PRS-CS-multi - SumStatTune - EUR+AFR	0.175	0.192	-0.017	0.0345941
AFR	HT	LDpred2 - SumStatTune - EUR	PRS-CSx - IndivTune - EUR+AFR	0.175	0.207	-0.032	8.13321e-05
AFR	HT	LDpred2 - SumStatTune - EUR	PRS-CSx - SumStatTune - EUR+AFR	0.175	0.202	-0.028	0.000376503
AFR	HT	LDpred2 - SumStatTune - EUR	QuickPRS - SumStatTune - AFR	0.175	0.062	0.113	4.1035e-12
AFR	HT	LDpred2 - SumStatTune - EUR	QuickPRS - SumStatTune - EUR	0.175	0.185	-0.011	0.190889
AFR	HT	LDpred2 - SumStatTune - EUR	QuickPRS-multi - IndivTune - EUR+AFR	0.175	0.191	-0.017	0.052317
AFR	HT	LDpred2 - SumStatTune - EUR	QuickPRS-multi - SumStatTune - EUR+AFR	0.175	0.189	-0.015	0.108096
AFR	HT	LDpred2 - SumStatTune - EUR	SBayesRC - SumStatTune - AFR	0.175	0.025	0.149	2.25225e-19
AFR	HT	LDpred2 - SumStatTune - EUR	SBayesRC - SumStatTune - EUR	0.175	0.188	-0.013	0.0698925
AFR	HT	LDpred2 - SumStatTune - EUR	SBayesRC-multi - IndivTune - EUR+AFR	0.175	0.188	-0.013	0.0733909
AFR	HT	LDpred2 - SumStatTune - EUR	SBayesRC-multi - SumStatTune - EUR+AFR	0.175	0.179	-0.004	0.6495
AFR	HT	LDpred2 - SumStatTune - EUR	X-Wing - IndivTune - EUR+AFR	0.175	0.206	-0.031	9.53076e-05
AFR	HT	LDpred2 - SumStatTune - EUR	X-Wing - SumStatTune - EUR+AFR	0.175	0.206	-0.031	0.000294292
AFR	HT	LDpred2 - SumStatTune - EUR	lassosum - IndivTune - AFR	0.175	0.068	0.107	3.35171e-11
AFR	HT	LDpred2 - SumStatTune - EUR	lassosum - IndivTune - EUR	0.175	0.197	-0.022	0.000671675
AFR	HT	LDpred2 - SumStatTune - EUR	lassosum - SumStatTune - AFR	0.175	0.057	0.118	8.7549e-13
AFR	HT	LDpred2 - SumStatTune - EUR	lassosum - SumStatTune - EUR	0.175	0.181	-0.006	0.492795
AFR	HT	LDpred2 - SumStatTune - EUR	lassosum-multi - IndivTune - EUR+AFR	0.175	0.202	-0.028	0.000118144
AFR	HT	LDpred2 - SumStatTune - EUR	lassosum-multi - SumStatTune - EUR+AFR	0.175	0.184	-0.01	0.32346
AFR	HT	LDpred2 - SumStatTune - EUR	pT+clump - IndivTune - AFR	0.175	0.054	0.121	2.16896e-13
AFR	HT	LDpred2 - SumStatTune - EUR	pT+clump - IndivTune - EUR	0.175	0.148	0.026	0.0149757
AFR	HT	LDpred2 - SumStatTune - EUR	pT+clump-multi - IndivTune - EUR+AFR	0.175	0.156	0.019	0.0872975
AFR	HT	LDpred2-multi - IndivTune - EUR+AFR	All - IndivTune - AFR	0.194	0.134	0.06	4.52315e-06
AFR	HT	LDpred2-multi - IndivTune - EUR+AFR	All - IndivTune - EUR	0.194	0.181	0.013	0.059706
AFR	HT	LDpred2-multi - IndivTune - EUR+AFR	All - IndivTune - EUR+AFR	0.194	0.199	-0.005	0.463387
AFR	HT	LDpred2-multi - IndivTune - EUR+AFR	DBSLMM - IndivTune - AFR	0.194	0.044	0.15	1.54272e-26
AFR	HT	LDpred2-multi - IndivTune - EUR+AFR	DBSLMM - IndivTune - EUR	0.194	0.178	0.016	0.030782
AFR	HT	LDpred2-multi - IndivTune - EUR+AFR	DBSLMM - SumStatTune - AFR	0.194	0.039	0.155	1.5158e-27
AFR	HT	LDpred2-multi - IndivTune - EUR+AFR	DBSLMM - SumStatTune - EUR	0.194	0.178	0.016	0.0367796
AFR	HT	LDpred2-multi - IndivTune - EUR+AFR	DBSLMM-multi - IndivTune - EUR+AFR	0.194	0.18	0.014	0.0439419
AFR	HT	LDpred2-multi - IndivTune - EUR+AFR	DBSLMM-multi - SumStatTune - EUR+AFR	0.194	0.173	0.021	0.00265211
AFR	HT	LDpred2-multi - IndivTune - EUR+AFR	LDpred2 - IndivTune - AFR	0.194	0.082	0.112	2.39592e-18
AFR	HT	LDpred2-multi - IndivTune - EUR+AFR	LDpred2 - IndivTune - EUR	0.194	0.185	0.009	0.0203484
AFR	HT	LDpred2-multi - IndivTune - EUR+AFR	LDpred2 - SumStatTune - AFR	0.194	0.082	0.112	2.39592e-18
AFR	HT	LDpred2-multi - IndivTune - EUR+AFR	LDpred2 - SumStatTune - EUR	0.194	0.175	0.019	0.000327584
AFR	HT	LDpred2-multi - IndivTune - EUR+AFR	LDpred2-multi - IndivTune - EUR+AFR	0.178	0.178	NA	NA
AFR	HT	LDpred2-multi - IndivTune - EUR+AFR	LDpred2-multi - SumStatTune - EUR+AFR	0.194	0.185	0.009	0.0143909
AFR	HT	LDpred2-multi - IndivTune - EUR+AFR	MegaPRS - IndivTune - AFR	0.194	0.072	0.123	1.99321e-19
AFR	HT	LDpred2-multi - IndivTune - EUR+AFR	MegaPRS - IndivTune - EUR	0.194	0.19	0.004	0.61071
AFR	HT	LDpred2-multi - IndivTune - EUR+AFR	MegaPRS - SumStatTune - AFR	0.194	0.073	0.121	7.59331e-18
AFR	HT	LDpred2-multi - IndivTune - EUR+AFR	MegaPRS - SumStatTune - EUR	0.194	0.186	0.008	0.306466
AFR	HT	LDpred2-multi - IndivTune - EUR+AFR	MegaPRS-multi - IndivTune - EUR+AFR	0.194	0.196	-0.002	0.718388
AFR	HT	LDpred2-multi - IndivTune - EUR+AFR	MegaPRS-multi - SumStatTune - EUR+AFR	0.194	0.193	0.001	0.895384
AFR	HT	LDpred2-multi - IndivTune - EUR+AFR	PRS-CS - IndivTune - AFR	0.194	0.071	0.123	4.50821e-20
AFR	HT	LDpred2-multi - IndivTune - EUR+AFR	PRS-CS - IndivTune - EUR	0.194	0.178	0.016	0.0177987
AFR	HT	LDpred2-multi - IndivTune - EUR+AFR	PRS-CS - SumStatTune - AFR	0.194	0.071	0.123	4.50821e-20
AFR	HT	LDpred2-multi - IndivTune - EUR+AFR	PRS-CS - SumStatTune - EUR	0.194	0.186	0.008	0.223031
AFR	HT	LDpred2-multi - IndivTune - EUR+AFR	PRS-CS-multi - IndivTune - EUR+AFR	0.194	0.185	0.009	0.118218
AFR	HT	LDpred2-multi - IndivTune - EUR+AFR	PRS-CS-multi - SumStatTune - EUR+AFR	0.194	0.192	0.002	0.659536
AFR	HT	LDpred2-multi - IndivTune - EUR+AFR	PRS-CSx - IndivTune - EUR+AFR	0.194	0.207	-0.012	0.0765647
AFR	HT	LDpred2-multi - IndivTune - EUR+AFR	PRS-CSx - SumStatTune - EUR+AFR	0.194	0.202	-0.008	0.21314
AFR	HT	LDpred2-multi - IndivTune - EUR+AFR	QuickPRS - SumStatTune - AFR	0.194	0.062	0.132	1.41041e-21
AFR	HT	LDpred2-multi - IndivTune - EUR+AFR	QuickPRS - SumStatTune - EUR	0.194	0.185	0.009	0.30308
AFR	HT	LDpred2-multi - IndivTune - EUR+AFR	QuickPRS-multi - IndivTune - EUR+AFR	0.194	0.191	0.003	0.70615
AFR	HT	LDpred2-multi - IndivTune - EUR+AFR	QuickPRS-multi - SumStatTune - EUR+AFR	0.194	0.189	0.005	0.532
AFR	HT	LDpred2-multi - IndivTune - EUR+AFR	SBayesRC - SumStatTune - AFR	0.194	0.025	0.169	3.76136e-27
AFR	HT	LDpred2-multi - IndivTune - EUR+AFR	SBayesRC - SumStatTune - EUR	0.194	0.188	0.006	0.414299
AFR	HT	LDpred2-multi - IndivTune - EUR+AFR	SBayesRC-multi - IndivTune - EUR+AFR	0.194	0.188	0.006	0.403434
AFR	HT	LDpred2-multi - IndivTune - EUR+AFR	SBayesRC-multi - SumStatTune - EUR+AFR	0.194	0.179	0.015	0.0521034
AFR	HT	LDpred2-multi - IndivTune - EUR+AFR	X-Wing - IndivTune - EUR+AFR	0.194	0.206	-0.012	0.049246
AFR	HT	LDpred2-multi - IndivTune - EUR+AFR	X-Wing - SumStatTune - EUR+AFR	0.194	0.206	-0.012	0.0474864
AFR	HT	LDpred2-multi - IndivTune - EUR+AFR	lassosum - IndivTune - AFR	0.194	0.068	0.126	2.86059e-21
AFR	HT	LDpred2-multi - IndivTune - EUR+AFR	lassosum - IndivTune - EUR	0.194	0.197	-0.003	0.662428
AFR	HT	LDpred2-multi - IndivTune - EUR+AFR	lassosum - SumStatTune - AFR	0.194	0.057	0.137	8.16806e-22
AFR	HT	LDpred2-multi - IndivTune - EUR+AFR	lassosum - SumStatTune - EUR	0.194	0.181	0.013	0.126879
AFR	HT	LDpred2-multi - IndivTune - EUR+AFR	lassosum-multi - IndivTune - EUR+AFR	0.194	0.202	-0.008	0.122384
AFR	HT	LDpred2-multi - IndivTune - EUR+AFR	lassosum-multi - SumStatTune - EUR+AFR	0.194	0.184	0.01	0.229687
AFR	HT	LDpred2-multi - IndivTune - EUR+AFR	pT+clump - IndivTune - AFR	0.194	0.054	0.14	2.60433e-22
AFR	HT	LDpred2-multi - IndivTune - EUR+AFR	pT+clump - IndivTune - EUR	0.194	0.148	0.046	3.03367e-05
AFR	HT	LDpred2-multi - IndivTune - EUR+AFR	pT+clump-multi - IndivTune - EUR+AFR	0.194	0.156	0.038	0.000173756
AFR	HT	LDpred2-multi - SumStatTune - EUR+AFR	All - IndivTune - AFR	0.185	0.134	0.051	7.64472e-05
AFR	HT	LDpred2-multi - SumStatTune - EUR+AFR	All - IndivTune - EUR	0.185	0.181	0.004	0.613403
AFR	HT	LDpred2-multi - SumStatTune - EUR+AFR	All - IndivTune - EUR+AFR	0.185	0.199	-0.014	0.0704475
AFR	HT	LDpred2-multi - SumStatTune - EUR+AFR	DBSLMM - IndivTune - AFR	0.185	0.044	0.141	6.14946e-26
AFR	HT	LDpred2-multi - SumStatTune - EUR+AFR	DBSLMM - IndivTune - EUR	0.185	0.178	0.007	0.428088
AFR	HT	LDpred2-multi - SumStatTune - EUR+AFR	DBSLMM - SumStatTune - AFR	0.185	0.039	0.146	9.01136e-27
AFR	HT	LDpred2-multi - SumStatTune - EUR+AFR	DBSLMM - SumStatTune - EUR	0.185	0.178	0.007	0.462683
AFR	HT	LDpred2-multi - SumStatTune - EUR+AFR	DBSLMM-multi - IndivTune - EUR+AFR	0.185	0.18	0.005	0.567589
AFR	HT	LDpred2-multi - SumStatTune - EUR+AFR	DBSLMM-multi - SumStatTune - EUR+AFR	0.185	0.173	0.012	0.123043
AFR	HT	LDpred2-multi - SumStatTune - EUR+AFR	LDpred2 - IndivTune - AFR	0.185	0.082	0.103	8.61873e-19
AFR	HT	LDpred2-multi - SumStatTune - EUR+AFR	LDpred2 - IndivTune - EUR	0.185	0.185	0	0.94496
AFR	HT	LDpred2-multi - SumStatTune - EUR+AFR	LDpred2 - SumStatTune - AFR	0.185	0.082	0.103	8.61873e-19
AFR	HT	LDpred2-multi - SumStatTune - EUR+AFR	LDpred2 - SumStatTune - EUR	0.185	0.175	0.01	0.0531628
AFR	HT	LDpred2-multi - SumStatTune - EUR+AFR	LDpred2-multi - IndivTune - EUR+AFR	0.185	0.194	-0.009	0.0143909
AFR	HT	LDpred2-multi - SumStatTune - EUR+AFR	LDpred2-multi - SumStatTune - EUR+AFR	0.178	0.178	NA	NA
AFR	HT	LDpred2-multi - SumStatTune - EUR+AFR	MegaPRS - IndivTune - AFR	0.185	0.072	0.113	4.85597e-19
AFR	HT	LDpred2-multi - SumStatTune - EUR+AFR	MegaPRS - IndivTune - EUR	0.185	0.19	-0.005	0.536811
AFR	HT	LDpred2-multi - SumStatTune - EUR+AFR	MegaPRS - SumStatTune - AFR	0.185	0.073	0.112	4.69905e-17
AFR	HT	LDpred2-multi - SumStatTune - EUR+AFR	MegaPRS - SumStatTune - EUR	0.185	0.186	-0.001	0.900723
AFR	HT	LDpred2-multi - SumStatTune - EUR+AFR	MegaPRS-multi - IndivTune - EUR+AFR	0.185	0.196	-0.012	0.122438
AFR	HT	LDpred2-multi - SumStatTune - EUR+AFR	MegaPRS-multi - SumStatTune - EUR+AFR	0.185	0.193	-0.008	0.314438
AFR	HT	LDpred2-multi - SumStatTune - EUR+AFR	PRS-CS - IndivTune - AFR	0.185	0.071	0.114	4.56091e-20
AFR	HT	LDpred2-multi - SumStatTune - EUR+AFR	PRS-CS - IndivTune - EUR	0.185	0.178	0.007	0.405029
AFR	HT	LDpred2-multi - SumStatTune - EUR+AFR	PRS-CS - SumStatTune - AFR	0.185	0.071	0.114	4.56091e-20
AFR	HT	LDpred2-multi - SumStatTune - EUR+AFR	PRS-CS - SumStatTune - EUR	0.185	0.186	-0.001	0.90559
AFR	HT	LDpred2-multi - SumStatTune - EUR+AFR	PRS-CS-multi - IndivTune - EUR+AFR	0.185	0.185	0	0.969594
AFR	HT	LDpred2-multi - SumStatTune - EUR+AFR	PRS-CS-multi - SumStatTune - EUR+AFR	0.185	0.192	-0.007	0.291784
AFR	HT	LDpred2-multi - SumStatTune - EUR+AFR	PRS-CSx - IndivTune - EUR+AFR	0.185	0.207	-0.022	0.00682485
AFR	HT	LDpred2-multi - SumStatTune - EUR+AFR	PRS-CSx - SumStatTune - EUR+AFR	0.185	0.202	-0.018	0.0254098
AFR	HT	LDpred2-multi - SumStatTune - EUR+AFR	QuickPRS - SumStatTune - AFR	0.185	0.062	0.123	2.60059e-21
AFR	HT	LDpred2-multi - SumStatTune - EUR+AFR	QuickPRS - SumStatTune - EUR	0.185	0.185	-0.001	0.953314
AFR	HT	LDpred2-multi - SumStatTune - EUR+AFR	QuickPRS-multi - IndivTune - EUR+AFR	0.185	0.191	-0.006	0.43778
AFR	HT	LDpred2-multi - SumStatTune - EUR+AFR	QuickPRS-multi - SumStatTune - EUR+AFR	0.185	0.189	-0.004	0.568434
AFR	HT	LDpred2-multi - SumStatTune - EUR+AFR	SBayesRC - SumStatTune - AFR	0.185	0.025	0.159	1.83006e-25
AFR	HT	LDpred2-multi - SumStatTune - EUR+AFR	SBayesRC - SumStatTune - EUR	0.185	0.188	-0.003	0.711154
AFR	HT	LDpred2-multi - SumStatTune - EUR+AFR	SBayesRC-multi - IndivTune - EUR+AFR	0.185	0.188	-0.003	0.705406
AFR	HT	LDpred2-multi - SumStatTune - EUR+AFR	SBayesRC-multi - SumStatTune - EUR+AFR	0.185	0.179	0.006	0.48034
AFR	HT	LDpred2-multi - SumStatTune - EUR+AFR	X-Wing - IndivTune - EUR+AFR	0.185	0.206	-0.021	0.00176843
AFR	HT	LDpred2-multi - SumStatTune - EUR+AFR	X-Wing - SumStatTune - EUR+AFR	0.185	0.206	-0.021	0.00106342
AFR	HT	LDpred2-multi - SumStatTune - EUR+AFR	lassosum - IndivTune - AFR	0.185	0.068	0.117	1.17155e-21
AFR	HT	LDpred2-multi - SumStatTune - EUR+AFR	lassosum - IndivTune - EUR	0.185	0.197	-0.012	0.133329
AFR	HT	LDpred2-multi - SumStatTune - EUR+AFR	lassosum - SumStatTune - AFR	0.185	0.057	0.128	2.60504e-21
AFR	HT	LDpred2-multi - SumStatTune - EUR+AFR	lassosum - SumStatTune - EUR	0.185	0.181	0.004	0.660526
AFR	HT	LDpred2-multi - SumStatTune - EUR+AFR	lassosum-multi - IndivTune - EUR+AFR	0.185	0.202	-0.017	0.00622279
AFR	HT	LDpred2-multi - SumStatTune - EUR+AFR	lassosum-multi - SumStatTune - EUR+AFR	0.185	0.184	0.001	0.939242
AFR	HT	LDpred2-multi - SumStatTune - EUR+AFR	pT+clump - IndivTune - AFR	0.185	0.054	0.131	1.30516e-21
AFR	HT	LDpred2-multi - SumStatTune - EUR+AFR	pT+clump - IndivTune - EUR	0.185	0.148	0.037	0.00144337
AFR	HT	LDpred2-multi - SumStatTune - EUR+AFR	pT+clump-multi - IndivTune - EUR+AFR	0.185	0.156	0.029	0.00491677
AFR	HT	MegaPRS - IndivTune - AFR	All - IndivTune - AFR	0.072	0.134	-0.063	2.77177e-06
AFR	HT	MegaPRS - IndivTune - AFR	All - IndivTune - EUR	0.072	0.181	-0.109	1.10047e-11
AFR	HT	MegaPRS - IndivTune - AFR	All - IndivTune - EUR+AFR	0.072	0.199	-0.128	5.75419e-18
AFR	HT	MegaPRS - IndivTune - AFR	DBSLMM - IndivTune - AFR	0.072	0.044	0.027	0.0130538
AFR	HT	MegaPRS - IndivTune - AFR	DBSLMM - IndivTune - EUR	0.072	0.178	-0.106	6.26872e-11
AFR	HT	MegaPRS - IndivTune - AFR	DBSLMM - SumStatTune - AFR	0.072	0.039	0.032	0.00543046
AFR	HT	MegaPRS - IndivTune - AFR	DBSLMM - SumStatTune - EUR	0.072	0.178	-0.107	5.08846e-11
AFR	HT	MegaPRS - IndivTune - AFR	DBSLMM-multi - IndivTune - EUR+AFR	0.072	0.18	-0.109	1.08771e-12
AFR	HT	MegaPRS - IndivTune - AFR	DBSLMM-multi - SumStatTune - EUR+AFR	0.072	0.173	-0.101	5.13369e-13
AFR	HT	MegaPRS - IndivTune - AFR	LDpred2 - IndivTune - AFR	0.072	0.082	-0.01	0.177645
AFR	HT	MegaPRS - IndivTune - AFR	LDpred2 - IndivTune - EUR	0.072	0.185	-0.114	1.05135e-12
AFR	HT	MegaPRS - IndivTune - AFR	LDpred2 - SumStatTune - AFR	0.072	0.082	-0.01	0.177645
AFR	HT	MegaPRS - IndivTune - AFR	LDpred2 - SumStatTune - EUR	0.072	0.175	-0.103	1.27457e-10
AFR	HT	MegaPRS - IndivTune - AFR	LDpred2-multi - IndivTune - EUR+AFR	0.072	0.194	-0.123	1.99321e-19
AFR	HT	MegaPRS - IndivTune - AFR	LDpred2-multi - SumStatTune - EUR+AFR	0.072	0.185	-0.113	4.85597e-19
AFR	HT	MegaPRS - IndivTune - AFR	MegaPRS - IndivTune - AFR	0.178	0.178	NA	NA
AFR	HT	MegaPRS - IndivTune - AFR	MegaPRS - IndivTune - EUR	0.072	0.19	-0.119	1.25761e-13
AFR	HT	MegaPRS - IndivTune - AFR	MegaPRS - SumStatTune - AFR	0.072	0.073	-0.001	0.826637
AFR	HT	MegaPRS - IndivTune - AFR	MegaPRS - SumStatTune - EUR	0.072	0.186	-0.114	9.89616e-13
AFR	HT	MegaPRS - IndivTune - AFR	MegaPRS-multi - IndivTune - EUR+AFR	0.072	0.196	-0.125	1.67408e-20
AFR	HT	MegaPRS - IndivTune - AFR	MegaPRS-multi - SumStatTune - EUR+AFR	0.072	0.193	-0.122	6.31053e-23
AFR	HT	MegaPRS - IndivTune - AFR	PRS-CS - IndivTune - AFR	0.072	0.071	0	0.952888
AFR	HT	MegaPRS - IndivTune - AFR	PRS-CS - IndivTune - EUR	0.072	0.178	-0.106	3.39218e-11
AFR	HT	MegaPRS - IndivTune - AFR	PRS-CS - SumStatTune - AFR	0.072	0.071	0	0.952888
AFR	HT	MegaPRS - IndivTune - AFR	PRS-CS - SumStatTune - EUR	0.072	0.186	-0.114	1.19916e-12
AFR	HT	MegaPRS - IndivTune - AFR	PRS-CS-multi - IndivTune - EUR+AFR	0.072	0.185	-0.114	4.96674e-16
AFR	HT	MegaPRS - IndivTune - AFR	PRS-CS-multi - SumStatTune - EUR+AFR	0.072	0.192	-0.12	2.20116e-20
AFR	HT	MegaPRS - IndivTune - AFR	PRS-CSx - IndivTune - EUR+AFR	0.072	0.207	-0.135	8.16325e-20
AFR	HT	MegaPRS - IndivTune - AFR	PRS-CSx - SumStatTune - EUR+AFR	0.072	0.202	-0.131	5.43049e-19
AFR	HT	MegaPRS - IndivTune - AFR	QuickPRS - SumStatTune - AFR	0.072	0.062	0.01	0.246108
AFR	HT	MegaPRS - IndivTune - AFR	QuickPRS - SumStatTune - EUR	0.072	0.185	-0.114	1.57781e-12
AFR	HT	MegaPRS - IndivTune - AFR	QuickPRS-multi - IndivTune - EUR+AFR	0.072	0.191	-0.12	4.99089e-17
AFR	HT	MegaPRS - IndivTune - AFR	QuickPRS-multi - SumStatTune - EUR+AFR	0.072	0.189	-0.118	2.91553e-19
AFR	HT	MegaPRS - IndivTune - AFR	SBayesRC - SumStatTune - AFR	0.072	0.025	0.046	0.00167383
AFR	HT	MegaPRS - IndivTune - AFR	SBayesRC - SumStatTune - EUR	0.072	0.188	-0.117	4.04605e-13
AFR	HT	MegaPRS - IndivTune - AFR	SBayesRC-multi - IndivTune - EUR+AFR	0.072	0.188	-0.117	1.54651e-13
AFR	HT	MegaPRS - IndivTune - AFR	SBayesRC-multi - SumStatTune - EUR+AFR	0.072	0.179	-0.107	1.17586e-12
AFR	HT	MegaPRS - IndivTune - AFR	X-Wing - IndivTune - EUR+AFR	0.072	0.206	-0.134	3.63733e-24
AFR	HT	MegaPRS - IndivTune - AFR	X-Wing - SumStatTune - EUR+AFR	0.072	0.206	-0.135	8.95696e-29
AFR	HT	MegaPRS - IndivTune - AFR	lassosum - IndivTune - AFR	0.072	0.068	0.004	0.648676
AFR	HT	MegaPRS - IndivTune - AFR	lassosum - IndivTune - EUR	0.072	0.197	-0.125	5.11493e-15
AFR	HT	MegaPRS - IndivTune - AFR	lassosum - SumStatTune - AFR	0.072	0.057	0.015	0.235359
AFR	HT	MegaPRS - IndivTune - AFR	lassosum - SumStatTune - EUR	0.072	0.181	-0.109	1.44584e-11
AFR	HT	MegaPRS - IndivTune - AFR	lassosum-multi - IndivTune - EUR+AFR	0.072	0.202	-0.131	4.68128e-21
AFR	HT	MegaPRS - IndivTune - AFR	lassosum-multi - SumStatTune - EUR+AFR	0.072	0.184	-0.113	3.99208e-15
AFR	HT	MegaPRS - IndivTune - AFR	pT+clump - IndivTune - AFR	0.072	0.054	0.017	0.0746602
AFR	HT	MegaPRS - IndivTune - AFR	pT+clump - IndivTune - EUR	0.072	0.148	-0.077	2.82679e-06
AFR	HT	MegaPRS - IndivTune - AFR	pT+clump-multi - IndivTune - EUR+AFR	0.072	0.156	-0.084	2.61633e-09
AFR	HT	MegaPRS - IndivTune - EUR	All - IndivTune - AFR	0.19	0.134	0.056	0.000116982
AFR	HT	MegaPRS - IndivTune - EUR	All - IndivTune - EUR	0.19	0.181	0.01	0.0236845
AFR	HT	MegaPRS - IndivTune - EUR	All - IndivTune - EUR+AFR	0.19	0.199	-0.009	0.146621
AFR	HT	MegaPRS - IndivTune - EUR	DBSLMM - IndivTune - AFR	0.19	0.044	0.146	3.22257e-19
AFR	HT	MegaPRS - IndivTune - EUR	DBSLMM - IndivTune - EUR	0.19	0.178	0.012	0.103658
AFR	HT	MegaPRS - IndivTune - EUR	DBSLMM - SumStatTune - AFR	0.19	0.039	0.151	2.40595e-20
AFR	HT	MegaPRS - IndivTune - EUR	DBSLMM - SumStatTune - EUR	0.19	0.178	0.012	0.119062
AFR	HT	MegaPRS - IndivTune - EUR	DBSLMM-multi - IndivTune - EUR+AFR	0.19	0.18	0.01	0.200224
AFR	HT	MegaPRS - IndivTune - EUR	DBSLMM-multi - SumStatTune - EUR+AFR	0.19	0.173	0.018	0.0507695
AFR	HT	MegaPRS - IndivTune - EUR	LDpred2 - IndivTune - AFR	0.19	0.082	0.108	1.4889e-11
AFR	HT	MegaPRS - IndivTune - EUR	LDpred2 - IndivTune - EUR	0.19	0.185	0.005	0.456009
AFR	HT	MegaPRS - IndivTune - EUR	LDpred2 - SumStatTune - AFR	0.19	0.082	0.108	1.4889e-11
AFR	HT	MegaPRS - IndivTune - EUR	LDpred2 - SumStatTune - EUR	0.19	0.175	0.016	0.0370531
AFR	HT	MegaPRS - IndivTune - EUR	LDpred2-multi - IndivTune - EUR+AFR	0.19	0.194	-0.004	0.61071
AFR	HT	MegaPRS - IndivTune - EUR	LDpred2-multi - SumStatTune - EUR+AFR	0.19	0.185	0.005	0.536811
AFR	HT	MegaPRS - IndivTune - EUR	MegaPRS - IndivTune - AFR	0.19	0.072	0.119	1.25761e-13
AFR	HT	MegaPRS - IndivTune - EUR	MegaPRS - IndivTune - EUR	0.178	0.178	NA	NA
AFR	HT	MegaPRS - IndivTune - EUR	MegaPRS - SumStatTune - AFR	0.19	0.073	0.117	3.62724e-13
AFR	HT	MegaPRS - IndivTune - EUR	MegaPRS - SumStatTune - EUR	0.19	0.186	0.004	0.386782
AFR	HT	MegaPRS - IndivTune - EUR	MegaPRS-multi - IndivTune - EUR+AFR	0.19	0.196	-0.006	0.0538879
AFR	HT	MegaPRS - IndivTune - EUR	MegaPRS-multi - SumStatTune - EUR+AFR	0.19	0.193	-0.003	0.678212
AFR	HT	MegaPRS - IndivTune - EUR	PRS-CS - IndivTune - AFR	0.19	0.071	0.119	1.1442e-13
AFR	HT	MegaPRS - IndivTune - EUR	PRS-CS - IndivTune - EUR	0.19	0.178	0.012	0.10391
AFR	HT	MegaPRS - IndivTune - EUR	PRS-CS - SumStatTune - AFR	0.19	0.071	0.119	1.1442e-13
AFR	HT	MegaPRS - IndivTune - EUR	PRS-CS - SumStatTune - EUR	0.19	0.186	0.004	0.554517
AFR	HT	MegaPRS - IndivTune - EUR	PRS-CS-multi - IndivTune - EUR+AFR	0.19	0.185	0.005	0.521878
AFR	HT	MegaPRS - IndivTune - EUR	PRS-CS-multi - SumStatTune - EUR+AFR	0.19	0.192	-0.001	0.876855
AFR	HT	MegaPRS - IndivTune - EUR	PRS-CSx - IndivTune - EUR+AFR	0.19	0.207	-0.016	0.05879
AFR	HT	MegaPRS - IndivTune - EUR	PRS-CSx - SumStatTune - EUR+AFR	0.19	0.202	-0.012	0.139323
AFR	HT	MegaPRS - IndivTune - EUR	QuickPRS - SumStatTune - AFR	0.19	0.062	0.129	2.71711e-15
AFR	HT	MegaPRS - IndivTune - EUR	QuickPRS - SumStatTune - EUR	0.19	0.185	0.005	0.37272
AFR	HT	MegaPRS - IndivTune - EUR	QuickPRS-multi - IndivTune - EUR+AFR	0.19	0.191	-0.001	0.875153
AFR	HT	MegaPRS - IndivTune - EUR	QuickPRS-multi - SumStatTune - EUR+AFR	0.19	0.189	0.001	0.898123
AFR	HT	MegaPRS - IndivTune - EUR	SBayesRC - SumStatTune - AFR	0.19	0.025	0.165	2.49707e-23
AFR	HT	MegaPRS - IndivTune - EUR	SBayesRC - SumStatTune - EUR	0.19	0.188	0.002	0.763989
AFR	HT	MegaPRS - IndivTune - EUR	SBayesRC-multi - IndivTune - EUR+AFR	0.19	0.188	0.002	0.765301
AFR	HT	MegaPRS - IndivTune - EUR	SBayesRC-multi - SumStatTune - EUR+AFR	0.19	0.179	0.012	0.180236
AFR	HT	MegaPRS - IndivTune - EUR	X-Wing - IndivTune - EUR+AFR	0.19	0.206	-0.015	0.0701425
AFR	HT	MegaPRS - IndivTune - EUR	X-Wing - SumStatTune - EUR+AFR	0.19	0.206	-0.016	0.079951
AFR	HT	MegaPRS - IndivTune - EUR	lassosum - IndivTune - AFR	0.19	0.068	0.122	3.90162e-14
AFR	HT	MegaPRS - IndivTune - EUR	lassosum - IndivTune - EUR	0.19	0.197	-0.007	0.339047
AFR	HT	MegaPRS - IndivTune - EUR	lassosum - SumStatTune - AFR	0.19	0.057	0.134	6.63497e-16
AFR	HT	MegaPRS - IndivTune - EUR	lassosum - SumStatTune - EUR	0.19	0.181	0.01	0.287569
AFR	HT	MegaPRS - IndivTune - EUR	lassosum-multi - IndivTune - EUR+AFR	0.19	0.202	-0.012	0.114111
AFR	HT	MegaPRS - IndivTune - EUR	lassosum-multi - SumStatTune - EUR+AFR	0.19	0.184	0.006	0.545762
AFR	HT	MegaPRS - IndivTune - EUR	pT+clump - IndivTune - AFR	0.19	0.054	0.136	1.19541e-16
AFR	HT	MegaPRS - IndivTune - EUR	pT+clump - IndivTune - EUR	0.19	0.148	0.042	0.000153633
AFR	HT	MegaPRS - IndivTune - EUR	pT+clump-multi - IndivTune - EUR+AFR	0.19	0.156	0.035	0.00231443
AFR	HT	MegaPRS - SumStatTune - AFR	All - IndivTune - AFR	0.073	0.134	-0.062	9.22222e-06
AFR	HT	MegaPRS - SumStatTune - AFR	All - IndivTune - EUR	0.073	0.181	-0.108	2.73111e-11
AFR	HT	MegaPRS - SumStatTune - AFR	All - IndivTune - EUR+AFR	0.073	0.199	-0.126	4.92577e-17
AFR	HT	MegaPRS - SumStatTune - AFR	DBSLMM - IndivTune - AFR	0.073	0.044	0.029	0.015503
AFR	HT	MegaPRS - SumStatTune - AFR	DBSLMM - IndivTune - EUR	0.073	0.178	-0.105	1.22785e-10
AFR	HT	MegaPRS - SumStatTune - AFR	DBSLMM - SumStatTune - AFR	0.073	0.039	0.034	0.00663711
AFR	HT	MegaPRS - SumStatTune - AFR	DBSLMM - SumStatTune - EUR	0.073	0.178	-0.106	1.00128e-10
AFR	HT	MegaPRS - SumStatTune - AFR	DBSLMM-multi - IndivTune - EUR+AFR	0.073	0.18	-0.107	3.40158e-12
AFR	HT	MegaPRS - SumStatTune - AFR	DBSLMM-multi - SumStatTune - EUR+AFR	0.073	0.173	-0.1	3.21531e-12
AFR	HT	MegaPRS - SumStatTune - AFR	LDpred2 - IndivTune - AFR	0.073	0.082	-0.009	0.335086
AFR	HT	MegaPRS - SumStatTune - AFR	LDpred2 - IndivTune - EUR	0.073	0.185	-0.113	2.92485e-12
AFR	HT	MegaPRS - SumStatTune - AFR	LDpred2 - SumStatTune - AFR	0.073	0.082	-0.009	0.335086
AFR	HT	MegaPRS - SumStatTune - AFR	LDpred2 - SumStatTune - EUR	0.073	0.175	-0.102	2.98944e-10
AFR	HT	MegaPRS - SumStatTune - AFR	LDpred2-multi - IndivTune - EUR+AFR	0.073	0.194	-0.121	7.59331e-18
AFR	HT	MegaPRS - SumStatTune - AFR	LDpred2-multi - SumStatTune - EUR+AFR	0.073	0.185	-0.112	4.69905e-17
AFR	HT	MegaPRS - SumStatTune - AFR	MegaPRS - IndivTune - AFR	0.073	0.072	0.001	0.826637
AFR	HT	MegaPRS - SumStatTune - AFR	MegaPRS - IndivTune - EUR	0.073	0.19	-0.117	3.62724e-13
AFR	HT	MegaPRS - SumStatTune - AFR	MegaPRS - SumStatTune - AFR	0.178	0.178	NA	NA
AFR	HT	MegaPRS - SumStatTune - AFR	MegaPRS - SumStatTune - EUR	0.073	0.186	-0.113	2.45934e-12
AFR	HT	MegaPRS - SumStatTune - AFR	MegaPRS-multi - IndivTune - EUR+AFR	0.073	0.196	-0.124	5.91189e-19
AFR	HT	MegaPRS - SumStatTune - AFR	MegaPRS-multi - SumStatTune - EUR+AFR	0.073	0.193	-0.12	7.75974e-24
AFR	HT	MegaPRS - SumStatTune - AFR	PRS-CS - IndivTune - AFR	0.073	0.071	0.002	0.853478
AFR	HT	MegaPRS - SumStatTune - AFR	PRS-CS - IndivTune - EUR	0.073	0.178	-0.105	6.9109e-11
AFR	HT	MegaPRS - SumStatTune - AFR	PRS-CS - SumStatTune - AFR	0.073	0.071	0.002	0.853478
AFR	HT	MegaPRS - SumStatTune - AFR	PRS-CS - SumStatTune - EUR	0.073	0.186	-0.113	2.75379e-12
AFR	HT	MegaPRS - SumStatTune - AFR	PRS-CS-multi - IndivTune - EUR+AFR	0.073	0.185	-0.112	3.55416e-15
AFR	HT	MegaPRS - SumStatTune - AFR	PRS-CS-multi - SumStatTune - EUR+AFR	0.073	0.192	-0.119	6.91747e-19
AFR	HT	MegaPRS - SumStatTune - AFR	PRS-CSx - IndivTune - EUR+AFR	0.073	0.207	-0.134	7.13282e-19
AFR	HT	MegaPRS - SumStatTune - AFR	PRS-CSx - SumStatTune - EUR+AFR	0.073	0.202	-0.13	3.53194e-18
AFR	HT	MegaPRS - SumStatTune - AFR	QuickPRS - SumStatTune - AFR	0.073	0.062	0.011	0.306678
AFR	HT	MegaPRS - SumStatTune - AFR	QuickPRS - SumStatTune - EUR	0.073	0.185	-0.113	4.1625e-12
AFR	HT	MegaPRS - SumStatTune - AFR	QuickPRS-multi - IndivTune - EUR+AFR	0.073	0.191	-0.118	1.27803e-15
AFR	HT	MegaPRS - SumStatTune - AFR	QuickPRS-multi - SumStatTune - EUR+AFR	0.073	0.189	-0.117	6.0502e-17
AFR	HT	MegaPRS - SumStatTune - AFR	SBayesRC - SumStatTune - AFR	0.073	0.025	0.047	0.00168177
AFR	HT	MegaPRS - SumStatTune - AFR	SBayesRC - SumStatTune - EUR	0.073	0.188	-0.115	1.00713e-12
AFR	HT	MegaPRS - SumStatTune - AFR	SBayesRC-multi - IndivTune - EUR+AFR	0.073	0.188	-0.115	4.62363e-13
AFR	HT	MegaPRS - SumStatTune - AFR	SBayesRC-multi - SumStatTune - EUR+AFR	0.073	0.179	-0.106	4.98529e-12
AFR	HT	MegaPRS - SumStatTune - AFR	X-Wing - IndivTune - EUR+AFR	0.073	0.206	-0.133	1.63198e-22
AFR	HT	MegaPRS - SumStatTune - AFR	X-Wing - SumStatTune - EUR+AFR	0.073	0.206	-0.133	4.59037e-26
AFR	HT	MegaPRS - SumStatTune - AFR	lassosum - IndivTune - AFR	0.073	0.068	0.005	0.617122
AFR	HT	MegaPRS - SumStatTune - AFR	lassosum - IndivTune - EUR	0.073	0.197	-0.124	1.44244e-14
AFR	HT	MegaPRS - SumStatTune - AFR	lassosum - SumStatTune - AFR	0.073	0.057	0.016	0.246356
AFR	HT	MegaPRS - SumStatTune - AFR	lassosum - SumStatTune - EUR	0.073	0.181	-0.108	3.30158e-11
AFR	HT	MegaPRS - SumStatTune - AFR	lassosum-multi - IndivTune - EUR+AFR	0.073	0.202	-0.129	1.40338e-19
AFR	HT	MegaPRS - SumStatTune - AFR	lassosum-multi - SumStatTune - EUR+AFR	0.073	0.184	-0.111	8.6969e-14
AFR	HT	MegaPRS - SumStatTune - AFR	pT+clump - IndivTune - AFR	0.073	0.054	0.019	0.0828348
AFR	HT	MegaPRS - SumStatTune - AFR	pT+clump - IndivTune - EUR	0.073	0.148	-0.076	4.75764e-06
AFR	HT	MegaPRS - SumStatTune - AFR	pT+clump-multi - IndivTune - EUR+AFR	0.073	0.156	-0.083	1.08067e-08
AFR	HT	MegaPRS - SumStatTune - EUR	All - IndivTune - AFR	0.186	0.134	0.052	0.000447313
AFR	HT	MegaPRS - SumStatTune - EUR	All - IndivTune - EUR	0.186	0.181	0.005	0.382386
AFR	HT	MegaPRS - SumStatTune - EUR	All - IndivTune - EUR+AFR	0.186	0.199	-0.013	0.0807555
AFR	HT	MegaPRS - SumStatTune - EUR	DBSLMM - IndivTune - AFR	0.186	0.044	0.142	4.08168e-18
AFR	HT	MegaPRS - SumStatTune - EUR	DBSLMM - IndivTune - EUR	0.186	0.178	0.008	0.31259
AFR	HT	MegaPRS - SumStatTune - EUR	DBSLMM - SumStatTune - AFR	0.186	0.039	0.147	3.35347e-19
AFR	HT	MegaPRS - SumStatTune - EUR	DBSLMM - SumStatTune - EUR	0.186	0.178	0.008	0.344505
AFR	HT	MegaPRS - SumStatTune - EUR	DBSLMM-multi - IndivTune - EUR+AFR	0.186	0.18	0.006	0.485263
AFR	HT	MegaPRS - SumStatTune - EUR	DBSLMM-multi - SumStatTune - EUR+AFR	0.186	0.173	0.013	0.156124
AFR	HT	MegaPRS - SumStatTune - EUR	LDpred2 - IndivTune - AFR	0.186	0.082	0.104	8.59062e-11
AFR	HT	MegaPRS - SumStatTune - EUR	LDpred2 - IndivTune - EUR	0.186	0.185	0.001	0.918468
AFR	HT	MegaPRS - SumStatTune - EUR	LDpred2 - SumStatTune - AFR	0.186	0.082	0.104	8.59062e-11
AFR	HT	MegaPRS - SumStatTune - EUR	LDpred2 - SumStatTune - EUR	0.186	0.175	0.011	0.172696
AFR	HT	MegaPRS - SumStatTune - EUR	LDpred2-multi - IndivTune - EUR+AFR	0.186	0.194	-0.008	0.306466
AFR	HT	MegaPRS - SumStatTune - EUR	LDpred2-multi - SumStatTune - EUR+AFR	0.186	0.185	0.001	0.900723
AFR	HT	MegaPRS - SumStatTune - EUR	MegaPRS - IndivTune - AFR	0.186	0.072	0.114	9.89616e-13
AFR	HT	MegaPRS - SumStatTune - EUR	MegaPRS - IndivTune - EUR	0.186	0.19	-0.004	0.386782
AFR	HT	MegaPRS - SumStatTune - EUR	MegaPRS - SumStatTune - AFR	0.186	0.073	0.113	2.45934e-12
AFR	HT	MegaPRS - SumStatTune - EUR	MegaPRS - SumStatTune - EUR	0.178	0.178	NA	NA
AFR	HT	MegaPRS - SumStatTune - EUR	MegaPRS-multi - IndivTune - EUR+AFR	0.186	0.196	-0.01	0.0685898
AFR	HT	MegaPRS - SumStatTune - EUR	MegaPRS-multi - SumStatTune - EUR+AFR	0.186	0.193	-0.007	0.169515
AFR	HT	MegaPRS - SumStatTune - EUR	PRS-CS - IndivTune - AFR	0.186	0.071	0.115	8.27016e-13
AFR	HT	MegaPRS - SumStatTune - EUR	PRS-CS - IndivTune - EUR	0.186	0.178	0.008	0.325906
AFR	HT	MegaPRS - SumStatTune - EUR	PRS-CS - SumStatTune - AFR	0.186	0.071	0.115	8.27016e-13
AFR	HT	MegaPRS - SumStatTune - EUR	PRS-CS - SumStatTune - EUR	0.186	0.186	0	0.981776
AFR	HT	MegaPRS - SumStatTune - EUR	PRS-CS-multi - IndivTune - EUR+AFR	0.186	0.185	0.001	0.916127
AFR	HT	MegaPRS - SumStatTune - EUR	PRS-CS-multi - SumStatTune - EUR+AFR	0.186	0.192	-0.006	0.545269
AFR	HT	MegaPRS - SumStatTune - EUR	PRS-CSx - IndivTune - EUR+AFR	0.186	0.207	-0.02	0.0288075
AFR	HT	MegaPRS - SumStatTune - EUR	PRS-CSx - SumStatTune - EUR+AFR	0.186	0.202	-0.016	0.0693811
AFR	HT	MegaPRS - SumStatTune - EUR	QuickPRS - SumStatTune - AFR	0.186	0.062	0.124	2.36151e-14
AFR	HT	MegaPRS - SumStatTune - EUR	QuickPRS - SumStatTune - EUR	0.186	0.185	0.001	0.927559
AFR	HT	MegaPRS - SumStatTune - EUR	QuickPRS-multi - IndivTune - EUR+AFR	0.186	0.191	-0.005	0.476543
AFR	HT	MegaPRS - SumStatTune - EUR	QuickPRS-multi - SumStatTune - EUR+AFR	0.186	0.189	-0.003	0.681227
AFR	HT	MegaPRS - SumStatTune - EUR	SBayesRC - SumStatTune - AFR	0.186	0.025	0.161	1.95671e-22
AFR	HT	MegaPRS - SumStatTune - EUR	SBayesRC - SumStatTune - EUR	0.186	0.188	-0.002	0.797468
AFR	HT	MegaPRS - SumStatTune - EUR	SBayesRC-multi - IndivTune - EUR+AFR	0.186	0.188	-0.002	0.800293
AFR	HT	MegaPRS - SumStatTune - EUR	SBayesRC-multi - SumStatTune - EUR+AFR	0.186	0.179	0.007	0.420084
AFR	HT	MegaPRS - SumStatTune - EUR	X-Wing - IndivTune - EUR+AFR	0.186	0.206	-0.02	0.0336986
AFR	HT	MegaPRS - SumStatTune - EUR	X-Wing - SumStatTune - EUR+AFR	0.186	0.206	-0.02	0.0353435
AFR	HT	MegaPRS - SumStatTune - EUR	lassosum - IndivTune - AFR	0.186	0.068	0.118	2.67743e-13
AFR	HT	MegaPRS - SumStatTune - EUR	lassosum - IndivTune - EUR	0.186	0.197	-0.011	0.158311
AFR	HT	MegaPRS - SumStatTune - EUR	lassosum - SumStatTune - AFR	0.186	0.057	0.129	5.73457e-15
AFR	HT	MegaPRS - SumStatTune - EUR	lassosum - SumStatTune - EUR	0.186	0.181	0.005	0.592102
AFR	HT	MegaPRS - SumStatTune - EUR	lassosum-multi - IndivTune - EUR+AFR	0.186	0.202	-0.016	0.048516
AFR	HT	MegaPRS - SumStatTune - EUR	lassosum-multi - SumStatTune - EUR+AFR	0.186	0.184	0.002	0.867241
AFR	HT	MegaPRS - SumStatTune - EUR	pT+clump - IndivTune - AFR	0.186	0.054	0.132	1.05752e-15
AFR	HT	MegaPRS - SumStatTune - EUR	pT+clump - IndivTune - EUR	0.186	0.148	0.038	0.00129216
AFR	HT	MegaPRS - SumStatTune - EUR	pT+clump-multi - IndivTune - EUR+AFR	0.186	0.156	0.03	0.010938
AFR	HT	MegaPRS-multi - IndivTune - EUR+AFR	All - IndivTune - AFR	0.196	0.134	0.062	5.16184e-06
AFR	HT	MegaPRS-multi - IndivTune - EUR+AFR	All - IndivTune - EUR	0.196	0.181	0.016	0.00244894
AFR	HT	MegaPRS-multi - IndivTune - EUR+AFR	All - IndivTune - EUR+AFR	0.196	0.199	-0.003	0.645591
AFR	HT	MegaPRS-multi - IndivTune - EUR+AFR	DBSLMM - IndivTune - AFR	0.196	0.044	0.152	1.24125e-24
AFR	HT	MegaPRS-multi - IndivTune - EUR+AFR	DBSLMM - IndivTune - EUR	0.196	0.178	0.019	0.0223338
AFR	HT	MegaPRS-multi - IndivTune - EUR+AFR	DBSLMM - SumStatTune - AFR	0.196	0.039	0.157	1.31264e-25
AFR	HT	MegaPRS-multi - IndivTune - EUR+AFR	DBSLMM - SumStatTune - EUR	0.196	0.178	0.018	0.0264519
AFR	HT	MegaPRS-multi - IndivTune - EUR+AFR	DBSLMM-multi - IndivTune - EUR+AFR	0.196	0.18	0.016	0.0378784
AFR	HT	MegaPRS-multi - IndivTune - EUR+AFR	DBSLMM-multi - SumStatTune - EUR+AFR	0.196	0.173	0.024	0.00436107
AFR	HT	MegaPRS-multi - IndivTune - EUR+AFR	LDpred2 - IndivTune - AFR	0.196	0.082	0.115	3.71786e-16
AFR	HT	MegaPRS-multi - IndivTune - EUR+AFR	LDpred2 - IndivTune - EUR	0.196	0.185	0.011	0.118216
AFR	HT	MegaPRS-multi - IndivTune - EUR+AFR	LDpred2 - SumStatTune - AFR	0.196	0.082	0.115	3.71786e-16
AFR	HT	MegaPRS-multi - IndivTune - EUR+AFR	LDpred2 - SumStatTune - EUR	0.196	0.175	0.022	0.00575963
AFR	HT	MegaPRS-multi - IndivTune - EUR+AFR	LDpred2-multi - IndivTune - EUR+AFR	0.196	0.194	0.002	0.718388
AFR	HT	MegaPRS-multi - IndivTune - EUR+AFR	LDpred2-multi - SumStatTune - EUR+AFR	0.196	0.185	0.012	0.122438
AFR	HT	MegaPRS-multi - IndivTune - EUR+AFR	MegaPRS - IndivTune - AFR	0.196	0.072	0.125	1.67408e-20
AFR	HT	MegaPRS-multi - IndivTune - EUR+AFR	MegaPRS - IndivTune - EUR	0.196	0.19	0.006	0.0538879
AFR	HT	MegaPRS-multi - IndivTune - EUR+AFR	MegaPRS - SumStatTune - AFR	0.196	0.073	0.124	5.91189e-19
AFR	HT	MegaPRS-multi - IndivTune - EUR+AFR	MegaPRS - SumStatTune - EUR	0.196	0.186	0.01	0.0685898
AFR	HT	MegaPRS-multi - IndivTune - EUR+AFR	MegaPRS-multi - IndivTune - EUR+AFR	0.178	0.178	NA	NA
AFR	HT	MegaPRS-multi - IndivTune - EUR+AFR	MegaPRS-multi - SumStatTune - EUR+AFR	0.196	0.193	0.003	0.517141
AFR	HT	MegaPRS-multi - IndivTune - EUR+AFR	PRS-CS - IndivTune - AFR	0.196	0.071	0.125	5.20343e-19
