## Supplementary Tables for "Leveraging Global Genetics Resources to Enhance Polygenic Prediction Across Ancestrally Diverse Populations" (part 2 of 3)

### Sheet: ST2 (continued)
Table S2. Difference between PGS methods for each trait.
AFR	HT	MegaPRS-multi - IndivTune - EUR+AFR	PRS-CS - IndivTune - EUR	0.196	0.178	0.018	0.0204193
AFR	HT	MegaPRS-multi - IndivTune - EUR+AFR	PRS-CS - SumStatTune - AFR	0.196	0.071	0.125	5.20343e-19
AFR	HT	MegaPRS-multi - IndivTune - EUR+AFR	PRS-CS - SumStatTune - EUR	0.196	0.186	0.011	0.180511
AFR	HT	MegaPRS-multi - IndivTune - EUR+AFR	PRS-CS-multi - IndivTune - EUR+AFR	0.196	0.185	0.011	0.123412
AFR	HT	MegaPRS-multi - IndivTune - EUR+AFR	PRS-CS-multi - SumStatTune - EUR+AFR	0.196	0.192	0.005	0.509012
AFR	HT	MegaPRS-multi - IndivTune - EUR+AFR	PRS-CSx - IndivTune - EUR+AFR	0.196	0.207	-0.01	0.227453
AFR	HT	MegaPRS-multi - IndivTune - EUR+AFR	PRS-CSx - SumStatTune - EUR+AFR	0.196	0.202	-0.006	0.4522
AFR	HT	MegaPRS-multi - IndivTune - EUR+AFR	QuickPRS - SumStatTune - AFR	0.196	0.062	0.135	8.19133e-21
AFR	HT	MegaPRS-multi - IndivTune - EUR+AFR	QuickPRS - SumStatTune - EUR	0.196	0.185	0.011	0.0753643
AFR	HT	MegaPRS-multi - IndivTune - EUR+AFR	QuickPRS-multi - IndivTune - EUR+AFR	0.196	0.191	0.005	0.346277
AFR	HT	MegaPRS-multi - IndivTune - EUR+AFR	QuickPRS-multi - SumStatTune - EUR+AFR	0.196	0.189	0.007	0.230569
AFR	HT	MegaPRS-multi - IndivTune - EUR+AFR	SBayesRC - SumStatTune - AFR	0.196	0.025	0.171	6.30145e-27
AFR	HT	MegaPRS-multi - IndivTune - EUR+AFR	SBayesRC - SumStatTune - EUR	0.196	0.188	0.008	0.278123
AFR	HT	MegaPRS-multi - IndivTune - EUR+AFR	SBayesRC-multi - IndivTune - EUR+AFR	0.196	0.188	0.008	0.272726
AFR	HT	MegaPRS-multi - IndivTune - EUR+AFR	SBayesRC-multi - SumStatTune - EUR+AFR	0.196	0.179	0.018	0.0360243
AFR	HT	MegaPRS-multi - IndivTune - EUR+AFR	X-Wing - IndivTune - EUR+AFR	0.196	0.206	-0.009	0.219799
AFR	HT	MegaPRS-multi - IndivTune - EUR+AFR	X-Wing - SumStatTune - EUR+AFR	0.196	0.206	-0.01	0.203757
AFR	HT	MegaPRS-multi - IndivTune - EUR+AFR	lassosum - IndivTune - AFR	0.196	0.068	0.128	1.4773e-19
AFR	HT	MegaPRS-multi - IndivTune - EUR+AFR	lassosum - IndivTune - EUR	0.196	0.197	0	0.950621
AFR	HT	MegaPRS-multi - IndivTune - EUR+AFR	lassosum - SumStatTune - AFR	0.196	0.057	0.14	1.17941e-19
AFR	HT	MegaPRS-multi - IndivTune - EUR+AFR	lassosum - SumStatTune - EUR	0.196	0.181	0.016	0.0907829
AFR	HT	MegaPRS-multi - IndivTune - EUR+AFR	lassosum-multi - IndivTune - EUR+AFR	0.196	0.202	-0.006	0.399728
AFR	HT	MegaPRS-multi - IndivTune - EUR+AFR	lassosum-multi - SumStatTune - EUR+AFR	0.196	0.184	0.012	0.196924
AFR	HT	MegaPRS-multi - IndivTune - EUR+AFR	pT+clump - IndivTune - AFR	0.196	0.054	0.142	6.18758e-22
AFR	HT	MegaPRS-multi - IndivTune - EUR+AFR	pT+clump - IndivTune - EUR	0.196	0.148	0.048	1.97644e-05
AFR	HT	MegaPRS-multi - IndivTune - EUR+AFR	pT+clump-multi - IndivTune - EUR+AFR	0.196	0.156	0.041	0.00014249
AFR	HT	MegaPRS-multi - SumStatTune - EUR+AFR	All - IndivTune - AFR	0.193	0.134	0.059	1.49513e-05
AFR	HT	MegaPRS-multi - SumStatTune - EUR+AFR	All - IndivTune - EUR	0.193	0.181	0.013	0.106342
AFR	HT	MegaPRS-multi - SumStatTune - EUR+AFR	All - IndivTune - EUR+AFR	0.193	0.199	-0.006	0.437444
AFR	HT	MegaPRS-multi - SumStatTune - EUR+AFR	DBSLMM - IndivTune - AFR	0.193	0.044	0.149	2.1668e-25
AFR	HT	MegaPRS-multi - SumStatTune - EUR+AFR	DBSLMM - IndivTune - EUR	0.193	0.178	0.015	0.097997
AFR	HT	MegaPRS-multi - SumStatTune - EUR+AFR	DBSLMM - SumStatTune - AFR	0.193	0.039	0.154	3.80994e-26
AFR	HT	MegaPRS-multi - SumStatTune - EUR+AFR	DBSLMM - SumStatTune - EUR	0.193	0.178	0.015	0.110274
AFR	HT	MegaPRS-multi - SumStatTune - EUR+AFR	DBSLMM-multi - IndivTune - EUR+AFR	0.193	0.18	0.013	0.140885
AFR	HT	MegaPRS-multi - SumStatTune - EUR+AFR	DBSLMM-multi - SumStatTune - EUR+AFR	0.193	0.173	0.02	0.0218031
AFR	HT	MegaPRS-multi - SumStatTune - EUR+AFR	LDpred2 - IndivTune - AFR	0.193	0.082	0.111	5.54786e-17
AFR	HT	MegaPRS-multi - SumStatTune - EUR+AFR	LDpred2 - IndivTune - EUR	0.193	0.185	0.008	0.348937
AFR	HT	MegaPRS-multi - SumStatTune - EUR+AFR	LDpred2 - SumStatTune - AFR	0.193	0.082	0.111	5.54786e-17
AFR	HT	MegaPRS-multi - SumStatTune - EUR+AFR	LDpred2 - SumStatTune - EUR	0.193	0.175	0.018	0.0468378
AFR	HT	MegaPRS-multi - SumStatTune - EUR+AFR	LDpred2-multi - IndivTune - EUR+AFR	0.193	0.194	-0.001	0.895384
AFR	HT	MegaPRS-multi - SumStatTune - EUR+AFR	LDpred2-multi - SumStatTune - EUR+AFR	0.193	0.185	0.008	0.314438
AFR	HT	MegaPRS-multi - SumStatTune - EUR+AFR	MegaPRS - IndivTune - AFR	0.193	0.072	0.122	6.31053e-23
AFR	HT	MegaPRS-multi - SumStatTune - EUR+AFR	MegaPRS - IndivTune - EUR	0.193	0.19	0.003	0.678212
AFR	HT	MegaPRS-multi - SumStatTune - EUR+AFR	MegaPRS - SumStatTune - AFR	0.193	0.073	0.12	7.75974e-24
AFR	HT	MegaPRS-multi - SumStatTune - EUR+AFR	MegaPRS - SumStatTune - EUR	0.193	0.186	0.007	0.169515
AFR	HT	MegaPRS-multi - SumStatTune - EUR+AFR	MegaPRS-multi - IndivTune - EUR+AFR	0.193	0.196	-0.003	0.517141
AFR	HT	MegaPRS-multi - SumStatTune - EUR+AFR	MegaPRS-multi - SumStatTune - EUR+AFR	0.178	0.178	NA	NA
AFR	HT	MegaPRS-multi - SumStatTune - EUR+AFR	PRS-CS - IndivTune - AFR	0.193	0.071	0.122	1.83045e-20
AFR	HT	MegaPRS-multi - SumStatTune - EUR+AFR	PRS-CS - IndivTune - EUR	0.193	0.178	0.015	0.0981139
AFR	HT	MegaPRS-multi - SumStatTune - EUR+AFR	PRS-CS - SumStatTune - AFR	0.193	0.071	0.122	1.83045e-20
AFR	HT	MegaPRS-multi - SumStatTune - EUR+AFR	PRS-CS - SumStatTune - EUR	0.193	0.186	0.007	0.434089
AFR	HT	MegaPRS-multi - SumStatTune - EUR+AFR	PRS-CS-multi - IndivTune - EUR+AFR	0.193	0.185	0.008	0.326465
AFR	HT	MegaPRS-multi - SumStatTune - EUR+AFR	PRS-CS-multi - SumStatTune - EUR+AFR	0.193	0.192	0.002	0.849334
AFR	HT	MegaPRS-multi - SumStatTune - EUR+AFR	PRS-CSx - IndivTune - EUR+AFR	0.193	0.207	-0.013	0.153441
AFR	HT	MegaPRS-multi - SumStatTune - EUR+AFR	PRS-CSx - SumStatTune - EUR+AFR	0.193	0.202	-0.009	0.30032
AFR	HT	MegaPRS-multi - SumStatTune - EUR+AFR	QuickPRS - SumStatTune - AFR	0.193	0.062	0.131	4.3474e-21
AFR	HT	MegaPRS-multi - SumStatTune - EUR+AFR	QuickPRS - SumStatTune - EUR	0.193	0.185	0.008	0.348558
AFR	HT	MegaPRS-multi - SumStatTune - EUR+AFR	QuickPRS-multi - IndivTune - EUR+AFR	0.193	0.191	0.002	0.798447
AFR	HT	MegaPRS-multi - SumStatTune - EUR+AFR	QuickPRS-multi - SumStatTune - EUR+AFR	0.193	0.189	0.004	0.611807
AFR	HT	MegaPRS-multi - SumStatTune - EUR+AFR	SBayesRC - SumStatTune - AFR	0.193	0.025	0.168	7.9594e-27
AFR	HT	MegaPRS-multi - SumStatTune - EUR+AFR	SBayesRC - SumStatTune - EUR	0.193	0.188	0.005	0.57784
AFR	HT	MegaPRS-multi - SumStatTune - EUR+AFR	SBayesRC-multi - IndivTune - EUR+AFR	0.193	0.188	0.005	0.57081
AFR	HT	MegaPRS-multi - SumStatTune - EUR+AFR	SBayesRC-multi - SumStatTune - EUR+AFR	0.193	0.179	0.014	0.121912
AFR	HT	MegaPRS-multi - SumStatTune - EUR+AFR	X-Wing - IndivTune - EUR+AFR	0.193	0.206	-0.013	0.130316
AFR	HT	MegaPRS-multi - SumStatTune - EUR+AFR	X-Wing - SumStatTune - EUR+AFR	0.193	0.206	-0.013	0.100918
AFR	HT	MegaPRS-multi - SumStatTune - EUR+AFR	lassosum - IndivTune - AFR	0.193	0.068	0.125	1.08819e-20
AFR	HT	MegaPRS-multi - SumStatTune - EUR+AFR	lassosum - IndivTune - EUR	0.193	0.197	-0.004	0.665414
AFR	HT	MegaPRS-multi - SumStatTune - EUR+AFR	lassosum - SumStatTune - AFR	0.193	0.057	0.136	3.59941e-19
AFR	HT	MegaPRS-multi - SumStatTune - EUR+AFR	lassosum - SumStatTune - EUR	0.193	0.181	0.012	0.244594
AFR	HT	MegaPRS-multi - SumStatTune - EUR+AFR	lassosum-multi - IndivTune - EUR+AFR	0.193	0.202	-0.009	0.243742
AFR	HT	MegaPRS-multi - SumStatTune - EUR+AFR	lassosum-multi - SumStatTune - EUR+AFR	0.193	0.184	0.009	0.399823
AFR	HT	MegaPRS-multi - SumStatTune - EUR+AFR	pT+clump - IndivTune - AFR	0.193	0.054	0.139	5.37889e-23
AFR	HT	MegaPRS-multi - SumStatTune - EUR+AFR	pT+clump - IndivTune - EUR	0.193	0.148	0.045	0.000239887
AFR	HT	MegaPRS-multi - SumStatTune - EUR+AFR	pT+clump-multi - IndivTune - EUR+AFR	0.193	0.156	0.037	0.000911141
AFR	HT	PRS-CS - IndivTune - AFR	All - IndivTune - AFR	0.071	0.134	-0.063	1.66559e-06
AFR	HT	PRS-CS - IndivTune - AFR	All - IndivTune - EUR	0.071	0.181	-0.109	9.16919e-12
AFR	HT	PRS-CS - IndivTune - AFR	All - IndivTune - EUR+AFR	0.071	0.199	-0.128	3.19008e-18
AFR	HT	PRS-CS - IndivTune - AFR	DBSLMM - IndivTune - AFR	0.071	0.044	0.027	0.0118792
AFR	HT	PRS-CS - IndivTune - AFR	DBSLMM - IndivTune - EUR	0.071	0.178	-0.107	4.94539e-11
AFR	HT	PRS-CS - IndivTune - AFR	DBSLMM - SumStatTune - AFR	0.071	0.039	0.032	0.00514181
AFR	HT	PRS-CS - IndivTune - AFR	DBSLMM - SumStatTune - EUR	0.071	0.178	-0.107	4.01058e-11
AFR	HT	PRS-CS - IndivTune - AFR	DBSLMM-multi - IndivTune - EUR+AFR	0.071	0.18	-0.109	7.14761e-13
AFR	HT	PRS-CS - IndivTune - AFR	DBSLMM-multi - SumStatTune - EUR+AFR	0.071	0.173	-0.102	2.63605e-13
AFR	HT	PRS-CS - IndivTune - AFR	LDpred2 - IndivTune - AFR	0.071	0.082	-0.011	0.0840791
AFR	HT	PRS-CS - IndivTune - AFR	LDpred2 - IndivTune - EUR	0.071	0.185	-0.114	9.46399e-13
AFR	HT	PRS-CS - IndivTune - AFR	LDpred2 - SumStatTune - AFR	0.071	0.082	-0.011	0.0840791
AFR	HT	PRS-CS - IndivTune - AFR	LDpred2 - SumStatTune - EUR	0.071	0.175	-0.104	1.11349e-10
AFR	HT	PRS-CS - IndivTune - AFR	LDpred2-multi - IndivTune - EUR+AFR	0.071	0.194	-0.123	4.50821e-20
AFR	HT	PRS-CS - IndivTune - AFR	LDpred2-multi - SumStatTune - EUR+AFR	0.071	0.185	-0.114	4.56091e-20
AFR	HT	PRS-CS - IndivTune - AFR	MegaPRS - IndivTune - AFR	0.071	0.072	0	0.952888
AFR	HT	PRS-CS - IndivTune - AFR	MegaPRS - IndivTune - EUR	0.071	0.19	-0.119	1.1442e-13
AFR	HT	PRS-CS - IndivTune - AFR	MegaPRS - SumStatTune - AFR	0.071	0.073	-0.002	0.853478
AFR	HT	PRS-CS - IndivTune - AFR	MegaPRS - SumStatTune - EUR	0.071	0.186	-0.115	8.27016e-13
AFR	HT	PRS-CS - IndivTune - AFR	MegaPRS-multi - IndivTune - EUR+AFR	0.071	0.196	-0.125	5.20343e-19
AFR	HT	PRS-CS - IndivTune - AFR	MegaPRS-multi - SumStatTune - EUR+AFR	0.071	0.193	-0.122	1.83045e-20
AFR	HT	PRS-CS - IndivTune - AFR	PRS-CS - IndivTune - AFR	0.178	0.178	NA	NA
AFR	HT	PRS-CS - IndivTune - AFR	PRS-CS - IndivTune - EUR	0.071	0.178	-0.107	2.98554e-11
AFR	HT	PRS-CS - IndivTune - AFR	PRS-CS - SumStatTune - AFR	0.071	0.071	0	NA
AFR	HT	PRS-CS - IndivTune - AFR	PRS-CS - SumStatTune - EUR	0.071	0.186	-0.115	1.12656e-12
AFR	HT	PRS-CS - IndivTune - AFR	PRS-CS-multi - IndivTune - EUR+AFR	0.071	0.185	-0.114	2.0197e-17
AFR	HT	PRS-CS - IndivTune - AFR	PRS-CS-multi - SumStatTune - EUR+AFR	0.071	0.192	-0.12	1.66629e-23
AFR	HT	PRS-CS - IndivTune - AFR	PRS-CSx - IndivTune - EUR+AFR	0.071	0.207	-0.135	4.2045e-20
AFR	HT	PRS-CS - IndivTune - AFR	PRS-CSx - SumStatTune - EUR+AFR	0.071	0.202	-0.131	3.50263e-19
AFR	HT	PRS-CS - IndivTune - AFR	QuickPRS - SumStatTune - AFR	0.071	0.062	0.009	0.344876
AFR	HT	PRS-CS - IndivTune - AFR	QuickPRS - SumStatTune - EUR	0.071	0.185	-0.114	1.49977e-12
AFR	HT	PRS-CS - IndivTune - AFR	QuickPRS-multi - IndivTune - EUR+AFR	0.071	0.191	-0.12	1.55265e-16
AFR	HT	PRS-CS - IndivTune - AFR	QuickPRS-multi - SumStatTune - EUR+AFR	0.071	0.189	-0.118	3.1023e-18
AFR	HT	PRS-CS - IndivTune - AFR	SBayesRC - SumStatTune - AFR	0.071	0.025	0.046	0.0015213
AFR	HT	PRS-CS - IndivTune - AFR	SBayesRC - SumStatTune - EUR	0.071	0.188	-0.117	3.82305e-13
AFR	HT	PRS-CS - IndivTune - AFR	SBayesRC-multi - IndivTune - EUR+AFR	0.071	0.188	-0.117	1.32185e-13
AFR	HT	PRS-CS - IndivTune - AFR	SBayesRC-multi - SumStatTune - EUR+AFR	0.071	0.179	-0.108	7.52059e-13
AFR	HT	PRS-CS - IndivTune - AFR	X-Wing - IndivTune - EUR+AFR	0.071	0.206	-0.135	2.42418e-25
AFR	HT	PRS-CS - IndivTune - AFR	X-Wing - SumStatTune - EUR+AFR	0.071	0.206	-0.135	6.32662e-31
AFR	HT	PRS-CS - IndivTune - AFR	lassosum - IndivTune - AFR	0.071	0.068	0.003	0.651263
AFR	HT	PRS-CS - IndivTune - AFR	lassosum - IndivTune - EUR	0.071	0.197	-0.126	4.57953e-15
AFR	HT	PRS-CS - IndivTune - AFR	lassosum - SumStatTune - AFR	0.071	0.057	0.014	0.222305
AFR	HT	PRS-CS - IndivTune - AFR	lassosum - SumStatTune - EUR	0.071	0.181	-0.11	1.28495e-11
AFR	HT	PRS-CS - IndivTune - AFR	lassosum-multi - IndivTune - EUR+AFR	0.071	0.202	-0.131	1.64273e-21
AFR	HT	PRS-CS - IndivTune - AFR	lassosum-multi - SumStatTune - EUR+AFR	0.071	0.184	-0.113	1.06325e-15
AFR	HT	PRS-CS - IndivTune - AFR	pT+clump - IndivTune - AFR	0.071	0.054	0.017	0.0596405
AFR	HT	PRS-CS - IndivTune - AFR	pT+clump - IndivTune - EUR	0.071	0.148	-0.077	2.53887e-06
AFR	HT	PRS-CS - IndivTune - AFR	pT+clump-multi - IndivTune - EUR+AFR	0.071	0.156	-0.085	1.4113e-09
AFR	HT	PRS-CS - IndivTune - EUR	All - IndivTune - AFR	0.178	0.134	0.044	0.00215658
AFR	HT	PRS-CS - IndivTune - EUR	All - IndivTune - EUR	0.178	0.181	-0.003	0.699627
AFR	HT	PRS-CS - IndivTune - EUR	All - IndivTune - EUR+AFR	0.178	0.199	-0.021	0.00521499
AFR	HT	PRS-CS - IndivTune - EUR	DBSLMM - IndivTune - AFR	0.178	0.044	0.134	8.14974e-17
AFR	HT	PRS-CS - IndivTune - EUR	DBSLMM - IndivTune - EUR	0.178	0.178	0	0.97749
AFR	HT	PRS-CS - IndivTune - EUR	DBSLMM - SumStatTune - AFR	0.178	0.039	0.139	6.5589e-18
AFR	HT	PRS-CS - IndivTune - EUR	DBSLMM - SumStatTune - EUR	0.178	0.178	0	0.960163
AFR	HT	PRS-CS - IndivTune - EUR	DBSLMM-multi - IndivTune - EUR+AFR	0.178	0.18	-0.002	0.734815
AFR	HT	PRS-CS - IndivTune - EUR	DBSLMM-multi - SumStatTune - EUR+AFR	0.178	0.173	0.005	0.50944
AFR	HT	PRS-CS - IndivTune - EUR	LDpred2 - IndivTune - AFR	0.178	0.082	0.096	1.80682e-09
AFR	HT	PRS-CS - IndivTune - EUR	LDpred2 - IndivTune - EUR	0.178	0.185	-0.007	0.211667
AFR	HT	PRS-CS - IndivTune - EUR	LDpred2 - SumStatTune - AFR	0.178	0.082	0.096	1.80682e-09
AFR	HT	PRS-CS - IndivTune - EUR	LDpred2 - SumStatTune - EUR	0.178	0.175	0.003	0.642249
AFR	HT	PRS-CS - IndivTune - EUR	LDpred2-multi - IndivTune - EUR+AFR	0.178	0.194	-0.016	0.0177987
AFR	HT	PRS-CS - IndivTune - EUR	LDpred2-multi - SumStatTune - EUR+AFR	0.178	0.185	-0.007	0.405029
AFR	HT	PRS-CS - IndivTune - EUR	MegaPRS - IndivTune - AFR	0.178	0.072	0.106	3.39218e-11
AFR	HT	PRS-CS - IndivTune - EUR	MegaPRS - IndivTune - EUR	0.178	0.19	-0.012	0.10391
AFR	HT	PRS-CS - IndivTune - EUR	MegaPRS - SumStatTune - AFR	0.178	0.073	0.105	6.9109e-11
AFR	HT	PRS-CS - IndivTune - EUR	MegaPRS - SumStatTune - EUR	0.178	0.186	-0.008	0.325906
AFR	HT	PRS-CS - IndivTune - EUR	MegaPRS-multi - IndivTune - EUR+AFR	0.178	0.196	-0.018	0.0204193
AFR	HT	PRS-CS - IndivTune - EUR	MegaPRS-multi - SumStatTune - EUR+AFR	0.178	0.193	-0.015	0.0981139
AFR	HT	PRS-CS - IndivTune - EUR	PRS-CS - IndivTune - AFR	0.178	0.071	0.107	2.98554e-11
AFR	HT	PRS-CS - IndivTune - EUR	PRS-CS - IndivTune - EUR	0.178	0.178	NA	NA
AFR	HT	PRS-CS - IndivTune - EUR	PRS-CS - SumStatTune - AFR	0.178	0.071	0.107	2.98554e-11
AFR	HT	PRS-CS - IndivTune - EUR	PRS-CS - SumStatTune - EUR	0.178	0.186	-0.008	0.02432
AFR	HT	PRS-CS - IndivTune - EUR	PRS-CS-multi - IndivTune - EUR+AFR	0.178	0.185	-0.007	0.0306064
AFR	HT	PRS-CS - IndivTune - EUR	PRS-CS-multi - SumStatTune - EUR+AFR	0.178	0.192	-0.014	0.0204245
AFR	HT	PRS-CS - IndivTune - EUR	PRS-CSx - IndivTune - EUR+AFR	0.178	0.207	-0.029	2.44499e-06
AFR	HT	PRS-CS - IndivTune - EUR	PRS-CSx - SumStatTune - EUR+AFR	0.178	0.202	-0.024	1.51095e-05
AFR	HT	PRS-CS - IndivTune - EUR	QuickPRS - SumStatTune - AFR	0.178	0.062	0.116	1.07022e-12
AFR	HT	PRS-CS - IndivTune - EUR	QuickPRS - SumStatTune - EUR	0.178	0.185	-0.007	0.361897
AFR	HT	PRS-CS - IndivTune - EUR	QuickPRS-multi - IndivTune - EUR+AFR	0.178	0.191	-0.013	0.119574
AFR	HT	PRS-CS - IndivTune - EUR	QuickPRS-multi - SumStatTune - EUR+AFR	0.178	0.189	-0.011	0.21229
AFR	HT	PRS-CS - IndivTune - EUR	SBayesRC - SumStatTune - AFR	0.178	0.025	0.152	2.5162e-20
AFR	HT	PRS-CS - IndivTune - EUR	SBayesRC - SumStatTune - EUR	0.178	0.188	-0.01	0.145627
AFR	HT	PRS-CS - IndivTune - EUR	SBayesRC-multi - IndivTune - EUR+AFR	0.178	0.188	-0.01	0.150806
AFR	HT	PRS-CS - IndivTune - EUR	SBayesRC-multi - SumStatTune - EUR+AFR	0.178	0.179	-0.001	0.931112
AFR	HT	PRS-CS - IndivTune - EUR	X-Wing - IndivTune - EUR+AFR	0.178	0.206	-0.028	3.30405e-06
AFR	HT	PRS-CS - IndivTune - EUR	X-Wing - SumStatTune - EUR+AFR	0.178	0.206	-0.028	0.000165354
AFR	HT	PRS-CS - IndivTune - EUR	lassosum - IndivTune - AFR	0.178	0.068	0.11	8.94784e-12
AFR	HT	PRS-CS - IndivTune - EUR	lassosum - IndivTune - EUR	0.178	0.197	-0.019	0.00120713
AFR	HT	PRS-CS - IndivTune - EUR	lassosum - SumStatTune - AFR	0.178	0.057	0.121	2.28598e-13
AFR	HT	PRS-CS - IndivTune - EUR	lassosum - SumStatTune - EUR	0.178	0.181	-0.003	0.703258
AFR	HT	PRS-CS - IndivTune - EUR	lassosum-multi - IndivTune - EUR+AFR	0.178	0.202	-0.024	0.000238757
AFR	HT	PRS-CS - IndivTune - EUR	lassosum-multi - SumStatTune - EUR+AFR	0.178	0.184	-0.006	0.459645
AFR	HT	PRS-CS - IndivTune - EUR	pT+clump - IndivTune - AFR	0.178	0.054	0.124	5.49059e-14
AFR	HT	PRS-CS - IndivTune - EUR	pT+clump - IndivTune - EUR	0.178	0.148	0.03	0.00306234
AFR	HT	PRS-CS - IndivTune - EUR	pT+clump-multi - IndivTune - EUR+AFR	0.178	0.156	0.022	0.0322648
AFR	HT	PRS-CS - SumStatTune - AFR	All - IndivTune - AFR	0.071	0.134	-0.063	1.66559e-06
AFR	HT	PRS-CS - SumStatTune - AFR	All - IndivTune - EUR	0.071	0.181	-0.109	9.16919e-12
AFR	HT	PRS-CS - SumStatTune - AFR	All - IndivTune - EUR+AFR	0.071	0.199	-0.128	3.19008e-18
AFR	HT	PRS-CS - SumStatTune - AFR	DBSLMM - IndivTune - AFR	0.071	0.044	0.027	0.0118792
AFR	HT	PRS-CS - SumStatTune - AFR	DBSLMM - IndivTune - EUR	0.071	0.178	-0.107	4.94539e-11
AFR	HT	PRS-CS - SumStatTune - AFR	DBSLMM - SumStatTune - AFR	0.071	0.039	0.032	0.00514181
AFR	HT	PRS-CS - SumStatTune - AFR	DBSLMM - SumStatTune - EUR	0.071	0.178	-0.107	4.01058e-11
AFR	HT	PRS-CS - SumStatTune - AFR	DBSLMM-multi - IndivTune - EUR+AFR	0.071	0.18	-0.109	7.14761e-13
AFR	HT	PRS-CS - SumStatTune - AFR	DBSLMM-multi - SumStatTune - EUR+AFR	0.071	0.173	-0.102	2.63605e-13
AFR	HT	PRS-CS - SumStatTune - AFR	LDpred2 - IndivTune - AFR	0.071	0.082	-0.011	0.0840791
AFR	HT	PRS-CS - SumStatTune - AFR	LDpred2 - IndivTune - EUR	0.071	0.185	-0.114	9.46399e-13
AFR	HT	PRS-CS - SumStatTune - AFR	LDpred2 - SumStatTune - AFR	0.071	0.082	-0.011	0.0840791
AFR	HT	PRS-CS - SumStatTune - AFR	LDpred2 - SumStatTune - EUR	0.071	0.175	-0.104	1.11349e-10
AFR	HT	PRS-CS - SumStatTune - AFR	LDpred2-multi - IndivTune - EUR+AFR	0.071	0.194	-0.123	4.50821e-20
AFR	HT	PRS-CS - SumStatTune - AFR	LDpred2-multi - SumStatTune - EUR+AFR	0.071	0.185	-0.114	4.56091e-20
AFR	HT	PRS-CS - SumStatTune - AFR	MegaPRS - IndivTune - AFR	0.071	0.072	0	0.952888
AFR	HT	PRS-CS - SumStatTune - AFR	MegaPRS - IndivTune - EUR	0.071	0.19	-0.119	1.1442e-13
AFR	HT	PRS-CS - SumStatTune - AFR	MegaPRS - SumStatTune - AFR	0.071	0.073	-0.002	0.853478
AFR	HT	PRS-CS - SumStatTune - AFR	MegaPRS - SumStatTune - EUR	0.071	0.186	-0.115	8.27016e-13
AFR	HT	PRS-CS - SumStatTune - AFR	MegaPRS-multi - IndivTune - EUR+AFR	0.071	0.196	-0.125	5.20343e-19
AFR	HT	PRS-CS - SumStatTune - AFR	MegaPRS-multi - SumStatTune - EUR+AFR	0.071	0.193	-0.122	1.83045e-20
AFR	HT	PRS-CS - SumStatTune - AFR	PRS-CS - IndivTune - AFR	0.071	0.071	0	NA
AFR	HT	PRS-CS - SumStatTune - AFR	PRS-CS - IndivTune - EUR	0.071	0.178	-0.107	2.98554e-11
AFR	HT	PRS-CS - SumStatTune - AFR	PRS-CS - SumStatTune - AFR	0.178	0.178	NA	NA
AFR	HT	PRS-CS - SumStatTune - AFR	PRS-CS - SumStatTune - EUR	0.071	0.186	-0.115	1.12656e-12
AFR	HT	PRS-CS - SumStatTune - AFR	PRS-CS-multi - IndivTune - EUR+AFR	0.071	0.185	-0.114	2.0197e-17
AFR	HT	PRS-CS - SumStatTune - AFR	PRS-CS-multi - SumStatTune - EUR+AFR	0.071	0.192	-0.12	1.66629e-23
AFR	HT	PRS-CS - SumStatTune - AFR	PRS-CSx - IndivTune - EUR+AFR	0.071	0.207	-0.135	4.2045e-20
AFR	HT	PRS-CS - SumStatTune - AFR	PRS-CSx - SumStatTune - EUR+AFR	0.071	0.202	-0.131	3.50263e-19
AFR	HT	PRS-CS - SumStatTune - AFR	QuickPRS - SumStatTune - AFR	0.071	0.062	0.009	0.344876
AFR	HT	PRS-CS - SumStatTune - AFR	QuickPRS - SumStatTune - EUR	0.071	0.185	-0.114	1.49977e-12
AFR	HT	PRS-CS - SumStatTune - AFR	QuickPRS-multi - IndivTune - EUR+AFR	0.071	0.191	-0.12	1.55265e-16
AFR	HT	PRS-CS - SumStatTune - AFR	QuickPRS-multi - SumStatTune - EUR+AFR	0.071	0.189	-0.118	3.1023e-18
AFR	HT	PRS-CS - SumStatTune - AFR	SBayesRC - SumStatTune - AFR	0.071	0.025	0.046	0.0015213
AFR	HT	PRS-CS - SumStatTune - AFR	SBayesRC - SumStatTune - EUR	0.071	0.188	-0.117	3.82305e-13
AFR	HT	PRS-CS - SumStatTune - AFR	SBayesRC-multi - IndivTune - EUR+AFR	0.071	0.188	-0.117	1.32185e-13
AFR	HT	PRS-CS - SumStatTune - AFR	SBayesRC-multi - SumStatTune - EUR+AFR	0.071	0.179	-0.108	7.52059e-13
AFR	HT	PRS-CS - SumStatTune - AFR	X-Wing - IndivTune - EUR+AFR	0.071	0.206	-0.135	2.42418e-25
AFR	HT	PRS-CS - SumStatTune - AFR	X-Wing - SumStatTune - EUR+AFR	0.071	0.206	-0.135	6.32662e-31
AFR	HT	PRS-CS - SumStatTune - AFR	lassosum - IndivTune - AFR	0.071	0.068	0.003	0.651263
AFR	HT	PRS-CS - SumStatTune - AFR	lassosum - IndivTune - EUR	0.071	0.197	-0.126	4.57953e-15
AFR	HT	PRS-CS - SumStatTune - AFR	lassosum - SumStatTune - AFR	0.071	0.057	0.014	0.222305
AFR	HT	PRS-CS - SumStatTune - AFR	lassosum - SumStatTune - EUR	0.071	0.181	-0.11	1.28495e-11
AFR	HT	PRS-CS - SumStatTune - AFR	lassosum-multi - IndivTune - EUR+AFR	0.071	0.202	-0.131	1.64273e-21
AFR	HT	PRS-CS - SumStatTune - AFR	lassosum-multi - SumStatTune - EUR+AFR	0.071	0.184	-0.113	1.06325e-15
AFR	HT	PRS-CS - SumStatTune - AFR	pT+clump - IndivTune - AFR	0.071	0.054	0.017	0.0596405
AFR	HT	PRS-CS - SumStatTune - AFR	pT+clump - IndivTune - EUR	0.071	0.148	-0.077	2.53887e-06
AFR	HT	PRS-CS - SumStatTune - AFR	pT+clump-multi - IndivTune - EUR+AFR	0.071	0.156	-0.085	1.4113e-09
AFR	HT	PRS-CS - SumStatTune - EUR	All - IndivTune - AFR	0.186	0.134	0.052	0.000246541
AFR	HT	PRS-CS - SumStatTune - EUR	All - IndivTune - EUR	0.186	0.181	0.005	0.441514
AFR	HT	PRS-CS - SumStatTune - EUR	All - IndivTune - EUR+AFR	0.186	0.199	-0.013	0.0736238
AFR	HT	PRS-CS - SumStatTune - EUR	DBSLMM - IndivTune - AFR	0.186	0.044	0.142	1.31195e-18
AFR	HT	PRS-CS - SumStatTune - EUR	DBSLMM - IndivTune - EUR	0.186	0.178	0.008	0.224757
AFR	HT	PRS-CS - SumStatTune - EUR	DBSLMM - SumStatTune - AFR	0.186	0.039	0.147	9.13881e-20
AFR	HT	PRS-CS - SumStatTune - EUR	DBSLMM - SumStatTune - EUR	0.186	0.178	0.008	0.255126
AFR	HT	PRS-CS - SumStatTune - EUR	DBSLMM-multi - IndivTune - EUR+AFR	0.186	0.18	0.006	0.406479
AFR	HT	PRS-CS - SumStatTune - EUR	DBSLMM-multi - SumStatTune - EUR+AFR	0.186	0.173	0.013	0.102227
AFR	HT	PRS-CS - SumStatTune - EUR	LDpred2 - IndivTune - AFR	0.186	0.082	0.104	8.4525e-11
AFR	HT	PRS-CS - SumStatTune - EUR	LDpred2 - IndivTune - EUR	0.186	0.185	0.001	0.925627
AFR	HT	PRS-CS - SumStatTune - EUR	LDpred2 - SumStatTune - AFR	0.186	0.082	0.104	8.4525e-11
AFR	HT	PRS-CS - SumStatTune - EUR	LDpred2 - SumStatTune - EUR	0.186	0.175	0.011	0.102071
AFR	HT	PRS-CS - SumStatTune - EUR	LDpred2-multi - IndivTune - EUR+AFR	0.186	0.194	-0.008	0.223031
AFR	HT	PRS-CS - SumStatTune - EUR	LDpred2-multi - SumStatTune - EUR+AFR	0.186	0.185	0.001	0.90559
AFR	HT	PRS-CS - SumStatTune - EUR	MegaPRS - IndivTune - AFR	0.186	0.072	0.114	1.19916e-12
AFR	HT	PRS-CS - SumStatTune - EUR	MegaPRS - IndivTune - EUR	0.186	0.19	-0.004	0.554517
AFR	HT	PRS-CS - SumStatTune - EUR	MegaPRS - SumStatTune - AFR	0.186	0.073	0.113	2.75379e-12
AFR	HT	PRS-CS - SumStatTune - EUR	MegaPRS - SumStatTune - EUR	0.186	0.186	0	0.981776
AFR	HT	PRS-CS - SumStatTune - EUR	MegaPRS-multi - IndivTune - EUR+AFR	0.186	0.196	-0.011	0.180511
AFR	HT	PRS-CS - SumStatTune - EUR	MegaPRS-multi - SumStatTune - EUR+AFR	0.186	0.193	-0.007	0.434089
AFR	HT	PRS-CS - SumStatTune - EUR	PRS-CS - IndivTune - AFR	0.186	0.071	0.115	1.12656e-12
AFR	HT	PRS-CS - SumStatTune - EUR	PRS-CS - IndivTune - EUR	0.186	0.178	0.008	0.02432
AFR	HT	PRS-CS - SumStatTune - EUR	PRS-CS - SumStatTune - AFR	0.186	0.071	0.115	1.12656e-12
AFR	HT	PRS-CS - SumStatTune - EUR	PRS-CS - SumStatTune - EUR	0.178	0.178	NA	NA
AFR	HT	PRS-CS - SumStatTune - EUR	PRS-CS-multi - IndivTune - EUR+AFR	0.186	0.185	0.001	0.881564
AFR	HT	PRS-CS - SumStatTune - EUR	PRS-CS-multi - SumStatTune - EUR+AFR	0.186	0.192	-0.006	0.249329
AFR	HT	PRS-CS - SumStatTune - EUR	PRS-CSx - IndivTune - EUR+AFR	0.186	0.207	-0.021	0.000109122
AFR	HT	PRS-CS - SumStatTune - EUR	PRS-CSx - SumStatTune - EUR+AFR	0.186	0.202	-0.017	0.000764338
AFR	HT	PRS-CS - SumStatTune - EUR	QuickPRS - SumStatTune - AFR	0.186	0.062	0.124	2.77325e-14
AFR	HT	PRS-CS - SumStatTune - EUR	QuickPRS - SumStatTune - EUR	0.186	0.185	0	0.957719
AFR	HT	PRS-CS - SumStatTune - EUR	QuickPRS-multi - IndivTune - EUR+AFR	0.186	0.191	-0.005	0.523529
AFR	HT	PRS-CS - SumStatTune - EUR	QuickPRS-multi - SumStatTune - EUR+AFR	0.186	0.189	-0.004	0.698462
AFR	HT	PRS-CS - SumStatTune - EUR	SBayesRC - SumStatTune - AFR	0.186	0.025	0.16	3.03989e-22
AFR	HT	PRS-CS - SumStatTune - EUR	SBayesRC - SumStatTune - EUR	0.186	0.188	-0.002	0.737208
AFR	HT	PRS-CS - SumStatTune - EUR	SBayesRC-multi - IndivTune - EUR+AFR	0.186	0.188	-0.002	0.742667
AFR	HT	PRS-CS - SumStatTune - EUR	SBayesRC-multi - SumStatTune - EUR+AFR	0.186	0.179	0.007	0.38178
AFR	HT	PRS-CS - SumStatTune - EUR	X-Wing - IndivTune - EUR+AFR	0.186	0.206	-0.02	0.000233048
AFR	HT	PRS-CS - SumStatTune - EUR	X-Wing - SumStatTune - EUR+AFR	0.186	0.206	-0.02	0.00537616
AFR	HT	PRS-CS - SumStatTune - EUR	lassosum - IndivTune - AFR	0.186	0.068	0.118	2.95887e-13
AFR	HT	PRS-CS - SumStatTune - EUR	lassosum - IndivTune - EUR	0.186	0.197	-0.011	0.0443176
AFR	HT	PRS-CS - SumStatTune - EUR	lassosum - SumStatTune - AFR	0.186	0.057	0.129	5.68699e-15
AFR	HT	PRS-CS - SumStatTune - EUR	lassosum - SumStatTune - EUR	0.186	0.181	0.005	0.40309
AFR	HT	PRS-CS - SumStatTune - EUR	lassosum-multi - IndivTune - EUR+AFR	0.186	0.202	-0.016	0.00995786
AFR	HT	PRS-CS - SumStatTune - EUR	lassosum-multi - SumStatTune - EUR+AFR	0.186	0.184	0.002	0.837496
AFR	HT	PRS-CS - SumStatTune - EUR	pT+clump - IndivTune - AFR	0.186	0.054	0.132	1.37302e-15
AFR	HT	PRS-CS - SumStatTune - EUR	pT+clump - IndivTune - EUR	0.186	0.148	0.037	9.7867e-05
AFR	HT	PRS-CS - SumStatTune - EUR	pT+clump-multi - IndivTune - EUR+AFR	0.186	0.156	0.03	0.0028052
AFR	HT	PRS-CS-multi - IndivTune - EUR+AFR	All - IndivTune - AFR	0.185	0.134	0.051	0.000126406
AFR	HT	PRS-CS-multi - IndivTune - EUR+AFR	All - IndivTune - EUR	0.185	0.181	0.005	0.538977
AFR	HT	PRS-CS-multi - IndivTune - EUR+AFR	All - IndivTune - EUR+AFR	0.185	0.199	-0.014	0.0548657
AFR	HT	PRS-CS-multi - IndivTune - EUR+AFR	DBSLMM - IndivTune - AFR	0.185	0.044	0.141	2.45318e-22
AFR	HT	PRS-CS-multi - IndivTune - EUR+AFR	DBSLMM - IndivTune - EUR	0.185	0.178	0.007	0.308566
AFR	HT	PRS-CS-multi - IndivTune - EUR+AFR	DBSLMM - SumStatTune - AFR	0.185	0.039	0.146	2.81873e-23
AFR	HT	PRS-CS-multi - IndivTune - EUR+AFR	DBSLMM - SumStatTune - EUR	0.185	0.178	0.007	0.345237
AFR	HT	PRS-CS-multi - IndivTune - EUR+AFR	DBSLMM-multi - IndivTune - EUR+AFR	0.185	0.18	0.005	0.463369
AFR	HT	PRS-CS-multi - IndivTune - EUR+AFR	DBSLMM-multi - SumStatTune - EUR+AFR	0.185	0.173	0.012	0.0851643
AFR	HT	PRS-CS-multi - IndivTune - EUR+AFR	LDpred2 - IndivTune - AFR	0.185	0.082	0.103	4.99149e-14
AFR	HT	PRS-CS-multi - IndivTune - EUR+AFR	LDpred2 - IndivTune - EUR	0.185	0.185	0	0.978512
AFR	HT	PRS-CS-multi - IndivTune - EUR+AFR	LDpred2 - SumStatTune - AFR	0.185	0.082	0.103	4.99149e-14
AFR	HT	PRS-CS-multi - IndivTune - EUR+AFR	LDpred2 - SumStatTune - EUR	0.185	0.175	0.01	0.164397
AFR	HT	PRS-CS-multi - IndivTune - EUR+AFR	LDpred2-multi - IndivTune - EUR+AFR	0.185	0.194	-0.009	0.118218
AFR	HT	PRS-CS-multi - IndivTune - EUR+AFR	LDpred2-multi - SumStatTune - EUR+AFR	0.185	0.185	0	0.969594
AFR	HT	PRS-CS-multi - IndivTune - EUR+AFR	MegaPRS - IndivTune - AFR	0.185	0.072	0.114	4.96674e-16
AFR	HT	PRS-CS-multi - IndivTune - EUR+AFR	MegaPRS - IndivTune - EUR	0.185	0.19	-0.005	0.521878
AFR	HT	PRS-CS-multi - IndivTune - EUR+AFR	MegaPRS - SumStatTune - AFR	0.185	0.073	0.112	3.55416e-15
AFR	HT	PRS-CS-multi - IndivTune - EUR+AFR	MegaPRS - SumStatTune - EUR	0.185	0.186	-0.001	0.916127
AFR	HT	PRS-CS-multi - IndivTune - EUR+AFR	MegaPRS-multi - IndivTune - EUR+AFR	0.185	0.196	-0.011	0.123412
AFR	HT	PRS-CS-multi - IndivTune - EUR+AFR	MegaPRS-multi - SumStatTune - EUR+AFR	0.185	0.193	-0.008	0.326465
AFR	HT	PRS-CS-multi - IndivTune - EUR+AFR	PRS-CS - IndivTune - AFR	0.185	0.071	0.114	2.0197e-17
AFR	HT	PRS-CS-multi - IndivTune - EUR+AFR	PRS-CS - IndivTune - EUR	0.185	0.178	0.007	0.0306064
AFR	HT	PRS-CS-multi - IndivTune - EUR+AFR	PRS-CS - SumStatTune - AFR	0.185	0.071	0.114	2.0197e-17
AFR	HT	PRS-CS-multi - IndivTune - EUR+AFR	PRS-CS - SumStatTune - EUR	0.185	0.186	-0.001	0.881564
AFR	HT	PRS-CS-multi - IndivTune - EUR+AFR	PRS-CS-multi - IndivTune - EUR+AFR	0.178	0.178	NA	NA
AFR	HT	PRS-CS-multi - IndivTune - EUR+AFR	PRS-CS-multi - SumStatTune - EUR+AFR	0.185	0.192	-0.006	0.0684641
AFR	HT	PRS-CS-multi - IndivTune - EUR+AFR	PRS-CSx - IndivTune - EUR+AFR	0.185	0.207	-0.021	0.000268431
AFR	HT	PRS-CS-multi - IndivTune - EUR+AFR	PRS-CSx - SumStatTune - EUR+AFR	0.185	0.202	-0.017	0.00140417
AFR	HT	PRS-CS-multi - IndivTune - EUR+AFR	QuickPRS - SumStatTune - AFR	0.185	0.062	0.123	3.49815e-17
AFR	HT	PRS-CS-multi - IndivTune - EUR+AFR	QuickPRS - SumStatTune - EUR	0.185	0.185	0	0.973432
AFR	HT	PRS-CS-multi - IndivTune - EUR+AFR	QuickPRS-multi - IndivTune - EUR+AFR	0.185	0.191	-0.006	0.453634
AFR	HT	PRS-CS-multi - IndivTune - EUR+AFR	QuickPRS-multi - SumStatTune - EUR+AFR	0.185	0.189	-0.004	0.610451
AFR	HT	PRS-CS-multi - IndivTune - EUR+AFR	SBayesRC - SumStatTune - AFR	0.185	0.025	0.16	4.42733e-24
AFR	HT	PRS-CS-multi - IndivTune - EUR+AFR	SBayesRC - SumStatTune - EUR	0.185	0.188	-0.003	0.694144
AFR	HT	PRS-CS-multi - IndivTune - EUR+AFR	SBayesRC-multi - IndivTune - EUR+AFR	0.185	0.188	-0.003	0.691251
AFR	HT	PRS-CS-multi - IndivTune - EUR+AFR	SBayesRC-multi - SumStatTune - EUR+AFR	0.185	0.179	0.006	0.43027
AFR	HT	PRS-CS-multi - IndivTune - EUR+AFR	X-Wing - IndivTune - EUR+AFR	0.185	0.206	-0.021	3.49513e-06
AFR	HT	PRS-CS-multi - IndivTune - EUR+AFR	X-Wing - SumStatTune - EUR+AFR	0.185	0.206	-0.021	0.000135063
AFR	HT	PRS-CS-multi - IndivTune - EUR+AFR	lassosum - IndivTune - AFR	0.185	0.068	0.117	4.46186e-17
AFR	HT	PRS-CS-multi - IndivTune - EUR+AFR	lassosum - IndivTune - EUR	0.185	0.197	-0.012	0.0722739
AFR	HT	PRS-CS-multi - IndivTune - EUR+AFR	lassosum - SumStatTune - AFR	0.185	0.057	0.128	3.17888e-17
AFR	HT	PRS-CS-multi - IndivTune - EUR+AFR	lassosum - SumStatTune - EUR	0.185	0.181	0.004	0.557519
AFR	HT	PRS-CS-multi - IndivTune - EUR+AFR	lassosum-multi - IndivTune - EUR+AFR	0.185	0.202	-0.017	0.00300189
AFR	HT	PRS-CS-multi - IndivTune - EUR+AFR	lassosum-multi - SumStatTune - EUR+AFR	0.185	0.184	0.001	0.908703
AFR	HT	PRS-CS-multi - IndivTune - EUR+AFR	pT+clump - IndivTune - AFR	0.185	0.054	0.131	3.37653e-19
AFR	HT	PRS-CS-multi - IndivTune - EUR+AFR	pT+clump - IndivTune - EUR	0.185	0.148	0.037	0.000362785
AFR	HT	PRS-CS-multi - IndivTune - EUR+AFR	pT+clump-multi - IndivTune - EUR+AFR	0.185	0.156	0.029	0.00239045
AFR	HT	PRS-CS-multi - SumStatTune - EUR+AFR	All - IndivTune - AFR	0.192	0.134	0.057	6.4105e-06
AFR	HT	PRS-CS-multi - SumStatTune - EUR+AFR	All - IndivTune - EUR	0.192	0.181	0.011	0.169736
AFR	HT	PRS-CS-multi - SumStatTune - EUR+AFR	All - IndivTune - EUR+AFR	0.192	0.199	-0.008	0.307723
AFR	HT	PRS-CS-multi - SumStatTune - EUR+AFR	DBSLMM - IndivTune - AFR	0.192	0.044	0.147	8.67666e-27
AFR	HT	PRS-CS-multi - SumStatTune - EUR+AFR	DBSLMM - IndivTune - EUR	0.192	0.178	0.014	0.0847734
AFR	HT	PRS-CS-multi - SumStatTune - EUR+AFR	DBSLMM - SumStatTune - AFR	0.192	0.039	0.152	1.60065e-27
AFR	HT	PRS-CS-multi - SumStatTune - EUR+AFR	DBSLMM - SumStatTune - EUR	0.192	0.178	0.013	0.0968658
AFR	HT	PRS-CS-multi - SumStatTune - EUR+AFR	DBSLMM-multi - IndivTune - EUR+AFR	0.192	0.18	0.011	0.117836
AFR	HT	PRS-CS-multi - SumStatTune - EUR+AFR	DBSLMM-multi - SumStatTune - EUR+AFR	0.192	0.173	0.019	0.00987009
AFR	HT	PRS-CS-multi - SumStatTune - EUR+AFR	LDpred2 - IndivTune - AFR	0.192	0.082	0.11	2.55382e-18
AFR	HT	PRS-CS-multi - SumStatTune - EUR+AFR	LDpred2 - IndivTune - EUR	0.192	0.185	0.006	0.383605
AFR	HT	PRS-CS-multi - SumStatTune - EUR+AFR	LDpred2 - SumStatTune - AFR	0.192	0.082	0.11	2.55382e-18
AFR	HT	PRS-CS-multi - SumStatTune - EUR+AFR	LDpred2 - SumStatTune - EUR	0.192	0.175	0.017	0.0345941
AFR	HT	PRS-CS-multi - SumStatTune - EUR+AFR	LDpred2-multi - IndivTune - EUR+AFR	0.192	0.194	-0.002	0.659536
AFR	HT	PRS-CS-multi - SumStatTune - EUR+AFR	LDpred2-multi - SumStatTune - EUR+AFR	0.192	0.185	0.007	0.291784
AFR	HT	PRS-CS-multi - SumStatTune - EUR+AFR	MegaPRS - IndivTune - AFR	0.192	0.072	0.12	2.20116e-20
AFR	HT	PRS-CS-multi - SumStatTune - EUR+AFR	MegaPRS - IndivTune - EUR	0.192	0.19	0.001	0.876855
AFR	HT	PRS-CS-multi - SumStatTune - EUR+AFR	MegaPRS - SumStatTune - AFR	0.192	0.073	0.119	6.91747e-19
AFR	HT	PRS-CS-multi - SumStatTune - EUR+AFR	MegaPRS - SumStatTune - EUR	0.192	0.186	0.006	0.545269
AFR	HT	PRS-CS-multi - SumStatTune - EUR+AFR	MegaPRS-multi - IndivTune - EUR+AFR	0.192	0.196	-0.005	0.509012
AFR	HT	PRS-CS-multi - SumStatTune - EUR+AFR	MegaPRS-multi - SumStatTune - EUR+AFR	0.192	0.193	-0.002	0.849334
AFR	HT	PRS-CS-multi - SumStatTune - EUR+AFR	PRS-CS - IndivTune - AFR	0.192	0.071	0.12	1.66629e-23
AFR	HT	PRS-CS-multi - SumStatTune - EUR+AFR	PRS-CS - IndivTune - EUR	0.192	0.178	0.014	0.0204245
AFR	HT	PRS-CS-multi - SumStatTune - EUR+AFR	PRS-CS - SumStatTune - AFR	0.192	0.071	0.12	1.66629e-23
AFR	HT	PRS-CS-multi - SumStatTune - EUR+AFR	PRS-CS - SumStatTune - EUR	0.192	0.186	0.006	0.249329
AFR	HT	PRS-CS-multi - SumStatTune - EUR+AFR	PRS-CS-multi - IndivTune - EUR+AFR	0.192	0.185	0.006	0.0684641
AFR	HT	PRS-CS-multi - SumStatTune - EUR+AFR	PRS-CS-multi - SumStatTune - EUR+AFR	0.178	0.178	NA	NA
AFR	HT	PRS-CS-multi - SumStatTune - EUR+AFR	PRS-CSx - IndivTune - EUR+AFR	0.192	0.207	-0.015	0.00901154
AFR	HT	PRS-CS-multi - SumStatTune - EUR+AFR	PRS-CSx - SumStatTune - EUR+AFR	0.192	0.202	-0.011	0.0403112
AFR	HT	PRS-CS-multi - SumStatTune - EUR+AFR	QuickPRS - SumStatTune - AFR	0.192	0.062	0.13	4.46079e-21
AFR	HT	PRS-CS-multi - SumStatTune - EUR+AFR	QuickPRS - SumStatTune - EUR	0.192	0.185	0.006	0.495111
AFR	HT	PRS-CS-multi - SumStatTune - EUR+AFR	QuickPRS-multi - IndivTune - EUR+AFR	0.192	0.191	0	0.964845
AFR	HT	PRS-CS-multi - SumStatTune - EUR+AFR	QuickPRS-multi - SumStatTune - EUR+AFR	0.192	0.189	0.002	0.783215
AFR	HT	PRS-CS-multi - SumStatTune - EUR+AFR	SBayesRC - SumStatTune - AFR	0.192	0.025	0.166	6.34034e-27
AFR	HT	PRS-CS-multi - SumStatTune - EUR+AFR	SBayesRC - SumStatTune - EUR	0.192	0.188	0.003	0.659942
AFR	HT	PRS-CS-multi - SumStatTune - EUR+AFR	SBayesRC-multi - IndivTune - EUR+AFR	0.192	0.188	0.004	0.651046
AFR	HT	PRS-CS-multi - SumStatTune - EUR+AFR	SBayesRC-multi - SumStatTune - EUR+AFR	0.192	0.179	0.013	0.119347
AFR	HT	PRS-CS-multi - SumStatTune - EUR+AFR	X-Wing - IndivTune - EUR+AFR	0.192	0.206	-0.014	8.85211e-05
AFR	HT	PRS-CS-multi - SumStatTune - EUR+AFR	X-Wing - SumStatTune - EUR+AFR	0.192	0.206	-0.015	0.00163564
AFR	HT	PRS-CS-multi - SumStatTune - EUR+AFR	lassosum - IndivTune - AFR	0.192	0.068	0.124	6.52738e-22
AFR	HT	PRS-CS-multi - SumStatTune - EUR+AFR	lassosum - IndivTune - EUR	0.192	0.197	-0.005	0.451539
AFR	HT	PRS-CS-multi - SumStatTune - EUR+AFR	lassosum - SumStatTune - AFR	0.192	0.057	0.135	1.99837e-20
AFR	HT	PRS-CS-multi - SumStatTune - EUR+AFR	lassosum - SumStatTune - EUR	0.192	0.181	0.011	0.153878
AFR	HT	PRS-CS-multi - SumStatTune - EUR+AFR	lassosum-multi - IndivTune - EUR+AFR	0.192	0.202	-0.011	0.0583444
AFR	HT	PRS-CS-multi - SumStatTune - EUR+AFR	lassosum-multi - SumStatTune - EUR+AFR	0.192	0.184	0.007	0.316821
AFR	HT	PRS-CS-multi - SumStatTune - EUR+AFR	pT+clump - IndivTune - AFR	0.192	0.054	0.137	1.17096e-23
AFR	HT	PRS-CS-multi - SumStatTune - EUR+AFR	pT+clump - IndivTune - EUR	0.192	0.148	0.043	3.20331e-05
AFR	HT	PRS-CS-multi - SumStatTune - EUR+AFR	pT+clump-multi - IndivTune - EUR+AFR	0.192	0.156	0.036	0.000113778
AFR	HT	PRS-CSx - IndivTune - EUR+AFR	All - IndivTune - AFR	0.207	0.134	0.072	6.83713e-13
AFR	HT	PRS-CSx - IndivTune - EUR+AFR	All - IndivTune - EUR	0.207	0.181	0.026	0.00109449
AFR	HT	PRS-CSx - IndivTune - EUR+AFR	All - IndivTune - EUR+AFR	0.207	0.199	0.007	0.194499
AFR	HT	PRS-CSx - IndivTune - EUR+AFR	DBSLMM - IndivTune - AFR	0.207	0.044	0.162	2.21594e-27
AFR	HT	PRS-CSx - IndivTune - EUR+AFR	DBSLMM - IndivTune - EUR	0.207	0.178	0.029	0.000404015
AFR	HT	PRS-CSx - IndivTune - EUR+AFR	DBSLMM - SumStatTune - AFR	0.207	0.039	0.167	1.2595e-28
AFR	HT	PRS-CSx - IndivTune - EUR+AFR	DBSLMM - SumStatTune - EUR	0.207	0.178	0.028	0.000503525
AFR	HT	PRS-CSx - IndivTune - EUR+AFR	DBSLMM-multi - IndivTune - EUR+AFR	0.207	0.18	0.026	0.000764409
AFR	HT	PRS-CSx - IndivTune - EUR+AFR	DBSLMM-multi - SumStatTune - EUR+AFR	0.207	0.173	0.034	4.85737e-05
AFR	HT	PRS-CSx - IndivTune - EUR+AFR	LDpred2 - IndivTune - AFR	0.207	0.082	0.125	7.20319e-18
AFR	HT	PRS-CSx - IndivTune - EUR+AFR	LDpred2 - IndivTune - EUR	0.207	0.185	0.021	0.00363038
AFR	HT	PRS-CSx - IndivTune - EUR+AFR	LDpred2 - SumStatTune - AFR	0.207	0.082	0.125	7.20319e-18
AFR	HT	PRS-CSx - IndivTune - EUR+AFR	LDpred2 - SumStatTune - EUR	0.207	0.175	0.032	8.13321e-05
AFR	HT	PRS-CSx - IndivTune - EUR+AFR	LDpred2-multi - IndivTune - EUR+AFR	0.207	0.194	0.012	0.0765647
AFR	HT	PRS-CSx - IndivTune - EUR+AFR	LDpred2-multi - SumStatTune - EUR+AFR	0.207	0.185	0.022	0.00682485
AFR	HT	PRS-CSx - IndivTune - EUR+AFR	MegaPRS - IndivTune - AFR	0.207	0.072	0.135	8.16325e-20
AFR	HT	PRS-CSx - IndivTune - EUR+AFR	MegaPRS - IndivTune - EUR	0.207	0.19	0.016	0.05879
AFR	HT	PRS-CSx - IndivTune - EUR+AFR	MegaPRS - SumStatTune - AFR	0.207	0.073	0.134	7.13282e-19
AFR	HT	PRS-CSx - IndivTune - EUR+AFR	MegaPRS - SumStatTune - EUR	0.207	0.186	0.02	0.0288075
AFR	HT	PRS-CSx - IndivTune - EUR+AFR	MegaPRS-multi - IndivTune - EUR+AFR	0.207	0.196	0.01	0.227453
AFR	HT	PRS-CSx - IndivTune - EUR+AFR	MegaPRS-multi - SumStatTune - EUR+AFR	0.207	0.193	0.013	0.153441
AFR	HT	PRS-CSx - IndivTune - EUR+AFR	PRS-CS - IndivTune - AFR	0.207	0.071	0.135	4.2045e-20
AFR	HT	PRS-CSx - IndivTune - EUR+AFR	PRS-CS - IndivTune - EUR	0.207	0.178	0.029	2.44499e-06
AFR	HT	PRS-CSx - IndivTune - EUR+AFR	PRS-CS - SumStatTune - AFR	0.207	0.071	0.135	4.2045e-20
AFR	HT	PRS-CSx - IndivTune - EUR+AFR	PRS-CS - SumStatTune - EUR	0.207	0.186	0.021	0.000109122
AFR	HT	PRS-CSx - IndivTune - EUR+AFR	PRS-CS-multi - IndivTune - EUR+AFR	0.207	0.185	0.021	0.000268431
AFR	HT	PRS-CSx - IndivTune - EUR+AFR	PRS-CS-multi - SumStatTune - EUR+AFR	0.207	0.192	0.015	0.00901154
AFR	HT	PRS-CSx - IndivTune - EUR+AFR	PRS-CSx - IndivTune - EUR+AFR	0.178	0.178	NA	NA
AFR	HT	PRS-CSx - IndivTune - EUR+AFR	PRS-CSx - SumStatTune - EUR+AFR	0.207	0.202	0.004	0.351046
AFR	HT	PRS-CSx - IndivTune - EUR+AFR	QuickPRS - SumStatTune - AFR	0.207	0.062	0.145	9.13529e-22
AFR	HT	PRS-CSx - IndivTune - EUR+AFR	QuickPRS - SumStatTune - EUR	0.207	0.185	0.021	0.0192654
AFR	HT	PRS-CSx - IndivTune - EUR+AFR	QuickPRS-multi - IndivTune - EUR+AFR	0.207	0.191	0.015	0.0806411
AFR	HT	PRS-CSx - IndivTune - EUR+AFR	QuickPRS-multi - SumStatTune - EUR+AFR	0.207	0.189	0.017	0.0567273
AFR	HT	PRS-CSx - IndivTune - EUR+AFR	SBayesRC - SumStatTune - AFR	0.207	0.025	0.181	6.50594e-30
AFR	HT	PRS-CSx - IndivTune - EUR+AFR	SBayesRC - SumStatTune - EUR	0.207	0.188	0.018	0.0163082
AFR	HT	PRS-CSx - IndivTune - EUR+AFR	SBayesRC-multi - IndivTune - EUR+AFR	0.207	0.188	0.018	0.0153533
AFR	HT	PRS-CSx - IndivTune - EUR+AFR	SBayesRC-multi - SumStatTune - EUR+AFR	0.207	0.179	0.028	0.00102777
AFR	HT	PRS-CSx - IndivTune - EUR+AFR	X-Wing - IndivTune - EUR+AFR	0.207	0.206	0.001	0.84519
AFR	HT	PRS-CSx - IndivTune - EUR+AFR	X-Wing - SumStatTune - EUR+AFR	0.207	0.206	0	0.949971
AFR	HT	PRS-CSx - IndivTune - EUR+AFR	lassosum - IndivTune - AFR	0.207	0.068	0.139	7.03902e-21
AFR	HT	PRS-CSx - IndivTune - EUR+AFR	lassosum - IndivTune - EUR	0.207	0.197	0.01	0.160306
AFR	HT	PRS-CSx - IndivTune - EUR+AFR	lassosum - SumStatTune - AFR	0.207	0.057	0.15	3.19515e-22
AFR	HT	PRS-CSx - IndivTune - EUR+AFR	lassosum - SumStatTune - EUR	0.207	0.181	0.026	9.14899e-05
AFR	HT	PRS-CSx - IndivTune - EUR+AFR	lassosum-multi - IndivTune - EUR+AFR	0.207	0.202	0.004	0.516305
AFR	HT	PRS-CSx - IndivTune - EUR+AFR	lassosum-multi - SumStatTune - EUR+AFR	0.207	0.184	0.022	0.0020946
AFR	HT	PRS-CSx - IndivTune - EUR+AFR	pT+clump - IndivTune - AFR	0.207	0.054	0.152	6.51723e-23
AFR	HT	PRS-CSx - IndivTune - EUR+AFR	pT+clump - IndivTune - EUR	0.207	0.148	0.058	6.55623e-09
AFR	HT	PRS-CSx - IndivTune - EUR+AFR	pT+clump-multi - IndivTune - EUR+AFR	0.207	0.156	0.051	2.78801e-07
AFR	HT	PRS-CSx - SumStatTune - EUR+AFR	All - IndivTune - AFR	0.202	0.134	0.068	9.96374e-08
AFR	HT	PRS-CSx - SumStatTune - EUR+AFR	All - IndivTune - EUR	0.202	0.181	0.022	0.00356882
AFR	HT	PRS-CSx - SumStatTune - EUR+AFR	All - IndivTune - EUR+AFR	0.202	0.199	0.003	0.652116
AFR	HT	PRS-CSx - SumStatTune - EUR+AFR	DBSLMM - IndivTune - AFR	0.202	0.044	0.158	1.02134e-25
AFR	HT	PRS-CSx - SumStatTune - EUR+AFR	DBSLMM - IndivTune - EUR	0.202	0.178	0.025	0.00159375
AFR	HT	PRS-CSx - SumStatTune - EUR+AFR	DBSLMM - SumStatTune - AFR	0.202	0.039	0.163	7.12221e-27
AFR	HT	PRS-CSx - SumStatTune - EUR+AFR	DBSLMM - SumStatTune - EUR	0.202	0.178	0.024	0.00196764
AFR	HT	PRS-CSx - SumStatTune - EUR+AFR	DBSLMM-multi - IndivTune - EUR+AFR	0.202	0.18	0.022	0.0031971
AFR	HT	PRS-CSx - SumStatTune - EUR+AFR	DBSLMM-multi - SumStatTune - EUR+AFR	0.202	0.173	0.03	0.000267516
AFR	HT	PRS-CSx - SumStatTune - EUR+AFR	LDpred2 - IndivTune - AFR	0.202	0.082	0.12	1.4821e-16
AFR	HT	PRS-CSx - SumStatTune - EUR+AFR	LDpred2 - IndivTune - EUR	0.202	0.185	0.017	0.0125444
AFR	HT	PRS-CSx - SumStatTune - EUR+AFR	LDpred2 - SumStatTune - AFR	0.202	0.082	0.12	1.4821e-16
AFR	HT	PRS-CSx - SumStatTune - EUR+AFR	LDpred2 - SumStatTune - EUR	0.202	0.175	0.028	0.000376503
AFR	HT	PRS-CSx - SumStatTune - EUR+AFR	LDpred2-multi - IndivTune - EUR+AFR	0.202	0.194	0.008	0.21314
AFR	HT	PRS-CSx - SumStatTune - EUR+AFR	LDpred2-multi - SumStatTune - EUR+AFR	0.202	0.185	0.018	0.0254098
AFR	HT	PRS-CSx - SumStatTune - EUR+AFR	MegaPRS - IndivTune - AFR	0.202	0.072	0.131	5.43049e-19
AFR	HT	PRS-CSx - SumStatTune - EUR+AFR	MegaPRS - IndivTune - EUR	0.202	0.19	0.012	0.139323
AFR	HT	PRS-CSx - SumStatTune - EUR+AFR	MegaPRS - SumStatTune - AFR	0.202	0.073	0.13	3.53194e-18
AFR	HT	PRS-CSx - SumStatTune - EUR+AFR	MegaPRS - SumStatTune - EUR	0.202	0.186	0.016	0.0693811
AFR	HT	PRS-CSx - SumStatTune - EUR+AFR	MegaPRS-multi - IndivTune - EUR+AFR	0.202	0.196	0.006	0.4522
AFR	HT	PRS-CSx - SumStatTune - EUR+AFR	MegaPRS-multi - SumStatTune - EUR+AFR	0.202	0.193	0.009	0.30032
AFR	HT	PRS-CSx - SumStatTune - EUR+AFR	PRS-CS - IndivTune - AFR	0.202	0.071	0.131	3.50263e-19
AFR	HT	PRS-CSx - SumStatTune - EUR+AFR	PRS-CS - IndivTune - EUR	0.202	0.178	0.024	1.51095e-05
AFR	HT	PRS-CSx - SumStatTune - EUR+AFR	PRS-CS - SumStatTune - AFR	0.202	0.071	0.131	3.50263e-19
AFR	HT	PRS-CSx - SumStatTune - EUR+AFR	PRS-CS - SumStatTune - EUR	0.202	0.186	0.017	0.000764338
AFR	HT	PRS-CSx - SumStatTune - EUR+AFR	PRS-CS-multi - IndivTune - EUR+AFR	0.202	0.185	0.017	0.00140417
AFR	HT	PRS-CSx - SumStatTune - EUR+AFR	PRS-CS-multi - SumStatTune - EUR+AFR	0.202	0.192	0.011	0.0403112
AFR	HT	PRS-CSx - SumStatTune - EUR+AFR	PRS-CSx - IndivTune - EUR+AFR	0.202	0.207	-0.004	0.351046
AFR	HT	PRS-CSx - SumStatTune - EUR+AFR	PRS-CSx - SumStatTune - EUR+AFR	0.178	0.178	NA	NA
AFR	HT	PRS-CSx - SumStatTune - EUR+AFR	QuickPRS - SumStatTune - AFR	0.202	0.062	0.141	1.47182e-20
AFR	HT	PRS-CSx - SumStatTune - EUR+AFR	QuickPRS - SumStatTune - EUR	0.202	0.185	0.017	0.0500376
AFR	HT	PRS-CSx - SumStatTune - EUR+AFR	QuickPRS-multi - IndivTune - EUR+AFR	0.202	0.191	0.011	0.184721
AFR	HT	PRS-CSx - SumStatTune - EUR+AFR	QuickPRS-multi - SumStatTune - EUR+AFR	0.202	0.189	0.013	0.134208
AFR	HT	PRS-CSx - SumStatTune - EUR+AFR	SBayesRC - SumStatTune - AFR	0.202	0.025	0.177	3.45901e-28
AFR	HT	PRS-CSx - SumStatTune - EUR+AFR	SBayesRC - SumStatTune - EUR	0.202	0.188	0.014	0.049862
AFR	HT	PRS-CSx - SumStatTune - EUR+AFR	SBayesRC-multi - IndivTune - EUR+AFR	0.202	0.188	0.014	0.0487271
AFR	HT	PRS-CSx - SumStatTune - EUR+AFR	SBayesRC-multi - SumStatTune - EUR+AFR	0.202	0.179	0.024	0.00416821
AFR	HT	PRS-CSx - SumStatTune - EUR+AFR	X-Wing - IndivTune - EUR+AFR	0.202	0.206	-0.003	0.464274
AFR	HT	PRS-CSx - SumStatTune - EUR+AFR	X-Wing - SumStatTune - EUR+AFR	0.202	0.206	-0.004	0.543404
AFR	HT	PRS-CSx - SumStatTune - EUR+AFR	lassosum - IndivTune - AFR	0.202	0.068	0.134	1.04141e-19
AFR	HT	PRS-CSx - SumStatTune - EUR+AFR	lassosum - IndivTune - EUR	0.202	0.197	0.005	0.379248
AFR	HT	PRS-CSx - SumStatTune - EUR+AFR	lassosum - SumStatTune - AFR	0.202	0.057	0.146	8.53131e-21
AFR	HT	PRS-CSx - SumStatTune - EUR+AFR	lassosum - SumStatTune - EUR	0.202	0.181	0.022	0.000498854
AFR	HT	PRS-CSx - SumStatTune - EUR+AFR	lassosum-multi - IndivTune - EUR+AFR	0.202	0.202	0	0.977939
AFR	HT	PRS-CSx - SumStatTune - EUR+AFR	lassosum-multi - SumStatTune - EUR+AFR	0.202	0.184	0.018	0.0100227
AFR	HT	PRS-CSx - SumStatTune - EUR+AFR	pT+clump - IndivTune - AFR	0.202	0.054	0.148	2.56989e-22
AFR	HT	PRS-CSx - SumStatTune - EUR+AFR	pT+clump - IndivTune - EUR	0.202	0.148	0.054	7.09867e-08
AFR	HT	PRS-CSx - SumStatTune - EUR+AFR	pT+clump-multi - IndivTune - EUR+AFR	0.202	0.156	0.047	1.78857e-06
AFR	HT	QuickPRS - SumStatTune - AFR	All - IndivTune - AFR	0.062	0.134	-0.073	1.36837e-07
AFR	HT	QuickPRS - SumStatTune - AFR	All - IndivTune - EUR	0.062	0.181	-0.119	2.90609e-13
AFR	HT	QuickPRS - SumStatTune - AFR	All - IndivTune - EUR+AFR	0.062	0.199	-0.137	9.66557e-20
AFR	HT	QuickPRS - SumStatTune - AFR	DBSLMM - IndivTune - AFR	0.062	0.044	0.017	0.144713
AFR	HT	QuickPRS - SumStatTune - AFR	DBSLMM - IndivTune - EUR	0.062	0.178	-0.116	2.05172e-12
AFR	HT	QuickPRS - SumStatTune - AFR	DBSLMM - SumStatTune - AFR	0.062	0.039	0.023	0.067578
AFR	HT	QuickPRS - SumStatTune - AFR	DBSLMM - SumStatTune - EUR	0.062	0.178	-0.117	1.63804e-12
AFR	HT	QuickPRS - SumStatTune - AFR	DBSLMM-multi - IndivTune - EUR+AFR	0.062	0.18	-0.119	3.7857e-14
AFR	HT	QuickPRS - SumStatTune - AFR	DBSLMM-multi - SumStatTune - EUR+AFR	0.062	0.173	-0.111	2.01399e-14
AFR	HT	QuickPRS - SumStatTune - AFR	LDpred2 - IndivTune - AFR	0.062	0.082	-0.02	0.0089127
AFR	HT	QuickPRS - SumStatTune - AFR	LDpred2 - IndivTune - EUR	0.062	0.185	-0.124	2.56675e-14
AFR	HT	QuickPRS - SumStatTune - AFR	LDpred2 - SumStatTune - AFR	0.062	0.082	-0.02	0.0089127
AFR	HT	QuickPRS - SumStatTune - AFR	LDpred2 - SumStatTune - EUR	0.062	0.175	-0.113	4.1035e-12
AFR	HT	QuickPRS - SumStatTune - AFR	LDpred2-multi - IndivTune - EUR+AFR	0.062	0.194	-0.132	1.41041e-21
AFR	HT	QuickPRS - SumStatTune - AFR	LDpred2-multi - SumStatTune - EUR+AFR	0.062	0.185	-0.123	2.60059e-21
AFR	HT	QuickPRS - SumStatTune - AFR	MegaPRS - IndivTune - AFR	0.062	0.072	-0.01	0.246108
AFR	HT	QuickPRS - SumStatTune - AFR	MegaPRS - IndivTune - EUR	0.062	0.19	-0.129	2.71711e-15
AFR	HT	QuickPRS - SumStatTune - AFR	MegaPRS - SumStatTune - AFR	0.062	0.073	-0.011	0.306678
AFR	HT	QuickPRS - SumStatTune - AFR	MegaPRS - SumStatTune - EUR	0.062	0.186	-0.124	2.36151e-14
AFR	HT	QuickPRS - SumStatTune - AFR	MegaPRS-multi - IndivTune - EUR+AFR	0.062	0.196	-0.135	8.19133e-21
AFR	HT	QuickPRS - SumStatTune - AFR	MegaPRS-multi - SumStatTune - EUR+AFR	0.062	0.193	-0.131	4.3474e-21
AFR	HT	QuickPRS - SumStatTune - AFR	PRS-CS - IndivTune - AFR	0.062	0.071	-0.009	0.344876
AFR	HT	QuickPRS - SumStatTune - AFR	PRS-CS - IndivTune - EUR	0.062	0.178	-0.116	1.07022e-12
AFR	HT	QuickPRS - SumStatTune - AFR	PRS-CS - SumStatTune - AFR	0.062	0.071	-0.009	0.344876
AFR	HT	QuickPRS - SumStatTune - AFR	PRS-CS - SumStatTune - EUR	0.062	0.186	-0.124	2.77325e-14
AFR	HT	QuickPRS - SumStatTune - AFR	PRS-CS-multi - IndivTune - EUR+AFR	0.062	0.185	-0.123	3.49815e-17
AFR	HT	QuickPRS - SumStatTune - AFR	PRS-CS-multi - SumStatTune - EUR+AFR	0.062	0.192	-0.13	4.46079e-21
AFR	HT	QuickPRS - SumStatTune - AFR	PRS-CSx - IndivTune - EUR+AFR	0.062	0.207	-0.145	9.13529e-22
AFR	HT	QuickPRS - SumStatTune - AFR	PRS-CSx - SumStatTune - EUR+AFR	0.062	0.202	-0.141	1.47182e-20
AFR	HT	QuickPRS - SumStatTune - AFR	QuickPRS - SumStatTune - AFR	0.178	0.178	NA	NA
AFR	HT	QuickPRS - SumStatTune - AFR	QuickPRS - SumStatTune - EUR	0.062	0.185	-0.124	3.88603e-14
AFR	HT	QuickPRS - SumStatTune - AFR	QuickPRS-multi - IndivTune - EUR+AFR	0.062	0.191	-0.13	1.01978e-20
AFR	HT	QuickPRS - SumStatTune - AFR	QuickPRS-multi - SumStatTune - EUR+AFR	0.062	0.189	-0.128	2.08818e-25
AFR	HT	QuickPRS - SumStatTune - AFR	SBayesRC - SumStatTune - AFR	0.062	0.025	0.036	0.0147767
AFR	HT	QuickPRS - SumStatTune - AFR	SBayesRC - SumStatTune - EUR	0.062	0.188	-0.126	1.3454e-14
AFR	HT	QuickPRS - SumStatTune - AFR	SBayesRC-multi - IndivTune - EUR+AFR	0.062	0.188	-0.126	5.07654e-15
AFR	HT	QuickPRS - SumStatTune - AFR	SBayesRC-multi - SumStatTune - EUR+AFR	0.062	0.179	-0.117	4.08026e-14
AFR	HT	QuickPRS - SumStatTune - AFR	X-Wing - IndivTune - EUR+AFR	0.062	0.206	-0.144	7.61871e-25
AFR	HT	QuickPRS - SumStatTune - AFR	X-Wing - SumStatTune - EUR+AFR	0.062	0.206	-0.144	2.70772e-28
AFR	HT	QuickPRS - SumStatTune - AFR	lassosum - IndivTune - AFR	0.062	0.068	-0.006	0.504763
AFR	HT	QuickPRS - SumStatTune - AFR	lassosum - IndivTune - EUR	0.062	0.197	-0.135	9.25393e-17
AFR	HT	QuickPRS - SumStatTune - AFR	lassosum - SumStatTune - AFR	0.062	0.057	0.005	0.569479
AFR	HT	QuickPRS - SumStatTune - AFR	lassosum - SumStatTune - EUR	0.062	0.181	-0.119	2.95216e-13
AFR	HT	QuickPRS - SumStatTune - AFR	lassosum-multi - IndivTune - EUR+AFR	0.062	0.202	-0.141	1.62487e-22
AFR	HT	QuickPRS - SumStatTune - AFR	lassosum-multi - SumStatTune - EUR+AFR	0.062	0.184	-0.123	2.88412e-20
AFR	HT	QuickPRS - SumStatTune - AFR	pT+clump - IndivTune - AFR	0.062	0.054	0.008	0.502965
AFR	HT	QuickPRS - SumStatTune - AFR	pT+clump - IndivTune - EUR	0.062	0.148	-0.087	1.88425e-07
AFR	HT	QuickPRS - SumStatTune - AFR	pT+clump-multi - IndivTune - EUR+AFR	0.062	0.156	-0.094	1.97294e-10
AFR	HT	QuickPRS - SumStatTune - EUR	All - IndivTune - AFR	0.185	0.134	0.051	0.000444061
AFR	HT	QuickPRS - SumStatTune - EUR	All - IndivTune - EUR	0.185	0.181	0.005	0.452946
AFR	HT	QuickPRS - SumStatTune - EUR	All - IndivTune - EUR+AFR	0.185	0.199	-0.014	0.0674502
AFR	HT	QuickPRS - SumStatTune - EUR	DBSLMM - IndivTune - AFR	0.185	0.044	0.141	7.65433e-18
AFR	HT	QuickPRS - SumStatTune - EUR	DBSLMM - IndivTune - EUR	0.185	0.178	0.008	0.353043
AFR	HT	QuickPRS - SumStatTune - EUR	DBSLMM - SumStatTune - AFR	0.185	0.039	0.146	6.35116e-19
AFR	HT	QuickPRS - SumStatTune - EUR	DBSLMM - SumStatTune - EUR	0.185	0.178	0.007	0.386549
AFR	HT	QuickPRS - SumStatTune - EUR	DBSLMM-multi - IndivTune - EUR+AFR	0.185	0.18	0.005	0.53611
AFR	HT	QuickPRS - SumStatTune - EUR	DBSLMM-multi - SumStatTune - EUR+AFR	0.185	0.173	0.013	0.179646
AFR	HT	QuickPRS - SumStatTune - EUR	LDpred2 - IndivTune - AFR	0.185	0.082	0.104	1.58085e-10
AFR	HT	QuickPRS - SumStatTune - EUR	LDpred2 - IndivTune - EUR	0.185	0.185	0	0.9885
AFR	HT	QuickPRS - SumStatTune - EUR	LDpred2 - SumStatTune - AFR	0.185	0.082	0.104	1.58085e-10
AFR	HT	QuickPRS - SumStatTune - EUR	LDpred2 - SumStatTune - EUR	0.185	0.175	0.011	0.190889
AFR	HT	QuickPRS - SumStatTune - EUR	LDpred2-multi - IndivTune - EUR+AFR	0.185	0.194	-0.009	0.30308
AFR	HT	QuickPRS - SumStatTune - EUR	LDpred2-multi - SumStatTune - EUR+AFR	0.185	0.185	0.001	0.953314
AFR	HT	QuickPRS - SumStatTune - EUR	MegaPRS - IndivTune - AFR	0.185	0.072	0.114	1.57781e-12
AFR	HT	QuickPRS - SumStatTune - EUR	MegaPRS - IndivTune - EUR	0.185	0.19	-0.005	0.37272
AFR	HT	QuickPRS - SumStatTune - EUR	MegaPRS - SumStatTune - AFR	0.185	0.073	0.113	4.1625e-12
AFR	HT	QuickPRS - SumStatTune - EUR	MegaPRS - SumStatTune - EUR	0.185	0.186	-0.001	0.927559
AFR	HT	QuickPRS - SumStatTune - EUR	MegaPRS-multi - IndivTune - EUR+AFR	0.185	0.196	-0.011	0.0753643
AFR	HT	QuickPRS - SumStatTune - EUR	MegaPRS-multi - SumStatTune - EUR+AFR	0.185	0.193	-0.008	0.348558
AFR	HT	QuickPRS - SumStatTune - EUR	PRS-CS - IndivTune - AFR	0.185	0.071	0.114	1.49977e-12
AFR	HT	QuickPRS - SumStatTune - EUR	PRS-CS - IndivTune - EUR	0.185	0.178	0.007	0.361897
AFR	HT	QuickPRS - SumStatTune - EUR	PRS-CS - SumStatTune - AFR	0.185	0.071	0.114	1.49977e-12
AFR	HT	QuickPRS - SumStatTune - EUR	PRS-CS - SumStatTune - EUR	0.185	0.186	0	0.957719
AFR	HT	QuickPRS - SumStatTune - EUR	PRS-CS-multi - IndivTune - EUR+AFR	0.185	0.185	0	0.973432
AFR	HT	QuickPRS - SumStatTune - EUR	PRS-CS-multi - SumStatTune - EUR+AFR	0.185	0.192	-0.006	0.495111
AFR	HT	QuickPRS - SumStatTune - EUR	PRS-CSx - IndivTune - EUR+AFR	0.185	0.207	-0.021	0.0192654
AFR	HT	QuickPRS - SumStatTune - EUR	PRS-CSx - SumStatTune - EUR+AFR	0.185	0.202	-0.017	0.0500376
AFR	HT	QuickPRS - SumStatTune - EUR	QuickPRS - SumStatTune - AFR	0.185	0.062	0.124	3.88603e-14
AFR	HT	QuickPRS - SumStatTune - EUR	QuickPRS - SumStatTune - EUR	0.178	0.178	NA	NA
AFR	HT	QuickPRS - SumStatTune - EUR	QuickPRS-multi - IndivTune - EUR+AFR	0.185	0.191	-0.006	0.0657015
AFR	HT	QuickPRS - SumStatTune - EUR	QuickPRS-multi - SumStatTune - EUR+AFR	0.185	0.189	-0.004	0.436341
AFR	HT	QuickPRS - SumStatTune - EUR	SBayesRC - SumStatTune - AFR	0.185	0.025	0.16	6.16999e-22
AFR	HT	QuickPRS - SumStatTune - EUR	SBayesRC - SumStatTune - EUR	0.185	0.188	-0.003	0.738621
AFR	HT	QuickPRS - SumStatTune - EUR	SBayesRC-multi - IndivTune - EUR+AFR	0.185	0.188	-0.003	0.742706
AFR	HT	QuickPRS - SumStatTune - EUR	SBayesRC-multi - SumStatTune - EUR+AFR	0.185	0.179	0.007	0.465531
AFR	HT	QuickPRS - SumStatTune - EUR	X-Wing - IndivTune - EUR+AFR	0.185	0.206	-0.02	0.0237601
AFR	HT	QuickPRS - SumStatTune - EUR	X-Wing - SumStatTune - EUR+AFR	0.185	0.206	-0.021	0.0306613
AFR	HT	QuickPRS - SumStatTune - EUR	lassosum - IndivTune - AFR	0.185	0.068	0.117	4.78423e-13
AFR	HT	QuickPRS - SumStatTune - EUR	lassosum - IndivTune - EUR	0.185	0.197	-0.011	0.141329
AFR	HT	QuickPRS - SumStatTune - EUR	lassosum - SumStatTune - AFR	0.185	0.057	0.129	1.06108e-14
AFR	HT	QuickPRS - SumStatTune - EUR	lassosum - SumStatTune - EUR	0.185	0.181	0.005	0.605347
AFR	HT	QuickPRS - SumStatTune - EUR	lassosum-multi - IndivTune - EUR+AFR	0.185	0.202	-0.017	0.0440303
AFR	HT	QuickPRS - SumStatTune - EUR	lassosum-multi - SumStatTune - EUR+AFR	0.185	0.184	0.001	0.907253
AFR	HT	QuickPRS - SumStatTune - EUR	pT+clump - IndivTune - AFR	0.185	0.054	0.131	1.72786e-15
AFR	HT	QuickPRS - SumStatTune - EUR	pT+clump - IndivTune - EUR	0.185	0.148	0.037	0.000778323
AFR	HT	QuickPRS - SumStatTune - EUR	pT+clump-multi - IndivTune - EUR+AFR	0.185	0.156	0.03	0.00873709
AFR	HT	QuickPRS-multi - IndivTune - EUR+AFR	All - IndivTune - AFR	0.191	0.134	0.057	3.48726e-05
AFR	HT	QuickPRS-multi - IndivTune - EUR+AFR	All - IndivTune - EUR	0.191	0.181	0.011	0.125749
AFR	HT	QuickPRS-multi - IndivTune - EUR+AFR	All - IndivTune - EUR+AFR	0.191	0.199	-0.008	0.275996
AFR	HT	QuickPRS-multi - IndivTune - EUR+AFR	DBSLMM - IndivTune - AFR	0.191	0.044	0.147	3.61583e-22
AFR	HT	QuickPRS-multi - IndivTune - EUR+AFR	DBSLMM - IndivTune - EUR	0.191	0.178	0.013	0.120294
AFR	HT	QuickPRS-multi - IndivTune - EUR+AFR	DBSLMM - SumStatTune - AFR	0.191	0.039	0.152	2.96356e-23
AFR	HT	QuickPRS-multi - IndivTune - EUR+AFR	DBSLMM - SumStatTune - EUR	0.191	0.178	0.013	0.135294
AFR	HT	QuickPRS-multi - IndivTune - EUR+AFR	DBSLMM-multi - IndivTune - EUR+AFR	0.191	0.18	0.011	0.190624
AFR	HT	QuickPRS-multi - IndivTune - EUR+AFR	DBSLMM-multi - SumStatTune - EUR+AFR	0.191	0.173	0.019	0.0381095
AFR	HT	QuickPRS-multi - IndivTune - EUR+AFR	LDpred2 - IndivTune - AFR	0.191	0.082	0.109	1.59373e-14
AFR	HT	QuickPRS-multi - IndivTune - EUR+AFR	LDpred2 - IndivTune - EUR	0.191	0.185	0.006	0.461207
AFR	HT	QuickPRS-multi - IndivTune - EUR+AFR	LDpred2 - SumStatTune - AFR	0.191	0.082	0.109	1.59373e-14
AFR	HT	QuickPRS-multi - IndivTune - EUR+AFR	LDpred2 - SumStatTune - EUR	0.191	0.175	0.017	0.052317
AFR	HT	QuickPRS-multi - IndivTune - EUR+AFR	LDpred2-multi - IndivTune - EUR+AFR	0.191	0.194	-0.003	0.70615
AFR	HT	QuickPRS-multi - IndivTune - EUR+AFR	LDpred2-multi - SumStatTune - EUR+AFR	0.191	0.185	0.006	0.43778
AFR	HT	QuickPRS-multi - IndivTune - EUR+AFR	MegaPRS - IndivTune - AFR	0.191	0.072	0.12	4.99089e-17
AFR	HT	QuickPRS-multi - IndivTune - EUR+AFR	MegaPRS - IndivTune - EUR	0.191	0.19	0.001	0.875153
AFR	HT	QuickPRS-multi - IndivTune - EUR+AFR	MegaPRS - SumStatTune - AFR	0.191	0.073	0.118	1.27803e-15
AFR	HT	QuickPRS-multi - IndivTune - EUR+AFR	MegaPRS - SumStatTune - EUR	0.191	0.186	0.005	0.476543
AFR	HT	QuickPRS-multi - IndivTune - EUR+AFR	MegaPRS-multi - IndivTune - EUR+AFR	0.191	0.196	-0.005	0.346277
AFR	HT	QuickPRS-multi - IndivTune - EUR+AFR	MegaPRS-multi - SumStatTune - EUR+AFR	0.191	0.193	-0.002	0.798447
AFR	HT	QuickPRS-multi - IndivTune - EUR+AFR	PRS-CS - IndivTune - AFR	0.191	0.071	0.12	1.55265e-16
AFR	HT	QuickPRS-multi - IndivTune - EUR+AFR	PRS-CS - IndivTune - EUR	0.191	0.178	0.013	0.119574
AFR	HT	QuickPRS-multi - IndivTune - EUR+AFR	PRS-CS - SumStatTune - AFR	0.191	0.071	0.12	1.55265e-16
AFR	HT	QuickPRS-multi - IndivTune - EUR+AFR	PRS-CS - SumStatTune - EUR	0.191	0.186	0.005	0.523529
AFR	HT	QuickPRS-multi - IndivTune - EUR+AFR	PRS-CS-multi - IndivTune - EUR+AFR	0.191	0.185	0.006	0.453634
AFR	HT	QuickPRS-multi - IndivTune - EUR+AFR	PRS-CS-multi - SumStatTune - EUR+AFR	0.191	0.192	0	0.964845
AFR	HT	QuickPRS-multi - IndivTune - EUR+AFR	PRS-CSx - IndivTune - EUR+AFR	0.191	0.207	-0.015	0.0806411
AFR	HT	QuickPRS-multi - IndivTune - EUR+AFR	PRS-CSx - SumStatTune - EUR+AFR	0.191	0.202	-0.011	0.184721
AFR	HT	QuickPRS-multi - IndivTune - EUR+AFR	QuickPRS - SumStatTune - AFR	0.191	0.062	0.13	1.01978e-20
AFR	HT	QuickPRS-multi - IndivTune - EUR+AFR	QuickPRS - SumStatTune - EUR	0.191	0.185	0.006	0.0657015
AFR	HT	QuickPRS-multi - IndivTune - EUR+AFR	QuickPRS-multi - IndivTune - EUR+AFR	0.178	0.178	NA	NA
AFR	HT	QuickPRS-multi - IndivTune - EUR+AFR	QuickPRS-multi - SumStatTune - EUR+AFR	0.191	0.189	0.002	0.342565
AFR	HT	QuickPRS-multi - IndivTune - EUR+AFR	SBayesRC - SumStatTune - AFR	0.191	0.025	0.166	4.42805e-25
AFR	HT	QuickPRS-multi - IndivTune - EUR+AFR	SBayesRC - SumStatTune - EUR	0.191	0.188	0.003	0.709136
AFR	HT	QuickPRS-multi - IndivTune - EUR+AFR	SBayesRC-multi - IndivTune - EUR+AFR	0.191	0.188	0.003	0.705922
AFR	HT	QuickPRS-multi - IndivTune - EUR+AFR	SBayesRC-multi - SumStatTune - EUR+AFR	0.191	0.179	0.013	0.168403
AFR	HT	QuickPRS-multi - IndivTune - EUR+AFR	X-Wing - IndivTune - EUR+AFR	0.191	0.206	-0.014	0.0782776
AFR	HT	QuickPRS-multi - IndivTune - EUR+AFR	X-Wing - SumStatTune - EUR+AFR	0.191	0.206	-0.015	0.0790842
AFR	HT	QuickPRS-multi - IndivTune - EUR+AFR	lassosum - IndivTune - AFR	0.191	0.068	0.123	2.44108e-17
AFR	HT	QuickPRS-multi - IndivTune - EUR+AFR	lassosum - IndivTune - EUR	0.191	0.197	-0.006	0.486182
AFR	HT	QuickPRS-multi - IndivTune - EUR+AFR	lassosum - SumStatTune - AFR	0.191	0.057	0.134	1.43739e-19
AFR	HT	QuickPRS-multi - IndivTune - EUR+AFR	lassosum - SumStatTune - EUR	0.191	0.181	0.011	0.264102
AFR	HT	QuickPRS-multi - IndivTune - EUR+AFR	lassosum-multi - IndivTune - EUR+AFR	0.191	0.202	-0.011	0.15641
AFR	HT	QuickPRS-multi - IndivTune - EUR+AFR	lassosum-multi - SumStatTune - EUR+AFR	0.191	0.184	0.007	0.447378
AFR	HT	QuickPRS-multi - IndivTune - EUR+AFR	pT+clump - IndivTune - AFR	0.191	0.054	0.137	1.48054e-19
AFR	HT	QuickPRS-multi - IndivTune - EUR+AFR	pT+clump - IndivTune - EUR	0.191	0.148	0.043	0.000136927
AFR	HT	QuickPRS-multi - IndivTune - EUR+AFR	pT+clump-multi - IndivTune - EUR+AFR	0.191	0.156	0.035	0.00107268
AFR	HT	QuickPRS-multi - SumStatTune - EUR+AFR	All - IndivTune - AFR	0.189	0.134	0.055	3.82994e-05
AFR	HT	QuickPRS-multi - SumStatTune - EUR+AFR	All - IndivTune - EUR	0.189	0.181	0.009	0.26083
AFR	HT	QuickPRS-multi - SumStatTune - EUR+AFR	All - IndivTune - EUR+AFR	0.189	0.199	-0.01	0.202863
AFR	HT	QuickPRS-multi - SumStatTune - EUR+AFR	DBSLMM - IndivTune - AFR	0.189	0.044	0.145	1.01304e-23
AFR	HT	QuickPRS-multi - SumStatTune - EUR+AFR	DBSLMM - IndivTune - EUR	0.189	0.178	0.012	0.213308
AFR	HT	QuickPRS-multi - SumStatTune - EUR+AFR	DBSLMM - SumStatTune - AFR	0.189	0.039	0.15	9.61817e-25
AFR	HT	QuickPRS-multi - SumStatTune - EUR+AFR	DBSLMM - SumStatTune - EUR	0.189	0.178	0.011	0.234476
AFR	HT	QuickPRS-multi - SumStatTune - EUR+AFR	DBSLMM-multi - IndivTune - EUR+AFR	0.189	0.18	0.009	0.301151
AFR	HT	QuickPRS-multi - SumStatTune - EUR+AFR	DBSLMM-multi - SumStatTune - EUR+AFR	0.189	0.173	0.017	0.0634448
AFR	HT	QuickPRS-multi - SumStatTune - EUR+AFR	LDpred2 - IndivTune - AFR	0.189	0.082	0.107	1.53409e-16
AFR	HT	QuickPRS-multi - SumStatTune - EUR+AFR	LDpred2 - IndivTune - EUR	0.189	0.185	0.004	0.641046
AFR	HT	QuickPRS-multi - SumStatTune - EUR+AFR	LDpred2 - SumStatTune - AFR	0.189	0.082	0.107	1.53409e-16
AFR	HT	QuickPRS-multi - SumStatTune - EUR+AFR	LDpred2 - SumStatTune - EUR	0.189	0.175	0.015	0.108096
AFR	HT	QuickPRS-multi - SumStatTune - EUR+AFR	LDpred2-multi - IndivTune - EUR+AFR	0.189	0.194	-0.005	0.532
AFR	HT	QuickPRS-multi - SumStatTune - EUR+AFR	LDpred2-multi - SumStatTune - EUR+AFR	0.189	0.185	0.004	0.568434
AFR	HT	QuickPRS-multi - SumStatTune - EUR+AFR	MegaPRS - IndivTune - AFR	0.189	0.072	0.118	2.91553e-19
AFR	HT	QuickPRS-multi - SumStatTune - EUR+AFR	MegaPRS - IndivTune - EUR	0.189	0.19	-0.001	0.898123
AFR	HT	QuickPRS-multi - SumStatTune - EUR+AFR	MegaPRS - SumStatTune - AFR	0.189	0.073	0.117	6.0502e-17
AFR	HT	QuickPRS-multi - SumStatTune - EUR+AFR	MegaPRS - SumStatTune - EUR	0.189	0.186	0.003	0.681227
AFR	HT	QuickPRS-multi - SumStatTune - EUR+AFR	MegaPRS-multi - IndivTune - EUR+AFR	0.189	0.196	-0.007	0.230569
AFR	HT	QuickPRS-multi - SumStatTune - EUR+AFR	MegaPRS-multi - SumStatTune - EUR+AFR	0.189	0.193	-0.004	0.611807
AFR	HT	QuickPRS-multi - SumStatTune - EUR+AFR	PRS-CS - IndivTune - AFR	0.189	0.071	0.118	3.1023e-18
AFR	HT	QuickPRS-multi - SumStatTune - EUR+AFR	PRS-CS - IndivTune - EUR	0.189	0.178	0.011	0.21229
AFR	HT	QuickPRS-multi - SumStatTune - EUR+AFR	PRS-CS - SumStatTune - AFR	0.189	0.071	0.118	3.1023e-18
AFR	HT	QuickPRS-multi - SumStatTune - EUR+AFR	PRS-CS - SumStatTune - EUR	0.189	0.186	0.004	0.698462
AFR	HT	QuickPRS-multi - SumStatTune - EUR+AFR	PRS-CS-multi - IndivTune - EUR+AFR	0.189	0.185	0.004	0.610451
AFR	HT	QuickPRS-multi - SumStatTune - EUR+AFR	PRS-CS-multi - SumStatTune - EUR+AFR	0.189	0.192	-0.002	0.783215
AFR	HT	QuickPRS-multi - SumStatTune - EUR+AFR	PRS-CSx - IndivTune - EUR+AFR	0.189	0.207	-0.017	0.0567273
AFR	HT	QuickPRS-multi - SumStatTune - EUR+AFR	PRS-CSx - SumStatTune - EUR+AFR	0.189	0.202	-0.013	0.134208
AFR	HT	QuickPRS-multi - SumStatTune - EUR+AFR	QuickPRS - SumStatTune - AFR	0.189	0.062	0.128	2.08818e-25
AFR	HT	QuickPRS-multi - SumStatTune - EUR+AFR	QuickPRS - SumStatTune - EUR	0.189	0.185	0.004	0.436341
AFR	HT	QuickPRS-multi - SumStatTune - EUR+AFR	QuickPRS-multi - IndivTune - EUR+AFR	0.189	0.191	-0.002	0.342565
AFR	HT	QuickPRS-multi - SumStatTune - EUR+AFR	QuickPRS-multi - SumStatTune - EUR+AFR	0.178	0.178	NA	NA
AFR	HT	QuickPRS-multi - SumStatTune - EUR+AFR	SBayesRC - SumStatTune - AFR	0.189	0.025	0.164	1.6483e-25
AFR	HT	QuickPRS-multi - SumStatTune - EUR+AFR	SBayesRC - SumStatTune - EUR	0.189	0.188	0.001	0.888701
AFR	HT	QuickPRS-multi - SumStatTune - EUR+AFR	SBayesRC-multi - IndivTune - EUR+AFR	0.189	0.188	0.001	0.885756
AFR	HT	QuickPRS-multi - SumStatTune - EUR+AFR	SBayesRC-multi - SumStatTune - EUR+AFR	0.189	0.179	0.011	0.256549
AFR	HT	QuickPRS-multi - SumStatTune - EUR+AFR	X-Wing - IndivTune - EUR+AFR	0.189	0.206	-0.016	0.0461619
AFR	HT	QuickPRS-multi - SumStatTune - EUR+AFR	X-Wing - SumStatTune - EUR+AFR	0.189	0.206	-0.017	0.0406488
AFR	HT	QuickPRS-multi - SumStatTune - EUR+AFR	lassosum - IndivTune - AFR	0.189	0.068	0.121	2.58109e-19
AFR	HT	QuickPRS-multi - SumStatTune - EUR+AFR	lassosum - IndivTune - EUR	0.189	0.197	-0.008	0.391906
AFR	HT	QuickPRS-multi - SumStatTune - EUR+AFR	lassosum - SumStatTune - AFR	0.189	0.057	0.133	5.50923e-22
AFR	HT	QuickPRS-multi - SumStatTune - EUR+AFR	lassosum - SumStatTune - EUR	0.189	0.181	0.009	0.382055
AFR	HT	QuickPRS-multi - SumStatTune - EUR+AFR	lassosum-multi - IndivTune - EUR+AFR	0.189	0.202	-0.013	0.102967
AFR	HT	QuickPRS-multi - SumStatTune - EUR+AFR	lassosum-multi - SumStatTune - EUR+AFR	0.189	0.184	0.005	0.565642
AFR	HT	QuickPRS-multi - SumStatTune - EUR+AFR	pT+clump - IndivTune - AFR	0.189	0.054	0.135	4.45761e-21
AFR	HT	QuickPRS-multi - SumStatTune - EUR+AFR	pT+clump - IndivTune - EUR	0.189	0.148	0.041	0.000412953
AFR	HT	QuickPRS-multi - SumStatTune - EUR+AFR	pT+clump-multi - IndivTune - EUR+AFR	0.189	0.156	0.034	0.00189206
AFR	HT	SBayesRC - SumStatTune - AFR	All - IndivTune - AFR	0.025	0.134	-0.109	2.34024e-12
AFR	HT	SBayesRC - SumStatTune - AFR	All - IndivTune - EUR	0.025	0.181	-0.155	6.94945e-21
AFR	HT	SBayesRC - SumStatTune - AFR	All - IndivTune - EUR+AFR	0.025	0.199	-0.174	1.45175e-27
AFR	HT	SBayesRC - SumStatTune - AFR	DBSLMM - IndivTune - AFR	0.025	0.044	-0.019	0.199988
AFR	HT	SBayesRC - SumStatTune - AFR	DBSLMM - IndivTune - EUR	0.025	0.178	-0.152	4.9649e-20
AFR	HT	SBayesRC - SumStatTune - AFR	DBSLMM - SumStatTune - AFR	0.025	0.039	-0.014	0.354069
AFR	HT	SBayesRC - SumStatTune - AFR	DBSLMM - SumStatTune - EUR	0.025	0.178	-0.153	3.75885e-20
AFR	HT	SBayesRC - SumStatTune - AFR	DBSLMM-multi - IndivTune - EUR+AFR	0.025	0.18	-0.155	1.06088e-21
AFR	HT	SBayesRC - SumStatTune - AFR	DBSLMM-multi - SumStatTune - EUR+AFR	0.025	0.173	-0.147	3.79537e-21
AFR	HT	SBayesRC - SumStatTune - AFR	LDpred2 - IndivTune - AFR	0.025	0.082	-0.056	5.38038e-05
AFR	HT	SBayesRC - SumStatTune - AFR	LDpred2 - IndivTune - EUR	0.025	0.185	-0.16	5.19056e-22
AFR	HT	SBayesRC - SumStatTune - AFR	LDpred2 - SumStatTune - AFR	0.025	0.082	-0.056	5.38038e-05
AFR	HT	SBayesRC - SumStatTune - AFR	LDpred2 - SumStatTune - EUR	0.025	0.175	-0.149	2.25225e-19
AFR	HT	SBayesRC - SumStatTune - AFR	LDpred2-multi - IndivTune - EUR+AFR	0.025	0.194	-0.169	3.76136e-27
AFR	HT	SBayesRC - SumStatTune - AFR	LDpred2-multi - SumStatTune - EUR+AFR	0.025	0.185	-0.159	1.83006e-25
AFR	HT	SBayesRC - SumStatTune - AFR	MegaPRS - IndivTune - AFR	0.025	0.072	-0.046	0.00167383
AFR	HT	SBayesRC - SumStatTune - AFR	MegaPRS - IndivTune - EUR	0.025	0.19	-0.165	2.49707e-23
AFR	HT	SBayesRC - SumStatTune - AFR	MegaPRS - SumStatTune - AFR	0.025	0.073	-0.047	0.00168177
AFR	HT	SBayesRC - SumStatTune - AFR	MegaPRS - SumStatTune - EUR	0.025	0.186	-0.161	1.95671e-22
AFR	HT	SBayesRC - SumStatTune - AFR	MegaPRS-multi - IndivTune - EUR+AFR	0.025	0.196	-0.171	6.30145e-27
AFR	HT	SBayesRC - SumStatTune - AFR	MegaPRS-multi - SumStatTune - EUR+AFR	0.025	0.193	-0.168	7.9594e-27
AFR	HT	SBayesRC - SumStatTune - AFR	PRS-CS - IndivTune - AFR	0.025	0.071	-0.046	0.0015213
AFR	HT	SBayesRC - SumStatTune - AFR	PRS-CS - IndivTune - EUR	0.025	0.178	-0.152	2.5162e-20
AFR	HT	SBayesRC - SumStatTune - AFR	PRS-CS - SumStatTune - AFR	0.025	0.071	-0.046	0.0015213
AFR	HT	SBayesRC - SumStatTune - AFR	PRS-CS - SumStatTune - EUR	0.025	0.186	-0.16	3.03989e-22
AFR	HT	SBayesRC - SumStatTune - AFR	PRS-CS-multi - IndivTune - EUR+AFR	0.025	0.185	-0.16	4.42733e-24
AFR	HT	SBayesRC - SumStatTune - AFR	PRS-CS-multi - SumStatTune - EUR+AFR	0.025	0.192	-0.166	6.34034e-27
AFR	HT	SBayesRC - SumStatTune - AFR	PRS-CSx - IndivTune - EUR+AFR	0.025	0.207	-0.181	6.50594e-30
AFR	HT	SBayesRC - SumStatTune - AFR	PRS-CSx - SumStatTune - EUR+AFR	0.025	0.202	-0.177	3.45901e-28
AFR	HT	SBayesRC - SumStatTune - AFR	QuickPRS - SumStatTune - AFR	0.025	0.062	-0.036	0.0147767
AFR	HT	SBayesRC - SumStatTune - AFR	QuickPRS - SumStatTune - EUR	0.025	0.185	-0.16	6.16999e-22
AFR	HT	SBayesRC - SumStatTune - AFR	QuickPRS-multi - IndivTune - EUR+AFR	0.025	0.191	-0.166	4.42805e-25
AFR	HT	SBayesRC - SumStatTune - AFR	QuickPRS-multi - SumStatTune - EUR+AFR	0.025	0.189	-0.164	1.6483e-25
AFR	HT	SBayesRC - SumStatTune - AFR	SBayesRC - SumStatTune - AFR	0.178	0.178	NA	NA
AFR	HT	SBayesRC - SumStatTune - AFR	SBayesRC - SumStatTune - EUR	0.025	0.188	-0.163	9.17155e-23
AFR	HT	SBayesRC - SumStatTune - AFR	SBayesRC-multi - IndivTune - EUR+AFR	0.025	0.188	-0.163	8.10205e-26
AFR	HT	SBayesRC - SumStatTune - AFR	SBayesRC-multi - SumStatTune - EUR+AFR	0.025	0.179	-0.153	8.17265e-36
AFR	HT	SBayesRC - SumStatTune - AFR	X-Wing - IndivTune - EUR+AFR	0.025	0.206	-0.18	4.36253e-31
AFR	HT	SBayesRC - SumStatTune - AFR	X-Wing - SumStatTune - EUR+AFR	0.025	0.206	-0.181	1.29788e-32
AFR	HT	SBayesRC - SumStatTune - AFR	lassosum - IndivTune - AFR	0.025	0.068	-0.042	0.00300771
AFR	HT	SBayesRC - SumStatTune - AFR	lassosum - IndivTune - EUR	0.025	0.197	-0.171	2.30984e-25
AFR	HT	SBayesRC - SumStatTune - AFR	lassosum - SumStatTune - AFR	0.025	0.057	-0.031	0.0400121
AFR	HT	SBayesRC - SumStatTune - AFR	lassosum - SumStatTune - EUR	0.025	0.181	-0.155	4.6477e-21
AFR	HT	SBayesRC - SumStatTune - AFR	lassosum-multi - IndivTune - EUR+AFR	0.025	0.202	-0.177	1.94076e-29
AFR	HT	SBayesRC - SumStatTune - AFR	lassosum-multi - SumStatTune - EUR+AFR	0.025	0.184	-0.159	4.35128e-24
AFR	HT	SBayesRC - SumStatTune - AFR	pT+clump - IndivTune - AFR	0.025	0.054	-0.029	0.0612114
AFR	HT	SBayesRC - SumStatTune - AFR	pT+clump - IndivTune - EUR	0.025	0.148	-0.123	2.33465e-13
AFR	HT	SBayesRC - SumStatTune - AFR	pT+clump-multi - IndivTune - EUR+AFR	0.025	0.156	-0.13	5.9058e-16
AFR	HT	SBayesRC - SumStatTune - EUR	All - IndivTune - AFR	0.188	0.134	0.054	0.000153747
AFR	HT	SBayesRC - SumStatTune - EUR	All - IndivTune - EUR	0.188	0.181	0.007	0.299654
AFR	HT	SBayesRC - SumStatTune - EUR	All - IndivTune - EUR+AFR	0.188	0.199	-0.011	0.157881
AFR	HT	SBayesRC - SumStatTune - EUR	DBSLMM - IndivTune - AFR	0.188	0.044	0.144	7.4907e-19
AFR	HT	SBayesRC - SumStatTune - EUR	DBSLMM - IndivTune - EUR	0.188	0.178	0.01	0.177292
AFR	HT	SBayesRC - SumStatTune - EUR	DBSLMM - SumStatTune - AFR	0.188	0.039	0.149	5.55594e-20
AFR	HT	SBayesRC - SumStatTune - EUR	DBSLMM - SumStatTune - EUR	0.188	0.178	0.01	0.199782
AFR	HT	SBayesRC - SumStatTune - EUR	DBSLMM-multi - IndivTune - EUR+AFR	0.188	0.18	0.008	0.311865
AFR	HT	SBayesRC - SumStatTune - EUR	DBSLMM-multi - SumStatTune - EUR+AFR	0.188	0.173	0.015	0.083651
AFR	HT	SBayesRC - SumStatTune - EUR	LDpred2 - IndivTune - AFR	0.188	0.082	0.106	4.01927e-11
AFR	HT	SBayesRC - SumStatTune - EUR	LDpred2 - IndivTune - EUR	0.188	0.185	0.003	0.666464
AFR	HT	SBayesRC - SumStatTune - EUR	LDpred2 - SumStatTune - AFR	0.188	0.082	0.106	4.01927e-11
AFR	HT	SBayesRC - SumStatTune - EUR	LDpred2 - SumStatTune - EUR	0.188	0.175	0.013	0.0698925
AFR	HT	SBayesRC - SumStatTune - EUR	LDpred2-multi - IndivTune - EUR+AFR	0.188	0.194	-0.006	0.414299
AFR	HT	SBayesRC - SumStatTune - EUR	LDpred2-multi - SumStatTune - EUR+AFR	0.188	0.185	0.003	0.711154
AFR	HT	SBayesRC - SumStatTune - EUR	MegaPRS - IndivTune - AFR	0.188	0.072	0.117	4.04605e-13
AFR	HT	SBayesRC - SumStatTune - EUR	MegaPRS - IndivTune - EUR	0.188	0.19	-0.002	0.763989
AFR	HT	SBayesRC - SumStatTune - EUR	MegaPRS - SumStatTune - AFR	0.188	0.073	0.115	1.00713e-12
AFR	HT	SBayesRC - SumStatTune - EUR	MegaPRS - SumStatTune - EUR	0.188	0.186	0.002	0.797468
AFR	HT	SBayesRC - SumStatTune - EUR	MegaPRS-multi - IndivTune - EUR+AFR	0.188	0.196	-0.008	0.278123
AFR	HT	SBayesRC - SumStatTune - EUR	MegaPRS-multi - SumStatTune - EUR+AFR	0.188	0.193	-0.005	0.57784
AFR	HT	SBayesRC - SumStatTune - EUR	PRS-CS - IndivTune - AFR	0.188	0.071	0.117	3.82305e-13
AFR	HT	SBayesRC - SumStatTune - EUR	PRS-CS - IndivTune - EUR	0.188	0.178	0.01	0.145627
AFR	HT	SBayesRC - SumStatTune - EUR	PRS-CS - SumStatTune - AFR	0.188	0.071	0.117	3.82305e-13
AFR	HT	SBayesRC - SumStatTune - EUR	PRS-CS - SumStatTune - EUR	0.188	0.186	0.002	0.737208
AFR	HT	SBayesRC - SumStatTune - EUR	PRS-CS-multi - IndivTune - EUR+AFR	0.188	0.185	0.003	0.694144
AFR	HT	SBayesRC - SumStatTune - EUR	PRS-CS-multi - SumStatTune - EUR+AFR	0.188	0.192	-0.003	0.659942
AFR	HT	SBayesRC - SumStatTune - EUR	PRS-CSx - IndivTune - EUR+AFR	0.188	0.207	-0.018	0.0163082
AFR	HT	SBayesRC - SumStatTune - EUR	PRS-CSx - SumStatTune - EUR+AFR	0.188	0.202	-0.014	0.049862
AFR	HT	SBayesRC - SumStatTune - EUR	QuickPRS - SumStatTune - AFR	0.188	0.062	0.126	1.3454e-14
AFR	HT	SBayesRC - SumStatTune - EUR	QuickPRS - SumStatTune - EUR	0.188	0.185	0.003	0.738621
AFR	HT	SBayesRC - SumStatTune - EUR	QuickPRS-multi - IndivTune - EUR+AFR	0.188	0.191	-0.003	0.709136
AFR	HT	SBayesRC - SumStatTune - EUR	QuickPRS-multi - SumStatTune - EUR+AFR	0.188	0.189	-0.001	0.888701
AFR	HT	SBayesRC - SumStatTune - EUR	SBayesRC - SumStatTune - AFR	0.188	0.025	0.163	9.17155e-23
AFR	HT	SBayesRC - SumStatTune - EUR	SBayesRC - SumStatTune - EUR	0.178	0.178	NA	NA
AFR	HT	SBayesRC - SumStatTune - EUR	SBayesRC-multi - IndivTune - EUR+AFR	0.188	0.188	0	0.991357
AFR	HT	SBayesRC - SumStatTune - EUR	SBayesRC-multi - SumStatTune - EUR+AFR	0.188	0.179	0.009	0.0793072
AFR	HT	SBayesRC - SumStatTune - EUR	X-Wing - IndivTune - EUR+AFR	0.188	0.206	-0.018	0.0231113
AFR	HT	SBayesRC - SumStatTune - EUR	X-Wing - SumStatTune - EUR+AFR	0.188	0.206	-0.018	0.0391526
AFR	HT	SBayesRC - SumStatTune - EUR	lassosum - IndivTune - AFR	0.188	0.068	0.12	1.20825e-13
AFR	HT	SBayesRC - SumStatTune - EUR	lassosum - IndivTune - EUR	0.188	0.197	-0.009	0.208212
AFR	HT	SBayesRC - SumStatTune - EUR	lassosum - SumStatTune - AFR	0.188	0.057	0.131	2.64283e-15
AFR	HT	SBayesRC - SumStatTune - EUR	lassosum - SumStatTune - EUR	0.188	0.181	0.007	0.358773
AFR	HT	SBayesRC - SumStatTune - EUR	lassosum-multi - IndivTune - EUR+AFR	0.188	0.202	-0.014	0.0639528
AFR	HT	SBayesRC - SumStatTune - EUR	lassosum-multi - SumStatTune - EUR+AFR	0.188	0.184	0.004	0.678744
AFR	HT	SBayesRC - SumStatTune - EUR	pT+clump - IndivTune - AFR	0.188	0.054	0.134	4.54442e-16
AFR	HT	SBayesRC - SumStatTune - EUR	pT+clump - IndivTune - EUR	0.188	0.148	0.04	0.000208518
AFR	HT	SBayesRC - SumStatTune - EUR	pT+clump-multi - IndivTune - EUR+AFR	0.188	0.156	0.032	0.00337719
AFR	HT	SBayesRC-multi - IndivTune - EUR+AFR	All - IndivTune - AFR	0.188	0.134	0.054	0.000127252
AFR	HT	SBayesRC-multi - IndivTune - EUR+AFR	All - IndivTune - EUR	0.188	0.181	0.007	0.306256
AFR	HT	SBayesRC-multi - IndivTune - EUR+AFR	All - IndivTune - EUR+AFR	0.188	0.199	-0.011	0.15407
AFR	HT	SBayesRC-multi - IndivTune - EUR+AFR	DBSLMM - IndivTune - AFR	0.188	0.044	0.144	1.78999e-19
AFR	HT	SBayesRC-multi - IndivTune - EUR+AFR	DBSLMM - IndivTune - EUR	0.188	0.178	0.01	0.183055
AFR	HT	SBayesRC-multi - IndivTune - EUR+AFR	DBSLMM - SumStatTune - AFR	0.188	0.039	0.149	1.32013e-20
AFR	HT	SBayesRC-multi - IndivTune - EUR+AFR	DBSLMM - SumStatTune - EUR	0.188	0.178	0.01	0.205828
AFR	HT	SBayesRC-multi - IndivTune - EUR+AFR	DBSLMM-multi - IndivTune - EUR+AFR	0.188	0.18	0.008	0.311485
AFR	HT	SBayesRC-multi - IndivTune - EUR+AFR	DBSLMM-multi - SumStatTune - EUR+AFR	0.188	0.173	0.015	0.0786473
AFR	HT	SBayesRC-multi - IndivTune - EUR+AFR	LDpred2 - IndivTune - AFR	0.188	0.082	0.106	1.46955e-11
AFR	HT	SBayesRC-multi - IndivTune - EUR+AFR	LDpred2 - IndivTune - EUR	0.188	0.185	0.003	0.673621
AFR	HT	SBayesRC-multi - IndivTune - EUR+AFR	LDpred2 - SumStatTune - AFR	0.188	0.082	0.106	1.46955e-11
AFR	HT	SBayesRC-multi - IndivTune - EUR+AFR	LDpred2 - SumStatTune - EUR	0.188	0.175	0.013	0.0733909
AFR	HT	SBayesRC-multi - IndivTune - EUR+AFR	LDpred2-multi - IndivTune - EUR+AFR	0.188	0.194	-0.006	0.403434
AFR	HT	SBayesRC-multi - IndivTune - EUR+AFR	LDpred2-multi - SumStatTune - EUR+AFR	0.188	0.185	0.003	0.705406
AFR	HT	SBayesRC-multi - IndivTune - EUR+AFR	MegaPRS - IndivTune - AFR	0.188	0.072	0.117	1.54651e-13
AFR	HT	SBayesRC-multi - IndivTune - EUR+AFR	MegaPRS - IndivTune - EUR	0.188	0.19	-0.002	0.765301
AFR	HT	SBayesRC-multi - IndivTune - EUR+AFR	MegaPRS - SumStatTune - AFR	0.188	0.073	0.115	4.62363e-13
AFR	HT	SBayesRC-multi - IndivTune - EUR+AFR	MegaPRS - SumStatTune - EUR	0.188	0.186	0.002	0.800293
AFR	HT	SBayesRC-multi - IndivTune - EUR+AFR	MegaPRS-multi - IndivTune - EUR+AFR	0.188	0.196	-0.008	0.272726
AFR	HT	SBayesRC-multi - IndivTune - EUR+AFR	MegaPRS-multi - SumStatTune - EUR+AFR	0.188	0.193	-0.005	0.57081
AFR	HT	SBayesRC-multi - IndivTune - EUR+AFR	PRS-CS - IndivTune - AFR	0.188	0.071	0.117	1.32185e-13
AFR	HT	SBayesRC-multi - IndivTune - EUR+AFR	PRS-CS - IndivTune - EUR	0.188	0.178	0.01	0.150806
AFR	HT	SBayesRC-multi - IndivTune - EUR+AFR	PRS-CS - SumStatTune - AFR	0.188	0.071	0.117	1.32185e-13
AFR	HT	SBayesRC-multi - IndivTune - EUR+AFR	PRS-CS - SumStatTune - EUR	0.188	0.186	0.002	0.742667
AFR	HT	SBayesRC-multi - IndivTune - EUR+AFR	PRS-CS-multi - IndivTune - EUR+AFR	0.188	0.185	0.003	0.691251
AFR	HT	SBayesRC-multi - IndivTune - EUR+AFR	PRS-CS-multi - SumStatTune - EUR+AFR	0.188	0.192	-0.004	0.651046
AFR	HT	SBayesRC-multi - IndivTune - EUR+AFR	PRS-CSx - IndivTune - EUR+AFR	0.188	0.207	-0.018	0.0153533
AFR	HT	SBayesRC-multi - IndivTune - EUR+AFR	PRS-CSx - SumStatTune - EUR+AFR	0.188	0.202	-0.014	0.0487271
AFR	HT	SBayesRC-multi - IndivTune - EUR+AFR	QuickPRS - SumStatTune - AFR	0.188	0.062	0.126	5.07654e-15
AFR	HT	SBayesRC-multi - IndivTune - EUR+AFR	QuickPRS - SumStatTune - EUR	0.188	0.185	0.003	0.742706
AFR	HT	SBayesRC-multi - IndivTune - EUR+AFR	QuickPRS-multi - IndivTune - EUR+AFR	0.188	0.191	-0.003	0.705922
AFR	HT	SBayesRC-multi - IndivTune - EUR+AFR	QuickPRS-multi - SumStatTune - EUR+AFR	0.188	0.189	-0.001	0.885756
AFR	HT	SBayesRC-multi - IndivTune - EUR+AFR	SBayesRC - SumStatTune - AFR	0.188	0.025	0.163	8.10205e-26
AFR	HT	SBayesRC-multi - IndivTune - EUR+AFR	SBayesRC - SumStatTune - EUR	0.188	0.188	0	0.991357
AFR	HT	SBayesRC-multi - IndivTune - EUR+AFR	SBayesRC-multi - IndivTune - EUR+AFR	0.178	0.178	NA	NA
AFR	HT	SBayesRC-multi - IndivTune - EUR+AFR	SBayesRC-multi - SumStatTune - EUR+AFR	0.188	0.179	0.009	0.0186455
AFR	HT	SBayesRC-multi - IndivTune - EUR+AFR	X-Wing - IndivTune - EUR+AFR	0.188	0.206	-0.018	0.0202756
AFR	HT	SBayesRC-multi - IndivTune - EUR+AFR	X-Wing - SumStatTune - EUR+AFR	0.188	0.206	-0.018	0.0340913
AFR	HT	SBayesRC-multi - IndivTune - EUR+AFR	lassosum - IndivTune - AFR	0.188	0.068	0.12	3.93797e-14
AFR	HT	SBayesRC-multi - IndivTune - EUR+AFR	lassosum - IndivTune - EUR	0.188	0.197	-0.009	0.21244
AFR	HT	SBayesRC-multi - IndivTune - EUR+AFR	lassosum - SumStatTune - AFR	0.188	0.057	0.131	1.11488e-15
AFR	HT	SBayesRC-multi - IndivTune - EUR+AFR	lassosum - SumStatTune - EUR	0.188	0.181	0.007	0.362598
AFR	HT	SBayesRC-multi - IndivTune - EUR+AFR	lassosum-multi - IndivTune - EUR+AFR	0.188	0.202	-0.014	0.0593896
AFR	HT	SBayesRC-multi - IndivTune - EUR+AFR	lassosum-multi - SumStatTune - EUR+AFR	0.188	0.184	0.004	0.675631
AFR	HT	SBayesRC-multi - IndivTune - EUR+AFR	pT+clump - IndivTune - AFR	0.188	0.054	0.134	1.8974e-16
AFR	HT	SBayesRC-multi - IndivTune - EUR+AFR	pT+clump - IndivTune - EUR	0.188	0.148	0.04	0.000222676
AFR	HT	SBayesRC-multi - IndivTune - EUR+AFR	pT+clump-multi - IndivTune - EUR+AFR	0.188	0.156	0.032	0.00318752
AFR	HT	SBayesRC-multi - SumStatTune - EUR+AFR	All - IndivTune - AFR	0.179	0.134	0.044	0.00128866
AFR	HT	SBayesRC-multi - SumStatTune - EUR+AFR	All - IndivTune - EUR	0.179	0.181	-0.002	0.823408
AFR	HT	SBayesRC-multi - SumStatTune - EUR+AFR	All - IndivTune - EUR+AFR	0.179	0.199	-0.021	0.0177258
AFR	HT	SBayesRC-multi - SumStatTune - EUR+AFR	DBSLMM - IndivTune - AFR	0.179	0.044	0.134	9.9012e-19
AFR	HT	SBayesRC-multi - SumStatTune - EUR+AFR	DBSLMM - IndivTune - EUR	0.179	0.178	0.001	0.919331
AFR	HT	SBayesRC-multi - SumStatTune - EUR+AFR	DBSLMM - SumStatTune - AFR	0.179	0.039	0.139	8.45377e-20
AFR	HT	SBayesRC-multi - SumStatTune - EUR+AFR	DBSLMM - SumStatTune - EUR	0.179	0.178	0	0.964925
AFR	HT	SBayesRC-multi - SumStatTune - EUR+AFR	DBSLMM-multi - IndivTune - EUR+AFR	0.179	0.18	-0.002	0.860081
AFR	HT	SBayesRC-multi - SumStatTune - EUR+AFR	DBSLMM-multi - SumStatTune - EUR+AFR	0.179	0.173	0.006	0.514383
AFR	HT	SBayesRC-multi - SumStatTune - EUR+AFR	LDpred2 - IndivTune - AFR	0.179	0.082	0.097	6.34572e-11
AFR	HT	SBayesRC-multi - SumStatTune - EUR+AFR	LDpred2 - IndivTune - EUR	0.179	0.185	-0.007	0.411501
AFR	HT	SBayesRC-multi - SumStatTune - EUR+AFR	LDpred2 - SumStatTune - AFR	0.179	0.082	0.097	6.34572e-11
AFR	HT	SBayesRC-multi - SumStatTune - EUR+AFR	LDpred2 - SumStatTune - EUR	0.179	0.175	0.004	0.6495
AFR	HT	SBayesRC-multi - SumStatTune - EUR+AFR	LDpred2-multi - IndivTune - EUR+AFR	0.179	0.194	-0.015	0.0521034
AFR	HT	SBayesRC-multi - SumStatTune - EUR+AFR	LDpred2-multi - SumStatTune - EUR+AFR	0.179	0.185	-0.006	0.48034
AFR	HT	SBayesRC-multi - SumStatTune - EUR+AFR	MegaPRS - IndivTune - AFR	0.179	0.072	0.107	1.17586e-12
AFR	HT	SBayesRC-multi - SumStatTune - EUR+AFR	MegaPRS - IndivTune - EUR	0.179	0.19	-0.012	0.180236
AFR	HT	SBayesRC-multi - SumStatTune - EUR+AFR	MegaPRS - SumStatTune - AFR	0.179	0.073	0.106	4.98529e-12
AFR	HT	SBayesRC-multi - SumStatTune - EUR+AFR	MegaPRS - SumStatTune - EUR	0.179	0.186	-0.007	0.420084
AFR	HT	SBayesRC-multi - SumStatTune - EUR+AFR	MegaPRS-multi - IndivTune - EUR+AFR	0.179	0.196	-0.018	0.0360243
AFR	HT	SBayesRC-multi - SumStatTune - EUR+AFR	MegaPRS-multi - SumStatTune - EUR+AFR	0.179	0.193	-0.014	0.121912
AFR	HT	SBayesRC-multi - SumStatTune - EUR+AFR	PRS-CS - IndivTune - AFR	0.179	0.071	0.108	7.52059e-13
AFR	HT	SBayesRC-multi - SumStatTune - EUR+AFR	PRS-CS - IndivTune - EUR	0.179	0.178	0.001	0.931112
AFR	HT	SBayesRC-multi - SumStatTune - EUR+AFR	PRS-CS - SumStatTune - AFR	0.179	0.071	0.108	7.52059e-13
AFR	HT	SBayesRC-multi - SumStatTune - EUR+AFR	PRS-CS - SumStatTune - EUR	0.179	0.186	-0.007	0.38178
AFR	HT	SBayesRC-multi - SumStatTune - EUR+AFR	PRS-CS-multi - IndivTune - EUR+AFR	0.179	0.185	-0.006	0.43027
AFR	HT	SBayesRC-multi - SumStatTune - EUR+AFR	PRS-CS-multi - SumStatTune - EUR+AFR	0.179	0.192	-0.013	0.119347
AFR	HT	SBayesRC-multi - SumStatTune - EUR+AFR	PRS-CSx - IndivTune - EUR+AFR	0.179	0.207	-0.028	0.00102777
AFR	HT	SBayesRC-multi - SumStatTune - EUR+AFR	PRS-CSx - SumStatTune - EUR+AFR	0.179	0.202	-0.024	0.00416821
AFR	HT	SBayesRC-multi - SumStatTune - EUR+AFR	QuickPRS - SumStatTune - AFR	0.179	0.062	0.117	4.08026e-14
AFR	HT	SBayesRC-multi - SumStatTune - EUR+AFR	QuickPRS - SumStatTune - EUR	0.179	0.185	-0.007	0.465531
AFR	HT	SBayesRC-multi - SumStatTune - EUR+AFR	QuickPRS-multi - IndivTune - EUR+AFR	0.179	0.191	-0.013	0.168403
AFR	HT	SBayesRC-multi - SumStatTune - EUR+AFR	QuickPRS-multi - SumStatTune - EUR+AFR	0.179	0.189	-0.011	0.256549
AFR	HT	SBayesRC-multi - SumStatTune - EUR+AFR	SBayesRC - SumStatTune - AFR	0.179	0.025	0.153	8.17265e-36
AFR	HT	SBayesRC-multi - SumStatTune - EUR+AFR	SBayesRC - SumStatTune - EUR	0.179	0.188	-0.009	0.0793072
AFR	HT	SBayesRC-multi - SumStatTune - EUR+AFR	SBayesRC-multi - IndivTune - EUR+AFR	0.179	0.188	-0.009	0.0186455
AFR	HT	SBayesRC-multi - SumStatTune - EUR+AFR	SBayesRC-multi - SumStatTune - EUR+AFR	0.178	0.178	NA	NA
AFR	HT	SBayesRC-multi - SumStatTune - EUR+AFR	X-Wing - IndivTune - EUR+AFR	0.179	0.206	-0.027	0.000998923
AFR	HT	SBayesRC-multi - SumStatTune - EUR+AFR	X-Wing - SumStatTune - EUR+AFR	0.179	0.206	-0.027	0.00176202
AFR	HT	SBayesRC-multi - SumStatTune - EUR+AFR	lassosum - IndivTune - AFR	0.179	0.068	0.111	1.95147e-13
AFR	HT	SBayesRC-multi - SumStatTune - EUR+AFR	lassosum - IndivTune - EUR	0.179	0.197	-0.018	0.0301692
AFR	HT	SBayesRC-multi - SumStatTune - EUR+AFR	lassosum - SumStatTune - AFR	0.179	0.057	0.122	1.22627e-14
AFR	HT	SBayesRC-multi - SumStatTune - EUR+AFR	lassosum - SumStatTune - EUR	0.179	0.181	-0.002	0.830494
AFR	HT	SBayesRC-multi - SumStatTune - EUR+AFR	lassosum-multi - IndivTune - EUR+AFR	0.179	0.202	-0.024	0.00427049
AFR	HT	SBayesRC-multi - SumStatTune - EUR+AFR	lassosum-multi - SumStatTune - EUR+AFR	0.179	0.184	-0.006	0.56311
AFR	HT	SBayesRC-multi - SumStatTune - EUR+AFR	pT+clump - IndivTune - AFR	0.179	0.054	0.125	2.28233e-15
AFR	HT	SBayesRC-multi - SumStatTune - EUR+AFR	pT+clump - IndivTune - EUR	0.179	0.148	0.03	0.00811874
AFR	HT	SBayesRC-multi - SumStatTune - EUR+AFR	pT+clump-multi - IndivTune - EUR+AFR	0.179	0.156	0.023	0.0424352
AFR	HT	X-Wing - IndivTune - EUR+AFR	All - IndivTune - AFR	0.206	0.134	0.071	1.40099e-09
AFR	HT	X-Wing - IndivTune - EUR+AFR	All - IndivTune - EUR	0.206	0.181	0.025	0.00148891
AFR	HT	X-Wing - IndivTune - EUR+AFR	All - IndivTune - EUR+AFR	0.206	0.199	0.006	0.339881
AFR	HT	X-Wing - IndivTune - EUR+AFR	DBSLMM - IndivTune - AFR	0.206	0.044	0.161	6.30379e-31
AFR	HT	X-Wing - IndivTune - EUR+AFR	DBSLMM - IndivTune - EUR	0.206	0.178	0.028	0.00045394
AFR	HT	X-Wing - IndivTune - EUR+AFR	DBSLMM - SumStatTune - AFR	0.206	0.039	0.166	9.51083e-32
AFR	HT	X-Wing - IndivTune - EUR+AFR	DBSLMM - SumStatTune - EUR	0.206	0.178	0.027	0.000571854
AFR	HT	X-Wing - IndivTune - EUR+AFR	DBSLMM-multi - IndivTune - EUR+AFR	0.206	0.18	0.025	0.000479557
AFR	HT	X-Wing - IndivTune - EUR+AFR	DBSLMM-multi - SumStatTune - EUR+AFR	0.206	0.173	0.033	9.35402e-06
AFR	HT	X-Wing - IndivTune - EUR+AFR	LDpred2 - IndivTune - AFR	0.206	0.082	0.124	1.09214e-21
AFR	HT	X-Wing - IndivTune - EUR+AFR	LDpred2 - IndivTune - EUR	0.206	0.185	0.02	0.0045225
AFR	HT	X-Wing - IndivTune - EUR+AFR	LDpred2 - SumStatTune - AFR	0.206	0.082	0.124	1.09214e-21
AFR	HT	X-Wing - IndivTune - EUR+AFR	LDpred2 - SumStatTune - EUR	0.206	0.175	0.031	9.53076e-05
AFR	HT	X-Wing - IndivTune - EUR+AFR	LDpred2-multi - IndivTune - EUR+AFR	0.206	0.194	0.012	0.049246
AFR	HT	X-Wing - IndivTune - EUR+AFR	LDpred2-multi - SumStatTune - EUR+AFR	0.206	0.185	0.021	0.00176843
AFR	HT	X-Wing - IndivTune - EUR+AFR	MegaPRS - IndivTune - AFR	0.206	0.072	0.134	3.63733e-24
AFR	HT	X-Wing - IndivTune - EUR+AFR	MegaPRS - IndivTune - EUR	0.206	0.19	0.015	0.0701425
AFR	HT	X-Wing - IndivTune - EUR+AFR	MegaPRS - SumStatTune - AFR	0.206	0.073	0.133	1.63198e-22
AFR	HT	X-Wing - IndivTune - EUR+AFR	MegaPRS - SumStatTune - EUR	0.206	0.186	0.02	0.0336986
AFR	HT	X-Wing - IndivTune - EUR+AFR	MegaPRS-multi - IndivTune - EUR+AFR	0.206	0.196	0.009	0.219799
AFR	HT	X-Wing - IndivTune - EUR+AFR	MegaPRS-multi - SumStatTune - EUR+AFR	0.206	0.193	0.013	0.130316
AFR	HT	X-Wing - IndivTune - EUR+AFR	PRS-CS - IndivTune - AFR	0.206	0.071	0.135	2.42418e-25
AFR	HT	X-Wing - IndivTune - EUR+AFR	PRS-CS - IndivTune - EUR	0.206	0.178	0.028	3.30405e-06
AFR	HT	X-Wing - IndivTune - EUR+AFR	PRS-CS - SumStatTune - AFR	0.206	0.071	0.135	2.42418e-25
AFR	HT	X-Wing - IndivTune - EUR+AFR	PRS-CS - SumStatTune - EUR	0.206	0.186	0.02	0.000233048
AFR	HT	X-Wing - IndivTune - EUR+AFR	PRS-CS-multi - IndivTune - EUR+AFR	0.206	0.185	0.021	3.49513e-06
AFR	HT	X-Wing - IndivTune - EUR+AFR	PRS-CS-multi - SumStatTune - EUR+AFR	0.206	0.192	0.014	8.85211e-05
AFR	HT	X-Wing - IndivTune - EUR+AFR	PRS-CSx - IndivTune - EUR+AFR	0.206	0.207	-0.001	0.84519
AFR	HT	X-Wing - IndivTune - EUR+AFR	PRS-CSx - SumStatTune - EUR+AFR	0.206	0.202	0.003	0.464274
AFR	HT	X-Wing - IndivTune - EUR+AFR	QuickPRS - SumStatTune - AFR	0.206	0.062	0.144	7.61871e-25
AFR	HT	X-Wing - IndivTune - EUR+AFR	QuickPRS - SumStatTune - EUR	0.206	0.185	0.02	0.0237601
AFR	HT	X-Wing - IndivTune - EUR+AFR	QuickPRS-multi - IndivTune - EUR+AFR	0.206	0.191	0.014	0.0782776
AFR	HT	X-Wing - IndivTune - EUR+AFR	QuickPRS-multi - SumStatTune - EUR+AFR	0.206	0.189	0.016	0.0461619
AFR	HT	X-Wing - IndivTune - EUR+AFR	SBayesRC - SumStatTune - AFR	0.206	0.025	0.18	4.36253e-31
AFR	HT	X-Wing - IndivTune - EUR+AFR	SBayesRC - SumStatTune - EUR	0.206	0.188	0.018	0.0231113
AFR	HT	X-Wing - IndivTune - EUR+AFR	SBayesRC-multi - IndivTune - EUR+AFR	0.206	0.188	0.018	0.0202756
AFR	HT	X-Wing - IndivTune - EUR+AFR	SBayesRC-multi - SumStatTune - EUR+AFR	0.206	0.179	0.027	0.000998923
AFR	HT	X-Wing - IndivTune - EUR+AFR	X-Wing - IndivTune - EUR+AFR	0.178	0.178	NA	NA
AFR	HT	X-Wing - IndivTune - EUR+AFR	X-Wing - SumStatTune - EUR+AFR	0.206	0.206	0	0.889663
AFR	HT	X-Wing - IndivTune - EUR+AFR	lassosum - IndivTune - AFR	0.206	0.068	0.138	2.12609e-25
AFR	HT	X-Wing - IndivTune - EUR+AFR	lassosum - IndivTune - EUR	0.206	0.197	0.009	0.199202
AFR	HT	X-Wing - IndivTune - EUR+AFR	lassosum - SumStatTune - AFR	0.206	0.057	0.149	3.838e-24
AFR	HT	X-Wing - IndivTune - EUR+AFR	lassosum - SumStatTune - EUR	0.206	0.181	0.025	0.000377258
AFR	HT	X-Wing - IndivTune - EUR+AFR	lassosum-multi - IndivTune - EUR+AFR	0.206	0.202	0.003	0.537732
AFR	HT	X-Wing - IndivTune - EUR+AFR	lassosum-multi - SumStatTune - EUR+AFR	0.206	0.184	0.021	0.00196532
AFR	HT	X-Wing - IndivTune - EUR+AFR	pT+clump - IndivTune - AFR	0.206	0.054	0.152	1.73004e-27
AFR	HT	X-Wing - IndivTune - EUR+AFR	pT+clump - IndivTune - EUR	0.206	0.148	0.057	1.36811e-08
AFR	HT	X-Wing - IndivTune - EUR+AFR	pT+clump-multi - IndivTune - EUR+AFR	0.206	0.156	0.05	4.46603e-08
AFR	HT	X-Wing - SumStatTune - EUR+AFR	All - IndivTune - AFR	0.206	0.134	0.072	1.90986e-10
AFR	HT	X-Wing - SumStatTune - EUR+AFR	All - IndivTune - EUR	0.206	0.181	0.026	0.0033932
AFR	HT	X-Wing - SumStatTune - EUR+AFR	All - IndivTune - EUR+AFR	0.206	0.199	0.007	0.337688
AFR	HT	X-Wing - SumStatTune - EUR+AFR	DBSLMM - IndivTune - AFR	0.206	0.044	0.162	1.54846e-34
AFR	HT	X-Wing - SumStatTune - EUR+AFR	DBSLMM - IndivTune - EUR	0.206	0.178	0.028	0.00120194
AFR	HT	X-Wing - SumStatTune - EUR+AFR	DBSLMM - SumStatTune - AFR	0.206	0.039	0.167	5.88799e-35
AFR	HT	X-Wing - SumStatTune - EUR+AFR	DBSLMM - SumStatTune - EUR	0.206	0.178	0.028	0.0014814
AFR	HT	X-Wing - SumStatTune - EUR+AFR	DBSLMM-multi - IndivTune - EUR+AFR	0.206	0.18	0.026	0.00104019
AFR	HT	X-Wing - SumStatTune - EUR+AFR	DBSLMM-multi - SumStatTune - EUR+AFR	0.206	0.173	0.033	1.25855e-05
AFR	HT	X-Wing - SumStatTune - EUR+AFR	LDpred2 - IndivTune - AFR	0.206	0.082	0.124	3.81836e-26
AFR	HT	X-Wing - SumStatTune - EUR+AFR	LDpred2 - IndivTune - EUR	0.206	0.185	0.021	0.00915374
AFR	HT	X-Wing - SumStatTune - EUR+AFR	LDpred2 - SumStatTune - AFR	0.206	0.082	0.124	3.81836e-26
AFR	HT	X-Wing - SumStatTune - EUR+AFR	LDpred2 - SumStatTune - EUR	0.206	0.175	0.031	0.000294292
AFR	HT	X-Wing - SumStatTune - EUR+AFR	LDpred2-multi - IndivTune - EUR+AFR	0.206	0.194	0.012	0.0474864
AFR	HT	X-Wing - SumStatTune - EUR+AFR	LDpred2-multi - SumStatTune - EUR+AFR	0.206	0.185	0.021	0.00106342
AFR	HT	X-Wing - SumStatTune - EUR+AFR	MegaPRS - IndivTune - AFR	0.206	0.072	0.135	8.95696e-29
AFR	HT	X-Wing - SumStatTune - EUR+AFR	MegaPRS - IndivTune - EUR	0.206	0.19	0.016	0.079951
AFR	HT	X-Wing - SumStatTune - EUR+AFR	MegaPRS - SumStatTune - AFR	0.206	0.073	0.133	4.59037e-26
AFR	HT	X-Wing - SumStatTune - EUR+AFR	MegaPRS - SumStatTune - EUR	0.206	0.186	0.02	0.0353435
AFR	HT	X-Wing - SumStatTune - EUR+AFR	MegaPRS-multi - IndivTune - EUR+AFR	0.206	0.196	0.01	0.203757
AFR	HT	X-Wing - SumStatTune - EUR+AFR	MegaPRS-multi - SumStatTune - EUR+AFR	0.206	0.193	0.013	0.100918
AFR	HT	X-Wing - SumStatTune - EUR+AFR	PRS-CS - IndivTune - AFR	0.206	0.071	0.135	6.32662e-31
AFR	HT	X-Wing - SumStatTune - EUR+AFR	PRS-CS - IndivTune - EUR	0.206	0.178	0.028	0.000165354
AFR	HT	X-Wing - SumStatTune - EUR+AFR	PRS-CS - SumStatTune - AFR	0.206	0.071	0.135	6.32662e-31
AFR	HT	X-Wing - SumStatTune - EUR+AFR	PRS-CS - SumStatTune - EUR	0.206	0.186	0.02	0.00537616
AFR	HT	X-Wing - SumStatTune - EUR+AFR	PRS-CS-multi - IndivTune - EUR+AFR	0.206	0.185	0.021	0.000135063
AFR	HT	X-Wing - SumStatTune - EUR+AFR	PRS-CS-multi - SumStatTune - EUR+AFR	0.206	0.192	0.015	0.00163564
AFR	HT	X-Wing - SumStatTune - EUR+AFR	PRS-CSx - IndivTune - EUR+AFR	0.206	0.207	0	0.949971
AFR	HT	X-Wing - SumStatTune - EUR+AFR	PRS-CSx - SumStatTune - EUR+AFR	0.206	0.202	0.004	0.543404
AFR	HT	X-Wing - SumStatTune - EUR+AFR	QuickPRS - SumStatTune - AFR	0.206	0.062	0.144	2.70772e-28
AFR	HT	X-Wing - SumStatTune - EUR+AFR	QuickPRS - SumStatTune - EUR	0.206	0.185	0.021	0.0306613
AFR	HT	X-Wing - SumStatTune - EUR+AFR	QuickPRS-multi - IndivTune - EUR+AFR	0.206	0.191	0.015	0.0790842
AFR	HT	X-Wing - SumStatTune - EUR+AFR	QuickPRS-multi - SumStatTune - EUR+AFR	0.206	0.189	0.017	0.0406488
AFR	HT	X-Wing - SumStatTune - EUR+AFR	SBayesRC - SumStatTune - AFR	0.206	0.025	0.181	1.29788e-32
AFR	HT	X-Wing - SumStatTune - EUR+AFR	SBayesRC - SumStatTune - EUR	0.206	0.188	0.018	0.0391526
AFR	HT	X-Wing - SumStatTune - EUR+AFR	SBayesRC-multi - IndivTune - EUR+AFR	0.206	0.188	0.018	0.0340913
AFR	HT	X-Wing - SumStatTune - EUR+AFR	SBayesRC-multi - SumStatTune - EUR+AFR	0.206	0.179	0.027	0.00176202
AFR	HT	X-Wing - SumStatTune - EUR+AFR	X-Wing - IndivTune - EUR+AFR	0.206	0.206	0	0.889663
AFR	HT	X-Wing - SumStatTune - EUR+AFR	X-Wing - SumStatTune - EUR+AFR	0.178	0.178	NA	NA
AFR	HT	X-Wing - SumStatTune - EUR+AFR	lassosum - IndivTune - AFR	0.206	0.068	0.138	2.43107e-30
AFR	HT	X-Wing - SumStatTune - EUR+AFR	lassosum - IndivTune - EUR	0.206	0.197	0.009	0.248548
AFR	HT	X-Wing - SumStatTune - EUR+AFR	lassosum - SumStatTune - AFR	0.206	0.057	0.149	2.77142e-26
AFR	HT	X-Wing - SumStatTune - EUR+AFR	lassosum - SumStatTune - EUR	0.206	0.181	0.025	0.00438959
AFR	HT	X-Wing - SumStatTune - EUR+AFR	lassosum-multi - IndivTune - EUR+AFR	0.206	0.202	0.004	0.530853
AFR	HT	X-Wing - SumStatTune - EUR+AFR	lassosum-multi - SumStatTune - EUR+AFR	0.206	0.184	0.022	0.00746416
AFR	HT	X-Wing - SumStatTune - EUR+AFR	pT+clump - IndivTune - AFR	0.206	0.054	0.152	8.37636e-32
AFR	HT	X-Wing - SumStatTune - EUR+AFR	pT+clump - IndivTune - EUR	0.206	0.148	0.058	2.19639e-07
AFR	HT	X-Wing - SumStatTune - EUR+AFR	pT+clump-multi - IndivTune - EUR+AFR	0.206	0.156	0.05	2.14299e-07
AFR	HT	lassosum - IndivTune - AFR	All - IndivTune - AFR	0.068	0.134	-0.066	5.04865e-07
AFR	HT	lassosum - IndivTune - AFR	All - IndivTune - EUR	0.068	0.181	-0.113	2.81175e-12
AFR	HT	lassosum - IndivTune - AFR	All - IndivTune - EUR+AFR	0.068	0.199	-0.131	6.55976e-19
AFR	HT	lassosum - IndivTune - AFR	DBSLMM - IndivTune - AFR	0.068	0.044	0.024	0.0338074
AFR	HT	lassosum - IndivTune - AFR	DBSLMM - IndivTune - EUR	0.068	0.178	-0.11	1.62132e-11
AFR	HT	lassosum - IndivTune - AFR	DBSLMM - SumStatTune - AFR	0.068	0.039	0.029	0.0146974
AFR	HT	lassosum - IndivTune - AFR	DBSLMM - SumStatTune - EUR	0.068	0.178	-0.11	1.30636e-11
AFR	HT	lassosum - IndivTune - AFR	DBSLMM-multi - IndivTune - EUR+AFR	0.068	0.18	-0.112	2.53259e-13
AFR	HT	lassosum - IndivTune - AFR	DBSLMM-multi - SumStatTune - EUR+AFR	0.068	0.173	-0.105	1.1627e-13
AFR	HT	lassosum - IndivTune - AFR	LDpred2 - IndivTune - AFR	0.068	0.082	-0.014	0.00695728
AFR	HT	lassosum - IndivTune - AFR	LDpred2 - IndivTune - EUR	0.068	0.185	-0.117	2.70626e-13
AFR	HT	lassosum - IndivTune - AFR	LDpred2 - SumStatTune - AFR	0.068	0.082	-0.014	0.00695728
AFR	HT	lassosum - IndivTune - AFR	LDpred2 - SumStatTune - EUR	0.068	0.175	-0.107	3.35171e-11
AFR	HT	lassosum - IndivTune - AFR	LDpred2-multi - IndivTune - EUR+AFR	0.068	0.194	-0.126	2.86059e-21
AFR	HT	lassosum - IndivTune - AFR	LDpred2-multi - SumStatTune - EUR+AFR	0.068	0.185	-0.117	1.17155e-21
AFR	HT	lassosum - IndivTune - AFR	MegaPRS - IndivTune - AFR	0.068	0.072	-0.004	0.648676
AFR	HT	lassosum - IndivTune - AFR	MegaPRS - IndivTune - EUR	0.068	0.19	-0.122	3.90162e-14
AFR	HT	lassosum - IndivTune - AFR	MegaPRS - SumStatTune - AFR	0.068	0.073	-0.005	0.617122
AFR	HT	lassosum - IndivTune - AFR	MegaPRS - SumStatTune - EUR	0.068	0.186	-0.118	2.67743e-13
AFR	HT	lassosum - IndivTune - AFR	MegaPRS-multi - IndivTune - EUR+AFR	0.068	0.196	-0.128	1.4773e-19
AFR	HT	lassosum - IndivTune - AFR	MegaPRS-multi - SumStatTune - EUR+AFR	0.068	0.193	-0.125	1.08819e-20
AFR	HT	lassosum - IndivTune - AFR	PRS-CS - IndivTune - AFR	0.068	0.071	-0.003	0.651263
AFR	HT	lassosum - IndivTune - AFR	PRS-CS - IndivTune - EUR	0.068	0.178	-0.11	8.94784e-12
AFR	HT	lassosum - IndivTune - AFR	PRS-CS - SumStatTune - AFR	0.068	0.071	-0.003	0.651263
AFR	HT	lassosum - IndivTune - AFR	PRS-CS - SumStatTune - EUR	0.068	0.186	-0.118	2.95887e-13
AFR	HT	lassosum - IndivTune - AFR	PRS-CS-multi - IndivTune - EUR+AFR	0.068	0.185	-0.117	4.46186e-17
AFR	HT	lassosum - IndivTune - AFR	PRS-CS-multi - SumStatTune - EUR+AFR	0.068	0.192	-0.124	6.52738e-22
AFR	HT	lassosum - IndivTune - AFR	PRS-CSx - IndivTune - EUR+AFR	0.068	0.207	-0.139	7.03902e-21
AFR	HT	lassosum - IndivTune - AFR	PRS-CSx - SumStatTune - EUR+AFR	0.068	0.202	-0.134	1.04141e-19
AFR	HT	lassosum - IndivTune - AFR	QuickPRS - SumStatTune - AFR	0.068	0.062	0.006	0.504763
AFR	HT	lassosum - IndivTune - AFR	QuickPRS - SumStatTune - EUR	0.068	0.185	-0.117	4.78423e-13
AFR	HT	lassosum - IndivTune - AFR	QuickPRS-multi - IndivTune - EUR+AFR	0.068	0.191	-0.123	2.44108e-17
AFR	HT	lassosum - IndivTune - AFR	QuickPRS-multi - SumStatTune - EUR+AFR	0.068	0.189	-0.121	2.58109e-19
AFR	HT	lassosum - IndivTune - AFR	SBayesRC - SumStatTune - AFR	0.068	0.025	0.042	0.00300771
AFR	HT	lassosum - IndivTune - AFR	SBayesRC - SumStatTune - EUR	0.068	0.188	-0.12	1.20825e-13
AFR	HT	lassosum - IndivTune - AFR	SBayesRC-multi - IndivTune - EUR+AFR	0.068	0.188	-0.12	3.93797e-14
AFR	HT	lassosum - IndivTune - AFR	SBayesRC-multi - SumStatTune - EUR+AFR	0.068	0.179	-0.111	1.95147e-13
AFR	HT	lassosum - IndivTune - AFR	X-Wing - IndivTune - EUR+AFR	0.068	0.206	-0.138	2.12609e-25
AFR	HT	lassosum - IndivTune - AFR	X-Wing - SumStatTune - EUR+AFR	0.068	0.206	-0.138	2.43107e-30
AFR	HT	lassosum - IndivTune - AFR	lassosum - IndivTune - AFR	0.178	0.178	NA	NA
AFR	HT	lassosum - IndivTune - AFR	lassosum - IndivTune - EUR	0.068	0.197	-0.129	1.16071e-15
AFR	HT	lassosum - IndivTune - AFR	lassosum - SumStatTune - AFR	0.068	0.057	0.011	0.306017
AFR	HT	lassosum - IndivTune - AFR	lassosum - SumStatTune - EUR	0.068	0.181	-0.113	3.12622e-12
AFR	HT	lassosum - IndivTune - AFR	lassosum-multi - IndivTune - EUR+AFR	0.068	0.202	-0.134	6.81308e-24
AFR	HT	lassosum - IndivTune - AFR	lassosum-multi - SumStatTune - EUR+AFR	0.068	0.184	-0.116	4.01348e-17
AFR	HT	lassosum - IndivTune - AFR	pT+clump - IndivTune - AFR	0.068	0.054	0.014	0.111173
AFR	HT	lassosum - IndivTune - AFR	pT+clump - IndivTune - EUR	0.068	0.148	-0.08	1.02201e-06
AFR	HT	lassosum - IndivTune - AFR	pT+clump-multi - IndivTune - EUR+AFR	0.068	0.156	-0.088	3.03278e-10
AFR	HT	lassosum - IndivTune - EUR	All - IndivTune - AFR	0.197	0.134	0.063	8.28472e-06
AFR	HT	lassosum - IndivTune - EUR	All - IndivTune - EUR	0.197	0.181	0.016	0.00285877
AFR	HT	lassosum - IndivTune - EUR	All - IndivTune - EUR+AFR	0.197	0.199	-0.002	0.725949
AFR	HT	lassosum - IndivTune - EUR	DBSLMM - IndivTune - AFR	0.197	0.044	0.153	4.43707e-21
AFR	HT	lassosum - IndivTune - EUR	DBSLMM - IndivTune - EUR	0.197	0.178	0.019	0.00806512
AFR	HT	lassosum - IndivTune - EUR	DBSLMM - SumStatTune - AFR	0.197	0.039	0.158	2.90032e-22
AFR	HT	lassosum - IndivTune - EUR	DBSLMM - SumStatTune - EUR	0.197	0.178	0.019	0.00993299
AFR	HT	lassosum - IndivTune - EUR	DBSLMM-multi - IndivTune - EUR+AFR	0.197	0.18	0.017	0.0237695
AFR	HT	lassosum - IndivTune - EUR	DBSLMM-multi - SumStatTune - EUR+AFR	0.197	0.173	0.024	0.00483789
AFR	HT	lassosum - IndivTune - EUR	LDpred2 - IndivTune - AFR	0.197	0.082	0.115	6.33033e-13
AFR	HT	lassosum - IndivTune - EUR	LDpred2 - IndivTune - EUR	0.197	0.185	0.012	0.0332381
AFR	HT	lassosum - IndivTune - EUR	LDpred2 - SumStatTune - AFR	0.197	0.082	0.115	6.33033e-13
AFR	HT	lassosum - IndivTune - EUR	LDpred2 - SumStatTune - EUR	0.197	0.175	0.022	0.000671675
AFR	HT	lassosum - IndivTune - EUR	LDpred2-multi - IndivTune - EUR+AFR	0.197	0.194	0.003	0.662428
AFR	HT	lassosum - IndivTune - EUR	LDpred2-multi - SumStatTune - EUR+AFR	0.197	0.185	0.012	0.133329
AFR	HT	lassosum - IndivTune - EUR	MegaPRS - IndivTune - AFR	0.197	0.072	0.125	5.11493e-15
AFR	HT	lassosum - IndivTune - EUR	MegaPRS - IndivTune - EUR	0.197	0.19	0.007	0.339047
AFR	HT	lassosum - IndivTune - EUR	MegaPRS - SumStatTune - AFR	0.197	0.073	0.124	1.44244e-14
AFR	HT	lassosum - IndivTune - EUR	MegaPRS - SumStatTune - EUR	0.197	0.186	0.011	0.158311
AFR	HT	lassosum - IndivTune - EUR	MegaPRS-multi - IndivTune - EUR+AFR	0.197	0.196	0	0.950621
AFR	HT	lassosum - IndivTune - EUR	MegaPRS-multi - SumStatTune - EUR+AFR	0.197	0.193	0.004	0.665414
AFR	HT	lassosum - IndivTune - EUR	PRS-CS - IndivTune - AFR	0.197	0.071	0.126	4.57953e-15
AFR	HT	lassosum - IndivTune - EUR	PRS-CS - IndivTune - EUR	0.197	0.178	0.019	0.00120713
AFR	HT	lassosum - IndivTune - EUR	PRS-CS - SumStatTune - AFR	0.197	0.071	0.126	4.57953e-15
AFR	HT	lassosum - IndivTune - EUR	PRS-CS - SumStatTune - EUR	0.197	0.186	0.011	0.0443176
AFR	HT	lassosum - IndivTune - EUR	PRS-CS-multi - IndivTune - EUR+AFR	0.197	0.185	0.012	0.0722739
AFR	HT	lassosum - IndivTune - EUR	PRS-CS-multi - SumStatTune - EUR+AFR	0.197	0.192	0.005	0.451539
AFR	HT	lassosum - IndivTune - EUR	PRS-CSx - IndivTune - EUR+AFR	0.197	0.207	-0.01	0.160306
AFR	HT	lassosum - IndivTune - EUR	PRS-CSx - SumStatTune - EUR+AFR	0.197	0.202	-0.005	0.379248
AFR	HT	lassosum - IndivTune - EUR	QuickPRS - SumStatTune - AFR	0.197	0.062	0.135	9.25393e-17
AFR	HT	lassosum - IndivTune - EUR	QuickPRS - SumStatTune - EUR	0.197	0.185	0.011	0.141329
AFR	HT	lassosum - IndivTune - EUR	QuickPRS-multi - IndivTune - EUR+AFR	0.197	0.191	0.006	0.486182
AFR	HT	lassosum - IndivTune - EUR	QuickPRS-multi - SumStatTune - EUR+AFR	0.197	0.189	0.008	0.391906
AFR	HT	lassosum - IndivTune - EUR	SBayesRC - SumStatTune - AFR	0.197	0.025	0.171	2.30984e-25
AFR	HT	lassosum - IndivTune - EUR	SBayesRC - SumStatTune - EUR	0.197	0.188	0.009	0.208212
AFR	HT	lassosum - IndivTune - EUR	SBayesRC-multi - IndivTune - EUR+AFR	0.197	0.188	0.009	0.21244
AFR	HT	lassosum - IndivTune - EUR	SBayesRC-multi - SumStatTune - EUR+AFR	0.197	0.179	0.018	0.0301692
AFR	HT	lassosum - IndivTune - EUR	X-Wing - IndivTune - EUR+AFR	0.197	0.206	-0.009	0.199202
AFR	HT	lassosum - IndivTune - EUR	X-Wing - SumStatTune - EUR+AFR	0.197	0.206	-0.009	0.248548
AFR	HT	lassosum - IndivTune - EUR	lassosum - IndivTune - AFR	0.197	0.068	0.129	1.16071e-15
AFR	HT	lassosum - IndivTune - EUR	lassosum - IndivTune - EUR	0.178	0.178	NA	NA
AFR	HT	lassosum - IndivTune - EUR	lassosum - SumStatTune - AFR	0.197	0.057	0.14	1.8153e-17
AFR	HT	lassosum - IndivTune - EUR	lassosum - SumStatTune - EUR	0.197	0.181	0.016	0.00649063
AFR	HT	lassosum - IndivTune - EUR	lassosum-multi - IndivTune - EUR+AFR	0.197	0.202	-0.005	0.12685
AFR	HT	lassosum - IndivTune - EUR	lassosum-multi - SumStatTune - EUR+AFR	0.197	0.184	0.013	0.0988488
AFR	HT	lassosum - IndivTune - EUR	pT+clump - IndivTune - AFR	0.197	0.054	0.143	3.27539e-18
AFR	HT	lassosum - IndivTune - EUR	pT+clump - IndivTune - EUR	0.197	0.148	0.049	1.39355e-06
AFR	HT	lassosum - IndivTune - EUR	pT+clump-multi - IndivTune - EUR+AFR	0.197	0.156	0.041	7.869e-05
AFR	HT	lassosum - SumStatTune - AFR	All - IndivTune - AFR	0.057	0.134	-0.078	7.33623e-08
AFR	HT	lassosum - SumStatTune - AFR	All - IndivTune - EUR	0.057	0.181	-0.124	6.15119e-14
AFR	HT	lassosum - SumStatTune - AFR	All - IndivTune - EUR+AFR	0.057	0.199	-0.142	4.57942e-20
AFR	HT	lassosum - SumStatTune - AFR	DBSLMM - IndivTune - AFR	0.057	0.044	0.012	0.359956
AFR	HT	lassosum - SumStatTune - AFR	DBSLMM - IndivTune - EUR	0.057	0.178	-0.121	3.68368e-13
AFR	HT	lassosum - SumStatTune - AFR	DBSLMM - SumStatTune - AFR	0.057	0.039	0.018	0.204023
AFR	HT	lassosum - SumStatTune - AFR	DBSLMM - SumStatTune - EUR	0.057	0.178	-0.122	2.9163e-13
AFR	HT	lassosum - SumStatTune - AFR	DBSLMM-multi - IndivTune - EUR+AFR	0.057	0.18	-0.123	1.43449e-14
AFR	HT	lassosum - SumStatTune - AFR	DBSLMM-multi - SumStatTune - EUR+AFR	0.057	0.173	-0.116	2.74264e-14
AFR	HT	lassosum - SumStatTune - AFR	LDpred2 - IndivTune - AFR	0.057	0.082	-0.025	0.00460807
AFR	HT	lassosum - SumStatTune - AFR	LDpred2 - IndivTune - EUR	0.057	0.185	-0.129	5.33413e-15
AFR	HT	lassosum - SumStatTune - AFR	LDpred2 - SumStatTune - AFR	0.057	0.082	-0.025	0.00460807
AFR	HT	lassosum - SumStatTune - AFR	LDpred2 - SumStatTune - EUR	0.057	0.175	-0.118	8.7549e-13
AFR	HT	lassosum - SumStatTune - AFR	LDpred2-multi - IndivTune - EUR+AFR	0.057	0.194	-0.137	8.16806e-22
AFR	HT	lassosum - SumStatTune - AFR	LDpred2-multi - SumStatTune - EUR+AFR	0.057	0.185	-0.128	2.60504e-21
AFR	HT	lassosum - SumStatTune - AFR	MegaPRS - IndivTune - AFR	0.057	0.072	-0.015	0.235359
AFR	HT	lassosum - SumStatTune - AFR	MegaPRS - IndivTune - EUR	0.057	0.19	-0.134	6.63497e-16
AFR	HT	lassosum - SumStatTune - AFR	MegaPRS - SumStatTune - AFR	0.057	0.073	-0.016	0.246356
AFR	HT	lassosum - SumStatTune - AFR	MegaPRS - SumStatTune - EUR	0.057	0.186	-0.129	5.73457e-15
AFR	HT	lassosum - SumStatTune - AFR	MegaPRS-multi - IndivTune - EUR+AFR	0.057	0.196	-0.14	1.17941e-19
AFR	HT	lassosum - SumStatTune - AFR	MegaPRS-multi - SumStatTune - EUR+AFR	0.057	0.193	-0.136	3.59941e-19
AFR	HT	lassosum - SumStatTune - AFR	PRS-CS - IndivTune - AFR	0.057	0.071	-0.014	0.222305
AFR	HT	lassosum - SumStatTune - AFR	PRS-CS - IndivTune - EUR	0.057	0.178	-0.121	2.28598e-13
AFR	HT	lassosum - SumStatTune - AFR	PRS-CS - SumStatTune - AFR	0.057	0.071	-0.014	0.222305
AFR	HT	lassosum - SumStatTune - AFR	PRS-CS - SumStatTune - EUR	0.057	0.186	-0.129	5.68699e-15
AFR	HT	lassosum - SumStatTune - AFR	PRS-CS-multi - IndivTune - EUR+AFR	0.057	0.185	-0.128	3.17888e-17
AFR	HT	lassosum - SumStatTune - AFR	PRS-CS-multi - SumStatTune - EUR+AFR	0.057	0.192	-0.135	1.99837e-20
AFR	HT	lassosum - SumStatTune - AFR	PRS-CSx - IndivTune - EUR+AFR	0.057	0.207	-0.15	3.19515e-22
AFR	HT	lassosum - SumStatTune - AFR	PRS-CSx - SumStatTune - EUR+AFR	0.057	0.202	-0.146	8.53131e-21
AFR	HT	lassosum - SumStatTune - AFR	QuickPRS - SumStatTune - AFR	0.057	0.062	-0.005	0.569479
AFR	HT	lassosum - SumStatTune - AFR	QuickPRS - SumStatTune - EUR	0.057	0.185	-0.129	1.06108e-14
AFR	HT	lassosum - SumStatTune - AFR	QuickPRS-multi - IndivTune - EUR+AFR	0.057	0.191	-0.134	1.43739e-19
AFR	HT	lassosum - SumStatTune - AFR	QuickPRS-multi - SumStatTune - EUR+AFR	0.057	0.189	-0.133	5.50923e-22
AFR	HT	lassosum - SumStatTune - AFR	SBayesRC - SumStatTune - AFR	0.057	0.025	0.031	0.0400121
AFR	HT	lassosum - SumStatTune - AFR	SBayesRC - SumStatTune - EUR	0.057	0.188	-0.131	2.64283e-15
AFR	HT	lassosum - SumStatTune - AFR	SBayesRC-multi - IndivTune - EUR+AFR	0.057	0.188	-0.131	1.11488e-15
AFR	HT	lassosum - SumStatTune - AFR	SBayesRC-multi - SumStatTune - EUR+AFR	0.057	0.179	-0.122	1.22627e-14
AFR	HT	lassosum - SumStatTune - AFR	X-Wing - IndivTune - EUR+AFR	0.057	0.206	-0.149	3.838e-24
AFR	HT	lassosum - SumStatTune - AFR	X-Wing - SumStatTune - EUR+AFR	0.057	0.206	-0.149	2.77142e-26
AFR	HT	lassosum - SumStatTune - AFR	lassosum - IndivTune - AFR	0.057	0.068	-0.011	0.306017
AFR	HT	lassosum - SumStatTune - AFR	lassosum - IndivTune - EUR	0.057	0.197	-0.14	1.8153e-17
AFR	HT	lassosum - SumStatTune - AFR	lassosum - SumStatTune - AFR	0.178	0.178	NA	NA
AFR	HT	lassosum - SumStatTune - AFR	lassosum - SumStatTune - EUR	0.057	0.181	-0.124	5.08478e-14
AFR	HT	lassosum - SumStatTune - AFR	lassosum-multi - IndivTune - EUR+AFR	0.057	0.202	-0.145	1.86983e-22
AFR	HT	lassosum - SumStatTune - AFR	lassosum-multi - SumStatTune - EUR+AFR	0.057	0.184	-0.127	1.82022e-25
AFR	HT	lassosum - SumStatTune - AFR	pT+clump - IndivTune - AFR	0.057	0.054	0.003	0.836724
AFR	HT	lassosum - SumStatTune - AFR	pT+clump - IndivTune - EUR	0.057	0.148	-0.092	4.32273e-08
AFR	HT	lassosum - SumStatTune - AFR	pT+clump-multi - IndivTune - EUR+AFR	0.057	0.156	-0.099	9.26758e-11
AFR	HT	lassosum - SumStatTune - EUR	All - IndivTune - AFR	0.181	0.134	0.046	0.000707855
AFR	HT	lassosum - SumStatTune - EUR	All - IndivTune - EUR	0.181	0.181	0	0.994873
AFR	HT	lassosum - SumStatTune - EUR	All - IndivTune - EUR+AFR	0.181	0.199	-0.019	0.0220575
AFR	HT	lassosum - SumStatTune - EUR	DBSLMM - IndivTune - AFR	0.181	0.044	0.136	3.7739e-17
AFR	HT	lassosum - SumStatTune - EUR	DBSLMM - IndivTune - EUR	0.181	0.178	0.003	0.741147
AFR	HT	lassosum - SumStatTune - EUR	DBSLMM - SumStatTune - AFR	0.181	0.039	0.141	2.98438e-18
AFR	HT	lassosum - SumStatTune - EUR	DBSLMM - SumStatTune - EUR	0.181	0.178	0.002	0.785503
AFR	HT	lassosum - SumStatTune - EUR	DBSLMM-multi - IndivTune - EUR+AFR	0.181	0.18	0	0.960607
AFR	HT	lassosum - SumStatTune - EUR	DBSLMM-multi - SumStatTune - EUR+AFR	0.181	0.173	0.008	0.410229
AFR	HT	lassosum - SumStatTune - EUR	LDpred2 - IndivTune - AFR	0.181	0.082	0.099	7.76492e-10
AFR	HT	lassosum - SumStatTune - EUR	LDpred2 - IndivTune - EUR	0.181	0.185	-0.005	0.571973
AFR	HT	lassosum - SumStatTune - EUR	LDpred2 - SumStatTune - AFR	0.181	0.082	0.099	7.76492e-10
AFR	HT	lassosum - SumStatTune - EUR	LDpred2 - SumStatTune - EUR	0.181	0.175	0.006	0.492795
AFR	HT	lassosum - SumStatTune - EUR	LDpred2-multi - IndivTune - EUR+AFR	0.181	0.194	-0.013	0.126879
AFR	HT	lassosum - SumStatTune - EUR	LDpred2-multi - SumStatTune - EUR+AFR	0.181	0.185	-0.004	0.660526
AFR	HT	lassosum - SumStatTune - EUR	MegaPRS - IndivTune - AFR	0.181	0.072	0.109	1.44584e-11
AFR	HT	lassosum - SumStatTune - EUR	MegaPRS - IndivTune - EUR	0.181	0.19	-0.01	0.287569
AFR	HT	lassosum - SumStatTune - EUR	MegaPRS - SumStatTune - AFR	0.181	0.073	0.108	3.30158e-11
AFR	HT	lassosum - SumStatTune - EUR	MegaPRS - SumStatTune - EUR	0.181	0.186	-0.005	0.592102
AFR	HT	lassosum - SumStatTune - EUR	MegaPRS-multi - IndivTune - EUR+AFR	0.181	0.196	-0.016	0.0907829
AFR	HT	lassosum - SumStatTune - EUR	MegaPRS-multi - SumStatTune - EUR+AFR	0.181	0.193	-0.012	0.244594
AFR	HT	lassosum - SumStatTune - EUR	PRS-CS - IndivTune - AFR	0.181	0.071	0.11	1.28495e-11
AFR	HT	lassosum - SumStatTune - EUR	PRS-CS - IndivTune - EUR	0.181	0.178	0.003	0.703258
AFR	HT	lassosum - SumStatTune - EUR	PRS-CS - SumStatTune - AFR	0.181	0.071	0.11	1.28495e-11
AFR	HT	lassosum - SumStatTune - EUR	PRS-CS - SumStatTune - EUR	0.181	0.186	-0.005	0.40309
AFR	HT	lassosum - SumStatTune - EUR	PRS-CS-multi - IndivTune - EUR+AFR	0.181	0.185	-0.004	0.557519
AFR	HT	lassosum - SumStatTune - EUR	PRS-CS-multi - SumStatTune - EUR+AFR	0.181	0.192	-0.011	0.153878
AFR	HT	lassosum - SumStatTune - EUR	PRS-CSx - IndivTune - EUR+AFR	0.181	0.207	-0.026	9.14899e-05
AFR	HT	lassosum - SumStatTune - EUR	PRS-CSx - SumStatTune - EUR+AFR	0.181	0.202	-0.022	0.000498854
AFR	HT	lassosum - SumStatTune - EUR	QuickPRS - SumStatTune - AFR	0.181	0.062	0.119	2.95216e-13
AFR	HT	lassosum - SumStatTune - EUR	QuickPRS - SumStatTune - EUR	0.181	0.185	-0.005	0.605347
AFR	HT	lassosum - SumStatTune - EUR	QuickPRS-multi - IndivTune - EUR+AFR	0.181	0.191	-0.011	0.264102
AFR	HT	lassosum - SumStatTune - EUR	QuickPRS-multi - SumStatTune - EUR+AFR	0.181	0.189	-0.009	0.382055
AFR	HT	lassosum - SumStatTune - EUR	SBayesRC - SumStatTune - AFR	0.181	0.025	0.155	4.6477e-21
AFR	HT	lassosum - SumStatTune - EUR	SBayesRC - SumStatTune - EUR	0.181	0.188	-0.007	0.358773
AFR	HT	lassosum - SumStatTune - EUR	SBayesRC-multi - IndivTune - EUR+AFR	0.181	0.188	-0.007	0.362598
AFR	HT	lassosum - SumStatTune - EUR	SBayesRC-multi - SumStatTune - EUR+AFR	0.181	0.179	0.002	0.830494
AFR	HT	lassosum - SumStatTune - EUR	X-Wing - IndivTune - EUR+AFR	0.181	0.206	-0.025	0.000377258
AFR	HT	lassosum - SumStatTune - EUR	X-Wing - SumStatTune - EUR+AFR	0.181	0.206	-0.025	0.00438959
AFR	HT	lassosum - SumStatTune - EUR	lassosum - IndivTune - AFR	0.181	0.068	0.113	3.12622e-12
AFR	HT	lassosum - SumStatTune - EUR	lassosum - IndivTune - EUR	0.181	0.197	-0.016	0.00649063
AFR	HT	lassosum - SumStatTune - EUR	lassosum - SumStatTune - AFR	0.181	0.057	0.124	5.08478e-14
AFR	HT	lassosum - SumStatTune - EUR	lassosum - SumStatTune - EUR	0.178	0.178	NA	NA
AFR	HT	lassosum - SumStatTune - EUR	lassosum-multi - IndivTune - EUR+AFR	0.181	0.202	-0.022	0.00136022
AFR	HT	lassosum - SumStatTune - EUR	lassosum-multi - SumStatTune - EUR+AFR	0.181	0.184	-0.004	0.494185
AFR	HT	lassosum - SumStatTune - EUR	pT+clump - IndivTune - AFR	0.181	0.054	0.127	1.76706e-14
AFR	HT	lassosum - SumStatTune - EUR	pT+clump - IndivTune - EUR	0.181	0.148	0.032	0.000432645
AFR	HT	lassosum - SumStatTune - EUR	pT+clump-multi - IndivTune - EUR+AFR	0.181	0.156	0.025	0.0101393
AFR	HT	lassosum-multi - IndivTune - EUR+AFR	All - IndivTune - AFR	0.202	0.134	0.068	1.86669e-07
AFR	HT	lassosum-multi - IndivTune - EUR+AFR	All - IndivTune - EUR	0.202	0.181	0.022	0.000593427
AFR	HT	lassosum-multi - IndivTune - EUR+AFR	All - IndivTune - EUR+AFR	0.202	0.199	0.003	0.63048
AFR	HT	lassosum-multi - IndivTune - EUR+AFR	DBSLMM - IndivTune - AFR	0.202	0.044	0.158	5.17466e-27
AFR	HT	lassosum-multi - IndivTune - EUR+AFR	DBSLMM - IndivTune - EUR	0.202	0.178	0.024	0.00187365
AFR	HT	lassosum-multi - IndivTune - EUR+AFR	DBSLMM - SumStatTune - AFR	0.202	0.039	0.163	5.48364e-28
AFR	HT	lassosum-multi - IndivTune - EUR+AFR	DBSLMM - SumStatTune - EUR	0.202	0.178	0.024	0.00233569
AFR	HT	lassosum-multi - IndivTune - EUR+AFR	DBSLMM-multi - IndivTune - EUR+AFR	0.202	0.18	0.022	0.00311283
AFR	HT	lassosum-multi - IndivTune - EUR+AFR	DBSLMM-multi - SumStatTune - EUR+AFR	0.202	0.173	0.03	0.000197975
AFR	HT	lassosum-multi - IndivTune - EUR+AFR	LDpred2 - IndivTune - AFR	0.202	0.082	0.12	4.49347e-19
AFR	HT	lassosum-multi - IndivTune - EUR+AFR	LDpred2 - IndivTune - EUR	0.202	0.185	0.017	0.00668482
AFR	HT	lassosum-multi - IndivTune - EUR+AFR	LDpred2 - SumStatTune - AFR	0.202	0.082	0.12	4.49347e-19
AFR	HT	lassosum-multi - IndivTune - EUR+AFR	LDpred2 - SumStatTune - EUR	0.202	0.175	0.028	0.000118144
AFR	HT	lassosum-multi - IndivTune - EUR+AFR	LDpred2-multi - IndivTune - EUR+AFR	0.202	0.194	0.008	0.122384
AFR	HT	lassosum-multi - IndivTune - EUR+AFR	LDpred2-multi - SumStatTune - EUR+AFR	0.202	0.185	0.017	0.00622279
AFR	HT	lassosum-multi - IndivTune - EUR+AFR	MegaPRS - IndivTune - AFR	0.202	0.072	0.131	4.68128e-21
AFR	HT	lassosum-multi - IndivTune - EUR+AFR	MegaPRS - IndivTune - EUR	0.202	0.19	0.012	0.114111
AFR	HT	lassosum-multi - IndivTune - EUR+AFR	MegaPRS - SumStatTune - AFR	0.202	0.073	0.129	1.40338e-19
AFR	HT	lassosum-multi - IndivTune - EUR+AFR	MegaPRS - SumStatTune - EUR	0.202	0.186	0.016	0.048516
AFR	HT	lassosum-multi - IndivTune - EUR+AFR	MegaPRS-multi - IndivTune - EUR+AFR	0.202	0.196	0.006	0.399728
AFR	HT	lassosum-multi - IndivTune - EUR+AFR	MegaPRS-multi - SumStatTune - EUR+AFR	0.202	0.193	0.009	0.243742
AFR	HT	lassosum-multi - IndivTune - EUR+AFR	PRS-CS - IndivTune - AFR	0.202	0.071	0.131	1.64273e-21
AFR	HT	lassosum-multi - IndivTune - EUR+AFR	PRS-CS - IndivTune - EUR	0.202	0.178	0.024	0.000238757
AFR	HT	lassosum-multi - IndivTune - EUR+AFR	PRS-CS - SumStatTune - AFR	0.202	0.071	0.131	1.64273e-21
AFR	HT	lassosum-multi - IndivTune - EUR+AFR	PRS-CS - SumStatTune - EUR	0.202	0.186	0.016	0.00995786
AFR	HT	lassosum-multi - IndivTune - EUR+AFR	PRS-CS-multi - IndivTune - EUR+AFR	0.202	0.185	0.017	0.00300189
AFR	HT	lassosum-multi - IndivTune - EUR+AFR	PRS-CS-multi - SumStatTune - EUR+AFR	0.202	0.192	0.011	0.0583444
AFR	HT	lassosum-multi - IndivTune - EUR+AFR	PRS-CSx - IndivTune - EUR+AFR	0.202	0.207	-0.004	0.516305
AFR	HT	lassosum-multi - IndivTune - EUR+AFR	PRS-CSx - SumStatTune - EUR+AFR	0.202	0.202	0	0.977939
AFR	HT	lassosum-multi - IndivTune - EUR+AFR	QuickPRS - SumStatTune - AFR	0.202	0.062	0.141	1.62487e-22
AFR	HT	lassosum-multi - IndivTune - EUR+AFR	QuickPRS - SumStatTune - EUR	0.202	0.185	0.017	0.0440303
AFR	HT	lassosum-multi - IndivTune - EUR+AFR	QuickPRS-multi - IndivTune - EUR+AFR	0.202	0.191	0.011	0.15641
AFR	HT	lassosum-multi - IndivTune - EUR+AFR	QuickPRS-multi - SumStatTune - EUR+AFR	0.202	0.189	0.013	0.102967
AFR	HT	lassosum-multi - IndivTune - EUR+AFR	SBayesRC - SumStatTune - AFR	0.202	0.025	0.177	1.94076e-29
AFR	HT	lassosum-multi - IndivTune - EUR+AFR	SBayesRC - SumStatTune - EUR	0.202	0.188	0.014	0.0639528
AFR	HT	lassosum-multi - IndivTune - EUR+AFR	SBayesRC-multi - IndivTune - EUR+AFR	0.202	0.188	0.014	0.0593896
AFR	HT	lassosum-multi - IndivTune - EUR+AFR	SBayesRC-multi - SumStatTune - EUR+AFR	0.202	0.179	0.024	0.00427049
AFR	HT	lassosum-multi - IndivTune - EUR+AFR	X-Wing - IndivTune - EUR+AFR	0.202	0.206	-0.003	0.537732
AFR	HT	lassosum-multi - IndivTune - EUR+AFR	X-Wing - SumStatTune - EUR+AFR	0.202	0.206	-0.004	0.530853
AFR	HT	lassosum-multi - IndivTune - EUR+AFR	lassosum - IndivTune - AFR	0.202	0.068	0.134	6.81308e-24
AFR	HT	lassosum-multi - IndivTune - EUR+AFR	lassosum - IndivTune - EUR	0.202	0.197	0.005	0.12685
AFR	HT	lassosum-multi - IndivTune - EUR+AFR	lassosum - SumStatTune - AFR	0.202	0.057	0.145	1.86983e-22
AFR	HT	lassosum-multi - IndivTune - EUR+AFR	lassosum - SumStatTune - EUR	0.202	0.181	0.022	0.00136022
AFR	HT	lassosum-multi - IndivTune - EUR+AFR	lassosum-multi - IndivTune - EUR+AFR	0.178	0.178	NA	NA
AFR	HT	lassosum-multi - IndivTune - EUR+AFR	lassosum-multi - SumStatTune - EUR+AFR	0.202	0.184	0.018	0.00872929
AFR	HT	lassosum-multi - IndivTune - EUR+AFR	pT+clump - IndivTune - AFR	0.202	0.054	0.148	9.63189e-25
AFR	HT	lassosum-multi - IndivTune - EUR+AFR	pT+clump - IndivTune - EUR	0.202	0.148	0.054	2.22042e-07
AFR	HT	lassosum-multi - IndivTune - EUR+AFR	pT+clump-multi - IndivTune - EUR+AFR	0.202	0.156	0.046	1.55917e-06
AFR	HT	lassosum-multi - SumStatTune - EUR+AFR	All - IndivTune - AFR	0.184	0.134	0.05	9.40271e-05
AFR	HT	lassosum-multi - SumStatTune - EUR+AFR	All - IndivTune - EUR	0.184	0.181	0.004	0.691094
AFR	HT	lassosum-multi - SumStatTune - EUR+AFR	All - IndivTune - EUR+AFR	0.184	0.199	-0.015	0.0787127
AFR	HT	lassosum-multi - SumStatTune - EUR+AFR	DBSLMM - IndivTune - AFR	0.184	0.044	0.14	2.9671e-21
AFR	HT	lassosum-multi - SumStatTune - EUR+AFR	DBSLMM - IndivTune - EUR	0.184	0.178	0.006	0.509668
AFR	HT	lassosum-multi - SumStatTune - EUR+AFR	DBSLMM - SumStatTune - AFR	0.184	0.039	0.145	2.10701e-22
AFR	HT	lassosum-multi - SumStatTune - EUR+AFR	DBSLMM - SumStatTune - EUR	0.184	0.178	0.006	0.543085
AFR	HT	lassosum-multi - SumStatTune - EUR+AFR	DBSLMM-multi - IndivTune - EUR+AFR	0.184	0.18	0.004	0.670202
AFR	HT	lassosum-multi - SumStatTune - EUR+AFR	DBSLMM-multi - SumStatTune - EUR+AFR	0.184	0.173	0.012	0.228809
AFR	HT	lassosum-multi - SumStatTune - EUR+AFR	LDpred2 - IndivTune - AFR	0.184	0.082	0.102	4.92634e-15
AFR	HT	lassosum-multi - SumStatTune - EUR+AFR	LDpred2 - IndivTune - EUR	0.184	0.185	-0.001	0.907596
AFR	HT	lassosum-multi - SumStatTune - EUR+AFR	LDpred2 - SumStatTune - AFR	0.184	0.082	0.102	4.92634e-15
AFR	HT	lassosum-multi - SumStatTune - EUR+AFR	LDpred2 - SumStatTune - EUR	0.184	0.175	0.01	0.32346
AFR	HT	lassosum-multi - SumStatTune - EUR+AFR	LDpred2-multi - IndivTune - EUR+AFR	0.184	0.194	-0.01	0.229687
AFR	HT	lassosum-multi - SumStatTune - EUR+AFR	LDpred2-multi - SumStatTune - EUR+AFR	0.184	0.185	-0.001	0.939242
AFR	HT	lassosum-multi - SumStatTune - EUR+AFR	MegaPRS - IndivTune - AFR	0.184	0.072	0.113	3.99208e-15
AFR	HT	lassosum-multi - SumStatTune - EUR+AFR	MegaPRS - IndivTune - EUR	0.184	0.19	-0.006	0.545762
AFR	HT	lassosum-multi - SumStatTune - EUR+AFR	MegaPRS - SumStatTune - AFR	0.184	0.073	0.111	8.6969e-14
AFR	HT	lassosum-multi - SumStatTune - EUR+AFR	MegaPRS - SumStatTune - EUR	0.184	0.186	-0.002	0.867241
AFR	HT	lassosum-multi - SumStatTune - EUR+AFR	MegaPRS-multi - IndivTune - EUR+AFR	0.184	0.196	-0.012	0.196924
AFR	HT	lassosum-multi - SumStatTune - EUR+AFR	MegaPRS-multi - SumStatTune - EUR+AFR	0.184	0.193	-0.009	0.399823
AFR	HT	lassosum-multi - SumStatTune - EUR+AFR	PRS-CS - IndivTune - AFR	0.184	0.071	0.113	1.06325e-15
AFR	HT	lassosum-multi - SumStatTune - EUR+AFR	PRS-CS - IndivTune - EUR	0.184	0.178	0.006	0.459645
AFR	HT	lassosum-multi - SumStatTune - EUR+AFR	PRS-CS - SumStatTune - AFR	0.184	0.071	0.113	1.06325e-15
AFR	HT	lassosum-multi - SumStatTune - EUR+AFR	PRS-CS - SumStatTune - EUR	0.184	0.186	-0.002	0.837496
AFR	HT	lassosum-multi - SumStatTune - EUR+AFR	PRS-CS-multi - IndivTune - EUR+AFR	0.184	0.185	-0.001	0.908703
AFR	HT	lassosum-multi - SumStatTune - EUR+AFR	PRS-CS-multi - SumStatTune - EUR+AFR	0.184	0.192	-0.007	0.316821
AFR	HT	lassosum-multi - SumStatTune - EUR+AFR	PRS-CSx - IndivTune - EUR+AFR	0.184	0.207	-0.022	0.0020946
AFR	HT	lassosum-multi - SumStatTune - EUR+AFR	PRS-CSx - SumStatTune - EUR+AFR	0.184	0.202	-0.018	0.0100227
AFR	HT	lassosum-multi - SumStatTune - EUR+AFR	QuickPRS - SumStatTune - AFR	0.184	0.062	0.123	2.88412e-20
AFR	HT	lassosum-multi - SumStatTune - EUR+AFR	QuickPRS - SumStatTune - EUR	0.184	0.185	-0.001	0.907253
AFR	HT	lassosum-multi - SumStatTune - EUR+AFR	QuickPRS-multi - IndivTune - EUR+AFR	0.184	0.191	-0.007	0.447378
AFR	HT	lassosum-multi - SumStatTune - EUR+AFR	QuickPRS-multi - SumStatTune - EUR+AFR	0.184	0.189	-0.005	0.565642
AFR	HT	lassosum-multi - SumStatTune - EUR+AFR	SBayesRC - SumStatTune - AFR	0.184	0.025	0.159	4.35128e-24
AFR	HT	lassosum-multi - SumStatTune - EUR+AFR	SBayesRC - SumStatTune - EUR	0.184	0.188	-0.004	0.678744
AFR	HT	lassosum-multi - SumStatTune - EUR+AFR	SBayesRC-multi - IndivTune - EUR+AFR	0.184	0.188	-0.004	0.675631
AFR	HT	lassosum-multi - SumStatTune - EUR+AFR	SBayesRC-multi - SumStatTune - EUR+AFR	0.184	0.179	0.006	0.56311
AFR	HT	lassosum-multi - SumStatTune - EUR+AFR	X-Wing - IndivTune - EUR+AFR	0.184	0.206	-0.021	0.00196532
AFR	HT	lassosum-multi - SumStatTune - EUR+AFR	X-Wing - SumStatTune - EUR+AFR	0.184	0.206	-0.022	0.00746416
AFR	HT	lassosum-multi - SumStatTune - EUR+AFR	lassosum - IndivTune - AFR	0.184	0.068	0.116	4.01348e-17
AFR	HT	lassosum-multi - SumStatTune - EUR+AFR	lassosum - IndivTune - EUR	0.184	0.197	-0.013	0.0988488
AFR	HT	lassosum-multi - SumStatTune - EUR+AFR	lassosum - SumStatTune - AFR	0.184	0.057	0.127	1.82022e-25
AFR	HT	lassosum-multi - SumStatTune - EUR+AFR	lassosum - SumStatTune - EUR	0.184	0.181	0.004	0.494185
AFR	HT	lassosum-multi - SumStatTune - EUR+AFR	lassosum-multi - IndivTune - EUR+AFR	0.184	0.202	-0.018	0.00872929
AFR	HT	lassosum-multi - SumStatTune - EUR+AFR	lassosum-multi - SumStatTune - EUR+AFR	0.178	0.178	NA	NA
AFR	HT	lassosum-multi - SumStatTune - EUR+AFR	pT+clump - IndivTune - AFR	0.184	0.054	0.13	1.51166e-18
AFR	HT	lassosum-multi - SumStatTune - EUR+AFR	pT+clump - IndivTune - EUR	0.184	0.148	0.036	0.000431163
AFR	HT	lassosum-multi - SumStatTune - EUR+AFR	pT+clump-multi - IndivTune - EUR+AFR	0.184	0.156	0.029	0.00317322
AFR	HT	pT+clump - IndivTune - AFR	All - IndivTune - AFR	0.054	0.134	-0.08	1.83643e-08
AFR	HT	pT+clump - IndivTune - AFR	All - IndivTune - EUR	0.054	0.181	-0.126	1.48114e-14
AFR	HT	pT+clump - IndivTune - AFR	All - IndivTune - EUR+AFR	0.054	0.199	-0.145	5.2015e-21
AFR	HT	pT+clump - IndivTune - AFR	DBSLMM - IndivTune - AFR	0.054	0.044	0.01	0.436524
AFR	HT	pT+clump - IndivTune - AFR	DBSLMM - IndivTune - EUR	0.054	0.178	-0.124	8.23718e-14
AFR	HT	pT+clump - IndivTune - AFR	DBSLMM - SumStatTune - AFR	0.054	0.039	0.015	0.257428
AFR	HT	pT+clump - IndivTune - AFR	DBSLMM - SumStatTune - EUR	0.054	0.178	-0.124	6.52644e-14
AFR	HT	pT+clump - IndivTune - AFR	DBSLMM-multi - IndivTune - EUR+AFR	0.054	0.18	-0.126	1.49921e-15
AFR	HT	pT+clump - IndivTune - AFR	DBSLMM-multi - SumStatTune - EUR+AFR	0.054	0.173	-0.119	1.65801e-15
AFR	HT	pT+clump - IndivTune - AFR	LDpred2 - IndivTune - AFR	0.054	0.082	-0.028	0.00431893
AFR	HT	pT+clump - IndivTune - AFR	LDpred2 - IndivTune - EUR	0.054	0.185	-0.131	1.11875e-15
AFR	HT	pT+clump - IndivTune - AFR	LDpred2 - SumStatTune - AFR	0.054	0.082	-0.028	0.00431893
AFR	HT	pT+clump - IndivTune - AFR	LDpred2 - SumStatTune - EUR	0.054	0.175	-0.121	2.16896e-13
AFR	HT	pT+clump - IndivTune - AFR	LDpred2-multi - IndivTune - EUR+AFR	0.054	0.194	-0.14	2.60433e-22
AFR	HT	pT+clump - IndivTune - AFR	LDpred2-multi - SumStatTune - EUR+AFR	0.054	0.185	-0.131	1.30516e-21
AFR	HT	pT+clump - IndivTune - AFR	MegaPRS - IndivTune - AFR	0.054	0.072	-0.017	0.0746602
AFR	HT	pT+clump - IndivTune - AFR	MegaPRS - IndivTune - EUR	0.054	0.19	-0.136	1.19541e-16
AFR	HT	pT+clump - IndivTune - AFR	MegaPRS - SumStatTune - AFR	0.054	0.073	-0.019	0.0828348
AFR	HT	pT+clump - IndivTune - AFR	MegaPRS - SumStatTune - EUR	0.054	0.186	-0.132	1.05752e-15
AFR	HT	pT+clump - IndivTune - AFR	MegaPRS-multi - IndivTune - EUR+AFR	0.054	0.196	-0.142	6.18758e-22
AFR	HT	pT+clump - IndivTune - AFR	MegaPRS-multi - SumStatTune - EUR+AFR	0.054	0.193	-0.139	5.37889e-23
AFR	HT	pT+clump - IndivTune - AFR	PRS-CS - IndivTune - AFR	0.054	0.071	-0.017	0.0596405
AFR	HT	pT+clump - IndivTune - AFR	PRS-CS - IndivTune - EUR	0.054	0.178	-0.124	5.49059e-14
AFR	HT	pT+clump - IndivTune - AFR	PRS-CS - SumStatTune - AFR	0.054	0.071	-0.017	0.0596405
AFR	HT	pT+clump - IndivTune - AFR	PRS-CS - SumStatTune - EUR	0.054	0.186	-0.132	1.37302e-15
AFR	HT	pT+clump - IndivTune - AFR	PRS-CS-multi - IndivTune - EUR+AFR	0.054	0.185	-0.131	3.37653e-19
AFR	HT	pT+clump - IndivTune - AFR	PRS-CS-multi - SumStatTune - EUR+AFR	0.054	0.192	-0.137	1.17096e-23
AFR	HT	pT+clump - IndivTune - AFR	PRS-CSx - IndivTune - EUR+AFR	0.054	0.207	-0.152	6.51723e-23
AFR	HT	pT+clump - IndivTune - AFR	PRS-CSx - SumStatTune - EUR+AFR	0.054	0.202	-0.148	2.56989e-22
AFR	HT	pT+clump - IndivTune - AFR	QuickPRS - SumStatTune - AFR	0.054	0.062	-0.008	0.502965
AFR	HT	pT+clump - IndivTune - AFR	QuickPRS - SumStatTune - EUR	0.054	0.185	-0.131	1.72786e-15
AFR	HT	pT+clump - IndivTune - AFR	QuickPRS-multi - IndivTune - EUR+AFR	0.054	0.191	-0.137	1.48054e-19
AFR	HT	pT+clump - IndivTune - AFR	QuickPRS-multi - SumStatTune - EUR+AFR	0.054	0.189	-0.135	4.45761e-21
AFR	HT	pT+clump - IndivTune - AFR	SBayesRC - SumStatTune - AFR	0.054	0.025	0.029	0.0612114
AFR	HT	pT+clump - IndivTune - AFR	SBayesRC - SumStatTune - EUR	0.054	0.188	-0.134	4.54442e-16
AFR	HT	pT+clump - IndivTune - AFR	SBayesRC-multi - IndivTune - EUR+AFR	0.054	0.188	-0.134	1.8974e-16
AFR	HT	pT+clump - IndivTune - AFR	SBayesRC-multi - SumStatTune - EUR+AFR	0.054	0.179	-0.125	2.28233e-15
AFR	HT	pT+clump - IndivTune - AFR	X-Wing - IndivTune - EUR+AFR	0.054	0.206	-0.152	1.73004e-27
AFR	HT	pT+clump - IndivTune - AFR	X-Wing - SumStatTune - EUR+AFR	0.054	0.206	-0.152	8.37636e-32
AFR	HT	pT+clump - IndivTune - AFR	lassosum - IndivTune - AFR	0.054	0.068	-0.014	0.111173
AFR	HT	pT+clump - IndivTune - AFR	lassosum - IndivTune - EUR	0.054	0.197	-0.143	3.27539e-18
AFR	HT	pT+clump - IndivTune - AFR	lassosum - SumStatTune - AFR	0.054	0.057	-0.003	0.836724
AFR	HT	pT+clump - IndivTune - AFR	lassosum - SumStatTune - EUR	0.054	0.181	-0.127	1.76706e-14
AFR	HT	pT+clump - IndivTune - AFR	lassosum-multi - IndivTune - EUR+AFR	0.054	0.202	-0.148	9.63189e-25
AFR	HT	pT+clump - IndivTune - AFR	lassosum-multi - SumStatTune - EUR+AFR	0.054	0.184	-0.13	1.51166e-18
AFR	HT	pT+clump - IndivTune - AFR	pT+clump - IndivTune - AFR	0.178	0.178	NA	NA
AFR	HT	pT+clump - IndivTune - AFR	pT+clump - IndivTune - EUR	0.054	0.148	-0.094	1.78133e-08
AFR	HT	pT+clump - IndivTune - AFR	pT+clump-multi - IndivTune - EUR+AFR	0.054	0.156	-0.102	1.91583e-14
AFR	HT	pT+clump - IndivTune - EUR	All - IndivTune - AFR	0.148	0.134	0.014	0.344654
AFR	HT	pT+clump - IndivTune - EUR	All - IndivTune - EUR	0.148	0.181	-0.032	0.00268625
AFR	HT	pT+clump - IndivTune - EUR	All - IndivTune - EUR+AFR	0.148	0.199	-0.051	3.47903e-06
AFR	HT	pT+clump - IndivTune - EUR	DBSLMM - IndivTune - AFR	0.148	0.044	0.104	2.72447e-10
AFR	HT	pT+clump - IndivTune - EUR	DBSLMM - IndivTune - EUR	0.148	0.178	-0.029	0.00180958
AFR	HT	pT+clump - IndivTune - EUR	DBSLMM - SumStatTune - AFR	0.148	0.039	0.109	3.9912e-11
AFR	HT	pT+clump - IndivTune - EUR	DBSLMM - SumStatTune - EUR	0.148	0.178	-0.03	0.0014626
AFR	HT	pT+clump - IndivTune - EUR	DBSLMM-multi - IndivTune - EUR+AFR	0.148	0.18	-0.032	0.000851974
AFR	HT	pT+clump - IndivTune - EUR	DBSLMM-multi - SumStatTune - EUR+AFR	0.148	0.173	-0.024	0.0190944
AFR	HT	pT+clump - IndivTune - EUR	LDpred2 - IndivTune - AFR	0.148	0.082	0.066	4.77517e-05
AFR	HT	pT+clump - IndivTune - EUR	LDpred2 - IndivTune - EUR	0.148	0.185	-0.037	0.000495614
AFR	HT	pT+clump - IndivTune - EUR	LDpred2 - SumStatTune - AFR	0.148	0.082	0.066	4.77517e-05
AFR	HT	pT+clump - IndivTune - EUR	LDpred2 - SumStatTune - EUR	0.148	0.175	-0.026	0.0149757
AFR	HT	pT+clump - IndivTune - EUR	LDpred2-multi - IndivTune - EUR+AFR	0.148	0.194	-0.046	3.03367e-05
AFR	HT	pT+clump - IndivTune - EUR	LDpred2-multi - SumStatTune - EUR+AFR	0.148	0.185	-0.037	0.00144337
AFR	HT	pT+clump - IndivTune - EUR	MegaPRS - IndivTune - AFR	0.148	0.072	0.077	2.82679e-06
AFR	HT	pT+clump - IndivTune - EUR	MegaPRS - IndivTune - EUR	0.148	0.19	-0.042	0.000153633
AFR	HT	pT+clump - IndivTune - EUR	MegaPRS - SumStatTune - AFR	0.148	0.073	0.076	4.75764e-06
AFR	HT	pT+clump - IndivTune - EUR	MegaPRS - SumStatTune - EUR	0.148	0.186	-0.038	0.00129216
AFR	HT	pT+clump - IndivTune - EUR	MegaPRS-multi - IndivTune - EUR+AFR	0.148	0.196	-0.048	1.97644e-05
AFR	HT	pT+clump - IndivTune - EUR	MegaPRS-multi - SumStatTune - EUR+AFR	0.148	0.193	-0.045	0.000239887
AFR	HT	pT+clump - IndivTune - EUR	PRS-CS - IndivTune - AFR	0.148	0.071	0.077	2.53887e-06
AFR	HT	pT+clump - IndivTune - EUR	PRS-CS - IndivTune - EUR	0.148	0.178	-0.03	0.00306234
AFR	HT	pT+clump - IndivTune - EUR	PRS-CS - SumStatTune - AFR	0.148	0.071	0.077	2.53887e-06
AFR	HT	pT+clump - IndivTune - EUR	PRS-CS - SumStatTune - EUR	0.148	0.186	-0.037	9.7867e-05
AFR	HT	pT+clump - IndivTune - EUR	PRS-CS-multi - IndivTune - EUR+AFR	0.148	0.185	-0.037	0.000362785
AFR	HT	pT+clump - IndivTune - EUR	PRS-CS-multi - SumStatTune - EUR+AFR	0.148	0.192	-0.043	3.20331e-05
AFR	HT	pT+clump - IndivTune - EUR	PRS-CSx - IndivTune - EUR+AFR	0.148	0.207	-0.058	6.55623e-09
AFR	HT	pT+clump - IndivTune - EUR	PRS-CSx - SumStatTune - EUR+AFR	0.148	0.202	-0.054	7.09867e-08
AFR	HT	pT+clump - IndivTune - EUR	QuickPRS - SumStatTune - AFR	0.148	0.062	0.087	1.88425e-07
AFR	HT	pT+clump - IndivTune - EUR	QuickPRS - SumStatTune - EUR	0.148	0.185	-0.037	0.000778323
AFR	HT	pT+clump - IndivTune - EUR	QuickPRS-multi - IndivTune - EUR+AFR	0.148	0.191	-0.043	0.000136927
AFR	HT	pT+clump - IndivTune - EUR	QuickPRS-multi - SumStatTune - EUR+AFR	0.148	0.189	-0.041	0.000412953
AFR	HT	pT+clump - IndivTune - EUR	SBayesRC - SumStatTune - AFR	0.148	0.025	0.123	2.33465e-13
AFR	HT	pT+clump - IndivTune - EUR	SBayesRC - SumStatTune - EUR	0.148	0.188	-0.04	0.000208518
AFR	HT	pT+clump - IndivTune - EUR	SBayesRC-multi - IndivTune - EUR+AFR	0.148	0.188	-0.04	0.000222676
AFR	HT	pT+clump - IndivTune - EUR	SBayesRC-multi - SumStatTune - EUR+AFR	0.148	0.179	-0.03	0.00811874
AFR	HT	pT+clump - IndivTune - EUR	X-Wing - IndivTune - EUR+AFR	0.148	0.206	-0.057	1.36811e-08
AFR	HT	pT+clump - IndivTune - EUR	X-Wing - SumStatTune - EUR+AFR	0.148	0.206	-0.058	2.19639e-07
AFR	HT	pT+clump - IndivTune - EUR	lassosum - IndivTune - AFR	0.148	0.068	0.08	1.02201e-06
AFR	HT	pT+clump - IndivTune - EUR	lassosum - IndivTune - EUR	0.148	0.197	-0.049	1.39355e-06
AFR	HT	pT+clump - IndivTune - EUR	lassosum - SumStatTune - AFR	0.148	0.057	0.092	4.32273e-08
AFR	HT	pT+clump - IndivTune - EUR	lassosum - SumStatTune - EUR	0.148	0.181	-0.032	0.000432645
AFR	HT	pT+clump - IndivTune - EUR	lassosum-multi - IndivTune - EUR+AFR	0.148	0.202	-0.054	2.22042e-07
AFR	HT	pT+clump - IndivTune - EUR	lassosum-multi - SumStatTune - EUR+AFR	0.148	0.184	-0.036	0.000431163
AFR	HT	pT+clump - IndivTune - EUR	pT+clump - IndivTune - AFR	0.148	0.054	0.094	1.78133e-08
AFR	HT	pT+clump - IndivTune - EUR	pT+clump - IndivTune - EUR	0.178	0.178	NA	NA
AFR	HT	pT+clump - IndivTune - EUR	pT+clump-multi - IndivTune - EUR+AFR	0.148	0.156	-0.007	0.0924509
AFR	HT	pT+clump-multi - IndivTune - EUR+AFR	All - IndivTune - AFR	0.156	0.134	0.021	0.124604
AFR	HT	pT+clump-multi - IndivTune - EUR+AFR	All - IndivTune - EUR	0.156	0.181	-0.025	0.0242389
AFR	HT	pT+clump-multi - IndivTune - EUR+AFR	All - IndivTune - EUR+AFR	0.156	0.199	-0.043	5.06755e-05
AFR	HT	pT+clump-multi - IndivTune - EUR+AFR	DBSLMM - IndivTune - AFR	0.156	0.044	0.111	1.04825e-13
AFR	HT	pT+clump-multi - IndivTune - EUR+AFR	DBSLMM - IndivTune - EUR	0.156	0.178	-0.022	0.0266204
AFR	HT	pT+clump-multi - IndivTune - EUR+AFR	DBSLMM - SumStatTune - AFR	0.156	0.039	0.117	1.69421e-14
AFR	HT	pT+clump-multi - IndivTune - EUR+AFR	DBSLMM - SumStatTune - EUR	0.156	0.178	-0.023	0.0230299
AFR	HT	pT+clump-multi - IndivTune - EUR+AFR	DBSLMM-multi - IndivTune - EUR+AFR	0.156	0.18	-0.024	0.0108837
AFR	HT	pT+clump-multi - IndivTune - EUR+AFR	DBSLMM-multi - SumStatTune - EUR+AFR	0.156	0.173	-0.017	0.0858538
AFR	HT	pT+clump-multi - IndivTune - EUR+AFR	LDpred2 - IndivTune - AFR	0.156	0.082	0.074	1.5423e-07
AFR	HT	pT+clump-multi - IndivTune - EUR+AFR	LDpred2 - IndivTune - EUR	0.156	0.185	-0.03	0.00655953
AFR	HT	pT+clump-multi - IndivTune - EUR+AFR	LDpred2 - SumStatTune - AFR	0.156	0.082	0.074	1.5423e-07
AFR	HT	pT+clump-multi - IndivTune - EUR+AFR	LDpred2 - SumStatTune - EUR	0.156	0.175	-0.019	0.0872975
AFR	HT	pT+clump-multi - IndivTune - EUR+AFR	LDpred2-multi - IndivTune - EUR+AFR	0.156	0.194	-0.038	0.000173756
AFR	HT	pT+clump-multi - IndivTune - EUR+AFR	LDpred2-multi - SumStatTune - EUR+AFR	0.156	0.185	-0.029	0.00491677
AFR	HT	pT+clump-multi - IndivTune - EUR+AFR	MegaPRS - IndivTune - AFR	0.156	0.072	0.084	2.61633e-09
AFR	HT	pT+clump-multi - IndivTune - EUR+AFR	MegaPRS - IndivTune - EUR	0.156	0.19	-0.035	0.00231443
AFR	HT	pT+clump-multi - IndivTune - EUR+AFR	MegaPRS - SumStatTune - AFR	0.156	0.073	0.083	1.08067e-08
AFR	HT	pT+clump-multi - IndivTune - EUR+AFR	MegaPRS - SumStatTune - EUR	0.156	0.186	-0.03	0.010938
AFR	HT	pT+clump-multi - IndivTune - EUR+AFR	MegaPRS-multi - IndivTune - EUR+AFR	0.156	0.196	-0.041	0.00014249
AFR	HT	pT+clump-multi - IndivTune - EUR+AFR	MegaPRS-multi - SumStatTune - EUR+AFR	0.156	0.193	-0.037	0.000911141
AFR	HT	pT+clump-multi - IndivTune - EUR+AFR	PRS-CS - IndivTune - AFR	0.156	0.071	0.085	1.4113e-09
AFR	HT	pT+clump-multi - IndivTune - EUR+AFR	PRS-CS - IndivTune - EUR	0.156	0.178	-0.022	0.0322648
AFR	HT	pT+clump-multi - IndivTune - EUR+AFR	PRS-CS - SumStatTune - AFR	0.156	0.071	0.085	1.4113e-09
AFR	HT	pT+clump-multi - IndivTune - EUR+AFR	PRS-CS - SumStatTune - EUR	0.156	0.186	-0.03	0.0028052
AFR	HT	pT+clump-multi - IndivTune - EUR+AFR	PRS-CS-multi - IndivTune - EUR+AFR	0.156	0.185	-0.029	0.00239045
AFR	HT	pT+clump-multi - IndivTune - EUR+AFR	PRS-CS-multi - SumStatTune - EUR+AFR	0.156	0.192	-0.036	0.000113778
AFR	HT	pT+clump-multi - IndivTune - EUR+AFR	PRS-CSx - IndivTune - EUR+AFR	0.156	0.207	-0.051	2.78801e-07
AFR	HT	pT+clump-multi - IndivTune - EUR+AFR	PRS-CSx - SumStatTune - EUR+AFR	0.156	0.202	-0.047	1.78857e-06
AFR	HT	pT+clump-multi - IndivTune - EUR+AFR	QuickPRS - SumStatTune - AFR	0.156	0.062	0.094	1.97294e-10
AFR	HT	pT+clump-multi - IndivTune - EUR+AFR	QuickPRS - SumStatTune - EUR	0.156	0.185	-0.03	0.00873709
AFR	HT	pT+clump-multi - IndivTune - EUR+AFR	QuickPRS-multi - IndivTune - EUR+AFR	0.156	0.191	-0.035	0.00107268
AFR	HT	pT+clump-multi - IndivTune - EUR+AFR	QuickPRS-multi - SumStatTune - EUR+AFR	0.156	0.189	-0.034	0.00189206
AFR	HT	pT+clump-multi - IndivTune - EUR+AFR	SBayesRC - SumStatTune - AFR	0.156	0.025	0.13	5.9058e-16
AFR	HT	pT+clump-multi - IndivTune - EUR+AFR	SBayesRC - SumStatTune - EUR	0.156	0.188	-0.032	0.00337719
AFR	HT	pT+clump-multi - IndivTune - EUR+AFR	SBayesRC-multi - IndivTune - EUR+AFR	0.156	0.188	-0.032	0.00318752
AFR	HT	pT+clump-multi - IndivTune - EUR+AFR	SBayesRC-multi - SumStatTune - EUR+AFR	0.156	0.179	-0.023	0.0424352
AFR	HT	pT+clump-multi - IndivTune - EUR+AFR	X-Wing - IndivTune - EUR+AFR	0.156	0.206	-0.05	4.46603e-08
AFR	HT	pT+clump-multi - IndivTune - EUR+AFR	X-Wing - SumStatTune - EUR+AFR	0.156	0.206	-0.05	2.14299e-07
AFR	HT	pT+clump-multi - IndivTune - EUR+AFR	lassosum - IndivTune - AFR	0.156	0.068	0.088	3.03278e-10
AFR	HT	pT+clump-multi - IndivTune - EUR+AFR	lassosum - IndivTune - EUR	0.156	0.197	-0.041	7.869e-05
AFR	HT	pT+clump-multi - IndivTune - EUR+AFR	lassosum - SumStatTune - AFR	0.156	0.057	0.099	9.26758e-11
AFR	HT	pT+clump-multi - IndivTune - EUR+AFR	lassosum - SumStatTune - EUR	0.156	0.181	-0.025	0.0101393
AFR	HT	pT+clump-multi - IndivTune - EUR+AFR	lassosum-multi - IndivTune - EUR+AFR	0.156	0.202	-0.046	1.55917e-06
AFR	HT	pT+clump-multi - IndivTune - EUR+AFR	lassosum-multi - SumStatTune - EUR+AFR	0.156	0.184	-0.029	0.00317322
AFR	HT	pT+clump-multi - IndivTune - EUR+AFR	pT+clump - IndivTune - AFR	0.156	0.054	0.102	1.91583e-14
AFR	HT	pT+clump-multi - IndivTune - EUR+AFR	pT+clump - IndivTune - EUR	0.156	0.148	0.007	0.0924509
AFR	HT	pT+clump-multi - IndivTune - EUR+AFR	pT+clump-multi - IndivTune - EUR+AFR	0.178	0.178	NA	NA
AFR	MCHC	All - IndivTune - AFR	All - IndivTune - AFR	0.041	0.041	NA	NA
AFR	MCHC	All - IndivTune - AFR	All - IndivTune - EUR	0.141	0.061	0.08	2.99952e-06
AFR	MCHC	All - IndivTune - AFR	All - IndivTune - EUR+AFR	0.141	0.152	-0.011	0.0239632
AFR	MCHC	All - IndivTune - AFR	DBSLMM - IndivTune - AFR	0.141	0.141	0	1
AFR	MCHC	All - IndivTune - AFR	DBSLMM - IndivTune - EUR	0.141	0.041	0.1	9.42495e-09
AFR	MCHC	All - IndivTune - AFR	DBSLMM - SumStatTune - AFR	0.141	0.141	0	0.311267
AFR	MCHC	All - IndivTune - AFR	DBSLMM - SumStatTune - EUR	0.141	0.042	0.099	1.24077e-08
AFR	MCHC	All - IndivTune - AFR	DBSLMM-multi - IndivTune - EUR+AFR	0.141	0.147	-0.006	0.124725
AFR	MCHC	All - IndivTune - AFR	DBSLMM-multi - SumStatTune - EUR+AFR	0.141	0.14	0.001	0.889537
AFR	MCHC	All - IndivTune - AFR	LDpred2 - IndivTune - AFR	0.141	0.117	0.024	0.000653076
AFR	MCHC	All - IndivTune - AFR	LDpred2 - IndivTune - EUR	0.141	0.061	0.08	2.99952e-06
AFR	MCHC	All - IndivTune - AFR	LDpred2 - SumStatTune - AFR	0.141	0.031	0.11	1.13022e-11
AFR	MCHC	All - IndivTune - AFR	LDpred2 - SumStatTune - EUR	0.141	0.054	0.087	4.39292e-07
AFR	MCHC	All - IndivTune - AFR	LDpred2-multi - IndivTune - EUR+AFR	0.141	0.13	0.011	0.215718
AFR	MCHC	All - IndivTune - AFR	LDpred2-multi - SumStatTune - EUR+AFR	0.141	0.06	0.081	5.96587e-07
AFR	MCHC	All - IndivTune - AFR	MegaPRS - IndivTune - AFR	0.141	0.029	0.112	3.4508e-13
AFR	MCHC	All - IndivTune - AFR	MegaPRS - IndivTune - EUR	0.141	0.052	0.089	3.10517e-07
AFR	MCHC	All - IndivTune - AFR	MegaPRS - SumStatTune - AFR	0.141	0.023	0.118	6.29946e-13
AFR	MCHC	All - IndivTune - AFR	MegaPRS - SumStatTune - EUR	0.141	0.02	0.121	6.22994e-12
AFR	MCHC	All - IndivTune - AFR	MegaPRS-multi - IndivTune - EUR+AFR	0.141	0.061	0.08	8.14772e-07
AFR	MCHC	All - IndivTune - AFR	MegaPRS-multi - SumStatTune - EUR+AFR	0.141	0.036	0.106	2.6596e-10
AFR	MCHC	All - IndivTune - AFR	PRS-CS - IndivTune - AFR	0.141	0.029	0.113	2.03635e-11
AFR	MCHC	All - IndivTune - AFR	PRS-CS - IndivTune - EUR	0.141	0.033	0.108	5.17933e-10
AFR	MCHC	All - IndivTune - AFR	PRS-CS - SumStatTune - AFR	0.141	0.021	0.121	2.24665e-13
AFR	MCHC	All - IndivTune - AFR	PRS-CS - SumStatTune - EUR	0.141	0.022	0.119	7.29482e-12
AFR	MCHC	All - IndivTune - AFR	PRS-CS-multi - IndivTune - EUR+AFR	0.141	0.046	0.096	1.50009e-08
AFR	MCHC	All - IndivTune - AFR	PRS-CS-multi - SumStatTune - EUR+AFR	0.141	0.035	0.106	1.70751e-10
AFR	MCHC	All - IndivTune - AFR	PRS-CSx - IndivTune - EUR+AFR	0.141	0.071	0.07	1.20694e-05
AFR	MCHC	All - IndivTune - AFR	PRS-CSx - SumStatTune - EUR+AFR	0.141	0.002	0.139	1.37173e-15
AFR	MCHC	All - IndivTune - AFR	QuickPRS - SumStatTune - AFR	0.141	0.022	0.119	4.40277e-13
AFR	MCHC	All - IndivTune - AFR	QuickPRS - SumStatTune - EUR	0.141	0.035	0.106	1.32404e-09
AFR	MCHC	All - IndivTune - AFR	QuickPRS-multi - IndivTune - EUR+AFR	0.141	0.043	0.098	6.91935e-09
AFR	MCHC	All - IndivTune - AFR	QuickPRS-multi - SumStatTune - EUR+AFR	0.141	0.043	0.098	3.79937e-09
AFR	MCHC	All - IndivTune - AFR	SBayesRC - SumStatTune - AFR	0.141	0.046	0.095	9.89726e-10
AFR	MCHC	All - IndivTune - AFR	SBayesRC - SumStatTune - EUR	0.141	0.032	0.11	4.60246e-10
AFR	MCHC	All - IndivTune - AFR	SBayesRC-multi - IndivTune - EUR+AFR	0.141	0.057	0.084	1.56889e-07
AFR	MCHC	All - IndivTune - AFR	SBayesRC-multi - SumStatTune - EUR+AFR	0.141	0.06	0.082	3.64548e-07
AFR	MCHC	All - IndivTune - AFR	X-Wing - IndivTune - EUR+AFR	0.141	0.037	0.104	6.03465e-10
AFR	MCHC	All - IndivTune - AFR	X-Wing - SumStatTune - EUR+AFR	0.141	0.041	0.1	1.69927e-09
AFR	MCHC	All - IndivTune - AFR	lassosum - IndivTune - AFR	0.141	0.069	0.072	1.83995e-09
AFR	MCHC	All - IndivTune - AFR	lassosum - IndivTune - EUR	0.141	0.049	0.092	1.02593e-07
AFR	MCHC	All - IndivTune - AFR	lassosum - SumStatTune - AFR	0.141	0.017	0.124	2.37136e-13
AFR	MCHC	All - IndivTune - AFR	lassosum - SumStatTune - EUR	0.141	0.051	0.09	1.80753e-07
AFR	MCHC	All - IndivTune - AFR	lassosum-multi - IndivTune - EUR+AFR	0.141	0.086	0.056	2.0166e-05
AFR	MCHC	All - IndivTune - AFR	lassosum-multi - SumStatTune - EUR+AFR	0.141	0.046	0.095	1.67984e-08
AFR	MCHC	All - IndivTune - AFR	pT+clump - IndivTune - AFR	0.141	0.139	0.002	0.112638
AFR	MCHC	All - IndivTune - AFR	pT+clump - IndivTune - EUR	0.141	0.051	0.091	1.37813e-07
AFR	MCHC	All - IndivTune - AFR	pT+clump-multi - IndivTune - EUR+AFR	0.141	0.147	-0.006	0.20048
AFR	MCHC	All - IndivTune - EUR	All - IndivTune - AFR	0.061	0.141	-0.08	2.99952e-06
AFR	MCHC	All - IndivTune - EUR	All - IndivTune - EUR	0.041	0.041	NA	NA
AFR	MCHC	All - IndivTune - EUR	All - IndivTune - EUR+AFR	0.061	0.152	-0.091	1.08651e-11
AFR	MCHC	All - IndivTune - EUR	DBSLMM - IndivTune - AFR	0.061	0.141	-0.08	2.99952e-06
AFR	MCHC	All - IndivTune - EUR	DBSLMM - IndivTune - EUR	0.061	0.041	0.02	0.04963
AFR	MCHC	All - IndivTune - EUR	DBSLMM - SumStatTune - AFR	0.061	0.141	-0.08	3.21176e-06
AFR	MCHC	All - IndivTune - EUR	DBSLMM - SumStatTune - EUR	0.061	0.042	0.019	0.0600608
AFR	MCHC	All - IndivTune - EUR	DBSLMM-multi - IndivTune - EUR+AFR	0.061	0.147	-0.086	1.70283e-08
AFR	MCHC	All - IndivTune - EUR	DBSLMM-multi - SumStatTune - EUR+AFR	0.061	0.14	-0.079	1.5305e-09
AFR	MCHC	All - IndivTune - EUR	LDpred2 - IndivTune - AFR	0.061	0.117	-0.056	0.00113721
AFR	MCHC	All - IndivTune - EUR	LDpred2 - IndivTune - EUR	0.061	0.061	0	NA
AFR	MCHC	All - IndivTune - EUR	LDpred2 - SumStatTune - AFR	0.061	0.031	0.03	0.0904839
AFR	MCHC	All - IndivTune - EUR	LDpred2 - SumStatTune - EUR	0.061	0.054	0.007	0.00302167
AFR	MCHC	All - IndivTune - EUR	LDpred2-multi - IndivTune - EUR+AFR	0.061	0.13	-0.069	3.88847e-08
AFR	MCHC	All - IndivTune - EUR	LDpred2-multi - SumStatTune - EUR+AFR	0.061	0.06	0.001	0.933978
AFR	MCHC	All - IndivTune - EUR	MegaPRS - IndivTune - AFR	0.061	0.029	0.032	0.0697847
AFR	MCHC	All - IndivTune - EUR	MegaPRS - IndivTune - EUR	0.061	0.052	0.009	0.436141
AFR	MCHC	All - IndivTune - EUR	MegaPRS - SumStatTune - AFR	0.061	0.023	0.038	0.0301218
AFR	MCHC	All - IndivTune - EUR	MegaPRS - SumStatTune - EUR	0.061	0.02	0.041	5.63483e-05
AFR	MCHC	All - IndivTune - EUR	MegaPRS-multi - IndivTune - EUR+AFR	0.061	0.061	0	0.984613
AFR	MCHC	All - IndivTune - EUR	MegaPRS-multi - SumStatTune - EUR+AFR	0.061	0.036	0.025	0.060651
AFR	MCHC	All - IndivTune - EUR	PRS-CS - IndivTune - AFR	0.061	0.029	0.032	0.0636567
AFR	MCHC	All - IndivTune - EUR	PRS-CS - IndivTune - EUR	0.061	0.033	0.028	0.0010098
AFR	MCHC	All - IndivTune - EUR	PRS-CS - SumStatTune - AFR	0.061	0.021	0.041	0.0208323
AFR	MCHC	All - IndivTune - EUR	PRS-CS - SumStatTune - EUR	0.061	0.022	0.039	9.24785e-06
AFR	MCHC	All - IndivTune - EUR	PRS-CS-multi - IndivTune - EUR+AFR	0.061	0.046	0.015	0.19284
AFR	MCHC	All - IndivTune - EUR	PRS-CS-multi - SumStatTune - EUR+AFR	0.061	0.035	0.026	0.0471434
AFR	MCHC	All - IndivTune - EUR	PRS-CSx - IndivTune - EUR+AFR	0.061	0.071	-0.01	0.481117
AFR	MCHC	All - IndivTune - EUR	PRS-CSx - SumStatTune - EUR+AFR	0.061	0.002	0.059	0.000179611
AFR	MCHC	All - IndivTune - EUR	QuickPRS - SumStatTune - AFR	0.061	0.022	0.039	0.0266127
AFR	MCHC	All - IndivTune - EUR	QuickPRS - SumStatTune - EUR	0.061	0.035	0.026	0.00759255
AFR	MCHC	All - IndivTune - EUR	QuickPRS-multi - IndivTune - EUR+AFR	0.061	0.043	0.018	0.119526
AFR	MCHC	All - IndivTune - EUR	QuickPRS-multi - SumStatTune - EUR+AFR	0.061	0.043	0.018	0.176873
AFR	MCHC	All - IndivTune - EUR	SBayesRC - SumStatTune - AFR	0.061	0.046	0.015	0.387787
AFR	MCHC	All - IndivTune - EUR	SBayesRC - SumStatTune - EUR	0.061	0.032	0.03	0.00233597
AFR	MCHC	All - IndivTune - EUR	SBayesRC-multi - IndivTune - EUR+AFR	0.061	0.057	0.004	0.746297
AFR	MCHC	All - IndivTune - EUR	SBayesRC-multi - SumStatTune - EUR+AFR	0.061	0.06	0.001	0.915425
AFR	MCHC	All - IndivTune - EUR	X-Wing - IndivTune - EUR+AFR	0.061	0.037	0.024	0.0612485
AFR	MCHC	All - IndivTune - EUR	X-Wing - SumStatTune - EUR+AFR	0.061	0.041	0.02	0.152151
AFR	MCHC	All - IndivTune - EUR	lassosum - IndivTune - AFR	0.061	0.069	-0.008	0.636086
AFR	MCHC	All - IndivTune - EUR	lassosum - IndivTune - EUR	0.061	0.049	0.012	0.15737
AFR	MCHC	All - IndivTune - EUR	lassosum - SumStatTune - AFR	0.061	0.017	0.044	0.0134129
AFR	MCHC	All - IndivTune - EUR	lassosum - SumStatTune - EUR	0.061	0.051	0.01	0.233615
AFR	MCHC	All - IndivTune - EUR	lassosum-multi - IndivTune - EUR+AFR	0.061	0.086	-0.024	0.0531437
AFR	MCHC	All - IndivTune - EUR	lassosum-multi - SumStatTune - EUR+AFR	0.061	0.046	0.015	0.288033
AFR	MCHC	All - IndivTune - EUR	pT+clump - IndivTune - AFR	0.061	0.139	-0.078	5.69366e-06
AFR	MCHC	All - IndivTune - EUR	pT+clump - IndivTune - EUR	0.061	0.051	0.011	0.364832
AFR	MCHC	All - IndivTune - EUR	pT+clump-multi - IndivTune - EUR+AFR	0.061	0.147	-0.086	2.93197e-08
AFR	MCHC	All - IndivTune - EUR+AFR	All - IndivTune - AFR	0.152	0.141	0.011	0.0239632
AFR	MCHC	All - IndivTune - EUR+AFR	All - IndivTune - EUR	0.152	0.061	0.091	1.08651e-11
AFR	MCHC	All - IndivTune - EUR+AFR	All - IndivTune - EUR+AFR	0.049	0.049	NA	NA
AFR	MCHC	All - IndivTune - EUR+AFR	DBSLMM - IndivTune - AFR	0.152	0.141	0.011	0.0239632
AFR	MCHC	All - IndivTune - EUR+AFR	DBSLMM - IndivTune - EUR	0.152	0.041	0.111	1.59778e-13
AFR	MCHC	All - IndivTune - EUR+AFR	DBSLMM - SumStatTune - AFR	0.152	0.141	0.011	0.0212254
AFR	MCHC	All - IndivTune - EUR+AFR	DBSLMM - SumStatTune - EUR	0.152	0.042	0.11	2.43961e-13
AFR	MCHC	All - IndivTune - EUR+AFR	DBSLMM-multi - IndivTune - EUR+AFR	0.152	0.147	0.005	0.162448
AFR	MCHC	All - IndivTune - EUR+AFR	DBSLMM-multi - SumStatTune - EUR+AFR	0.152	0.14	0.012	0.0433316
AFR	MCHC	All - IndivTune - EUR+AFR	LDpred2 - IndivTune - AFR	0.152	0.117	0.035	2.42873e-05
AFR	MCHC	All - IndivTune - EUR+AFR	LDpred2 - IndivTune - EUR	0.152	0.061	0.091	1.08651e-11
AFR	MCHC	All - IndivTune - EUR+AFR	LDpred2 - SumStatTune - AFR	0.152	0.031	0.121	1.18761e-13
AFR	MCHC	All - IndivTune - EUR+AFR	LDpred2 - SumStatTune - EUR	0.152	0.054	0.098	4.71515e-13
AFR	MCHC	All - IndivTune - EUR+AFR	LDpred2-multi - IndivTune - EUR+AFR	0.152	0.13	0.022	0.00072799
AFR	MCHC	All - IndivTune - EUR+AFR	LDpred2-multi - SumStatTune - EUR+AFR	0.152	0.06	0.092	6.89718e-11
AFR	MCHC	All - IndivTune - EUR+AFR	MegaPRS - IndivTune - AFR	0.152	0.029	0.123	2.67648e-15
AFR	MCHC	All - IndivTune - EUR+AFR	MegaPRS - IndivTune - EUR	0.152	0.052	0.1	6.01251e-11
AFR	MCHC	All - IndivTune - EUR+AFR	MegaPRS - SumStatTune - AFR	0.152	0.023	0.129	5.20957e-15
AFR	MCHC	All - IndivTune - EUR+AFR	MegaPRS - SumStatTune - EUR	0.152	0.02	0.132	5.2003e-18
AFR	MCHC	All - IndivTune - EUR+AFR	MegaPRS-multi - IndivTune - EUR+AFR	0.152	0.061	0.091	2.84661e-10
AFR	MCHC	All - IndivTune - EUR+AFR	MegaPRS-multi - SumStatTune - EUR+AFR	0.152	0.036	0.116	2.77264e-14
AFR	MCHC	All - IndivTune - EUR+AFR	PRS-CS - IndivTune - AFR	0.152	0.029	0.123	1.96312e-13
AFR	MCHC	All - IndivTune - EUR+AFR	PRS-CS - IndivTune - EUR	0.152	0.033	0.119	4.08313e-16
AFR	MCHC	All - IndivTune - EUR+AFR	PRS-CS - SumStatTune - AFR	0.152	0.021	0.131	1.73533e-15
AFR	MCHC	All - IndivTune - EUR+AFR	PRS-CS - SumStatTune - EUR	0.152	0.022	0.13	8.62762e-19
AFR	MCHC	All - IndivTune - EUR+AFR	PRS-CS-multi - IndivTune - EUR+AFR	0.152	0.046	0.106	1.06627e-12
AFR	MCHC	All - IndivTune - EUR+AFR	PRS-CS-multi - SumStatTune - EUR+AFR	0.152	0.035	0.117	6.65999e-15
AFR	MCHC	All - IndivTune - EUR+AFR	PRS-CSx - IndivTune - EUR+AFR	0.152	0.071	0.081	4.86999e-08
AFR	MCHC	All - IndivTune - EUR+AFR	PRS-CSx - SumStatTune - EUR+AFR	0.152	0.002	0.15	3.89844e-19
AFR	MCHC	All - IndivTune - EUR+AFR	QuickPRS - SumStatTune - AFR	0.152	0.022	0.13	3.59279e-15
AFR	MCHC	All - IndivTune - EUR+AFR	QuickPRS - SumStatTune - EUR	0.152	0.035	0.117	8.053e-15
AFR	MCHC	All - IndivTune - EUR+AFR	QuickPRS-multi - IndivTune - EUR+AFR	0.152	0.043	0.109	2.7132e-13
AFR	MCHC	All - IndivTune - EUR+AFR	QuickPRS-multi - SumStatTune - EUR+AFR	0.152	0.043	0.109	7.79575e-13
AFR	MCHC	All - IndivTune - EUR+AFR	SBayesRC - SumStatTune - AFR	0.152	0.046	0.106	1.39086e-11
AFR	MCHC	All - IndivTune - EUR+AFR	SBayesRC - SumStatTune - EUR	0.152	0.032	0.12	1.56068e-15
AFR	MCHC	All - IndivTune - EUR+AFR	SBayesRC-multi - IndivTune - EUR+AFR	0.152	0.057	0.095	5.26399e-11
AFR	MCHC	All - IndivTune - EUR+AFR	SBayesRC-multi - SumStatTune - EUR+AFR	0.152	0.06	0.092	2.0879e-10
AFR	MCHC	All - IndivTune - EUR+AFR	X-Wing - IndivTune - EUR+AFR	0.152	0.037	0.115	3.54378e-14
AFR	MCHC	All - IndivTune - EUR+AFR	X-Wing - SumStatTune - EUR+AFR	0.152	0.041	0.111	4.78938e-13
AFR	MCHC	All - IndivTune - EUR+AFR	lassosum - IndivTune - AFR	0.152	0.069	0.083	2.82975e-11
AFR	MCHC	All - IndivTune - EUR+AFR	lassosum - IndivTune - EUR	0.152	0.049	0.103	1.07026e-12
AFR	MCHC	All - IndivTune - EUR+AFR	lassosum - SumStatTune - AFR	0.152	0.017	0.135	2.06853e-15
AFR	MCHC	All - IndivTune - EUR+AFR	lassosum - SumStatTune - EUR	0.152	0.051	0.101	2.4634e-12
AFR	MCHC	All - IndivTune - EUR+AFR	lassosum-multi - IndivTune - EUR+AFR	0.152	0.086	0.066	3.4465e-09
AFR	MCHC	All - IndivTune - EUR+AFR	lassosum-multi - SumStatTune - EUR+AFR	0.152	0.046	0.106	8.98644e-12
AFR	MCHC	All - IndivTune - EUR+AFR	pT+clump - IndivTune - AFR	0.152	0.139	0.013	0.00882305
AFR	MCHC	All - IndivTune - EUR+AFR	pT+clump - IndivTune - EUR	0.152	0.051	0.101	2.75899e-11
AFR	MCHC	All - IndivTune - EUR+AFR	pT+clump-multi - IndivTune - EUR+AFR	0.152	0.147	0.005	0.231808
AFR	MCHC	DBSLMM - IndivTune - AFR	All - IndivTune - AFR	0.141	0.141	0	1
AFR	MCHC	DBSLMM - IndivTune - AFR	All - IndivTune - EUR	0.141	0.061	0.08	2.99952e-06
AFR	MCHC	DBSLMM - IndivTune - AFR	All - IndivTune - EUR+AFR	0.141	0.152	-0.011	0.0239632
AFR	MCHC	DBSLMM - IndivTune - AFR	DBSLMM - IndivTune - AFR	0.041	0.041	NA	NA
AFR	MCHC	DBSLMM - IndivTune - AFR	DBSLMM - IndivTune - EUR	0.141	0.041	0.1	9.42495e-09
AFR	MCHC	DBSLMM - IndivTune - AFR	DBSLMM - SumStatTune - AFR	0.141	0.141	0	0.311267
AFR	MCHC	DBSLMM - IndivTune - AFR	DBSLMM - SumStatTune - EUR	0.141	0.042	0.099	1.24077e-08
AFR	MCHC	DBSLMM - IndivTune - AFR	DBSLMM-multi - IndivTune - EUR+AFR	0.141	0.147	-0.006	0.124725
AFR	MCHC	DBSLMM - IndivTune - AFR	DBSLMM-multi - SumStatTune - EUR+AFR	0.141	0.14	0.001	0.889537
AFR	MCHC	DBSLMM - IndivTune - AFR	LDpred2 - IndivTune - AFR	0.141	0.117	0.024	0.000653076
AFR	MCHC	DBSLMM - IndivTune - AFR	LDpred2 - IndivTune - EUR	0.141	0.061	0.08	2.99952e-06
AFR	MCHC	DBSLMM - IndivTune - AFR	LDpred2 - SumStatTune - AFR	0.141	0.031	0.11	1.13022e-11
AFR	MCHC	DBSLMM - IndivTune - AFR	LDpred2 - SumStatTune - EUR	0.141	0.054	0.087	4.39292e-07
AFR	MCHC	DBSLMM - IndivTune - AFR	LDpred2-multi - IndivTune - EUR+AFR	0.141	0.13	0.011	0.215718
AFR	MCHC	DBSLMM - IndivTune - AFR	LDpred2-multi - SumStatTune - EUR+AFR	0.141	0.06	0.081	5.96587e-07
AFR	MCHC	DBSLMM - IndivTune - AFR	MegaPRS - IndivTune - AFR	0.141	0.029	0.112	3.4508e-13
AFR	MCHC	DBSLMM - IndivTune - AFR	MegaPRS - IndivTune - EUR	0.141	0.052	0.089	3.10517e-07
AFR	MCHC	DBSLMM - IndivTune - AFR	MegaPRS - SumStatTune - AFR	0.141	0.023	0.118	6.29946e-13
AFR	MCHC	DBSLMM - IndivTune - AFR	MegaPRS - SumStatTune - EUR	0.141	0.02	0.121	6.22994e-12
AFR	MCHC	DBSLMM - IndivTune - AFR	MegaPRS-multi - IndivTune - EUR+AFR	0.141	0.061	0.08	8.14772e-07
AFR	MCHC	DBSLMM - IndivTune - AFR	MegaPRS-multi - SumStatTune - EUR+AFR	0.141	0.036	0.106	2.6596e-10
AFR	MCHC	DBSLMM - IndivTune - AFR	PRS-CS - IndivTune - AFR	0.141	0.029	0.113	2.03635e-11
AFR	MCHC	DBSLMM - IndivTune - AFR	PRS-CS - IndivTune - EUR	0.141	0.033	0.108	5.17933e-10
AFR	MCHC	DBSLMM - IndivTune - AFR	PRS-CS - SumStatTune - AFR	0.141	0.021	0.121	2.24665e-13
AFR	MCHC	DBSLMM - IndivTune - AFR	PRS-CS - SumStatTune - EUR	0.141	0.022	0.119	7.29482e-12
AFR	MCHC	DBSLMM - IndivTune - AFR	PRS-CS-multi - IndivTune - EUR+AFR	0.141	0.046	0.096	1.50009e-08
AFR	MCHC	DBSLMM - IndivTune - AFR	PRS-CS-multi - SumStatTune - EUR+AFR	0.141	0.035	0.106	1.70751e-10
AFR	MCHC	DBSLMM - IndivTune - AFR	PRS-CSx - IndivTune - EUR+AFR	0.141	0.071	0.07	1.20694e-05
AFR	MCHC	DBSLMM - IndivTune - AFR	PRS-CSx - SumStatTune - EUR+AFR	0.141	0.002	0.139	1.37173e-15
AFR	MCHC	DBSLMM - IndivTune - AFR	QuickPRS - SumStatTune - AFR	0.141	0.022	0.119	4.40277e-13
AFR	MCHC	DBSLMM - IndivTune - AFR	QuickPRS - SumStatTune - EUR	0.141	0.035	0.106	1.32404e-09
AFR	MCHC	DBSLMM - IndivTune - AFR	QuickPRS-multi - IndivTune - EUR+AFR	0.141	0.043	0.098	6.91935e-09
AFR	MCHC	DBSLMM - IndivTune - AFR	QuickPRS-multi - SumStatTune - EUR+AFR	0.141	0.043	0.098	3.79937e-09
AFR	MCHC	DBSLMM - IndivTune - AFR	SBayesRC - SumStatTune - AFR	0.141	0.046	0.095	9.89726e-10
AFR	MCHC	DBSLMM - IndivTune - AFR	SBayesRC - SumStatTune - EUR	0.141	0.032	0.11	4.60246e-10
AFR	MCHC	DBSLMM - IndivTune - AFR	SBayesRC-multi - IndivTune - EUR+AFR	0.141	0.057	0.084	1.56889e-07
AFR	MCHC	DBSLMM - IndivTune - AFR	SBayesRC-multi - SumStatTune - EUR+AFR	0.141	0.06	0.082	3.64548e-07
AFR	MCHC	DBSLMM - IndivTune - AFR	X-Wing - IndivTune - EUR+AFR	0.141	0.037	0.104	6.03465e-10
AFR	MCHC	DBSLMM - IndivTune - AFR	X-Wing - SumStatTune - EUR+AFR	0.141	0.041	0.1	1.69927e-09
AFR	MCHC	DBSLMM - IndivTune - AFR	lassosum - IndivTune - AFR	0.141	0.069	0.072	1.83995e-09
AFR	MCHC	DBSLMM - IndivTune - AFR	lassosum - IndivTune - EUR	0.141	0.049	0.092	1.02593e-07
AFR	MCHC	DBSLMM - IndivTune - AFR	lassosum - SumStatTune - AFR	0.141	0.017	0.124	2.37136e-13
AFR	MCHC	DBSLMM - IndivTune - AFR	lassosum - SumStatTune - EUR	0.141	0.051	0.09	1.80753e-07
AFR	MCHC	DBSLMM - IndivTune - AFR	lassosum-multi - IndivTune - EUR+AFR	0.141	0.086	0.056	2.0166e-05
AFR	MCHC	DBSLMM - IndivTune - AFR	lassosum-multi - SumStatTune - EUR+AFR	0.141	0.046	0.095	1.67984e-08
AFR	MCHC	DBSLMM - IndivTune - AFR	pT+clump - IndivTune - AFR	0.141	0.139	0.002	0.112638
AFR	MCHC	DBSLMM - IndivTune - AFR	pT+clump - IndivTune - EUR	0.141	0.051	0.091	1.37813e-07
AFR	MCHC	DBSLMM - IndivTune - AFR	pT+clump-multi - IndivTune - EUR+AFR	0.141	0.147	-0.006	0.20048
AFR	MCHC	DBSLMM - IndivTune - EUR	All - IndivTune - AFR	0.041	0.141	-0.1	9.42495e-09
AFR	MCHC	DBSLMM - IndivTune - EUR	All - IndivTune - EUR	0.041	0.061	-0.02	0.04963
AFR	MCHC	DBSLMM - IndivTune - EUR	All - IndivTune - EUR+AFR	0.041	0.152	-0.111	1.59778e-13
AFR	MCHC	DBSLMM - IndivTune - EUR	DBSLMM - IndivTune - AFR	0.041	0.141	-0.1	9.42495e-09
AFR	MCHC	DBSLMM - IndivTune - EUR	DBSLMM - IndivTune - EUR	0.041	0.041	NA	NA
AFR	MCHC	DBSLMM - IndivTune - EUR	DBSLMM - SumStatTune - AFR	0.041	0.141	-0.1	1.02023e-08
AFR	MCHC	DBSLMM - IndivTune - EUR	DBSLMM - SumStatTune - EUR	0.041	0.042	-0.001	0.205897
AFR	MCHC	DBSLMM - IndivTune - EUR	DBSLMM-multi - IndivTune - EUR+AFR	0.041	0.147	-0.106	2.91606e-13
AFR	MCHC	DBSLMM - IndivTune - EUR	DBSLMM-multi - SumStatTune - EUR+AFR	0.041	0.14	-0.099	5.75498e-20
AFR	MCHC	DBSLMM - IndivTune - EUR	LDpred2 - IndivTune - AFR	0.041	0.117	-0.076	1.34101e-05
AFR	MCHC	DBSLMM - IndivTune - EUR	LDpred2 - IndivTune - EUR	0.041	0.061	-0.02	0.04963
AFR	MCHC	DBSLMM - IndivTune - EUR	LDpred2 - SumStatTune - AFR	0.041	0.031	0.01	0.576876
AFR	MCHC	DBSLMM - IndivTune - EUR	LDpred2 - SumStatTune - EUR	0.041	0.054	-0.013	0.190143
AFR	MCHC	DBSLMM - IndivTune - EUR	LDpred2-multi - IndivTune - EUR+AFR	0.041	0.13	-0.089	8.27119e-10
AFR	MCHC	DBSLMM - IndivTune - EUR	LDpred2-multi - SumStatTune - EUR+AFR	0.041	0.06	-0.019	0.165879
AFR	MCHC	DBSLMM - IndivTune - EUR	MegaPRS - IndivTune - AFR	0.041	0.029	0.012	0.498114
AFR	MCHC	DBSLMM - IndivTune - EUR	MegaPRS - IndivTune - EUR	0.041	0.052	-0.011	0.295784
AFR	MCHC	DBSLMM - IndivTune - EUR	MegaPRS - SumStatTune - AFR	0.041	0.023	0.018	0.301273
AFR	MCHC	DBSLMM - IndivTune - EUR	MegaPRS - SumStatTune - EUR	0.041	0.02	0.021	0.0389464
AFR	MCHC	DBSLMM - IndivTune - EUR	MegaPRS-multi - IndivTune - EUR+AFR	0.041	0.061	-0.02	0.0998649
AFR	MCHC	DBSLMM - IndivTune - EUR	MegaPRS-multi - SumStatTune - EUR+AFR	0.041	0.036	0.006	0.683309
AFR	MCHC	DBSLMM - IndivTune - EUR	PRS-CS - IndivTune - AFR	0.041	0.029	0.013	0.476536
AFR	MCHC	DBSLMM - IndivTune - EUR	PRS-CS - IndivTune - EUR	0.041	0.033	0.008	0.281623
AFR	MCHC	DBSLMM - IndivTune - EUR	PRS-CS - SumStatTune - AFR	0.041	0.021	0.021	0.239921
AFR	MCHC	DBSLMM - IndivTune - EUR	PRS-CS - SumStatTune - EUR	0.041	0.022	0.019	0.00798915
AFR	MCHC	DBSLMM - IndivTune - EUR	PRS-CS-multi - IndivTune - EUR+AFR	0.041	0.046	-0.004	0.704965
AFR	MCHC	DBSLMM - IndivTune - EUR	PRS-CS-multi - SumStatTune - EUR+AFR	0.041	0.035	0.006	0.63585
AFR	MCHC	DBSLMM - IndivTune - EUR	PRS-CSx - IndivTune - EUR+AFR	0.041	0.071	-0.03	0.033158
AFR	MCHC	DBSLMM - IndivTune - EUR	PRS-CSx - SumStatTune - EUR+AFR	0.041	0.002	0.039	0.011024
AFR	MCHC	DBSLMM - IndivTune - EUR	QuickPRS - SumStatTune - AFR	0.041	0.022	0.019	0.278752
AFR	MCHC	DBSLMM - IndivTune - EUR	QuickPRS - SumStatTune - EUR	0.041	0.035	0.006	0.500985
AFR	MCHC	DBSLMM - IndivTune - EUR	QuickPRS-multi - IndivTune - EUR+AFR	0.041	0.043	-0.002	0.871132
AFR	MCHC	DBSLMM - IndivTune - EUR	QuickPRS-multi - SumStatTune - EUR+AFR	0.041	0.043	-0.002	0.899072
AFR	MCHC	DBSLMM - IndivTune - EUR	SBayesRC - SumStatTune - AFR	0.041	0.046	-0.005	0.785189
AFR	MCHC	DBSLMM - IndivTune - EUR	SBayesRC - SumStatTune - EUR	0.041	0.032	0.01	0.341417
AFR	MCHC	DBSLMM - IndivTune - EUR	SBayesRC-multi - IndivTune - EUR+AFR	0.041	0.057	-0.016	0.242172
AFR	MCHC	DBSLMM - IndivTune - EUR	SBayesRC-multi - SumStatTune - EUR+AFR	0.041	0.06	-0.018	0.175358
AFR	MCHC	DBSLMM - IndivTune - EUR	X-Wing - IndivTune - EUR+AFR	0.041	0.037	0.004	0.728735
AFR	MCHC	DBSLMM - IndivTune - EUR	X-Wing - SumStatTune - EUR+AFR	0.041	0.041	0	0.991875
AFR	MCHC	DBSLMM - IndivTune - EUR	lassosum - IndivTune - AFR	0.041	0.069	-0.028	0.108486
AFR	MCHC	DBSLMM - IndivTune - EUR	lassosum - IndivTune - EUR	0.041	0.049	-0.008	0.381529
AFR	MCHC	DBSLMM - IndivTune - EUR	lassosum - SumStatTune - AFR	0.041	0.017	0.024	0.180013
AFR	MCHC	DBSLMM - IndivTune - EUR	lassosum - SumStatTune - EUR	0.041	0.051	-0.01	0.277483
AFR	MCHC	DBSLMM - IndivTune - EUR	lassosum-multi - IndivTune - EUR+AFR	0.041	0.086	-0.044	0.000798101
AFR	MCHC	DBSLMM - IndivTune - EUR	lassosum-multi - SumStatTune - EUR+AFR	0.041	0.046	-0.005	0.718049
AFR	MCHC	DBSLMM - IndivTune - EUR	pT+clump - IndivTune - AFR	0.041	0.139	-0.098	1.99967e-08
AFR	MCHC	DBSLMM - IndivTune - EUR	pT+clump - IndivTune - EUR	0.041	0.051	-0.009	0.355174
AFR	MCHC	DBSLMM - IndivTune - EUR	pT+clump-multi - IndivTune - EUR+AFR	0.041	0.147	-0.106	5.62664e-12
AFR	MCHC	DBSLMM - SumStatTune - AFR	All - IndivTune - AFR	0.141	0.141	0	0.311267
AFR	MCHC	DBSLMM - SumStatTune - AFR	All - IndivTune - EUR	0.141	0.061	0.08	3.21176e-06
AFR	MCHC	DBSLMM - SumStatTune - AFR	All - IndivTune - EUR+AFR	0.141	0.152	-0.011	0.0212254
AFR	MCHC	DBSLMM - SumStatTune - AFR	DBSLMM - IndivTune - AFR	0.141	0.141	0	0.311267
AFR	MCHC	DBSLMM - SumStatTune - AFR	DBSLMM - IndivTune - EUR	0.141	0.041	0.1	1.02023e-08
AFR	MCHC	DBSLMM - SumStatTune - AFR	DBSLMM - SumStatTune - AFR	0.041	0.041	NA	NA
AFR	MCHC	DBSLMM - SumStatTune - AFR	DBSLMM - SumStatTune - EUR	0.141	0.042	0.099	1.34201e-08
AFR	MCHC	DBSLMM - SumStatTune - AFR	DBSLMM-multi - IndivTune - EUR+AFR	0.141	0.147	-0.006	0.110779
AFR	MCHC	DBSLMM - SumStatTune - AFR	DBSLMM-multi - SumStatTune - EUR+AFR	0.141	0.14	0.001	0.912826
AFR	MCHC	DBSLMM - SumStatTune - AFR	LDpred2 - IndivTune - AFR	0.141	0.117	0.024	0.000735873
AFR	MCHC	DBSLMM - SumStatTune - AFR	LDpred2 - IndivTune - EUR	0.141	0.061	0.08	3.21176e-06
AFR	MCHC	DBSLMM - SumStatTune - AFR	LDpred2 - SumStatTune - AFR	0.141	0.031	0.11	2.03953e-11
AFR	MCHC	DBSLMM - SumStatTune - AFR	LDpred2 - SumStatTune - EUR	0.141	0.054	0.087	4.72866e-07
AFR	MCHC	DBSLMM - SumStatTune - AFR	LDpred2-multi - IndivTune - EUR+AFR	0.141	0.13	0.011	0.225918
AFR	MCHC	DBSLMM - SumStatTune - AFR	LDpred2-multi - SumStatTune - EUR+AFR	0.141	0.06	0.081	7.96829e-07
AFR	MCHC	DBSLMM - SumStatTune - AFR	MegaPRS - IndivTune - AFR	0.141	0.029	0.112	5.60755e-13
AFR	MCHC	DBSLMM - SumStatTune - AFR	MegaPRS - IndivTune - EUR	0.141	0.052	0.089	3.34878e-07
AFR	MCHC	DBSLMM - SumStatTune - AFR	MegaPRS - SumStatTune - AFR	0.141	0.023	0.118	1.11466e-12
AFR	MCHC	DBSLMM - SumStatTune - AFR	MegaPRS - SumStatTune - EUR	0.141	0.02	0.121	6.85452e-12
AFR	MCHC	DBSLMM - SumStatTune - AFR	MegaPRS-multi - IndivTune - EUR+AFR	0.141	0.061	0.08	9.526e-07
AFR	MCHC	DBSLMM - SumStatTune - AFR	MegaPRS-multi - SumStatTune - EUR+AFR	0.141	0.036	0.105	3.85301e-10
AFR	MCHC	DBSLMM - SumStatTune - AFR	PRS-CS - IndivTune - AFR	0.141	0.029	0.112	2.96963e-11
AFR	MCHC	DBSLMM - SumStatTune - AFR	PRS-CS - IndivTune - EUR	0.141	0.033	0.108	5.68303e-10
AFR	MCHC	DBSLMM - SumStatTune - AFR	PRS-CS - SumStatTune - AFR	0.141	0.021	0.12	3.9435e-13
AFR	MCHC	DBSLMM - SumStatTune - AFR	PRS-CS - SumStatTune - EUR	0.141	0.022	0.119	8.05653e-12
AFR	MCHC	DBSLMM - SumStatTune - AFR	PRS-CS-multi - IndivTune - EUR+AFR	0.141	0.046	0.095	1.88631e-08
AFR	MCHC	DBSLMM - SumStatTune - AFR	PRS-CS-multi - SumStatTune - EUR+AFR	0.141	0.035	0.106	2.47428e-10
AFR	MCHC	DBSLMM - SumStatTune - AFR	PRS-CSx - IndivTune - EUR+AFR	0.141	0.071	0.07	1.41225e-05
AFR	MCHC	DBSLMM - SumStatTune - AFR	PRS-CSx - SumStatTune - EUR+AFR	0.141	0.002	0.139	1.76322e-15
AFR	MCHC	DBSLMM - SumStatTune - AFR	QuickPRS - SumStatTune - AFR	0.141	0.022	0.119	7.8345e-13
AFR	MCHC	DBSLMM - SumStatTune - AFR	QuickPRS - SumStatTune - EUR	0.141	0.035	0.106	1.44265e-09
AFR	MCHC	DBSLMM - SumStatTune - AFR	QuickPRS-multi - IndivTune - EUR+AFR	0.141	0.043	0.098	8.8402e-09
AFR	MCHC	DBSLMM - SumStatTune - AFR	QuickPRS-multi - SumStatTune - EUR+AFR	0.141	0.043	0.098	5.2838e-09
AFR	MCHC	DBSLMM - SumStatTune - AFR	SBayesRC - SumStatTune - AFR	0.141	0.046	0.095	1.526e-09
AFR	MCHC	DBSLMM - SumStatTune - AFR	SBayesRC - SumStatTune - EUR	0.141	0.032	0.11	5.01975e-10
AFR	MCHC	DBSLMM - SumStatTune - AFR	SBayesRC-multi - IndivTune - EUR+AFR	0.141	0.057	0.084	2.03919e-07
AFR	MCHC	DBSLMM - SumStatTune - AFR	SBayesRC-multi - SumStatTune - EUR+AFR	0.141	0.06	0.081	4.71107e-07
AFR	MCHC	DBSLMM - SumStatTune - AFR	X-Wing - IndivTune - EUR+AFR	0.141	0.037	0.104	8.17114e-10
AFR	MCHC	DBSLMM - SumStatTune - AFR	X-Wing - SumStatTune - EUR+AFR	0.141	0.041	0.1	2.40028e-09
AFR	MCHC	DBSLMM - SumStatTune - AFR	lassosum - IndivTune - AFR	0.141	0.069	0.072	2.05332e-09
AFR	MCHC	DBSLMM - SumStatTune - AFR	lassosum - IndivTune - EUR	0.141	0.049	0.092	1.10911e-07
AFR	MCHC	DBSLMM - SumStatTune - AFR	lassosum - SumStatTune - AFR	0.141	0.017	0.124	3.4676e-13
AFR	MCHC	DBSLMM - SumStatTune - AFR	lassosum - SumStatTune - EUR	0.141	0.051	0.09	1.95113e-07
AFR	MCHC	DBSLMM - SumStatTune - AFR	lassosum-multi - IndivTune - EUR+AFR	0.141	0.086	0.055	2.1817e-05
AFR	MCHC	DBSLMM - SumStatTune - AFR	lassosum-multi - SumStatTune - EUR+AFR	0.141	0.046	0.095	2.11378e-08
AFR	MCHC	DBSLMM - SumStatTune - AFR	pT+clump - IndivTune - AFR	0.141	0.139	0.002	0.0892779
AFR	MCHC	DBSLMM - SumStatTune - AFR	pT+clump - IndivTune - EUR	0.141	0.051	0.09	1.48469e-07
AFR	MCHC	DBSLMM - SumStatTune - AFR	pT+clump-multi - IndivTune - EUR+AFR	0.141	0.147	-0.006	0.175462
AFR	MCHC	DBSLMM - SumStatTune - EUR	All - IndivTune - AFR	0.042	0.141	-0.099	1.24077e-08
AFR	MCHC	DBSLMM - SumStatTune - EUR	All - IndivTune - EUR	0.042	0.061	-0.019	0.0600608
AFR	MCHC	DBSLMM - SumStatTune - EUR	All - IndivTune - EUR+AFR	0.042	0.152	-0.11	2.43961e-13
AFR	MCHC	DBSLMM - SumStatTune - EUR	DBSLMM - IndivTune - AFR	0.042	0.141	-0.099	1.24077e-08
AFR	MCHC	DBSLMM - SumStatTune - EUR	DBSLMM - IndivTune - EUR	0.042	0.041	0.001	0.205897
AFR	MCHC	DBSLMM - SumStatTune - EUR	DBSLMM - SumStatTune - AFR	0.042	0.141	-0.099	1.34201e-08
AFR	MCHC	DBSLMM - SumStatTune - EUR	DBSLMM - SumStatTune - EUR	0.041	0.041	NA	NA
AFR	MCHC	DBSLMM - SumStatTune - EUR	DBSLMM-multi - IndivTune - EUR+AFR	0.042	0.147	-0.105	4.5017e-13
AFR	MCHC	DBSLMM - SumStatTune - EUR	DBSLMM-multi - SumStatTune - EUR+AFR	0.042	0.14	-0.098	1.07935e-19
AFR	MCHC	DBSLMM - SumStatTune - EUR	LDpred2 - IndivTune - AFR	0.042	0.117	-0.075	1.65308e-05
AFR	MCHC	DBSLMM - SumStatTune - EUR	LDpred2 - IndivTune - EUR	0.042	0.061	-0.019	0.0600608
AFR	MCHC	DBSLMM - SumStatTune - EUR	LDpred2 - SumStatTune - AFR	0.042	0.031	0.011	0.546139
AFR	MCHC	DBSLMM - SumStatTune - EUR	LDpred2 - SumStatTune - EUR	0.042	0.054	-0.012	0.218221
AFR	MCHC	DBSLMM - SumStatTune - EUR	LDpred2-multi - IndivTune - EUR+AFR	0.042	0.13	-0.088	1.18454e-09
AFR	MCHC	DBSLMM - SumStatTune - EUR	LDpred2-multi - SumStatTune - EUR+AFR	0.042	0.06	-0.018	0.184574
AFR	MCHC	DBSLMM - SumStatTune - EUR	MegaPRS - IndivTune - AFR	0.042	0.029	0.013	0.469462
AFR	MCHC	DBSLMM - SumStatTune - EUR	MegaPRS - IndivTune - EUR	0.042	0.052	-0.01	0.336984
AFR	MCHC	DBSLMM - SumStatTune - EUR	MegaPRS - SumStatTune - AFR	0.042	0.023	0.019	0.280434
AFR	MCHC	DBSLMM - SumStatTune - EUR	MegaPRS - SumStatTune - EUR	0.042	0.02	0.022	0.0314486
AFR	MCHC	DBSLMM - SumStatTune - EUR	MegaPRS-multi - IndivTune - EUR+AFR	0.042	0.061	-0.019	0.11731
AFR	MCHC	DBSLMM - SumStatTune - EUR	MegaPRS-multi - SumStatTune - EUR+AFR	0.042	0.036	0.006	0.640292
AFR	MCHC	DBSLMM - SumStatTune - EUR	PRS-CS - IndivTune - AFR	0.042	0.029	0.013	0.448664
AFR	MCHC	DBSLMM - SumStatTune - EUR	PRS-CS - IndivTune - EUR	0.042	0.033	0.009	0.241662
AFR	MCHC	DBSLMM - SumStatTune - EUR	PRS-CS - SumStatTune - AFR	0.042	0.021	0.022	0.222229
AFR	MCHC	DBSLMM - SumStatTune - EUR	PRS-CS - SumStatTune - EUR	0.042	0.022	0.02	0.00637709
AFR	MCHC	DBSLMM - SumStatTune - EUR	PRS-CS-multi - IndivTune - EUR+AFR	0.042	0.046	-0.004	0.758144
AFR	MCHC	DBSLMM - SumStatTune - EUR	PRS-CS-multi - SumStatTune - EUR+AFR	0.042	0.035	0.007	0.591728
AFR	MCHC	DBSLMM - SumStatTune - EUR	PRS-CSx - IndivTune - EUR+AFR	0.042	0.071	-0.029	0.0384792
AFR	MCHC	DBSLMM - SumStatTune - EUR	PRS-CSx - SumStatTune - EUR+AFR	0.042	0.002	0.04	0.00959862
AFR	MCHC	DBSLMM - SumStatTune - EUR	QuickPRS - SumStatTune - AFR	0.042	0.022	0.02	0.258995
AFR	MCHC	DBSLMM - SumStatTune - EUR	QuickPRS - SumStatTune - EUR	0.042	0.035	0.007	0.449872
AFR	MCHC	DBSLMM - SumStatTune - EUR	QuickPRS-multi - IndivTune - EUR+AFR	0.042	0.043	-0.001	0.926963
AFR	MCHC	DBSLMM - SumStatTune - EUR	QuickPRS-multi - SumStatTune - EUR+AFR	0.042	0.043	-0.001	0.946893
AFR	MCHC	DBSLMM - SumStatTune - EUR	SBayesRC - SumStatTune - AFR	0.042	0.046	-0.004	0.820798
AFR	MCHC	DBSLMM - SumStatTune - EUR	SBayesRC - SumStatTune - EUR	0.042	0.032	0.011	0.301313
AFR	MCHC	DBSLMM - SumStatTune - EUR	SBayesRC-multi - IndivTune - EUR+AFR	0.042	0.057	-0.015	0.266719
AFR	MCHC	DBSLMM - SumStatTune - EUR	SBayesRC-multi - SumStatTune - EUR+AFR	0.042	0.06	-0.018	0.194501
AFR	MCHC	DBSLMM - SumStatTune - EUR	X-Wing - IndivTune - EUR+AFR	0.042	0.037	0.005	0.681811
AFR	MCHC	DBSLMM - SumStatTune - EUR	X-Wing - SumStatTune - EUR+AFR	0.042	0.041	0.001	0.944619
AFR	MCHC	DBSLMM - SumStatTune - EUR	lassosum - IndivTune - AFR	0.042	0.069	-0.027	0.119068
AFR	MCHC	DBSLMM - SumStatTune - EUR	lassosum - IndivTune - EUR	0.042	0.049	-0.007	0.428466
AFR	MCHC	DBSLMM - SumStatTune - EUR	lassosum - SumStatTune - AFR	0.042	0.017	0.025	0.165782
AFR	MCHC	DBSLMM - SumStatTune - EUR	lassosum - SumStatTune - EUR	0.042	0.051	-0.009	0.314986
AFR	MCHC	DBSLMM - SumStatTune - EUR	lassosum-multi - IndivTune - EUR+AFR	0.042	0.086	-0.043	0.000982368
AFR	MCHC	DBSLMM - SumStatTune - EUR	lassosum-multi - SumStatTune - EUR+AFR	0.042	0.046	-0.004	0.76051
AFR	MCHC	DBSLMM - SumStatTune - EUR	pT+clump - IndivTune - AFR	0.042	0.139	-0.097	2.61373e-08
AFR	MCHC	DBSLMM - SumStatTune - EUR	pT+clump - IndivTune - EUR	0.042	0.051	-0.008	0.392603
AFR	MCHC	DBSLMM - SumStatTune - EUR	pT+clump-multi - IndivTune - EUR+AFR	0.042	0.147	-0.105	7.50441e-12
AFR	MCHC	DBSLMM-multi - IndivTune - EUR+AFR	All - IndivTune - AFR	0.147	0.141	0.006	0.124725
AFR	MCHC	DBSLMM-multi - IndivTune - EUR+AFR	All - IndivTune - EUR	0.147	0.061	0.086	1.70283e-08
AFR	MCHC	DBSLMM-multi - IndivTune - EUR+AFR	All - IndivTune - EUR+AFR	0.147	0.152	-0.005	0.162448
AFR	MCHC	DBSLMM-multi - IndivTune - EUR+AFR	DBSLMM - IndivTune - AFR	0.147	0.141	0.006	0.124725
AFR	MCHC	DBSLMM-multi - IndivTune - EUR+AFR	DBSLMM - IndivTune - EUR	0.147	0.041	0.106	2.91606e-13
AFR	MCHC	DBSLMM-multi - IndivTune - EUR+AFR	DBSLMM - SumStatTune - AFR	0.147	0.141	0.006	0.110779
AFR	MCHC	DBSLMM-multi - IndivTune - EUR+AFR	DBSLMM - SumStatTune - EUR	0.147	0.042	0.105	4.5017e-13
AFR	MCHC	DBSLMM-multi - IndivTune - EUR+AFR	DBSLMM-multi - IndivTune - EUR+AFR	0.041	0.041	NA	NA
AFR	MCHC	DBSLMM-multi - IndivTune - EUR+AFR	DBSLMM-multi - SumStatTune - EUR+AFR	0.147	0.14	0.007	0.111515
AFR	MCHC	DBSLMM-multi - IndivTune - EUR+AFR	LDpred2 - IndivTune - AFR	0.147	0.117	0.03	0.000133971
AFR	MCHC	DBSLMM-multi - IndivTune - EUR+AFR	LDpred2 - IndivTune - EUR	0.147	0.061	0.086	1.70283e-08
AFR	MCHC	DBSLMM-multi - IndivTune - EUR+AFR	LDpred2 - SumStatTune - AFR	0.147	0.031	0.116	1.10768e-12
AFR	MCHC	DBSLMM-multi - IndivTune - EUR+AFR	LDpred2 - SumStatTune - EUR	0.147	0.054	0.093	1.25619e-09
AFR	MCHC	DBSLMM-multi - IndivTune - EUR+AFR	LDpred2-multi - IndivTune - EUR+AFR	0.147	0.13	0.017	0.0297149
AFR	MCHC	DBSLMM-multi - IndivTune - EUR+AFR	LDpred2-multi - SumStatTune - EUR+AFR	0.147	0.06	0.087	8.87454e-09
AFR	MCHC	DBSLMM-multi - IndivTune - EUR+AFR	MegaPRS - IndivTune - AFR	0.147	0.029	0.118	2.53337e-14
AFR	MCHC	DBSLMM-multi - IndivTune - EUR+AFR	MegaPRS - IndivTune - EUR	0.147	0.052	0.095	1.23277e-09
AFR	MCHC	DBSLMM-multi - IndivTune - EUR+AFR	MegaPRS - SumStatTune - AFR	0.147	0.023	0.124	5.14712e-14
AFR	MCHC	DBSLMM-multi - IndivTune - EUR+AFR	MegaPRS - SumStatTune - EUR	0.147	0.02	0.127	8.36785e-16
AFR	MCHC	DBSLMM-multi - IndivTune - EUR+AFR	MegaPRS-multi - IndivTune - EUR+AFR	0.147	0.061	0.086	4.89471e-09
AFR	MCHC	DBSLMM-multi - IndivTune - EUR+AFR	MegaPRS-multi - SumStatTune - EUR+AFR	0.147	0.036	0.111	9.29396e-13
AFR	MCHC	DBSLMM-multi - IndivTune - EUR+AFR	PRS-CS - IndivTune - AFR	0.147	0.029	0.118	1.88771e-12
AFR	MCHC	DBSLMM-multi - IndivTune - EUR+AFR	PRS-CS - IndivTune - EUR	0.147	0.033	0.114	3.74955e-14
AFR	MCHC	DBSLMM-multi - IndivTune - EUR+AFR	PRS-CS - SumStatTune - AFR	0.147	0.021	0.127	1.81639e-14
AFR	MCHC	DBSLMM-multi - IndivTune - EUR+AFR	PRS-CS - SumStatTune - EUR	0.147	0.022	0.125	8.30961e-17
AFR	MCHC	DBSLMM-multi - IndivTune - EUR+AFR	PRS-CS-multi - IndivTune - EUR+AFR	0.147	0.046	0.101	3.01982e-11
AFR	MCHC	DBSLMM-multi - IndivTune - EUR+AFR	PRS-CS-multi - SumStatTune - EUR+AFR	0.147	0.035	0.112	1.75514e-13
AFR	MCHC	DBSLMM-multi - IndivTune - EUR+AFR	PRS-CSx - IndivTune - EUR+AFR	0.147	0.071	0.076	4.05266e-07
AFR	MCHC	DBSLMM-multi - IndivTune - EUR+AFR	PRS-CSx - SumStatTune - EUR+AFR	0.147	0.002	0.145	6.69151e-18
AFR	MCHC	DBSLMM-multi - IndivTune - EUR+AFR	QuickPRS - SumStatTune - AFR	0.147	0.022	0.125	3.56856e-14
AFR	MCHC	DBSLMM-multi - IndivTune - EUR+AFR	QuickPRS - SumStatTune - EUR	0.147	0.035	0.112	5.5858e-13
AFR	MCHC	DBSLMM-multi - IndivTune - EUR+AFR	QuickPRS-multi - IndivTune - EUR+AFR	0.147	0.043	0.104	1.06449e-11
AFR	MCHC	DBSLMM-multi - IndivTune - EUR+AFR	QuickPRS-multi - SumStatTune - EUR+AFR	0.147	0.043	0.104	1.8352e-11
AFR	MCHC	DBSLMM-multi - IndivTune - EUR+AFR	SBayesRC - SumStatTune - AFR	0.147	0.046	0.101	1.03772e-10
AFR	MCHC	DBSLMM-multi - IndivTune - EUR+AFR	SBayesRC - SumStatTune - EUR	0.147	0.032	0.116	2.17329e-13
AFR	MCHC	DBSLMM-multi - IndivTune - EUR+AFR	SBayesRC-multi - IndivTune - EUR+AFR	0.147	0.057	0.09	1.34044e-09
AFR	MCHC	DBSLMM-multi - IndivTune - EUR+AFR	SBayesRC-multi - SumStatTune - EUR+AFR	0.147	0.06	0.087	4.38181e-09
AFR	MCHC	DBSLMM-multi - IndivTune - EUR+AFR	X-Wing - IndivTune - EUR+AFR	0.147	0.037	0.11	6.30769e-13
AFR	MCHC	DBSLMM-multi - IndivTune - EUR+AFR	X-Wing - SumStatTune - EUR+AFR	0.147	0.041	0.106	7.40205e-12
AFR	MCHC	DBSLMM-multi - IndivTune - EUR+AFR	lassosum - IndivTune - AFR	0.147	0.069	0.078	2.20022e-10
AFR	MCHC	DBSLMM-multi - IndivTune - EUR+AFR	lassosum - IndivTune - EUR	0.147	0.049	0.098	1.31642e-10
AFR	MCHC	DBSLMM-multi - IndivTune - EUR+AFR	lassosum - SumStatTune - AFR	0.147	0.017	0.13	2.14411e-14
AFR	MCHC	DBSLMM-multi - IndivTune - EUR+AFR	lassosum - SumStatTune - EUR	0.147	0.051	0.096	2.73185e-10
AFR	MCHC	DBSLMM-multi - IndivTune - EUR+AFR	lassosum-multi - IndivTune - EUR+AFR	0.147	0.086	0.061	1.45267e-07
AFR	MCHC	DBSLMM-multi - IndivTune - EUR+AFR	lassosum-multi - SumStatTune - EUR+AFR	0.147	0.046	0.101	2.17906e-10
AFR	MCHC	DBSLMM-multi - IndivTune - EUR+AFR	pT+clump - IndivTune - AFR	0.147	0.139	0.008	0.045606
AFR	MCHC	DBSLMM-multi - IndivTune - EUR+AFR	pT+clump - IndivTune - EUR	0.147	0.051	0.097	2.71154e-10
AFR	MCHC	DBSLMM-multi - IndivTune - EUR+AFR	pT+clump-multi - IndivTune - EUR+AFR	0.147	0.147	0	0.936479
AFR	MCHC	DBSLMM-multi - SumStatTune - EUR+AFR	All - IndivTune - AFR	0.14	0.141	-0.001	0.889537
AFR	MCHC	DBSLMM-multi - SumStatTune - EUR+AFR	All - IndivTune - EUR	0.14	0.061	0.079	1.5305e-09
AFR	MCHC	DBSLMM-multi - SumStatTune - EUR+AFR	All - IndivTune - EUR+AFR	0.14	0.152	-0.012	0.0433316
AFR	MCHC	DBSLMM-multi - SumStatTune - EUR+AFR	DBSLMM - IndivTune - AFR	0.14	0.141	-0.001	0.889537
AFR	MCHC	DBSLMM-multi - SumStatTune - EUR+AFR	DBSLMM - IndivTune - EUR	0.14	0.041	0.099	5.75498e-20
AFR	MCHC	DBSLMM-multi - SumStatTune - EUR+AFR	DBSLMM - SumStatTune - AFR	0.14	0.141	-0.001	0.912826
AFR	MCHC	DBSLMM-multi - SumStatTune - EUR+AFR	DBSLMM - SumStatTune - EUR	0.14	0.042	0.098	1.07935e-19
AFR	MCHC	DBSLMM-multi - SumStatTune - EUR+AFR	DBSLMM-multi - IndivTune - EUR+AFR	0.14	0.147	-0.007	0.111515
AFR	MCHC	DBSLMM-multi - SumStatTune - EUR+AFR	DBSLMM-multi - SumStatTune - EUR+AFR	0.041	0.041	NA	NA
AFR	MCHC	DBSLMM-multi - SumStatTune - EUR+AFR	LDpred2 - IndivTune - AFR	0.14	0.117	0.023	0.0229179
AFR	MCHC	DBSLMM-multi - SumStatTune - EUR+AFR	LDpred2 - IndivTune - EUR	0.14	0.061	0.079	1.5305e-09
AFR	MCHC	DBSLMM-multi - SumStatTune - EUR+AFR	LDpred2 - SumStatTune - AFR	0.14	0.031	0.109	6.2464e-11
AFR	MCHC	DBSLMM-multi - SumStatTune - EUR+AFR	LDpred2 - SumStatTune - EUR	0.14	0.054	0.086	5.17565e-11
AFR	MCHC	DBSLMM-multi - SumStatTune - EUR+AFR	LDpred2-multi - IndivTune - EUR+AFR	0.14	0.13	0.01	0.236684
AFR	MCHC	DBSLMM-multi - SumStatTune - EUR+AFR	LDpred2-multi - SumStatTune - EUR+AFR	0.14	0.06	0.08	1.67612e-08
AFR	MCHC	DBSLMM-multi - SumStatTune - EUR+AFR	MegaPRS - IndivTune - AFR	0.14	0.029	0.111	2.98589e-12
AFR	MCHC	DBSLMM-multi - SumStatTune - EUR+AFR	MegaPRS - IndivTune - EUR	0.14	0.052	0.088	1.16165e-10
AFR	MCHC	DBSLMM-multi - SumStatTune - EUR+AFR	MegaPRS - SumStatTune - AFR	0.14	0.023	0.117	2.95152e-12
AFR	MCHC	DBSLMM-multi - SumStatTune - EUR+AFR	MegaPRS - SumStatTune - EUR	0.14	0.02	0.12	1.5304e-18
AFR	MCHC	DBSLMM-multi - SumStatTune - EUR+AFR	MegaPRS-multi - IndivTune - EUR+AFR	0.14	0.061	0.079	2.09633e-09
AFR	MCHC	DBSLMM-multi - SumStatTune - EUR+AFR	MegaPRS-multi - SumStatTune - EUR+AFR	0.14	0.036	0.104	8.64354e-13
AFR	MCHC	DBSLMM-multi - SumStatTune - EUR+AFR	PRS-CS - IndivTune - AFR	0.14	0.029	0.111	5.65336e-11
AFR	MCHC	DBSLMM-multi - SumStatTune - EUR+AFR	PRS-CS - IndivTune - EUR	0.14	0.033	0.107	3.07503e-18
AFR	MCHC	DBSLMM-multi - SumStatTune - EUR+AFR	PRS-CS - SumStatTune - AFR	0.14	0.021	0.12	1.154e-12
AFR	MCHC	DBSLMM-multi - SumStatTune - EUR+AFR	PRS-CS - SumStatTune - EUR	0.14	0.022	0.118	3.86182e-22
AFR	MCHC	DBSLMM-multi - SumStatTune - EUR+AFR	PRS-CS-multi - IndivTune - EUR+AFR	0.14	0.046	0.094	3.86251e-12
AFR	MCHC	DBSLMM-multi - SumStatTune - EUR+AFR	PRS-CS-multi - SumStatTune - EUR+AFR	0.14	0.035	0.105	3.77345e-14
AFR	MCHC	DBSLMM-multi - SumStatTune - EUR+AFR	PRS-CSx - IndivTune - EUR+AFR	0.14	0.071	0.069	1.07377e-06
AFR	MCHC	DBSLMM-multi - SumStatTune - EUR+AFR	PRS-CSx - SumStatTune - EUR+AFR	0.14	0.002	0.138	1.99845e-17
AFR	MCHC	DBSLMM-multi - SumStatTune - EUR+AFR	QuickPRS - SumStatTune - AFR	0.14	0.022	0.118	2.10352e-12
AFR	MCHC	DBSLMM-multi - SumStatTune - EUR+AFR	QuickPRS - SumStatTune - EUR	0.14	0.035	0.105	2.22424e-15
AFR	MCHC	DBSLMM-multi - SumStatTune - EUR+AFR	QuickPRS-multi - IndivTune - EUR+AFR	0.14	0.043	0.097	9.93708e-13
AFR	MCHC	DBSLMM-multi - SumStatTune - EUR+AFR	QuickPRS-multi - SumStatTune - EUR+AFR	0.14	0.043	0.097	1.64265e-11
AFR	MCHC	DBSLMM-multi - SumStatTune - EUR+AFR	SBayesRC - SumStatTune - AFR	0.14	0.046	0.094	4.50704e-09
AFR	MCHC	DBSLMM-multi - SumStatTune - EUR+AFR	SBayesRC - SumStatTune - EUR	0.14	0.032	0.109	1.36298e-15
AFR	MCHC	DBSLMM-multi - SumStatTune - EUR+AFR	SBayesRC-multi - IndivTune - EUR+AFR	0.14	0.057	0.083	1.79487e-09
AFR	MCHC	DBSLMM-multi - SumStatTune - EUR+AFR	SBayesRC-multi - SumStatTune - EUR+AFR	0.14	0.06	0.08	7.63121e-09
AFR	MCHC	DBSLMM-multi - SumStatTune - EUR+AFR	X-Wing - IndivTune - EUR+AFR	0.14	0.037	0.103	8.92891e-14
AFR	MCHC	DBSLMM-multi - SumStatTune - EUR+AFR	X-Wing - SumStatTune - EUR+AFR	0.14	0.041	0.099	7.85227e-12
AFR	MCHC	DBSLMM-multi - SumStatTune - EUR+AFR	lassosum - IndivTune - AFR	0.14	0.069	0.071	9.47107e-08
AFR	MCHC	DBSLMM-multi - SumStatTune - EUR+AFR	lassosum - IndivTune - EUR	0.14	0.049	0.091	1.37953e-12
AFR	MCHC	DBSLMM-multi - SumStatTune - EUR+AFR	lassosum - SumStatTune - AFR	0.14	0.017	0.123	9.30334e-13
AFR	MCHC	DBSLMM-multi - SumStatTune - EUR+AFR	lassosum - SumStatTune - EUR	0.14	0.051	0.089	3.24542e-12
AFR	MCHC	DBSLMM-multi - SumStatTune - EUR+AFR	lassosum-multi - IndivTune - EUR+AFR	0.14	0.086	0.055	4.92056e-07
AFR	MCHC	DBSLMM-multi - SumStatTune - EUR+AFR	lassosum-multi - SumStatTune - EUR+AFR	0.14	0.046	0.094	3.98452e-10
AFR	MCHC	DBSLMM-multi - SumStatTune - EUR+AFR	pT+clump - IndivTune - AFR	0.14	0.139	0.001	0.888851
AFR	MCHC	DBSLMM-multi - SumStatTune - EUR+AFR	pT+clump - IndivTune - EUR	0.14	0.051	0.09	6.24959e-12
AFR	MCHC	DBSLMM-multi - SumStatTune - EUR+AFR	pT+clump-multi - IndivTune - EUR+AFR	0.14	0.147	-0.007	0.268263
AFR	MCHC	LDpred2 - IndivTune - AFR	All - IndivTune - AFR	0.117	0.141	-0.024	0.000653076
AFR	MCHC	LDpred2 - IndivTune - AFR	All - IndivTune - EUR	0.117	0.061	0.056	0.00113721
AFR	MCHC	LDpred2 - IndivTune - AFR	All - IndivTune - EUR+AFR	0.117	0.152	-0.035	2.42873e-05
AFR	MCHC	LDpred2 - IndivTune - AFR	DBSLMM - IndivTune - AFR	0.117	0.141	-0.024	0.000653076
AFR	MCHC	LDpred2 - IndivTune - AFR	DBSLMM - IndivTune - EUR	0.117	0.041	0.076	1.34101e-05
AFR	MCHC	LDpred2 - IndivTune - AFR	DBSLMM - SumStatTune - AFR	0.117	0.141	-0.024	0.000735873
AFR	MCHC	LDpred2 - IndivTune - AFR	DBSLMM - SumStatTune - EUR	0.117	0.042	0.075	1.65308e-05
AFR	MCHC	LDpred2 - IndivTune - AFR	DBSLMM-multi - IndivTune - EUR+AFR	0.117	0.147	-0.03	0.000133971
AFR	MCHC	LDpred2 - IndivTune - AFR	DBSLMM-multi - SumStatTune - EUR+AFR	0.117	0.14	-0.023	0.0229179
AFR	MCHC	LDpred2 - IndivTune - AFR	LDpred2 - IndivTune - AFR	0.041	0.041	NA	NA
AFR	MCHC	LDpred2 - IndivTune - AFR	LDpred2 - IndivTune - EUR	0.117	0.061	0.056	0.00113721
AFR	MCHC	LDpred2 - IndivTune - AFR	LDpred2 - SumStatTune - AFR	0.117	0.031	0.086	1.1936e-07
AFR	MCHC	LDpred2 - IndivTune - AFR	LDpred2 - SumStatTune - EUR	0.117	0.054	0.063	0.000276105
AFR	MCHC	LDpred2 - IndivTune - AFR	LDpred2-multi - IndivTune - EUR+AFR	0.117	0.13	-0.013	0.0190423
AFR	MCHC	LDpred2 - IndivTune - AFR	LDpred2-multi - SumStatTune - EUR+AFR	0.117	0.06	0.057	0.000464421
AFR	MCHC	LDpred2 - IndivTune - AFR	MegaPRS - IndivTune - AFR	0.117	0.029	0.088	2.31104e-10
AFR	MCHC	LDpred2 - IndivTune - AFR	MegaPRS - IndivTune - EUR	0.117	0.052	0.065	0.000190151
AFR	MCHC	LDpred2 - IndivTune - AFR	MegaPRS - SumStatTune - AFR	0.117	0.023	0.094	1.63306e-08
AFR	MCHC	LDpred2 - IndivTune - AFR	MegaPRS - SumStatTune - EUR	0.117	0.02	0.097	2.96033e-08
AFR	MCHC	LDpred2 - IndivTune - AFR	MegaPRS-multi - IndivTune - EUR+AFR	0.117	0.061	0.056	0.000297856
AFR	MCHC	LDpred2 - IndivTune - AFR	MegaPRS-multi - SumStatTune - EUR+AFR	0.117	0.036	0.081	1.25734e-06
AFR	MCHC	LDpred2 - IndivTune - AFR	PRS-CS - IndivTune - AFR	0.117	0.029	0.088	2.82322e-08
AFR	MCHC	LDpred2 - IndivTune - AFR	PRS-CS - IndivTune - EUR	0.117	0.033	0.084	1.49277e-06
AFR	MCHC	LDpred2 - IndivTune - AFR	PRS-CS - SumStatTune - AFR	0.117	0.021	0.097	3.86831e-09
AFR	MCHC	LDpred2 - IndivTune - AFR	PRS-CS - SumStatTune - EUR	0.117	0.022	0.095	5.26779e-08
AFR	MCHC	LDpred2 - IndivTune - AFR	PRS-CS-multi - IndivTune - EUR+AFR	0.117	0.046	0.071	1.15951e-05
AFR	MCHC	LDpred2 - IndivTune - AFR	PRS-CS-multi - SumStatTune - EUR+AFR	0.117	0.035	0.082	7.90266e-07
AFR	MCHC	LDpred2 - IndivTune - AFR	PRS-CSx - IndivTune - EUR+AFR	0.117	0.071	0.046	0.00337278
AFR	MCHC	LDpred2 - IndivTune - AFR	PRS-CSx - SumStatTune - EUR+AFR	0.117	0.002	0.115	4.04785e-11
AFR	MCHC	LDpred2 - IndivTune - AFR	QuickPRS - SumStatTune - AFR	0.117	0.022	0.095	1.21372e-08
AFR	MCHC	LDpred2 - IndivTune - AFR	QuickPRS - SumStatTune - EUR	0.117	0.035	0.082	2.28268e-06
AFR	MCHC	LDpred2 - IndivTune - AFR	QuickPRS-multi - IndivTune - EUR+AFR	0.117	0.043	0.074	1.24052e-05
AFR	MCHC	LDpred2 - IndivTune - AFR	QuickPRS-multi - SumStatTune - EUR+AFR	0.117	0.043	0.074	9.62729e-06
AFR	MCHC	LDpred2 - IndivTune - AFR	SBayesRC - SumStatTune - AFR	0.117	0.046	0.071	4.0848e-06
AFR	MCHC	LDpred2 - IndivTune - AFR	SBayesRC - SumStatTune - EUR	0.117	0.032	0.086	1.12743e-06
AFR	MCHC	LDpred2 - IndivTune - AFR	SBayesRC-multi - IndivTune - EUR+AFR	0.117	0.057	0.06	0.000158514
AFR	MCHC	LDpred2 - IndivTune - AFR	SBayesRC-multi - SumStatTune - EUR+AFR	0.117	0.06	0.057	0.000301822
AFR	MCHC	LDpred2 - IndivTune - AFR	X-Wing - IndivTune - EUR+AFR	0.117	0.037	0.08	1.81791e-06
AFR	MCHC	LDpred2 - IndivTune - AFR	X-Wing - SumStatTune - EUR+AFR	0.117	0.041	0.076	4.44086e-06
AFR	MCHC	LDpred2 - IndivTune - AFR	lassosum - IndivTune - AFR	0.117	0.069	0.048	8.85401e-12
AFR	MCHC	LDpred2 - IndivTune - AFR	lassosum - IndivTune - EUR	0.117	0.049	0.068	9.08394e-05
AFR	MCHC	LDpred2 - IndivTune - AFR	lassosum - SumStatTune - AFR	0.117	0.017	0.1	5.77628e-09
AFR	MCHC	LDpred2 - IndivTune - AFR	lassosum - SumStatTune - EUR	0.117	0.051	0.066	0.000141644
AFR	MCHC	LDpred2 - IndivTune - AFR	lassosum-multi - IndivTune - EUR+AFR	0.117	0.086	0.032	0.00131961
AFR	MCHC	LDpred2 - IndivTune - AFR	lassosum-multi - SumStatTune - EUR+AFR	0.117	0.046	0.071	3.21502e-05
AFR	MCHC	LDpred2 - IndivTune - AFR	pT+clump - IndivTune - AFR	0.117	0.139	-0.022	0.002263
AFR	MCHC	LDpred2 - IndivTune - AFR	pT+clump - IndivTune - EUR	0.117	0.051	0.067	0.000116502
AFR	MCHC	LDpred2 - IndivTune - AFR	pT+clump-multi - IndivTune - EUR+AFR	0.117	0.147	-0.03	0.00023322
AFR	MCHC	LDpred2 - IndivTune - EUR	All - IndivTune - AFR	0.061	0.141	-0.08	2.99952e-06
AFR	MCHC	LDpred2 - IndivTune - EUR	All - IndivTune - EUR	0.061	0.061	0	NA
AFR	MCHC	LDpred2 - IndivTune - EUR	All - IndivTune - EUR+AFR	0.061	0.152	-0.091	1.08651e-11
AFR	MCHC	LDpred2 - IndivTune - EUR	DBSLMM - IndivTune - AFR	0.061	0.141	-0.08	2.99952e-06
AFR	MCHC	LDpred2 - IndivTune - EUR	DBSLMM - IndivTune - EUR	0.061	0.041	0.02	0.04963
AFR	MCHC	LDpred2 - IndivTune - EUR	DBSLMM - SumStatTune - AFR	0.061	0.141	-0.08	3.21176e-06
AFR	MCHC	LDpred2 - IndivTune - EUR	DBSLMM - SumStatTune - EUR	0.061	0.042	0.019	0.0600608
AFR	MCHC	LDpred2 - IndivTune - EUR	DBSLMM-multi - IndivTune - EUR+AFR	0.061	0.147	-0.086	1.70283e-08
AFR	MCHC	LDpred2 - IndivTune - EUR	DBSLMM-multi - SumStatTune - EUR+AFR	0.061	0.14	-0.079	1.5305e-09
AFR	MCHC	LDpred2 - IndivTune - EUR	LDpred2 - IndivTune - AFR	0.061	0.117	-0.056	0.00113721
AFR	MCHC	LDpred2 - IndivTune - EUR	LDpred2 - IndivTune - EUR	0.041	0.041	NA	NA
AFR	MCHC	LDpred2 - IndivTune - EUR	LDpred2 - SumStatTune - AFR	0.061	0.031	0.03	0.0904839
AFR	MCHC	LDpred2 - IndivTune - EUR	LDpred2 - SumStatTune - EUR	0.061	0.054	0.007	0.00302167
AFR	MCHC	LDpred2 - IndivTune - EUR	LDpred2-multi - IndivTune - EUR+AFR	0.061	0.13	-0.069	3.88847e-08
AFR	MCHC	LDpred2 - IndivTune - EUR	LDpred2-multi - SumStatTune - EUR+AFR	0.061	0.06	0.001	0.933978
AFR	MCHC	LDpred2 - IndivTune - EUR	MegaPRS - IndivTune - AFR	0.061	0.029	0.032	0.0697847
AFR	MCHC	LDpred2 - IndivTune - EUR	MegaPRS - IndivTune - EUR	0.061	0.052	0.009	0.436141
AFR	MCHC	LDpred2 - IndivTune - EUR	MegaPRS - SumStatTune - AFR	0.061	0.023	0.038	0.0301218
AFR	MCHC	LDpred2 - IndivTune - EUR	MegaPRS - SumStatTune - EUR	0.061	0.02	0.041	5.63483e-05
AFR	MCHC	LDpred2 - IndivTune - EUR	MegaPRS-multi - IndivTune - EUR+AFR	0.061	0.061	0	0.984613
AFR	MCHC	LDpred2 - IndivTune - EUR	MegaPRS-multi - SumStatTune - EUR+AFR	0.061	0.036	0.025	0.060651
AFR	MCHC	LDpred2 - IndivTune - EUR	PRS-CS - IndivTune - AFR	0.061	0.029	0.032	0.0636567
AFR	MCHC	LDpred2 - IndivTune - EUR	PRS-CS - IndivTune - EUR	0.061	0.033	0.028	0.0010098
AFR	MCHC	LDpred2 - IndivTune - EUR	PRS-CS - SumStatTune - AFR	0.061	0.021	0.041	0.0208323
AFR	MCHC	LDpred2 - IndivTune - EUR	PRS-CS - SumStatTune - EUR	0.061	0.022	0.039	9.24785e-06
AFR	MCHC	LDpred2 - IndivTune - EUR	PRS-CS-multi - IndivTune - EUR+AFR	0.061	0.046	0.015	0.19284
AFR	MCHC	LDpred2 - IndivTune - EUR	PRS-CS-multi - SumStatTune - EUR+AFR	0.061	0.035	0.026	0.0471434
AFR	MCHC	LDpred2 - IndivTune - EUR	PRS-CSx - IndivTune - EUR+AFR	0.061	0.071	-0.01	0.481117
AFR	MCHC	LDpred2 - IndivTune - EUR	PRS-CSx - SumStatTune - EUR+AFR	0.061	0.002	0.059	0.000179611
AFR	MCHC	LDpred2 - IndivTune - EUR	QuickPRS - SumStatTune - AFR	0.061	0.022	0.039	0.0266127
AFR	MCHC	LDpred2 - IndivTune - EUR	QuickPRS - SumStatTune - EUR	0.061	0.035	0.026	0.00759255
AFR	MCHC	LDpred2 - IndivTune - EUR	QuickPRS-multi - IndivTune - EUR+AFR	0.061	0.043	0.018	0.119526
AFR	MCHC	LDpred2 - IndivTune - EUR	QuickPRS-multi - SumStatTune - EUR+AFR	0.061	0.043	0.018	0.176873
AFR	MCHC	LDpred2 - IndivTune - EUR	SBayesRC - SumStatTune - AFR	0.061	0.046	0.015	0.387787
AFR	MCHC	LDpred2 - IndivTune - EUR	SBayesRC - SumStatTune - EUR	0.061	0.032	0.03	0.00233597
AFR	MCHC	LDpred2 - IndivTune - EUR	SBayesRC-multi - IndivTune - EUR+AFR	0.061	0.057	0.004	0.746297
AFR	MCHC	LDpred2 - IndivTune - EUR	SBayesRC-multi - SumStatTune - EUR+AFR	0.061	0.06	0.001	0.915425
AFR	MCHC	LDpred2 - IndivTune - EUR	X-Wing - IndivTune - EUR+AFR	0.061	0.037	0.024	0.0612485
AFR	MCHC	LDpred2 - IndivTune - EUR	X-Wing - SumStatTune - EUR+AFR	0.061	0.041	0.02	0.152151
AFR	MCHC	LDpred2 - IndivTune - EUR	lassosum - IndivTune - AFR	0.061	0.069	-0.008	0.636086
AFR	MCHC	LDpred2 - IndivTune - EUR	lassosum - IndivTune - EUR	0.061	0.049	0.012	0.15737
AFR	MCHC	LDpred2 - IndivTune - EUR	lassosum - SumStatTune - AFR	0.061	0.017	0.044	0.0134129
AFR	MCHC	LDpred2 - IndivTune - EUR	lassosum - SumStatTune - EUR	0.061	0.051	0.01	0.233615
AFR	MCHC	LDpred2 - IndivTune - EUR	lassosum-multi - IndivTune - EUR+AFR	0.061	0.086	-0.024	0.0531437
AFR	MCHC	LDpred2 - IndivTune - EUR	lassosum-multi - SumStatTune - EUR+AFR	0.061	0.046	0.015	0.288033
AFR	MCHC	LDpred2 - IndivTune - EUR	pT+clump - IndivTune - AFR	0.061	0.139	-0.078	5.69366e-06
AFR	MCHC	LDpred2 - IndivTune - EUR	pT+clump - IndivTune - EUR	0.061	0.051	0.011	0.364832
AFR	MCHC	LDpred2 - IndivTune - EUR	pT+clump-multi - IndivTune - EUR+AFR	0.061	0.147	-0.086	2.93197e-08
AFR	MCHC	LDpred2 - SumStatTune - AFR	All - IndivTune - AFR	0.031	0.141	-0.11	1.13022e-11
AFR	MCHC	LDpred2 - SumStatTune - AFR	All - IndivTune - EUR	0.031	0.061	-0.03	0.0904839
AFR	MCHC	LDpred2 - SumStatTune - AFR	All - IndivTune - EUR+AFR	0.031	0.152	-0.121	1.18761e-13
AFR	MCHC	LDpred2 - SumStatTune - AFR	DBSLMM - IndivTune - AFR	0.031	0.141	-0.11	1.13022e-11
AFR	MCHC	LDpred2 - SumStatTune - AFR	DBSLMM - IndivTune - EUR	0.031	0.041	-0.01	0.576876
AFR	MCHC	LDpred2 - SumStatTune - AFR	DBSLMM - SumStatTune - AFR	0.031	0.141	-0.11	2.03953e-11
AFR	MCHC	LDpred2 - SumStatTune - AFR	DBSLMM - SumStatTune - EUR	0.031	0.042	-0.011	0.546139
AFR	MCHC	LDpred2 - SumStatTune - AFR	DBSLMM-multi - IndivTune - EUR+AFR	0.031	0.147	-0.116	1.10768e-12
AFR	MCHC	LDpred2 - SumStatTune - AFR	DBSLMM-multi - SumStatTune - EUR+AFR	0.031	0.14	-0.109	6.2464e-11
AFR	MCHC	LDpred2 - SumStatTune - AFR	LDpred2 - IndivTune - AFR	0.031	0.117	-0.086	1.1936e-07
AFR	MCHC	LDpred2 - SumStatTune - AFR	LDpred2 - IndivTune - EUR	0.031	0.061	-0.03	0.0904839
AFR	MCHC	LDpred2 - SumStatTune - AFR	LDpred2 - SumStatTune - AFR	0.041	0.041	NA	NA
AFR	MCHC	LDpred2 - SumStatTune - AFR	LDpred2 - SumStatTune - EUR	0.031	0.054	-0.023	0.190721
AFR	MCHC	LDpred2 - SumStatTune - AFR	LDpred2-multi - IndivTune - EUR+AFR	0.031	0.13	-0.099	1.24786e-09
AFR	MCHC	LDpred2 - SumStatTune - AFR	LDpred2-multi - SumStatTune - EUR+AFR	0.031	0.06	-0.029	0.000250933
AFR	MCHC	LDpred2 - SumStatTune - AFR	MegaPRS - IndivTune - AFR	0.031	0.029	0.002	0.848473
AFR	MCHC	LDpred2 - SumStatTune - AFR	MegaPRS - IndivTune - EUR	0.031	0.052	-0.021	0.229901
AFR	MCHC	LDpred2 - SumStatTune - AFR	MegaPRS - SumStatTune - AFR	0.031	0.023	0.008	0.234426
AFR	MCHC	LDpred2 - SumStatTune - AFR	MegaPRS - SumStatTune - EUR	0.031	0.02	0.011	0.51825
AFR	MCHC	LDpred2 - SumStatTune - AFR	MegaPRS-multi - IndivTune - EUR+AFR	0.031	0.061	-0.029	0.03974
AFR	MCHC	LDpred2 - SumStatTune - AFR	MegaPRS-multi - SumStatTune - EUR+AFR	0.031	0.036	-0.004	0.674353
AFR	MCHC	LDpred2 - SumStatTune - AFR	PRS-CS - IndivTune - AFR	0.031	0.029	0.003	0.802128
AFR	MCHC	LDpred2 - SumStatTune - AFR	PRS-CS - IndivTune - EUR	0.031	0.033	-0.002	0.920472
AFR	MCHC	LDpred2 - SumStatTune - AFR	PRS-CS - SumStatTune - AFR	0.031	0.021	0.011	0.127326
AFR	MCHC	LDpred2 - SumStatTune - AFR	PRS-CS - SumStatTune - EUR	0.031	0.022	0.009	0.592789
AFR	MCHC	LDpred2 - SumStatTune - AFR	PRS-CS-multi - IndivTune - EUR+AFR	0.031	0.046	-0.014	0.27035
AFR	MCHC	LDpred2 - SumStatTune - AFR	PRS-CS-multi - SumStatTune - EUR+AFR	0.031	0.035	-0.004	0.695198
AFR	MCHC	LDpred2 - SumStatTune - AFR	PRS-CSx - IndivTune - EUR+AFR	0.031	0.071	-0.04	0.00274614
AFR	MCHC	LDpred2 - SumStatTune - AFR	PRS-CSx - SumStatTune - EUR+AFR	0.031	0.002	0.029	0.0523347
AFR	MCHC	LDpred2 - SumStatTune - AFR	QuickPRS - SumStatTune - AFR	0.031	0.022	0.009	0.190724
AFR	MCHC	LDpred2 - SumStatTune - AFR	QuickPRS - SumStatTune - EUR	0.031	0.035	-0.003	0.847556
AFR	MCHC	LDpred2 - SumStatTune - AFR	QuickPRS-multi - IndivTune - EUR+AFR	0.031	0.043	-0.012	0.362129
AFR	MCHC	LDpred2 - SumStatTune - AFR	QuickPRS-multi - SumStatTune - EUR+AFR	0.031	0.043	-0.012	0.257289
AFR	MCHC	LDpred2 - SumStatTune - AFR	SBayesRC - SumStatTune - AFR	0.031	0.046	-0.015	0.0730934
AFR	MCHC	LDpred2 - SumStatTune - AFR	SBayesRC - SumStatTune - EUR	0.031	0.032	0	0.995556
AFR	MCHC	LDpred2 - SumStatTune - AFR	SBayesRC-multi - IndivTune - EUR+AFR	0.031	0.057	-0.025	0.0213835
AFR	MCHC	LDpred2 - SumStatTune - AFR	SBayesRC-multi - SumStatTune - EUR+AFR	0.031	0.06	-0.028	0.00881385
AFR	MCHC	LDpred2 - SumStatTune - AFR	X-Wing - IndivTune - EUR+AFR	0.031	0.037	-0.006	0.622778
AFR	MCHC	LDpred2 - SumStatTune - AFR	X-Wing - SumStatTune - EUR+AFR	0.031	0.041	-0.01	0.309401
AFR	MCHC	LDpred2 - SumStatTune - AFR	lassosum - IndivTune - AFR	0.031	0.069	-0.038	0.0240183
AFR	MCHC	LDpred2 - SumStatTune - AFR	lassosum - IndivTune - EUR	0.031	0.049	-0.018	0.303832
AFR	MCHC	LDpred2 - SumStatTune - AFR	lassosum - SumStatTune - AFR	0.031	0.017	0.014	0.255905
AFR	MCHC	LDpred2 - SumStatTune - AFR	lassosum - SumStatTune - EUR	0.031	0.051	-0.02	0.255489
AFR	MCHC	LDpred2 - SumStatTune - AFR	lassosum-multi - IndivTune - EUR+AFR	0.031	0.086	-0.054	0.00135293
AFR	MCHC	LDpred2 - SumStatTune - AFR	lassosum-multi - SumStatTune - EUR+AFR	0.031	0.046	-0.015	0.248092
AFR	MCHC	LDpred2 - SumStatTune - AFR	pT+clump - IndivTune - AFR	0.031	0.139	-0.108	3.96173e-10
AFR	MCHC	LDpred2 - SumStatTune - AFR	pT+clump - IndivTune - EUR	0.031	0.051	-0.019	0.277459
AFR	MCHC	LDpred2 - SumStatTune - AFR	pT+clump-multi - IndivTune - EUR+AFR	0.031	0.147	-0.115	1.9358e-11
AFR	MCHC	LDpred2 - SumStatTune - EUR	All - IndivTune - AFR	0.054	0.141	-0.087	4.39292e-07
AFR	MCHC	LDpred2 - SumStatTune - EUR	All - IndivTune - EUR	0.054	0.061	-0.007	0.00302167
AFR	MCHC	LDpred2 - SumStatTune - EUR	All - IndivTune - EUR+AFR	0.054	0.152	-0.098	4.71515e-13
AFR	MCHC	LDpred2 - SumStatTune - EUR	DBSLMM - IndivTune - AFR	0.054	0.141	-0.087	4.39292e-07
AFR	MCHC	LDpred2 - SumStatTune - EUR	DBSLMM - IndivTune - EUR	0.054	0.041	0.013	0.190143
AFR	MCHC	LDpred2 - SumStatTune - EUR	DBSLMM - SumStatTune - AFR	0.054	0.141	-0.087	4.72866e-07
AFR	MCHC	LDpred2 - SumStatTune - EUR	DBSLMM - SumStatTune - EUR	0.054	0.042	0.012	0.218221
AFR	MCHC	LDpred2 - SumStatTune - EUR	DBSLMM-multi - IndivTune - EUR+AFR	0.054	0.147	-0.093	1.25619e-09
AFR	MCHC	LDpred2 - SumStatTune - EUR	DBSLMM-multi - SumStatTune - EUR+AFR	0.054	0.14	-0.086	5.17565e-11
AFR	MCHC	LDpred2 - SumStatTune - EUR	LDpred2 - IndivTune - AFR	0.054	0.117	-0.063	0.000276105
AFR	MCHC	LDpred2 - SumStatTune - EUR	LDpred2 - IndivTune - EUR	0.054	0.061	-0.007	0.00302167
AFR	MCHC	LDpred2 - SumStatTune - EUR	LDpred2 - SumStatTune - AFR	0.054	0.031	0.023	0.190721
AFR	MCHC	LDpred2 - SumStatTune - EUR	LDpred2 - SumStatTune - EUR	0.041	0.041	NA	NA
AFR	MCHC	LDpred2 - SumStatTune - EUR	LDpred2-multi - IndivTune - EUR+AFR	0.054	0.13	-0.076	2.47913e-09
AFR	MCHC	LDpred2 - SumStatTune - EUR	LDpred2-multi - SumStatTune - EUR+AFR	0.054	0.06	-0.006	0.600268
AFR	MCHC	LDpred2 - SumStatTune - EUR	MegaPRS - IndivTune - AFR	0.054	0.029	0.025	0.153785
AFR	MCHC	LDpred2 - SumStatTune - EUR	MegaPRS - IndivTune - EUR	0.054	0.052	0.002	0.865152
AFR	MCHC	LDpred2 - SumStatTune - EUR	MegaPRS - SumStatTune - AFR	0.054	0.023	0.031	0.0740923
AFR	MCHC	LDpred2 - SumStatTune - EUR	MegaPRS - SumStatTune - EUR	0.054	0.02	0.034	0.000437518
AFR	MCHC	LDpred2 - SumStatTune - EUR	MegaPRS-multi - IndivTune - EUR+AFR	0.054	0.061	-0.007	0.598043
AFR	MCHC	LDpred2 - SumStatTune - EUR	MegaPRS-multi - SumStatTune - EUR+AFR	0.054	0.036	0.019	0.161569
AFR	MCHC	LDpred2 - SumStatTune - EUR	PRS-CS - IndivTune - AFR	0.054	0.029	0.026	0.142958
AFR	MCHC	LDpred2 - SumStatTune - EUR	PRS-CS - IndivTune - EUR	0.054	0.033	0.021	0.0145307
AFR	MCHC	LDpred2 - SumStatTune - EUR	PRS-CS - SumStatTune - AFR	0.054	0.021	0.034	0.0538265
AFR	MCHC	LDpred2 - SumStatTune - EUR	PRS-CS - SumStatTune - EUR	0.054	0.022	0.032	0.000302053
AFR	MCHC	LDpred2 - SumStatTune - EUR	PRS-CS-multi - IndivTune - EUR+AFR	0.054	0.046	0.009	0.467863
AFR	MCHC	LDpred2 - SumStatTune - EUR	PRS-CS-multi - SumStatTune - EUR+AFR	0.054	0.035	0.019	0.144369
AFR	MCHC	LDpred2 - SumStatTune - EUR	PRS-CSx - IndivTune - EUR+AFR	0.054	0.071	-0.017	0.242334
AFR	MCHC	LDpred2 - SumStatTune - EUR	PRS-CSx - SumStatTune - EUR+AFR	0.054	0.002	0.052	0.000941443
AFR	MCHC	LDpred2 - SumStatTune - EUR	QuickPRS - SumStatTune - AFR	0.054	0.022	0.032	0.0665057
AFR	MCHC	LDpred2 - SumStatTune - EUR	QuickPRS - SumStatTune - EUR	0.054	0.035	0.02	0.0414419
AFR	MCHC	LDpred2 - SumStatTune - EUR	QuickPRS-multi - IndivTune - EUR+AFR	0.054	0.043	0.011	0.322311
AFR	MCHC	LDpred2 - SumStatTune - EUR	QuickPRS-multi - SumStatTune - EUR+AFR	0.054	0.043	0.011	0.391678
AFR	MCHC	LDpred2 - SumStatTune - EUR	SBayesRC - SumStatTune - AFR	0.054	0.046	0.008	0.633356
AFR	MCHC	LDpred2 - SumStatTune - EUR	SBayesRC - SumStatTune - EUR	0.054	0.032	0.023	0.0139184
AFR	MCHC	LDpred2 - SumStatTune - EUR	SBayesRC-multi - IndivTune - EUR+AFR	0.054	0.057	-0.003	0.843701
AFR	MCHC	LDpred2 - SumStatTune - EUR	SBayesRC-multi - SumStatTune - EUR+AFR	0.054	0.06	-0.005	0.683847
AFR	MCHC	LDpred2 - SumStatTune - EUR	X-Wing - IndivTune - EUR+AFR	0.054	0.037	0.017	0.187042
AFR	MCHC	LDpred2 - SumStatTune - EUR	X-Wing - SumStatTune - EUR+AFR	0.054	0.041	0.013	0.346928
AFR	MCHC	LDpred2 - SumStatTune - EUR	lassosum - IndivTune - AFR	0.054	0.069	-0.015	0.390092
AFR	MCHC	LDpred2 - SumStatTune - EUR	lassosum - IndivTune - EUR	0.054	0.049	0.005	0.535942
AFR	MCHC	LDpred2 - SumStatTune - EUR	lassosum - SumStatTune - AFR	0.054	0.017	0.037	0.0366324
AFR	MCHC	LDpred2 - SumStatTune - EUR	lassosum - SumStatTune - EUR	0.054	0.051	0.003	0.70095
AFR	MCHC	LDpred2 - SumStatTune - EUR	lassosum-multi - IndivTune - EUR+AFR	0.054	0.086	-0.031	0.0132197
AFR	MCHC	LDpred2 - SumStatTune - EUR	lassosum-multi - SumStatTune - EUR+AFR	0.054	0.046	0.008	0.563327
AFR	MCHC	LDpred2 - SumStatTune - EUR	pT+clump - IndivTune - AFR	0.054	0.139	-0.085	8.75916e-07
AFR	MCHC	LDpred2 - SumStatTune - EUR	pT+clump - IndivTune - EUR	0.054	0.051	0.004	0.732226
AFR	MCHC	LDpred2 - SumStatTune - EUR	pT+clump-multi - IndivTune - EUR+AFR	0.054	0.147	-0.092	1.91638e-09
AFR	MCHC	LDpred2-multi - IndivTune - EUR+AFR	All - IndivTune - AFR	0.13	0.141	-0.011	0.215718
AFR	MCHC	LDpred2-multi - IndivTune - EUR+AFR	All - IndivTune - EUR	0.13	0.061	0.069	3.88847e-08
AFR	MCHC	LDpred2-multi - IndivTune - EUR+AFR	All - IndivTune - EUR+AFR	0.13	0.152	-0.022	0.00072799
AFR	MCHC	LDpred2-multi - IndivTune - EUR+AFR	DBSLMM - IndivTune - AFR	0.13	0.141	-0.011	0.215718
AFR	MCHC	LDpred2-multi - IndivTune - EUR+AFR	DBSLMM - IndivTune - EUR	0.13	0.041	0.089	8.27119e-10
AFR	MCHC	LDpred2-multi - IndivTune - EUR+AFR	DBSLMM - SumStatTune - AFR	0.13	0.141	-0.011	0.225918
AFR	MCHC	LDpred2-multi - IndivTune - EUR+AFR	DBSLMM - SumStatTune - EUR	0.13	0.042	0.088	1.18454e-09
AFR	MCHC	LDpred2-multi - IndivTune - EUR+AFR	DBSLMM-multi - IndivTune - EUR+AFR	0.13	0.147	-0.017	0.0297149
AFR	MCHC	LDpred2-multi - IndivTune - EUR+AFR	DBSLMM-multi - SumStatTune - EUR+AFR	0.13	0.14	-0.01	0.236684
AFR	MCHC	LDpred2-multi - IndivTune - EUR+AFR	LDpred2 - IndivTune - AFR	0.13	0.117	0.013	0.0190423
AFR	MCHC	LDpred2-multi - IndivTune - EUR+AFR	LDpred2 - IndivTune - EUR	0.13	0.061	0.069	3.88847e-08
AFR	MCHC	LDpred2-multi - IndivTune - EUR+AFR	LDpred2 - SumStatTune - AFR	0.13	0.031	0.099	1.24786e-09
AFR	MCHC	LDpred2-multi - IndivTune - EUR+AFR	LDpred2 - SumStatTune - EUR	0.13	0.054	0.076	2.47913e-09
AFR	MCHC	LDpred2-multi - IndivTune - EUR+AFR	LDpred2-multi - IndivTune - EUR+AFR	0.041	0.041	NA	NA
AFR	MCHC	LDpred2-multi - IndivTune - EUR+AFR	LDpred2-multi - SumStatTune - EUR+AFR	0.13	0.06	0.07	2.85673e-07
AFR	MCHC	LDpred2-multi - IndivTune - EUR+AFR	MegaPRS - IndivTune - AFR	0.13	0.029	0.101	1.39965e-12
AFR	MCHC	LDpred2-multi - IndivTune - EUR+AFR	MegaPRS - IndivTune - EUR	0.13	0.052	0.078	1.25771e-07
AFR	MCHC	LDpred2-multi - IndivTune - EUR+AFR	MegaPRS - SumStatTune - AFR	0.13	0.023	0.107	1.32424e-10
AFR	MCHC	LDpred2-multi - IndivTune - EUR+AFR	MegaPRS - SumStatTune - EUR	0.13	0.02	0.11	4.813e-14
AFR	MCHC	LDpred2-multi - IndivTune - EUR+AFR	MegaPRS-multi - IndivTune - EUR+AFR	0.13	0.061	0.07	1.84372e-07
AFR	MCHC	LDpred2-multi - IndivTune - EUR+AFR	MegaPRS-multi - SumStatTune - EUR+AFR	0.13	0.036	0.095	3.64261e-10
AFR	MCHC	LDpred2-multi - IndivTune - EUR+AFR	PRS-CS - IndivTune - AFR	0.13	0.029	0.102	2.21124e-10
AFR	MCHC	LDpred2-multi - IndivTune - EUR+AFR	PRS-CS - IndivTune - EUR	0.13	0.033	0.097	4.97721e-12
AFR	MCHC	LDpred2-multi - IndivTune - EUR+AFR	PRS-CS - SumStatTune - AFR	0.13	0.021	0.11	2.6882e-11
AFR	MCHC	LDpred2-multi - IndivTune - EUR+AFR	PRS-CS - SumStatTune - EUR	0.13	0.022	0.108	2.30614e-14
AFR	MCHC	LDpred2-multi - IndivTune - EUR+AFR	PRS-CS-multi - IndivTune - EUR+AFR	0.13	0.046	0.085	1.23548e-09
AFR	MCHC	LDpred2-multi - IndivTune - EUR+AFR	PRS-CS-multi - SumStatTune - EUR+AFR	0.13	0.035	0.095	8.52679e-11
AFR	MCHC	LDpred2-multi - IndivTune - EUR+AFR	PRS-CSx - IndivTune - EUR+AFR	0.13	0.071	0.059	3.32902e-05
AFR	MCHC	LDpred2-multi - IndivTune - EUR+AFR	PRS-CSx - SumStatTune - EUR+AFR	0.13	0.002	0.129	1.27907e-14
AFR	MCHC	LDpred2-multi - IndivTune - EUR+AFR	QuickPRS - SumStatTune - AFR	0.13	0.022	0.108	9.60112e-11
AFR	MCHC	LDpred2-multi - IndivTune - EUR+AFR	QuickPRS - SumStatTune - EUR	0.13	0.035	0.096	3.53164e-11
AFR	MCHC	LDpred2-multi - IndivTune - EUR+AFR	QuickPRS-multi - IndivTune - EUR+AFR	0.13	0.043	0.087	1.68458e-09
AFR	MCHC	LDpred2-multi - IndivTune - EUR+AFR	QuickPRS-multi - SumStatTune - EUR+AFR	0.13	0.043	0.087	5.79486e-09
AFR	MCHC	LDpred2-multi - IndivTune - EUR+AFR	SBayesRC - SumStatTune - AFR	0.13	0.046	0.084	6.29511e-08
AFR	MCHC	LDpred2-multi - IndivTune - EUR+AFR	SBayesRC - SumStatTune - EUR	0.13	0.032	0.099	1.15084e-11
AFR	MCHC	LDpred2-multi - IndivTune - EUR+AFR	SBayesRC-multi - IndivTune - EUR+AFR	0.13	0.057	0.074	1.68989e-07
AFR	MCHC	LDpred2-multi - IndivTune - EUR+AFR	SBayesRC-multi - SumStatTune - EUR+AFR	0.13	0.06	0.071	5.37481e-07
AFR	MCHC	LDpred2-multi - IndivTune - EUR+AFR	X-Wing - IndivTune - EUR+AFR	0.13	0.037	0.093	2.76811e-10
AFR	MCHC	LDpred2-multi - IndivTune - EUR+AFR	X-Wing - SumStatTune - EUR+AFR	0.13	0.041	0.089	2.87244e-09
AFR	MCHC	LDpred2-multi - IndivTune - EUR+AFR	lassosum - IndivTune - AFR	0.13	0.069	0.061	3.4701e-12
AFR	MCHC	LDpred2-multi - IndivTune - EUR+AFR	lassosum - IndivTune - EUR	0.13	0.049	0.081	5.04882e-09
AFR	MCHC	LDpred2-multi - IndivTune - EUR+AFR	lassosum - SumStatTune - AFR	0.13	0.017	0.113	4.62104e-11
AFR	MCHC	LDpred2-multi - IndivTune - EUR+AFR	lassosum - SumStatTune - EUR	0.13	0.051	0.079	1.08487e-08
AFR	MCHC	LDpred2-multi - IndivTune - EUR+AFR	lassosum-multi - IndivTune - EUR+AFR	0.13	0.086	0.045	1.81217e-09
AFR	MCHC	LDpred2-multi - IndivTune - EUR+AFR	lassosum-multi - SumStatTune - EUR+AFR	0.13	0.046	0.084	5.06934e-08
AFR	MCHC	LDpred2-multi - IndivTune - EUR+AFR	pT+clump - IndivTune - AFR	0.13	0.139	-0.009	0.330529
AFR	MCHC	LDpred2-multi - IndivTune - EUR+AFR	pT+clump - IndivTune - EUR	0.13	0.051	0.08	8.27606e-08
AFR	MCHC	LDpred2-multi - IndivTune - EUR+AFR	pT+clump-multi - IndivTune - EUR+AFR	0.13	0.147	-0.016	0.0417349
AFR	MCHC	LDpred2-multi - SumStatTune - EUR+AFR	All - IndivTune - AFR	0.06	0.141	-0.081	5.96587e-07
AFR	MCHC	LDpred2-multi - SumStatTune - EUR+AFR	All - IndivTune - EUR	0.06	0.061	-0.001	0.933978
AFR	MCHC	LDpred2-multi - SumStatTune - EUR+AFR	All - IndivTune - EUR+AFR	0.06	0.152	-0.092	6.89718e-11
AFR	MCHC	LDpred2-multi - SumStatTune - EUR+AFR	DBSLMM - IndivTune - AFR	0.06	0.141	-0.081	5.96587e-07
AFR	MCHC	LDpred2-multi - SumStatTune - EUR+AFR	DBSLMM - IndivTune - EUR	0.06	0.041	0.019	0.165879
AFR	MCHC	LDpred2-multi - SumStatTune - EUR+AFR	DBSLMM - SumStatTune - AFR	0.06	0.141	-0.081	7.96829e-07
AFR	MCHC	LDpred2-multi - SumStatTune - EUR+AFR	DBSLMM - SumStatTune - EUR	0.06	0.042	0.018	0.184574
AFR	MCHC	LDpred2-multi - SumStatTune - EUR+AFR	DBSLMM-multi - IndivTune - EUR+AFR	0.06	0.147	-0.087	8.87454e-09
AFR	MCHC	LDpred2-multi - SumStatTune - EUR+AFR	DBSLMM-multi - SumStatTune - EUR+AFR	0.06	0.14	-0.08	1.67612e-08
AFR	MCHC	LDpred2-multi - SumStatTune - EUR+AFR	LDpred2 - IndivTune - AFR	0.06	0.117	-0.057	0.000464421
AFR	MCHC	LDpred2-multi - SumStatTune - EUR+AFR	LDpred2 - IndivTune - EUR	0.06	0.061	-0.001	0.933978
AFR	MCHC	LDpred2-multi - SumStatTune - EUR+AFR	LDpred2 - SumStatTune - AFR	0.06	0.031	0.029	0.000250933
AFR	MCHC	LDpred2-multi - SumStatTune - EUR+AFR	LDpred2 - SumStatTune - EUR	0.06	0.054	0.006	0.600268
AFR	MCHC	LDpred2-multi - SumStatTune - EUR+AFR	LDpred2-multi - IndivTune - EUR+AFR	0.06	0.13	-0.07	2.85673e-07
AFR	MCHC	LDpred2-multi - SumStatTune - EUR+AFR	LDpred2-multi - SumStatTune - EUR+AFR	0.041	0.041	NA	NA
AFR	MCHC	LDpred2-multi - SumStatTune - EUR+AFR	MegaPRS - IndivTune - AFR	0.06	0.029	0.031	0.0114571
AFR	MCHC	LDpred2-multi - SumStatTune - EUR+AFR	MegaPRS - IndivTune - EUR	0.06	0.052	0.008	0.582892
AFR	MCHC	LDpred2-multi - SumStatTune - EUR+AFR	MegaPRS - SumStatTune - AFR	0.06	0.023	0.037	0.000220641
AFR	MCHC	LDpred2-multi - SumStatTune - EUR+AFR	MegaPRS - SumStatTune - EUR	0.06	0.02	0.04	0.00300997
AFR	MCHC	LDpred2-multi - SumStatTune - EUR+AFR	MegaPRS-multi - IndivTune - EUR+AFR	0.06	0.061	-0.001	0.951817
AFR	MCHC	LDpred2-multi - SumStatTune - EUR+AFR	MegaPRS-multi - SumStatTune - EUR+AFR	0.06	0.036	0.025	0.00265282
AFR	MCHC	LDpred2-multi - SumStatTune - EUR+AFR	PRS-CS - IndivTune - AFR	0.06	0.029	0.031	0.0106437
AFR	MCHC	LDpred2-multi - SumStatTune - EUR+AFR	PRS-CS - IndivTune - EUR	0.06	0.033	0.027	0.0367912
AFR	MCHC	LDpred2-multi - SumStatTune - EUR+AFR	PRS-CS - SumStatTune - AFR	0.06	0.021	0.04	8.91654e-05
AFR	MCHC	LDpred2-multi - SumStatTune - EUR+AFR	PRS-CS - SumStatTune - EUR	0.06	0.022	0.038	0.00361539
AFR	MCHC	LDpred2-multi - SumStatTune - EUR+AFR	PRS-CS-multi - IndivTune - EUR+AFR	0.06	0.046	0.015	0.139522
AFR	MCHC	LDpred2-multi - SumStatTune - EUR+AFR	PRS-CS-multi - SumStatTune - EUR+AFR	0.06	0.035	0.025	0.0012664
AFR	MCHC	LDpred2-multi - SumStatTune - EUR+AFR	PRS-CSx - IndivTune - EUR+AFR	0.06	0.071	-0.011	0.355469
AFR	MCHC	LDpred2-multi - SumStatTune - EUR+AFR	PRS-CSx - SumStatTune - EUR+AFR	0.06	0.002	0.058	6.88999e-05
AFR	MCHC	LDpred2-multi - SumStatTune - EUR+AFR	QuickPRS - SumStatTune - AFR	0.06	0.022	0.038	0.000162982
AFR	MCHC	LDpred2-multi - SumStatTune - EUR+AFR	QuickPRS - SumStatTune - EUR	0.06	0.035	0.025	0.0586333
AFR	MCHC	LDpred2-multi - SumStatTune - EUR+AFR	QuickPRS-multi - IndivTune - EUR+AFR	0.06	0.043	0.017	0.0670106
AFR	MCHC	LDpred2-multi - SumStatTune - EUR+AFR	QuickPRS-multi - SumStatTune - EUR+AFR	0.06	0.043	0.017	0.0343088
AFR	MCHC	LDpred2-multi - SumStatTune - EUR+AFR	SBayesRC - SumStatTune - AFR	0.06	0.046	0.014	0.182199
AFR	MCHC	LDpred2-multi - SumStatTune - EUR+AFR	SBayesRC - SumStatTune - EUR	0.06	0.032	0.029	0.0312787
AFR	MCHC	LDpred2-multi - SumStatTune - EUR+AFR	SBayesRC-multi - IndivTune - EUR+AFR	0.06	0.057	0.003	0.701824
AFR	MCHC	LDpred2-multi - SumStatTune - EUR+AFR	SBayesRC-multi - SumStatTune - EUR+AFR	0.06	0.06	0	0.955063
AFR	MCHC	LDpred2-multi - SumStatTune - EUR+AFR	X-Wing - IndivTune - EUR+AFR	0.06	0.037	0.023	0.013478
AFR	MCHC	LDpred2-multi - SumStatTune - EUR+AFR	X-Wing - SumStatTune - EUR+AFR	0.06	0.041	0.019	0.0212313
AFR	MCHC	LDpred2-multi - SumStatTune - EUR+AFR	lassosum - IndivTune - AFR	0.06	0.069	-0.009	0.587161
AFR	MCHC	LDpred2-multi - SumStatTune - EUR+AFR	lassosum - IndivTune - EUR	0.06	0.049	0.011	0.396275
AFR	MCHC	LDpred2-multi - SumStatTune - EUR+AFR	lassosum - SumStatTune - AFR	0.06	0.017	0.043	0.00164316
AFR	MCHC	LDpred2-multi - SumStatTune - EUR+AFR	lassosum - SumStatTune - EUR	0.06	0.051	0.009	0.484085
AFR	MCHC	LDpred2-multi - SumStatTune - EUR+AFR	lassosum-multi - IndivTune - EUR+AFR	0.06	0.086	-0.025	0.0728359
AFR	MCHC	LDpred2-multi - SumStatTune - EUR+AFR	lassosum-multi - SumStatTune - EUR+AFR	0.06	0.046	0.014	0.218191
AFR	MCHC	LDpred2-multi - SumStatTune - EUR+AFR	pT+clump - IndivTune - AFR	0.06	0.139	-0.079	3.82409e-06
AFR	MCHC	LDpred2-multi - SumStatTune - EUR+AFR	pT+clump - IndivTune - EUR	0.06	0.051	0.01	0.494135
AFR	MCHC	LDpred2-multi - SumStatTune - EUR+AFR	pT+clump-multi - IndivTune - EUR+AFR	0.06	0.147	-0.087	6.08574e-08
AFR	MCHC	MegaPRS - IndivTune - AFR	All - IndivTune - AFR	0.029	0.141	-0.112	3.4508e-13
AFR	MCHC	MegaPRS - IndivTune - AFR	All - IndivTune - EUR	0.029	0.061	-0.032	0.0697847
AFR	MCHC	MegaPRS - IndivTune - AFR	All - IndivTune - EUR+AFR	0.029	0.152	-0.123	2.67648e-15
AFR	MCHC	MegaPRS - IndivTune - AFR	DBSLMM - IndivTune - AFR	0.029	0.141	-0.112	3.4508e-13
AFR	MCHC	MegaPRS - IndivTune - AFR	DBSLMM - IndivTune - EUR	0.029	0.041	-0.012	0.498114
AFR	MCHC	MegaPRS - IndivTune - AFR	DBSLMM - SumStatTune - AFR	0.029	0.141	-0.112	5.60755e-13
AFR	MCHC	MegaPRS - IndivTune - AFR	DBSLMM - SumStatTune - EUR	0.029	0.042	-0.013	0.469462
AFR	MCHC	MegaPRS - IndivTune - AFR	DBSLMM-multi - IndivTune - EUR+AFR	0.029	0.147	-0.118	2.53337e-14
AFR	MCHC	MegaPRS - IndivTune - AFR	DBSLMM-multi - SumStatTune - EUR+AFR	0.029	0.14	-0.111	2.98589e-12
AFR	MCHC	MegaPRS - IndivTune - AFR	LDpred2 - IndivTune - AFR	0.029	0.117	-0.088	2.31104e-10
AFR	MCHC	MegaPRS - IndivTune - AFR	LDpred2 - IndivTune - EUR	0.029	0.061	-0.032	0.0697847
AFR	MCHC	MegaPRS - IndivTune - AFR	LDpred2 - SumStatTune - AFR	0.029	0.031	-0.002	0.848473
AFR	MCHC	MegaPRS - IndivTune - AFR	LDpred2 - SumStatTune - EUR	0.029	0.054	-0.025	0.153785
AFR	MCHC	MegaPRS - IndivTune - AFR	LDpred2-multi - IndivTune - EUR+AFR	0.029	0.13	-0.101	1.39965e-12
AFR	MCHC	MegaPRS - IndivTune - AFR	LDpred2-multi - SumStatTune - EUR+AFR	0.029	0.06	-0.031	0.0114571
AFR	MCHC	MegaPRS - IndivTune - AFR	MegaPRS - IndivTune - AFR	0.041	0.041	NA	NA
AFR	MCHC	MegaPRS - IndivTune - AFR	MegaPRS - IndivTune - EUR	0.029	0.052	-0.023	0.184878
AFR	MCHC	MegaPRS - IndivTune - AFR	MegaPRS - SumStatTune - AFR	0.029	0.023	0.006	0.522861
AFR	MCHC	MegaPRS - IndivTune - AFR	MegaPRS - SumStatTune - EUR	0.029	0.02	0.009	0.594365
AFR	MCHC	MegaPRS - IndivTune - AFR	MegaPRS-multi - IndivTune - EUR+AFR	0.029	0.061	-0.031	0.00916205
AFR	MCHC	MegaPRS - IndivTune - AFR	MegaPRS-multi - SumStatTune - EUR+AFR	0.029	0.036	-0.006	0.600091
AFR	MCHC	MegaPRS - IndivTune - AFR	PRS-CS - IndivTune - AFR	0.029	0.029	0.001	0.957732
AFR	MCHC	MegaPRS - IndivTune - AFR	PRS-CS - IndivTune - EUR	0.029	0.033	-0.004	0.830182
AFR	MCHC	MegaPRS - IndivTune - AFR	PRS-CS - SumStatTune - AFR	0.029	0.021	0.009	0.418236
AFR	MCHC	MegaPRS - IndivTune - AFR	PRS-CS - SumStatTune - EUR	0.029	0.022	0.007	0.673546
AFR	MCHC	MegaPRS - IndivTune - AFR	PRS-CS-multi - IndivTune - EUR+AFR	0.029	0.046	-0.016	0.253521
AFR	MCHC	MegaPRS - IndivTune - AFR	PRS-CS-multi - SumStatTune - EUR+AFR	0.029	0.035	-0.006	0.635333
AFR	MCHC	MegaPRS - IndivTune - AFR	PRS-CSx - IndivTune - EUR+AFR	0.029	0.071	-0.042	0.0027209
AFR	MCHC	MegaPRS - IndivTune - AFR	PRS-CSx - SumStatTune - EUR+AFR	0.029	0.002	0.027	0.0789237
AFR	MCHC	MegaPRS - IndivTune - AFR	QuickPRS - SumStatTune - AFR	0.029	0.022	0.007	0.468315
AFR	MCHC	MegaPRS - IndivTune - AFR	QuickPRS - SumStatTune - EUR	0.029	0.035	-0.005	0.758241
AFR	MCHC	MegaPRS - IndivTune - AFR	QuickPRS-multi - IndivTune - EUR+AFR	0.029	0.043	-0.014	0.319564
AFR	MCHC	MegaPRS - IndivTune - AFR	QuickPRS-multi - SumStatTune - EUR+AFR	0.029	0.043	-0.014	0.253904
AFR	MCHC	MegaPRS - IndivTune - AFR	SBayesRC - SumStatTune - AFR	0.029	0.046	-0.017	0.157821
AFR	MCHC	MegaPRS - IndivTune - AFR	SBayesRC - SumStatTune - EUR	0.029	0.032	-0.002	0.904623
AFR	MCHC	MegaPRS - IndivTune - AFR	SBayesRC-multi - IndivTune - EUR+AFR	0.029	0.057	-0.027	0.0380515
AFR	MCHC	MegaPRS - IndivTune - AFR	SBayesRC-multi - SumStatTune - EUR+AFR	0.029	0.06	-0.03	0.0207261
AFR	MCHC	MegaPRS - IndivTune - AFR	X-Wing - IndivTune - EUR+AFR	0.029	0.037	-0.008	0.565522
AFR	MCHC	MegaPRS - IndivTune - AFR	X-Wing - SumStatTune - EUR+AFR	0.029	0.041	-0.012	0.336294
AFR	MCHC	MegaPRS - IndivTune - AFR	lassosum - IndivTune - AFR	0.029	0.069	-0.04	0.00491575
AFR	MCHC	MegaPRS - IndivTune - AFR	lassosum - IndivTune - EUR	0.029	0.049	-0.02	0.253062
AFR	MCHC	MegaPRS - IndivTune - AFR	lassosum - SumStatTune - AFR	0.029	0.017	0.012	0.393146
AFR	MCHC	MegaPRS - IndivTune - AFR	lassosum - SumStatTune - EUR	0.029	0.051	-0.022	0.210627
AFR	MCHC	MegaPRS - IndivTune - AFR	lassosum-multi - IndivTune - EUR+AFR	0.029	0.086	-0.056	0.000161258
AFR	MCHC	MegaPRS - IndivTune - AFR	lassosum-multi - SumStatTune - EUR+AFR	0.029	0.046	-0.017	0.238969
AFR	MCHC	MegaPRS - IndivTune - AFR	pT+clump - IndivTune - AFR	0.029	0.139	-0.11	7.97702e-12
AFR	MCHC	MegaPRS - IndivTune - AFR	pT+clump - IndivTune - EUR	0.029	0.051	-0.021	0.228711
AFR	MCHC	MegaPRS - IndivTune - AFR	pT+clump-multi - IndivTune - EUR+AFR	0.029	0.147	-0.117	2.93201e-13
AFR	MCHC	MegaPRS - IndivTune - EUR	All - IndivTune - AFR	0.052	0.141	-0.089	3.10517e-07
AFR	MCHC	MegaPRS - IndivTune - EUR	All - IndivTune - EUR	0.052	0.061	-0.009	0.436141
AFR	MCHC	MegaPRS - IndivTune - EUR	All - IndivTune - EUR+AFR	0.052	0.152	-0.1	6.01251e-11
AFR	MCHC	MegaPRS - IndivTune - EUR	DBSLMM - IndivTune - AFR	0.052	0.141	-0.089	3.10517e-07
AFR	MCHC	MegaPRS - IndivTune - EUR	DBSLMM - IndivTune - EUR	0.052	0.041	0.011	0.295784
AFR	MCHC	MegaPRS - IndivTune - EUR	DBSLMM - SumStatTune - AFR	0.052	0.141	-0.089	3.34878e-07
AFR	MCHC	MegaPRS - IndivTune - EUR	DBSLMM - SumStatTune - EUR	0.052	0.042	0.01	0.336984
AFR	MCHC	MegaPRS - IndivTune - EUR	DBSLMM-multi - IndivTune - EUR+AFR	0.052	0.147	-0.095	1.23277e-09
AFR	MCHC	MegaPRS - IndivTune - EUR	DBSLMM-multi - SumStatTune - EUR+AFR	0.052	0.14	-0.088	1.16165e-10
AFR	MCHC	MegaPRS - IndivTune - EUR	LDpred2 - IndivTune - AFR	0.052	0.117	-0.065	0.000190151
AFR	MCHC	MegaPRS - IndivTune - EUR	LDpred2 - IndivTune - EUR	0.052	0.061	-0.009	0.436141
AFR	MCHC	MegaPRS - IndivTune - EUR	LDpred2 - SumStatTune - AFR	0.052	0.031	0.021	0.229901
AFR	MCHC	MegaPRS - IndivTune - EUR	LDpred2 - SumStatTune - EUR	0.052	0.054	-0.002	0.865152
AFR	MCHC	MegaPRS - IndivTune - EUR	LDpred2-multi - IndivTune - EUR+AFR	0.052	0.13	-0.078	1.25771e-07
AFR	MCHC	MegaPRS - IndivTune - EUR	LDpred2-multi - SumStatTune - EUR+AFR	0.052	0.06	-0.008	0.582892
AFR	MCHC	MegaPRS - IndivTune - EUR	MegaPRS - IndivTune - AFR	0.052	0.029	0.023	0.184878
AFR	MCHC	MegaPRS - IndivTune - EUR	MegaPRS - IndivTune - EUR	0.041	0.041	NA	NA
AFR	MCHC	MegaPRS - IndivTune - EUR	MegaPRS - SumStatTune - AFR	0.052	0.023	0.029	0.0918804
AFR	MCHC	MegaPRS - IndivTune - EUR	MegaPRS - SumStatTune - EUR	0.052	0.02	0.032	0.00492492
AFR	MCHC	MegaPRS - IndivTune - EUR	MegaPRS-multi - IndivTune - EUR+AFR	0.052	0.061	-0.008	0.198538
AFR	MCHC	MegaPRS - IndivTune - EUR	MegaPRS-multi - SumStatTune - EUR+AFR	0.052	0.036	0.017	0.233151
AFR	MCHC	MegaPRS - IndivTune - EUR	PRS-CS - IndivTune - AFR	0.052	0.029	0.024	0.17332
AFR	MCHC	MegaPRS - IndivTune - EUR	PRS-CS - IndivTune - EUR	0.052	0.033	0.019	0.0513298
AFR	MCHC	MegaPRS - IndivTune - EUR	PRS-CS - SumStatTune - AFR	0.052	0.021	0.032	0.0696402
AFR	MCHC	MegaPRS - IndivTune - EUR	PRS-CS - SumStatTune - EUR	0.052	0.022	0.03	0.00197888
AFR	MCHC	MegaPRS - IndivTune - EUR	PRS-CS-multi - IndivTune - EUR+AFR	0.052	0.046	0.007	0.588759
AFR	MCHC	MegaPRS - IndivTune - EUR	PRS-CS-multi - SumStatTune - EUR+AFR	0.052	0.035	0.017	0.203785
AFR	MCHC	MegaPRS - IndivTune - EUR	PRS-CSx - IndivTune - EUR+AFR	0.052	0.071	-0.019	0.192084
AFR	MCHC	MegaPRS - IndivTune - EUR	PRS-CSx - SumStatTune - EUR+AFR	0.052	0.002	0.051	0.00138808
AFR	MCHC	MegaPRS - IndivTune - EUR	QuickPRS - SumStatTune - AFR	0.052	0.022	0.03	0.0827784
AFR	MCHC	MegaPRS - IndivTune - EUR	QuickPRS - SumStatTune - EUR	0.052	0.035	0.018	0.0607866
AFR	MCHC	MegaPRS - IndivTune - EUR	QuickPRS-multi - IndivTune - EUR+AFR	0.052	0.043	0.009	0.403711
AFR	MCHC	MegaPRS - IndivTune - EUR	QuickPRS-multi - SumStatTune - EUR+AFR	0.052	0.043	0.009	0.469777
AFR	MCHC	MegaPRS - IndivTune - EUR	SBayesRC - SumStatTune - AFR	0.052	0.046	0.006	0.710896
AFR	MCHC	MegaPRS - IndivTune - EUR	SBayesRC - SumStatTune - EUR	0.052	0.032	0.021	0.0448971
AFR	MCHC	MegaPRS - IndivTune - EUR	SBayesRC-multi - IndivTune - EUR+AFR	0.052	0.057	-0.004	0.736784
AFR	MCHC	MegaPRS - IndivTune - EUR	SBayesRC-multi - SumStatTune - EUR+AFR	0.052	0.06	-0.007	0.589834
AFR	MCHC	MegaPRS - IndivTune - EUR	X-Wing - IndivTune - EUR+AFR	0.052	0.037	0.015	0.220563
AFR	MCHC	MegaPRS - IndivTune - EUR	X-Wing - SumStatTune - EUR+AFR	0.052	0.041	0.011	0.419108
AFR	MCHC	MegaPRS - IndivTune - EUR	lassosum - IndivTune - AFR	0.052	0.069	-0.017	0.331065
AFR	MCHC	MegaPRS - IndivTune - EUR	lassosum - IndivTune - EUR	0.052	0.049	0.003	0.780895
AFR	MCHC	MegaPRS - IndivTune - EUR	lassosum - SumStatTune - AFR	0.052	0.017	0.035	0.0488115
AFR	MCHC	MegaPRS - IndivTune - EUR	lassosum - SumStatTune - EUR	0.052	0.051	0.001	0.918442
AFR	MCHC	MegaPRS - IndivTune - EUR	lassosum-multi - IndivTune - EUR+AFR	0.052	0.086	-0.033	0.0161453
AFR	MCHC	MegaPRS - IndivTune - EUR	lassosum-multi - SumStatTune - EUR+AFR	0.052	0.046	0.006	0.684301
AFR	MCHC	MegaPRS - IndivTune - EUR	pT+clump - IndivTune - AFR	0.052	0.139	-0.087	6.25745e-07
AFR	MCHC	MegaPRS - IndivTune - EUR	pT+clump - IndivTune - EUR	0.052	0.051	0.002	0.887166
AFR	MCHC	MegaPRS - IndivTune - EUR	pT+clump-multi - IndivTune - EUR+AFR	0.052	0.147	-0.094	5.50232e-09
AFR	MCHC	MegaPRS - SumStatTune - AFR	All - IndivTune - AFR	0.023	0.141	-0.118	6.29946e-13
AFR	MCHC	MegaPRS - SumStatTune - AFR	All - IndivTune - EUR	0.023	0.061	-0.038	0.0301218
AFR	MCHC	MegaPRS - SumStatTune - AFR	All - IndivTune - EUR+AFR	0.023	0.152	-0.129	5.20957e-15
AFR	MCHC	MegaPRS - SumStatTune - AFR	DBSLMM - IndivTune - AFR	0.023	0.141	-0.118	6.29946e-13
AFR	MCHC	MegaPRS - SumStatTune - AFR	DBSLMM - IndivTune - EUR	0.023	0.041	-0.018	0.301273
AFR	MCHC	MegaPRS - SumStatTune - AFR	DBSLMM - SumStatTune - AFR	0.023	0.141	-0.118	1.11466e-12
AFR	MCHC	MegaPRS - SumStatTune - AFR	DBSLMM - SumStatTune - EUR	0.023	0.042	-0.019	0.280434
AFR	MCHC	MegaPRS - SumStatTune - AFR	DBSLMM-multi - IndivTune - EUR+AFR	0.023	0.147	-0.124	5.14712e-14
AFR	MCHC	MegaPRS - SumStatTune - AFR	DBSLMM-multi - SumStatTune - EUR+AFR	0.023	0.14	-0.117	2.95152e-12
AFR	MCHC	MegaPRS - SumStatTune - AFR	LDpred2 - IndivTune - AFR	0.023	0.117	-0.094	1.63306e-08
AFR	MCHC	MegaPRS - SumStatTune - AFR	LDpred2 - IndivTune - EUR	0.023	0.061	-0.038	0.0301218
AFR	MCHC	MegaPRS - SumStatTune - AFR	LDpred2 - SumStatTune - AFR	0.023	0.031	-0.008	0.234426
AFR	MCHC	MegaPRS - SumStatTune - AFR	LDpred2 - SumStatTune - EUR	0.023	0.054	-0.031	0.0740923
AFR	MCHC	MegaPRS - SumStatTune - AFR	LDpred2-multi - IndivTune - EUR+AFR	0.023	0.13	-0.107	1.32424e-10
AFR	MCHC	MegaPRS - SumStatTune - AFR	LDpred2-multi - SumStatTune - EUR+AFR	0.023	0.06	-0.037	0.000220641
AFR	MCHC	MegaPRS - SumStatTune - AFR	MegaPRS - IndivTune - AFR	0.023	0.029	-0.006	0.522861
AFR	MCHC	MegaPRS - SumStatTune - AFR	MegaPRS - IndivTune - EUR	0.023	0.052	-0.029	0.0918804
AFR	MCHC	MegaPRS - SumStatTune - AFR	MegaPRS - SumStatTune - AFR	0.041	0.041	NA	NA
AFR	MCHC	MegaPRS - SumStatTune - AFR	MegaPRS - SumStatTune - EUR	0.023	0.02	0.003	0.861572
AFR	MCHC	MegaPRS - SumStatTune - AFR	MegaPRS-multi - IndivTune - EUR+AFR	0.023	0.061	-0.038	0.00713751
AFR	MCHC	MegaPRS - SumStatTune - AFR	MegaPRS-multi - SumStatTune - EUR+AFR	0.023	0.036	-0.013	0.111278
AFR	MCHC	MegaPRS - SumStatTune - AFR	PRS-CS - IndivTune - AFR	0.023	0.029	-0.006	0.635332
AFR	MCHC	MegaPRS - SumStatTune - AFR	PRS-CS - IndivTune - EUR	0.023	0.033	-0.01	0.562895
AFR	MCHC	MegaPRS - SumStatTune - AFR	PRS-CS - SumStatTune - AFR	0.023	0.021	0.003	0.780561
AFR	MCHC	MegaPRS - SumStatTune - AFR	PRS-CS - SumStatTune - EUR	0.023	0.022	0.001	0.952306
AFR	MCHC	MegaPRS - SumStatTune - AFR	PRS-CS-multi - IndivTune - EUR+AFR	0.023	0.046	-0.023	0.09758
AFR	MCHC	MegaPRS - SumStatTune - AFR	PRS-CS-multi - SumStatTune - EUR+AFR	0.023	0.035	-0.012	0.274113
AFR	MCHC	MegaPRS - SumStatTune - AFR	PRS-CSx - IndivTune - EUR+AFR	0.023	0.071	-0.048	0.000537374
AFR	MCHC	MegaPRS - SumStatTune - AFR	PRS-CSx - SumStatTune - EUR+AFR	0.023	0.002	0.021	0.165582
AFR	MCHC	MegaPRS - SumStatTune - AFR	QuickPRS - SumStatTune - AFR	0.023	0.022	0.001	0.0877029
AFR	MCHC	MegaPRS - SumStatTune - AFR	QuickPRS - SumStatTune - EUR	0.023	0.035	-0.012	0.501663
AFR	MCHC	MegaPRS - SumStatTune - AFR	QuickPRS-multi - IndivTune - EUR+AFR	0.023	0.043	-0.02	0.0831535
AFR	MCHC	MegaPRS - SumStatTune - AFR	QuickPRS-multi - SumStatTune - EUR+AFR	0.023	0.043	-0.02	0.01205
AFR	MCHC	MegaPRS - SumStatTune - AFR	SBayesRC - SumStatTune - AFR	0.023	0.046	-0.023	0.023553
AFR	MCHC	MegaPRS - SumStatTune - AFR	SBayesRC - SumStatTune - EUR	0.023	0.032	-0.008	0.629532
AFR	MCHC	MegaPRS - SumStatTune - AFR	SBayesRC-multi - IndivTune - EUR+AFR	0.023	0.057	-0.034	0.00543324
AFR	MCHC	MegaPRS - SumStatTune - AFR	SBayesRC-multi - SumStatTune - EUR+AFR	0.023	0.06	-0.037	0.00220245
AFR	MCHC	MegaPRS - SumStatTune - AFR	X-Wing - IndivTune - EUR+AFR	0.023	0.037	-0.014	0.259822
AFR	MCHC	MegaPRS - SumStatTune - AFR	X-Wing - SumStatTune - EUR+AFR	0.023	0.041	-0.018	0.0952637
AFR	MCHC	MegaPRS - SumStatTune - AFR	lassosum - IndivTune - AFR	0.023	0.069	-0.046	0.00674101
AFR	MCHC	MegaPRS - SumStatTune - AFR	lassosum - IndivTune - EUR	0.023	0.049	-0.026	0.131678
AFR	MCHC	MegaPRS - SumStatTune - AFR	lassosum - SumStatTune - AFR	0.023	0.017	0.006	0.647227
AFR	MCHC	MegaPRS - SumStatTune - AFR	lassosum - SumStatTune - EUR	0.023	0.051	-0.028	0.105726
AFR	MCHC	MegaPRS - SumStatTune - AFR	lassosum-multi - IndivTune - EUR+AFR	0.023	0.086	-0.063	0.000256952
AFR	MCHC	MegaPRS - SumStatTune - AFR	lassosum-multi - SumStatTune - EUR+AFR	0.023	0.046	-0.023	0.071767
AFR	MCHC	MegaPRS - SumStatTune - AFR	pT+clump - IndivTune - AFR	0.023	0.139	-0.116	2.1119e-11
AFR	MCHC	MegaPRS - SumStatTune - AFR	pT+clump - IndivTune - EUR	0.023	0.051	-0.027	0.117798
AFR	MCHC	MegaPRS - SumStatTune - AFR	pT+clump-multi - IndivTune - EUR+AFR	0.023	0.147	-0.124	8.2117e-13
AFR	MCHC	MegaPRS - SumStatTune - EUR	All - IndivTune - AFR	0.02	0.141	-0.121	6.22994e-12
AFR	MCHC	MegaPRS - SumStatTune - EUR	All - IndivTune - EUR	0.02	0.061	-0.041	5.63483e-05
AFR	MCHC	MegaPRS - SumStatTune - EUR	All - IndivTune - EUR+AFR	0.02	0.152	-0.132	5.2003e-18
AFR	MCHC	MegaPRS - SumStatTune - EUR	DBSLMM - IndivTune - AFR	0.02	0.141	-0.121	6.22994e-12
AFR	MCHC	MegaPRS - SumStatTune - EUR	DBSLMM - IndivTune - EUR	0.02	0.041	-0.021	0.0389464
AFR	MCHC	MegaPRS - SumStatTune - EUR	DBSLMM - SumStatTune - AFR	0.02	0.141	-0.121	6.85452e-12
AFR	MCHC	MegaPRS - SumStatTune - EUR	DBSLMM - SumStatTune - EUR	0.02	0.042	-0.022	0.0314486
AFR	MCHC	MegaPRS - SumStatTune - EUR	DBSLMM-multi - IndivTune - EUR+AFR	0.02	0.147	-0.127	8.36785e-16
AFR	MCHC	MegaPRS - SumStatTune - EUR	DBSLMM-multi - SumStatTune - EUR+AFR	0.02	0.14	-0.12	1.5304e-18
AFR	MCHC	MegaPRS - SumStatTune - EUR	LDpred2 - IndivTune - AFR	0.02	0.117	-0.097	2.96033e-08
AFR	MCHC	MegaPRS - SumStatTune - EUR	LDpred2 - IndivTune - EUR	0.02	0.061	-0.041	5.63483e-05
AFR	MCHC	MegaPRS - SumStatTune - EUR	LDpred2 - SumStatTune - AFR	0.02	0.031	-0.011	0.51825
AFR	MCHC	MegaPRS - SumStatTune - EUR	LDpred2 - SumStatTune - EUR	0.02	0.054	-0.034	0.000437518
AFR	MCHC	MegaPRS - SumStatTune - EUR	LDpred2-multi - IndivTune - EUR+AFR	0.02	0.13	-0.11	4.813e-14
AFR	MCHC	MegaPRS - SumStatTune - EUR	LDpred2-multi - SumStatTune - EUR+AFR	0.02	0.06	-0.04	0.00300997
AFR	MCHC	MegaPRS - SumStatTune - EUR	MegaPRS - IndivTune - AFR	0.02	0.029	-0.009	0.594365
AFR	MCHC	MegaPRS - SumStatTune - EUR	MegaPRS - IndivTune - EUR	0.02	0.052	-0.032	0.00492492
AFR	MCHC	MegaPRS - SumStatTune - EUR	MegaPRS - SumStatTune - AFR	0.02	0.023	-0.003	0.861572
AFR	MCHC	MegaPRS - SumStatTune - EUR	MegaPRS - SumStatTune - EUR	0.041	0.041	NA	NA
AFR	MCHC	MegaPRS - SumStatTune - EUR	MegaPRS-multi - IndivTune - EUR+AFR	0.02	0.061	-0.041	0.0012658
AFR	MCHC	MegaPRS - SumStatTune - EUR	MegaPRS-multi - SumStatTune - EUR+AFR	0.02	0.036	-0.016	0.156634
AFR	MCHC	MegaPRS - SumStatTune - EUR	PRS-CS - IndivTune - AFR	0.02	0.029	-0.009	0.62177
AFR	MCHC	MegaPRS - SumStatTune - EUR	PRS-CS - IndivTune - EUR	0.02	0.033	-0.013	0.204197
AFR	MCHC	MegaPRS - SumStatTune - EUR	PRS-CS - SumStatTune - AFR	0.02	0.021	-0.001	0.976484
AFR	MCHC	MegaPRS - SumStatTune - EUR	PRS-CS - SumStatTune - EUR	0.02	0.022	-0.002	0.845599
AFR	MCHC	MegaPRS - SumStatTune - EUR	PRS-CS-multi - IndivTune - EUR+AFR	0.02	0.046	-0.026	0.0498246
AFR	MCHC	MegaPRS - SumStatTune - EUR	PRS-CS-multi - SumStatTune - EUR+AFR	0.02	0.035	-0.015	0.26671
AFR	MCHC	MegaPRS - SumStatTune - EUR	PRS-CSx - IndivTune - EUR+AFR	0.02	0.071	-0.051	0.000522522
AFR	MCHC	MegaPRS - SumStatTune - EUR	PRS-CSx - SumStatTune - EUR+AFR	0.02	0.002	0.018	0.254206
AFR	MCHC	MegaPRS - SumStatTune - EUR	QuickPRS - SumStatTune - AFR	0.02	0.022	-0.002	0.901087
AFR	MCHC	MegaPRS - SumStatTune - EUR	QuickPRS - SumStatTune - EUR	0.02	0.035	-0.015	0.0086476
AFR	MCHC	MegaPRS - SumStatTune - EUR	QuickPRS-multi - IndivTune - EUR+AFR	0.02	0.043	-0.023	0.00954342
AFR	MCHC	MegaPRS - SumStatTune - EUR	QuickPRS-multi - SumStatTune - EUR+AFR	0.02	0.043	-0.023	0.0534975
AFR	MCHC	MegaPRS - SumStatTune - EUR	SBayesRC - SumStatTune - AFR	0.02	0.046	-0.026	0.136929
AFR	MCHC	MegaPRS - SumStatTune - EUR	SBayesRC - SumStatTune - EUR	0.02	0.032	-0.011	0.256932
AFR	MCHC	MegaPRS - SumStatTune - EUR	SBayesRC-multi - IndivTune - EUR+AFR	0.02	0.057	-0.037	0.00554934
AFR	MCHC	MegaPRS - SumStatTune - EUR	SBayesRC-multi - SumStatTune - EUR+AFR	0.02	0.06	-0.04	0.00342549
AFR	MCHC	MegaPRS - SumStatTune - EUR	X-Wing - IndivTune - EUR+AFR	0.02	0.037	-0.017	0.210079
AFR	MCHC	MegaPRS - SumStatTune - EUR	X-Wing - SumStatTune - EUR+AFR	0.02	0.041	-0.021	0.1488
AFR	MCHC	MegaPRS - SumStatTune - EUR	lassosum - IndivTune - AFR	0.02	0.069	-0.049	0.00496022
AFR	MCHC	MegaPRS - SumStatTune - EUR	lassosum - IndivTune - EUR	0.02	0.049	-0.029	0.00273981
AFR	MCHC	MegaPRS - SumStatTune - EUR	lassosum - SumStatTune - AFR	0.02	0.017	0.003	0.885973
AFR	MCHC	MegaPRS - SumStatTune - EUR	lassosum - SumStatTune - EUR	0.02	0.051	-0.031	0.00132073
AFR	MCHC	MegaPRS - SumStatTune - EUR	lassosum-multi - IndivTune - EUR+AFR	0.02	0.086	-0.066	1.18649e-06
AFR	MCHC	MegaPRS - SumStatTune - EUR	lassosum-multi - SumStatTune - EUR+AFR	0.02	0.046	-0.026	0.0676224
AFR	MCHC	MegaPRS - SumStatTune - EUR	pT+clump - IndivTune - AFR	0.02	0.139	-0.119	1.52824e-11
AFR	MCHC	MegaPRS - SumStatTune - EUR	pT+clump - IndivTune - EUR	0.02	0.051	-0.03	0.00901889
AFR	MCHC	MegaPRS - SumStatTune - EUR	pT+clump-multi - IndivTune - EUR+AFR	0.02	0.147	-0.127	1.76938e-15
AFR	MCHC	MegaPRS-multi - IndivTune - EUR+AFR	All - IndivTune - AFR	0.061	0.141	-0.08	8.14772e-07
AFR	MCHC	MegaPRS-multi - IndivTune - EUR+AFR	All - IndivTune - EUR	0.061	0.061	0	0.984613
AFR	MCHC	MegaPRS-multi - IndivTune - EUR+AFR	All - IndivTune - EUR+AFR	0.061	0.152	-0.091	2.84661e-10
AFR	MCHC	MegaPRS-multi - IndivTune - EUR+AFR	DBSLMM - IndivTune - AFR	0.061	0.141	-0.08	8.14772e-07
AFR	MCHC	MegaPRS-multi - IndivTune - EUR+AFR	DBSLMM - IndivTune - EUR	0.061	0.041	0.02	0.0998649
AFR	MCHC	MegaPRS-multi - IndivTune - EUR+AFR	DBSLMM - SumStatTune - AFR	0.061	0.141	-0.08	9.526e-07
AFR	MCHC	MegaPRS-multi - IndivTune - EUR+AFR	DBSLMM - SumStatTune - EUR	0.061	0.042	0.019	0.11731
AFR	MCHC	MegaPRS-multi - IndivTune - EUR+AFR	DBSLMM-multi - IndivTune - EUR+AFR	0.061	0.147	-0.086	4.89471e-09
AFR	MCHC	MegaPRS-multi - IndivTune - EUR+AFR	DBSLMM-multi - SumStatTune - EUR+AFR	0.061	0.14	-0.079	2.09633e-09
AFR	MCHC	MegaPRS-multi - IndivTune - EUR+AFR	LDpred2 - IndivTune - AFR	0.061	0.117	-0.056	0.000297856
AFR	MCHC	MegaPRS-multi - IndivTune - EUR+AFR	LDpred2 - IndivTune - EUR	0.061	0.061	0	0.984613
AFR	MCHC	MegaPRS-multi - IndivTune - EUR+AFR	LDpred2 - SumStatTune - AFR	0.061	0.031	0.029	0.03974
AFR	MCHC	MegaPRS-multi - IndivTune - EUR+AFR	LDpred2 - SumStatTune - EUR	0.061	0.054	0.007	0.598043
AFR	MCHC	MegaPRS-multi - IndivTune - EUR+AFR	LDpred2-multi - IndivTune - EUR+AFR	0.061	0.13	-0.07	1.84372e-07
AFR	MCHC	MegaPRS-multi - IndivTune - EUR+AFR	LDpred2-multi - SumStatTune - EUR+AFR	0.061	0.06	0.001	0.951817
AFR	MCHC	MegaPRS-multi - IndivTune - EUR+AFR	MegaPRS - IndivTune - AFR	0.061	0.029	0.031	0.00916205
AFR	MCHC	MegaPRS-multi - IndivTune - EUR+AFR	MegaPRS - IndivTune - EUR	0.061	0.052	0.008	0.198538
AFR	MCHC	MegaPRS-multi - IndivTune - EUR+AFR	MegaPRS - SumStatTune - AFR	0.061	0.023	0.038	0.00713751
AFR	MCHC	MegaPRS-multi - IndivTune - EUR+AFR	MegaPRS - SumStatTune - EUR	0.061	0.02	0.041	0.0012658
AFR	MCHC	MegaPRS-multi - IndivTune - EUR+AFR	MegaPRS-multi - IndivTune - EUR+AFR	0.041	0.041	NA	NA
AFR	MCHC	MegaPRS-multi - IndivTune - EUR+AFR	MegaPRS-multi - SumStatTune - EUR+AFR	0.061	0.036	0.025	0.0270844
AFR	MCHC	MegaPRS-multi - IndivTune - EUR+AFR	PRS-CS - IndivTune - AFR	0.061	0.029	0.032	0.0339874
AFR	MCHC	MegaPRS-multi - IndivTune - EUR+AFR	PRS-CS - IndivTune - EUR	0.061	0.033	0.028	0.0141792
AFR	MCHC	MegaPRS-multi - IndivTune - EUR+AFR	PRS-CS - SumStatTune - AFR	0.061	0.021	0.04	0.00570706
AFR	MCHC	MegaPRS-multi - IndivTune - EUR+AFR	PRS-CS - SumStatTune - EUR	0.061	0.022	0.039	0.000599078
AFR	MCHC	MegaPRS-multi - IndivTune - EUR+AFR	PRS-CS-multi - IndivTune - EUR+AFR	0.061	0.046	0.015	0.174681
AFR	MCHC	MegaPRS-multi - IndivTune - EUR+AFR	PRS-CS-multi - SumStatTune - EUR+AFR	0.061	0.035	0.026	0.0211207
AFR	MCHC	MegaPRS-multi - IndivTune - EUR+AFR	PRS-CSx - IndivTune - EUR+AFR	0.061	0.071	-0.01	0.420069
AFR	MCHC	MegaPRS-multi - IndivTune - EUR+AFR	PRS-CSx - SumStatTune - EUR+AFR	0.061	0.002	0.059	9.34428e-05
AFR	MCHC	MegaPRS-multi - IndivTune - EUR+AFR	QuickPRS - SumStatTune - AFR	0.061	0.022	0.039	0.00598728
AFR	MCHC	MegaPRS-multi - IndivTune - EUR+AFR	QuickPRS - SumStatTune - EUR	0.061	0.035	0.026	0.0173821
AFR	MCHC	MegaPRS-multi - IndivTune - EUR+AFR	QuickPRS-multi - IndivTune - EUR+AFR	0.061	0.043	0.018	0.0636571
AFR	MCHC	MegaPRS-multi - IndivTune - EUR+AFR	QuickPRS-multi - SumStatTune - EUR+AFR	0.061	0.043	0.018	0.0834986
AFR	MCHC	MegaPRS-multi - IndivTune - EUR+AFR	SBayesRC - SumStatTune - AFR	0.061	0.046	0.015	0.309487
AFR	MCHC	MegaPRS-multi - IndivTune - EUR+AFR	SBayesRC - SumStatTune - EUR	0.061	0.032	0.029	0.0122258
AFR	MCHC	MegaPRS-multi - IndivTune - EUR+AFR	SBayesRC-multi - IndivTune - EUR+AFR	0.061	0.057	0.004	0.723464
AFR	MCHC	MegaPRS-multi - IndivTune - EUR+AFR	SBayesRC-multi - SumStatTune - EUR+AFR	0.061	0.06	0.001	0.917798
AFR	MCHC	MegaPRS-multi - IndivTune - EUR+AFR	X-Wing - IndivTune - EUR+AFR	0.061	0.037	0.024	0.0257847
AFR	MCHC	MegaPRS-multi - IndivTune - EUR+AFR	X-Wing - SumStatTune - EUR+AFR	0.061	0.041	0.02	0.0846911
AFR	MCHC	MegaPRS-multi - IndivTune - EUR+AFR	lassosum - IndivTune - AFR	0.061	0.069	-0.008	0.591421
AFR	MCHC	MegaPRS-multi - IndivTune - EUR+AFR	lassosum - IndivTune - EUR	0.061	0.049	0.011	0.342106
AFR	MCHC	MegaPRS-multi - IndivTune - EUR+AFR	lassosum - SumStatTune - AFR	0.061	0.017	0.043	0.00669217
AFR	MCHC	MegaPRS-multi - IndivTune - EUR+AFR	lassosum - SumStatTune - EUR	0.061	0.051	0.01	0.428681
AFR	MCHC	MegaPRS-multi - IndivTune - EUR+AFR	lassosum-multi - IndivTune - EUR+AFR	0.061	0.086	-0.025	0.0530934
AFR	MCHC	MegaPRS-multi - IndivTune - EUR+AFR	lassosum-multi - SumStatTune - EUR+AFR	0.061	0.046	0.014	0.283473
AFR	MCHC	MegaPRS-multi - IndivTune - EUR+AFR	pT+clump - IndivTune - AFR	0.061	0.139	-0.078	2.6141e-06
AFR	MCHC	MegaPRS-multi - IndivTune - EUR+AFR	pT+clump - IndivTune - EUR	0.061	0.051	0.01	0.468355
AFR	MCHC	MegaPRS-multi - IndivTune - EUR+AFR	pT+clump-multi - IndivTune - EUR+AFR	0.061	0.147	-0.086	3.72821e-08
AFR	MCHC	MegaPRS-multi - SumStatTune - EUR+AFR	All - IndivTune - AFR	0.036	0.141	-0.106	2.6596e-10
AFR	MCHC	MegaPRS-multi - SumStatTune - EUR+AFR	All - IndivTune - EUR	0.036	0.061	-0.025	0.060651
AFR	MCHC	MegaPRS-multi - SumStatTune - EUR+AFR	All - IndivTune - EUR+AFR	0.036	0.152	-0.116	2.77264e-14
AFR	MCHC	MegaPRS-multi - SumStatTune - EUR+AFR	DBSLMM - IndivTune - AFR	0.036	0.141	-0.106	2.6596e-10
AFR	MCHC	MegaPRS-multi - SumStatTune - EUR+AFR	DBSLMM - IndivTune - EUR	0.036	0.041	-0.006	0.683309
AFR	MCHC	MegaPRS-multi - SumStatTune - EUR+AFR	DBSLMM - SumStatTune - AFR	0.036	0.141	-0.105	3.85301e-10
AFR	MCHC	MegaPRS-multi - SumStatTune - EUR+AFR	DBSLMM - SumStatTune - EUR	0.036	0.042	-0.006	0.640292
AFR	MCHC	MegaPRS-multi - SumStatTune - EUR+AFR	DBSLMM-multi - IndivTune - EUR+AFR	0.036	0.147	-0.111	9.29396e-13
AFR	MCHC	MegaPRS-multi - SumStatTune - EUR+AFR	DBSLMM-multi - SumStatTune - EUR+AFR	0.036	0.14	-0.104	8.64354e-13
AFR	MCHC	MegaPRS-multi - SumStatTune - EUR+AFR	LDpred2 - IndivTune - AFR	0.036	0.117	-0.081	1.25734e-06
AFR	MCHC	MegaPRS-multi - SumStatTune - EUR+AFR	LDpred2 - IndivTune - EUR	0.036	0.061	-0.025	0.060651
AFR	MCHC	MegaPRS-multi - SumStatTune - EUR+AFR	LDpred2 - SumStatTune - AFR	0.036	0.031	0.004	0.674353
AFR	MCHC	MegaPRS-multi - SumStatTune - EUR+AFR	LDpred2 - SumStatTune - EUR	0.036	0.054	-0.019	0.161569
AFR	MCHC	MegaPRS-multi - SumStatTune - EUR+AFR	LDpred2-multi - IndivTune - EUR+AFR	0.036	0.13	-0.095	3.64261e-10
AFR	MCHC	MegaPRS-multi - SumStatTune - EUR+AFR	LDpred2-multi - SumStatTune - EUR+AFR	0.036	0.06	-0.025	0.00265282
AFR	MCHC	MegaPRS-multi - SumStatTune - EUR+AFR	MegaPRS - IndivTune - AFR	0.036	0.029	0.006	0.600091
AFR	MCHC	MegaPRS-multi - SumStatTune - EUR+AFR	MegaPRS - IndivTune - EUR	0.036	0.052	-0.017	0.233151
AFR	MCHC	MegaPRS-multi - SumStatTune - EUR+AFR	MegaPRS - SumStatTune - AFR	0.036	0.023	0.013	0.111278
AFR	MCHC	MegaPRS-multi - SumStatTune - EUR+AFR	MegaPRS - SumStatTune - EUR	0.036	0.02	0.016	0.156634
AFR	MCHC	MegaPRS-multi - SumStatTune - EUR+AFR	MegaPRS-multi - IndivTune - EUR+AFR	0.036	0.061	-0.025	0.0270844
AFR	MCHC	MegaPRS-multi - SumStatTune - EUR+AFR	MegaPRS-multi - SumStatTune - EUR+AFR	0.041	0.041	NA	NA
AFR	MCHC	MegaPRS-multi - SumStatTune - EUR+AFR	PRS-CS - IndivTune - AFR	0.036	0.029	0.007	0.601922
AFR	MCHC	MegaPRS-multi - SumStatTune - EUR+AFR	PRS-CS - IndivTune - EUR	0.036	0.033	0.003	0.85192
AFR	MCHC	MegaPRS-multi - SumStatTune - EUR+AFR	PRS-CS - SumStatTune - AFR	0.036	0.021	0.015	0.186303
AFR	MCHC	MegaPRS-multi - SumStatTune - EUR+AFR	PRS-CS - SumStatTune - EUR	0.036	0.022	0.014	0.315142
AFR	MCHC	MegaPRS-multi - SumStatTune - EUR+AFR	PRS-CS-multi - IndivTune - EUR+AFR	0.036	0.046	-0.01	0.375822
AFR	MCHC	MegaPRS-multi - SumStatTune - EUR+AFR	PRS-CS-multi - SumStatTune - EUR+AFR	0.036	0.035	0	0.972044
AFR	MCHC	MegaPRS-multi - SumStatTune - EUR+AFR	PRS-CSx - IndivTune - EUR+AFR	0.036	0.071	-0.035	0.0050452
AFR	MCHC	MegaPRS-multi - SumStatTune - EUR+AFR	PRS-CSx - SumStatTune - EUR+AFR	0.036	0.002	0.034	0.0220998
AFR	MCHC	MegaPRS-multi - SumStatTune - EUR+AFR	QuickPRS - SumStatTune - AFR	0.036	0.022	0.013	0.0895074
AFR	MCHC	MegaPRS-multi - SumStatTune - EUR+AFR	QuickPRS - SumStatTune - EUR	0.036	0.035	0.001	0.93977
AFR	MCHC	MegaPRS-multi - SumStatTune - EUR+AFR	QuickPRS-multi - IndivTune - EUR+AFR	0.036	0.043	-0.007	0.187492
AFR	MCHC	MegaPRS-multi - SumStatTune - EUR+AFR	QuickPRS-multi - SumStatTune - EUR+AFR	0.036	0.043	-0.007	0.0299046
AFR	MCHC	MegaPRS-multi - SumStatTune - EUR+AFR	SBayesRC - SumStatTune - AFR	0.036	0.046	-0.01	0.385886
AFR	MCHC	MegaPRS-multi - SumStatTune - EUR+AFR	SBayesRC - SumStatTune - EUR	0.036	0.032	0.004	0.757187
AFR	MCHC	MegaPRS-multi - SumStatTune - EUR+AFR	SBayesRC-multi - IndivTune - EUR+AFR	0.036	0.057	-0.021	0.0345583
AFR	MCHC	MegaPRS-multi - SumStatTune - EUR+AFR	SBayesRC-multi - SumStatTune - EUR+AFR	0.036	0.06	-0.024	0.0164405
AFR	MCHC	MegaPRS-multi - SumStatTune - EUR+AFR	X-Wing - IndivTune - EUR+AFR	0.036	0.037	-0.001	0.892089
AFR	MCHC	MegaPRS-multi - SumStatTune - EUR+AFR	X-Wing - SumStatTune - EUR+AFR	0.036	0.041	-0.005	0.582411
AFR	MCHC	MegaPRS-multi - SumStatTune - EUR+AFR	lassosum - IndivTune - AFR	0.036	0.069	-0.034	0.0498549
AFR	MCHC	MegaPRS-multi - SumStatTune - EUR+AFR	lassosum - IndivTune - EUR	0.036	0.049	-0.014	0.302475
AFR	MCHC	MegaPRS-multi - SumStatTune - EUR+AFR	lassosum - SumStatTune - AFR	0.036	0.017	0.018	0.181208
AFR	MCHC	MegaPRS-multi - SumStatTune - EUR+AFR	lassosum - SumStatTune - EUR	0.036	0.051	-0.016	0.238796
AFR	MCHC	MegaPRS-multi - SumStatTune - EUR+AFR	lassosum-multi - IndivTune - EUR+AFR	0.036	0.086	-0.05	0.000747033
AFR	MCHC	MegaPRS-multi - SumStatTune - EUR+AFR	lassosum-multi - SumStatTune - EUR+AFR	0.036	0.046	-0.011	0.356142
AFR	MCHC	MegaPRS-multi - SumStatTune - EUR+AFR	pT+clump - IndivTune - AFR	0.036	0.139	-0.103	2.92059e-09
AFR	MCHC	MegaPRS-multi - SumStatTune - EUR+AFR	pT+clump - IndivTune - EUR	0.036	0.051	-0.015	0.299416
AFR	MCHC	MegaPRS-multi - SumStatTune - EUR+AFR	pT+clump-multi - IndivTune - EUR+AFR	0.036	0.147	-0.111	1.15755e-11
AFR	MCHC	PRS-CS - IndivTune - AFR	All - IndivTune - AFR	0.029	0.141	-0.113	2.03635e-11
AFR	MCHC	PRS-CS - IndivTune - AFR	All - IndivTune - EUR	0.029	0.061	-0.032	0.0636567
AFR	MCHC	PRS-CS - IndivTune - AFR	All - IndivTune - EUR+AFR	0.029	0.152	-0.123	1.96312e-13
AFR	MCHC	PRS-CS - IndivTune - AFR	DBSLMM - IndivTune - AFR	0.029	0.141	-0.113	2.03635e-11
AFR	MCHC	PRS-CS - IndivTune - AFR	DBSLMM - IndivTune - EUR	0.029	0.041	-0.013	0.476536
AFR	MCHC	PRS-CS - IndivTune - AFR	DBSLMM - SumStatTune - AFR	0.029	0.141	-0.112	2.96963e-11
AFR	MCHC	PRS-CS - IndivTune - AFR	DBSLMM - SumStatTune - EUR	0.029	0.042	-0.013	0.448664
AFR	MCHC	PRS-CS - IndivTune - AFR	DBSLMM-multi - IndivTune - EUR+AFR	0.029	0.147	-0.118	1.88771e-12
AFR	MCHC	PRS-CS - IndivTune - AFR	DBSLMM-multi - SumStatTune - EUR+AFR	0.029	0.14	-0.111	5.65336e-11
AFR	MCHC	PRS-CS - IndivTune - AFR	LDpred2 - IndivTune - AFR	0.029	0.117	-0.088	2.82322e-08
AFR	MCHC	PRS-CS - IndivTune - AFR	LDpred2 - IndivTune - EUR	0.029	0.061	-0.032	0.0636567
AFR	MCHC	PRS-CS - IndivTune - AFR	LDpred2 - SumStatTune - AFR	0.029	0.031	-0.003	0.802128
AFR	MCHC	PRS-CS - IndivTune - AFR	LDpred2 - SumStatTune - EUR	0.029	0.054	-0.026	0.142958
AFR	MCHC	PRS-CS - IndivTune - AFR	LDpred2-multi - IndivTune - EUR+AFR	0.029	0.13	-0.102	2.21124e-10
AFR	MCHC	PRS-CS - IndivTune - AFR	LDpred2-multi - SumStatTune - EUR+AFR	0.029	0.06	-0.031	0.0106437
AFR	MCHC	PRS-CS - IndivTune - AFR	MegaPRS - IndivTune - AFR	0.029	0.029	-0.001	0.957732
AFR	MCHC	PRS-CS - IndivTune - AFR	MegaPRS - IndivTune - EUR	0.029	0.052	-0.024	0.17332
AFR	MCHC	PRS-CS - IndivTune - AFR	MegaPRS - SumStatTune - AFR	0.029	0.023	0.006	0.635332
AFR	MCHC	PRS-CS - IndivTune - AFR	MegaPRS - SumStatTune - EUR	0.029	0.02	0.009	0.62177
AFR	MCHC	PRS-CS - IndivTune - AFR	MegaPRS-multi - IndivTune - EUR+AFR	0.029	0.061	-0.032	0.0339874
AFR	MCHC	PRS-CS - IndivTune - AFR	MegaPRS-multi - SumStatTune - EUR+AFR	0.029	0.036	-0.007	0.601922
AFR	MCHC	PRS-CS - IndivTune - AFR	PRS-CS - IndivTune - AFR	0.041	0.041	NA	NA
AFR	MCHC	PRS-CS - IndivTune - AFR	PRS-CS - IndivTune - EUR	0.029	0.033	-0.004	0.801433
AFR	MCHC	PRS-CS - IndivTune - AFR	PRS-CS - SumStatTune - AFR	0.029	0.021	0.008	0.481846
AFR	MCHC	PRS-CS - IndivTune - AFR	PRS-CS - SumStatTune - EUR	0.029	0.022	0.007	0.704539
AFR	MCHC	PRS-CS - IndivTune - AFR	PRS-CS-multi - IndivTune - EUR+AFR	0.029	0.046	-0.017	0.0696789
AFR	MCHC	PRS-CS - IndivTune - AFR	PRS-CS-multi - SumStatTune - EUR+AFR	0.029	0.035	-0.007	0.614165
AFR	MCHC	PRS-CS - IndivTune - AFR	PRS-CSx - IndivTune - EUR+AFR	0.029	0.071	-0.042	0.00348403
AFR	MCHC	PRS-CS - IndivTune - AFR	PRS-CSx - SumStatTune - EUR+AFR	0.029	0.002	0.027	0.0955252
AFR	MCHC	PRS-CS - IndivTune - AFR	QuickPRS - SumStatTune - AFR	0.029	0.022	0.007	0.584234
AFR	MCHC	PRS-CS - IndivTune - AFR	QuickPRS - SumStatTune - EUR	0.029	0.035	-0.006	0.729681
AFR	MCHC	PRS-CS - IndivTune - AFR	QuickPRS-multi - IndivTune - EUR+AFR	0.029	0.043	-0.014	0.326238
AFR	MCHC	PRS-CS - IndivTune - AFR	QuickPRS-multi - SumStatTune - EUR+AFR	0.029	0.043	-0.014	0.283324
AFR	MCHC	PRS-CS - IndivTune - AFR	SBayesRC - SumStatTune - AFR	0.029	0.046	-0.017	0.151667
AFR	MCHC	PRS-CS - IndivTune - AFR	SBayesRC - SumStatTune - EUR	0.029	0.032	-0.003	0.875163
AFR	MCHC	PRS-CS - IndivTune - AFR	SBayesRC-multi - IndivTune - EUR+AFR	0.029	0.057	-0.028	0.0380377
AFR	MCHC	PRS-CS - IndivTune - AFR	SBayesRC-multi - SumStatTune - EUR+AFR	0.029	0.06	-0.031	0.0210949
AFR	MCHC	PRS-CS - IndivTune - AFR	X-Wing - IndivTune - EUR+AFR	0.029	0.037	-0.008	0.547042
AFR	MCHC	PRS-CS - IndivTune - AFR	X-Wing - SumStatTune - EUR+AFR	0.029	0.041	-0.012	0.334149
AFR	MCHC	PRS-CS - IndivTune - AFR	lassosum - IndivTune - AFR	0.029	0.069	-0.041	0.0108295
AFR	MCHC	PRS-CS - IndivTune - AFR	lassosum - IndivTune - EUR	0.029	0.049	-0.021	0.237591
AFR	MCHC	PRS-CS - IndivTune - AFR	lassosum - SumStatTune - AFR	0.029	0.017	0.011	0.432894
AFR	MCHC	PRS-CS - IndivTune - AFR	lassosum - SumStatTune - EUR	0.029	0.051	-0.023	0.197376
AFR	MCHC	PRS-CS - IndivTune - AFR	lassosum-multi - IndivTune - EUR+AFR	0.029	0.086	-0.057	0.000456318
AFR	MCHC	PRS-CS - IndivTune - AFR	lassosum-multi - SumStatTune - EUR+AFR	0.029	0.046	-0.018	0.230401
AFR	MCHC	PRS-CS - IndivTune - AFR	pT+clump - IndivTune - AFR	0.029	0.139	-0.11	2.39708e-10
AFR	MCHC	PRS-CS - IndivTune - AFR	pT+clump - IndivTune - EUR	0.029	0.051	-0.022	0.215287
AFR	MCHC	PRS-CS - IndivTune - AFR	pT+clump-multi - IndivTune - EUR+AFR	0.029	0.147	-0.118	1.11195e-11
AFR	MCHC	PRS-CS - IndivTune - EUR	All - IndivTune - AFR	0.033	0.141	-0.108	5.17933e-10
AFR	MCHC	PRS-CS - IndivTune - EUR	All - IndivTune - EUR	0.033	0.061	-0.028	0.0010098
AFR	MCHC	PRS-CS - IndivTune - EUR	All - IndivTune - EUR+AFR	0.033	0.152	-0.119	4.08313e-16
AFR	MCHC	PRS-CS - IndivTune - EUR	DBSLMM - IndivTune - AFR	0.033	0.141	-0.108	5.17933e-10
AFR	MCHC	PRS-CS - IndivTune - EUR	DBSLMM - IndivTune - EUR	0.033	0.041	-0.008	0.281623
AFR	MCHC	PRS-CS - IndivTune - EUR	DBSLMM - SumStatTune - AFR	0.033	0.141	-0.108	5.68303e-10
AFR	MCHC	PRS-CS - IndivTune - EUR	DBSLMM - SumStatTune - EUR	0.033	0.042	-0.009	0.241662
AFR	MCHC	PRS-CS - IndivTune - EUR	DBSLMM-multi - IndivTune - EUR+AFR	0.033	0.147	-0.114	3.74955e-14
AFR	MCHC	PRS-CS - IndivTune - EUR	DBSLMM-multi - SumStatTune - EUR+AFR	0.033	0.14	-0.107	3.07503e-18
AFR	MCHC	PRS-CS - IndivTune - EUR	LDpred2 - IndivTune - AFR	0.033	0.117	-0.084	1.49277e-06
AFR	MCHC	PRS-CS - IndivTune - EUR	LDpred2 - IndivTune - EUR	0.033	0.061	-0.028	0.0010098
AFR	MCHC	PRS-CS - IndivTune - EUR	LDpred2 - SumStatTune - AFR	0.033	0.031	0.002	0.920472
AFR	MCHC	PRS-CS - IndivTune - EUR	LDpred2 - SumStatTune - EUR	0.033	0.054	-0.021	0.0145307
AFR	MCHC	PRS-CS - IndivTune - EUR	LDpred2-multi - IndivTune - EUR+AFR	0.033	0.13	-0.097	4.97721e-12
AFR	MCHC	PRS-CS - IndivTune - EUR	LDpred2-multi - SumStatTune - EUR+AFR	0.033	0.06	-0.027	0.0367912
AFR	MCHC	PRS-CS - IndivTune - EUR	MegaPRS - IndivTune - AFR	0.033	0.029	0.004	0.830182
AFR	MCHC	PRS-CS - IndivTune - EUR	MegaPRS - IndivTune - EUR	0.033	0.052	-0.019	0.0513298
AFR	MCHC	PRS-CS - IndivTune - EUR	MegaPRS - SumStatTune - AFR	0.033	0.023	0.01	0.562895
AFR	MCHC	PRS-CS - IndivTune - EUR	MegaPRS - SumStatTune - EUR	0.033	0.02	0.013	0.204197
AFR	MCHC	PRS-CS - IndivTune - EUR	MegaPRS-multi - IndivTune - EUR+AFR	0.033	0.061	-0.028	0.0141792
AFR	MCHC	PRS-CS - IndivTune - EUR	MegaPRS-multi - SumStatTune - EUR+AFR	0.033	0.036	-0.003	0.85192
AFR	MCHC	PRS-CS - IndivTune - EUR	PRS-CS - IndivTune - AFR	0.033	0.029	0.004	0.801433
AFR	MCHC	PRS-CS - IndivTune - EUR	PRS-CS - IndivTune - EUR	0.041	0.041	NA	NA
AFR	MCHC	PRS-CS - IndivTune - EUR	PRS-CS - SumStatTune - AFR	0.033	0.021	0.013	0.472644
AFR	MCHC	PRS-CS - IndivTune - EUR	PRS-CS - SumStatTune - EUR	0.033	0.022	0.011	0.0169724
AFR	MCHC	PRS-CS - IndivTune - EUR	PRS-CS-multi - IndivTune - EUR+AFR	0.033	0.046	-0.012	0.199337
AFR	MCHC	PRS-CS - IndivTune - EUR	PRS-CS-multi - SumStatTune - EUR+AFR	0.033	0.035	-0.002	0.850887
AFR	MCHC	PRS-CS - IndivTune - EUR	PRS-CSx - IndivTune - EUR+AFR	0.033	0.071	-0.038	0.00614184
AFR	MCHC	PRS-CS - IndivTune - EUR	PRS-CSx - SumStatTune - EUR+AFR	0.033	0.002	0.031	0.0407165
AFR	MCHC	PRS-CS - IndivTune - EUR	QuickPRS - SumStatTune - AFR	0.033	0.022	0.011	0.529742
AFR	MCHC	PRS-CS - IndivTune - EUR	QuickPRS - SumStatTune - EUR	0.033	0.035	-0.002	0.863526
AFR	MCHC	PRS-CS - IndivTune - EUR	QuickPRS-multi - IndivTune - EUR+AFR	0.033	0.043	-0.01	0.375566
AFR	MCHC	PRS-CS - IndivTune - EUR	QuickPRS-multi - SumStatTune - EUR+AFR	0.033	0.043	-0.01	0.457045
AFR	MCHC	PRS-CS - IndivTune - EUR	SBayesRC - SumStatTune - AFR	0.033	0.046	-0.013	0.459355
AFR	MCHC	PRS-CS - IndivTune - EUR	SBayesRC - SumStatTune - EUR	0.033	0.032	0.002	0.869015
AFR	MCHC	PRS-CS - IndivTune - EUR	SBayesRC-multi - IndivTune - EUR+AFR	0.033	0.057	-0.024	0.0708451
AFR	MCHC	PRS-CS - IndivTune - EUR	SBayesRC-multi - SumStatTune - EUR+AFR	0.033	0.06	-0.027	0.0473707
AFR	MCHC	PRS-CS - IndivTune - EUR	X-Wing - IndivTune - EUR+AFR	0.033	0.037	-0.004	0.720534
AFR	MCHC	PRS-CS - IndivTune - EUR	X-Wing - SumStatTune - EUR+AFR	0.033	0.041	-0.008	0.536694
AFR	MCHC	PRS-CS - IndivTune - EUR	lassosum - IndivTune - AFR	0.033	0.069	-0.036	0.038463
AFR	MCHC	PRS-CS - IndivTune - EUR	lassosum - IndivTune - EUR	0.033	0.049	-0.016	0.0412428
AFR	MCHC	PRS-CS - IndivTune - EUR	lassosum - SumStatTune - AFR	0.033	0.017	0.016	0.373731
AFR	MCHC	PRS-CS - IndivTune - EUR	lassosum - SumStatTune - EUR	0.033	0.051	-0.018	0.021581
AFR	MCHC	PRS-CS - IndivTune - EUR	lassosum-multi - IndivTune - EUR+AFR	0.033	0.086	-0.052	3.50428e-05
AFR	MCHC	PRS-CS - IndivTune - EUR	lassosum-multi - SumStatTune - EUR+AFR	0.033	0.046	-0.013	0.335078
AFR	MCHC	PRS-CS - IndivTune - EUR	pT+clump - IndivTune - AFR	0.033	0.139	-0.106	1.21782e-09
AFR	MCHC	PRS-CS - IndivTune - EUR	pT+clump - IndivTune - EUR	0.033	0.051	-0.017	0.127268
AFR	MCHC	PRS-CS - IndivTune - EUR	pT+clump-multi - IndivTune - EUR+AFR	0.033	0.147	-0.114	3.56161e-13
AFR	MCHC	PRS-CS - SumStatTune - AFR	All - IndivTune - AFR	0.021	0.141	-0.121	2.24665e-13
AFR	MCHC	PRS-CS - SumStatTune - AFR	All - IndivTune - EUR	0.021	0.061	-0.041	0.0208323
AFR	MCHC	PRS-CS - SumStatTune - AFR	All - IndivTune - EUR+AFR	0.021	0.152	-0.131	1.73533e-15
AFR	MCHC	PRS-CS - SumStatTune - AFR	DBSLMM - IndivTune - AFR	0.021	0.141	-0.121	2.24665e-13
AFR	MCHC	PRS-CS - SumStatTune - AFR	DBSLMM - IndivTune - EUR	0.021	0.041	-0.021	0.239921
AFR	MCHC	PRS-CS - SumStatTune - AFR	DBSLMM - SumStatTune - AFR	0.021	0.141	-0.12	3.9435e-13
AFR	MCHC	PRS-CS - SumStatTune - AFR	DBSLMM - SumStatTune - EUR	0.021	0.042	-0.022	0.222229
AFR	MCHC	PRS-CS - SumStatTune - AFR	DBSLMM-multi - IndivTune - EUR+AFR	0.021	0.147	-0.127	1.81639e-14
AFR	MCHC	PRS-CS - SumStatTune - AFR	DBSLMM-multi - SumStatTune - EUR+AFR	0.021	0.14	-0.12	1.154e-12
AFR	MCHC	PRS-CS - SumStatTune - AFR	LDpred2 - IndivTune - AFR	0.021	0.117	-0.097	3.86831e-09
AFR	MCHC	PRS-CS - SumStatTune - AFR	LDpred2 - IndivTune - EUR	0.021	0.061	-0.041	0.0208323
AFR	MCHC	PRS-CS - SumStatTune - AFR	LDpred2 - SumStatTune - AFR	0.021	0.031	-0.011	0.127326
AFR	MCHC	PRS-CS - SumStatTune - AFR	LDpred2 - SumStatTune - EUR	0.021	0.054	-0.034	0.0538265
AFR	MCHC	PRS-CS - SumStatTune - AFR	LDpred2-multi - IndivTune - EUR+AFR	0.021	0.13	-0.11	2.6882e-11
AFR	MCHC	PRS-CS - SumStatTune - AFR	LDpred2-multi - SumStatTune - EUR+AFR	0.021	0.06	-0.04	8.91654e-05
AFR	MCHC	PRS-CS - SumStatTune - AFR	MegaPRS - IndivTune - AFR	0.021	0.029	-0.009	0.418236
AFR	MCHC	PRS-CS - SumStatTune - AFR	MegaPRS - IndivTune - EUR	0.021	0.052	-0.032	0.0696402
AFR	MCHC	PRS-CS - SumStatTune - AFR	MegaPRS - SumStatTune - AFR	0.021	0.023	-0.003	0.780561
AFR	MCHC	PRS-CS - SumStatTune - AFR	MegaPRS - SumStatTune - EUR	0.021	0.02	0.001	0.976484
AFR	MCHC	PRS-CS - SumStatTune - AFR	MegaPRS-multi - IndivTune - EUR+AFR	0.021	0.061	-0.04	0.00570706
AFR	MCHC	PRS-CS - SumStatTune - AFR	MegaPRS-multi - SumStatTune - EUR+AFR	0.021	0.036	-0.015	0.186303
AFR	MCHC	PRS-CS - SumStatTune - AFR	PRS-CS - IndivTune - AFR	0.021	0.029	-0.008	0.481846
AFR	MCHC	PRS-CS - SumStatTune - AFR	PRS-CS - IndivTune - EUR	0.021	0.033	-0.013	0.472644
AFR	MCHC	PRS-CS - SumStatTune - AFR	PRS-CS - SumStatTune - AFR	0.041	0.041	NA	NA
AFR	MCHC	PRS-CS - SumStatTune - AFR	PRS-CS - SumStatTune - EUR	0.021	0.022	-0.001	0.932801
AFR	MCHC	PRS-CS - SumStatTune - AFR	PRS-CS-multi - IndivTune - EUR+AFR	0.021	0.046	-0.025	0.0641595
AFR	MCHC	PRS-CS - SumStatTune - AFR	PRS-CS-multi - SumStatTune - EUR+AFR	0.021	0.035	-0.015	0.0621345
AFR	MCHC	PRS-CS - SumStatTune - AFR	PRS-CSx - IndivTune - EUR+AFR	0.021	0.071	-0.051	0.00026813
AFR	MCHC	PRS-CS - SumStatTune - AFR	PRS-CSx - SumStatTune - EUR+AFR	0.021	0.002	0.019	0.184839
AFR	MCHC	PRS-CS - SumStatTune - AFR	QuickPRS - SumStatTune - AFR	0.021	0.022	-0.002	0.856862
AFR	MCHC	PRS-CS - SumStatTune - AFR	QuickPRS - SumStatTune - EUR	0.021	0.035	-0.014	0.419319
AFR	MCHC	PRS-CS - SumStatTune - AFR	QuickPRS-multi - IndivTune - EUR+AFR	0.021	0.043	-0.023	0.0978622
AFR	MCHC	PRS-CS - SumStatTune - AFR	QuickPRS-multi - SumStatTune - EUR+AFR	0.021	0.043	-0.022	0.0515698
AFR	MCHC	PRS-CS - SumStatTune - AFR	SBayesRC - SumStatTune - AFR	0.021	0.046	-0.026	0.0230788
AFR	MCHC	PRS-CS - SumStatTune - AFR	SBayesRC - SumStatTune - EUR	0.021	0.032	-0.011	0.532488
AFR	MCHC	PRS-CS - SumStatTune - AFR	SBayesRC-multi - IndivTune - EUR+AFR	0.021	0.057	-0.036	0.00495627
AFR	MCHC	PRS-CS - SumStatTune - AFR	SBayesRC-multi - SumStatTune - EUR+AFR	0.021	0.06	-0.039	0.00214051
AFR	MCHC	PRS-CS - SumStatTune - AFR	X-Wing - IndivTune - EUR+AFR	0.021	0.037	-0.017	0.10993
AFR	MCHC	PRS-CS - SumStatTune - AFR	X-Wing - SumStatTune - EUR+AFR	0.021	0.041	-0.021	0.00688132
AFR	MCHC	PRS-CS - SumStatTune - AFR	lassosum - IndivTune - AFR	0.021	0.069	-0.049	0.00379755
AFR	MCHC	PRS-CS - SumStatTune - AFR	lassosum - IndivTune - EUR	0.021	0.049	-0.029	0.0994376
AFR	MCHC	PRS-CS - SumStatTune - AFR	lassosum - SumStatTune - AFR	0.021	0.017	0.003	0.775118
AFR	MCHC	PRS-CS - SumStatTune - AFR	lassosum - SumStatTune - EUR	0.021	0.051	-0.031	0.0789656
AFR	MCHC	PRS-CS - SumStatTune - AFR	lassosum-multi - IndivTune - EUR+AFR	0.021	0.086	-0.065	0.000125323
AFR	MCHC	PRS-CS - SumStatTune - AFR	lassosum-multi - SumStatTune - EUR+AFR	0.021	0.046	-0.026	0.0279886
AFR	MCHC	PRS-CS - SumStatTune - AFR	pT+clump - IndivTune - AFR	0.021	0.139	-0.118	7.35624e-12
AFR	MCHC	PRS-CS - SumStatTune - AFR	pT+clump - IndivTune - EUR	0.021	0.051	-0.03	0.0882178
AFR	MCHC	PRS-CS - SumStatTune - AFR	pT+clump-multi - IndivTune - EUR+AFR	0.021	0.147	-0.126	2.75553e-13
AFR	MCHC	PRS-CS - SumStatTune - EUR	All - IndivTune - AFR	0.022	0.141	-0.119	7.29482e-12
AFR	MCHC	PRS-CS - SumStatTune - EUR	All - IndivTune - EUR	0.022	0.061	-0.039	9.24785e-06
AFR	MCHC	PRS-CS - SumStatTune - EUR	All - IndivTune - EUR+AFR	0.022	0.152	-0.13	8.62762e-19
AFR	MCHC	PRS-CS - SumStatTune - EUR	DBSLMM - IndivTune - AFR	0.022	0.141	-0.119	7.29482e-12
AFR	MCHC	PRS-CS - SumStatTune - EUR	DBSLMM - IndivTune - EUR	0.022	0.041	-0.019	0.00798915
AFR	MCHC	PRS-CS - SumStatTune - EUR	DBSLMM - SumStatTune - AFR	0.022	0.141	-0.119	8.05653e-12
AFR	MCHC	PRS-CS - SumStatTune - EUR	DBSLMM - SumStatTune - EUR	0.022	0.042	-0.02	0.00637709
AFR	MCHC	PRS-CS - SumStatTune - EUR	DBSLMM-multi - IndivTune - EUR+AFR	0.022	0.147	-0.125	8.30961e-17
AFR	MCHC	PRS-CS - SumStatTune - EUR	DBSLMM-multi - SumStatTune - EUR+AFR	0.022	0.14	-0.118	3.86182e-22
AFR	MCHC	PRS-CS - SumStatTune - EUR	LDpred2 - IndivTune - AFR	0.022	0.117	-0.095	5.26779e-08
AFR	MCHC	PRS-CS - SumStatTune - EUR	LDpred2 - IndivTune - EUR	0.022	0.061	-0.039	9.24785e-06
AFR	MCHC	PRS-CS - SumStatTune - EUR	LDpred2 - SumStatTune - AFR	0.022	0.031	-0.009	0.592789
AFR	MCHC	PRS-CS - SumStatTune - EUR	LDpred2 - SumStatTune - EUR	0.022	0.054	-0.032	0.000302053
AFR	MCHC	PRS-CS - SumStatTune - EUR	LDpred2-multi - IndivTune - EUR+AFR	0.022	0.13	-0.108	2.30614e-14
AFR	MCHC	PRS-CS - SumStatTune - EUR	LDpred2-multi - SumStatTune - EUR+AFR	0.022	0.06	-0.038	0.00361539
AFR	MCHC	PRS-CS - SumStatTune - EUR	MegaPRS - IndivTune - AFR	0.022	0.029	-0.007	0.673546
AFR	MCHC	PRS-CS - SumStatTune - EUR	MegaPRS - IndivTune - EUR	0.022	0.052	-0.03	0.00197888
AFR	MCHC	PRS-CS - SumStatTune - EUR	MegaPRS - SumStatTune - AFR	0.022	0.023	-0.001	0.952306
AFR	MCHC	PRS-CS - SumStatTune - EUR	MegaPRS - SumStatTune - EUR	0.022	0.02	0.002	0.845599
AFR	MCHC	PRS-CS - SumStatTune - EUR	MegaPRS-multi - IndivTune - EUR+AFR	0.022	0.061	-0.039	0.000599078
AFR	MCHC	PRS-CS - SumStatTune - EUR	MegaPRS-multi - SumStatTune - EUR+AFR	0.022	0.036	-0.014	0.315142
AFR	MCHC	PRS-CS - SumStatTune - EUR	PRS-CS - IndivTune - AFR	0.022	0.029	-0.007	0.704539
AFR	MCHC	PRS-CS - SumStatTune - EUR	PRS-CS - IndivTune - EUR	0.022	0.033	-0.011	0.0169724
AFR	MCHC	PRS-CS - SumStatTune - EUR	PRS-CS - SumStatTune - AFR	0.022	0.021	0.001	0.932801
AFR	MCHC	PRS-CS - SumStatTune - EUR	PRS-CS - SumStatTune - EUR	0.041	0.041	NA	NA
AFR	MCHC	PRS-CS - SumStatTune - EUR	PRS-CS-multi - IndivTune - EUR+AFR	0.022	0.046	-0.024	0.0258941
AFR	MCHC	PRS-CS - SumStatTune - EUR	PRS-CS-multi - SumStatTune - EUR+AFR	0.022	0.035	-0.013	0.233344
AFR	MCHC	PRS-CS - SumStatTune - EUR	PRS-CSx - IndivTune - EUR+AFR	0.022	0.071	-0.049	0.00040978
AFR	MCHC	PRS-CS - SumStatTune - EUR	PRS-CSx - SumStatTune - EUR+AFR	0.022	0.002	0.02	0.186556
AFR	MCHC	PRS-CS - SumStatTune - EUR	QuickPRS - SumStatTune - AFR	0.022	0.022	0	0.992232
AFR	MCHC	PRS-CS - SumStatTune - EUR	QuickPRS - SumStatTune - EUR	0.022	0.035	-0.013	0.174397
AFR	MCHC	PRS-CS - SumStatTune - EUR	QuickPRS-multi - IndivTune - EUR+AFR	0.022	0.043	-0.021	0.0604307
AFR	MCHC	PRS-CS - SumStatTune - EUR	QuickPRS-multi - SumStatTune - EUR+AFR	0.022	0.043	-0.021	0.113363
AFR	MCHC	PRS-CS - SumStatTune - EUR	SBayesRC - SumStatTune - AFR	0.022	0.046	-0.024	0.167812
AFR	MCHC	PRS-CS - SumStatTune - EUR	SBayesRC - SumStatTune - EUR	0.022	0.032	-0.009	0.343447
AFR	MCHC	PRS-CS - SumStatTune - EUR	SBayesRC-multi - IndivTune - EUR+AFR	0.022	0.057	-0.035	0.00804738
AFR	MCHC	PRS-CS - SumStatTune - EUR	SBayesRC-multi - SumStatTune - EUR+AFR	0.022	0.06	-0.038	0.00498145
AFR	MCHC	PRS-CS - SumStatTune - EUR	X-Wing - IndivTune - EUR+AFR	0.022	0.037	-0.015	0.172634
AFR	MCHC	PRS-CS - SumStatTune - EUR	X-Wing - SumStatTune - EUR+AFR	0.022	0.041	-0.019	0.139883
AFR	MCHC	PRS-CS - SumStatTune - EUR	lassosum - IndivTune - AFR	0.022	0.069	-0.047	0.00702264
AFR	MCHC	PRS-CS - SumStatTune - EUR	lassosum - IndivTune - EUR	0.022	0.049	-0.027	0.000626313
AFR	MCHC	PRS-CS - SumStatTune - EUR	lassosum - SumStatTune - AFR	0.022	0.017	0.005	0.797008
AFR	MCHC	PRS-CS - SumStatTune - EUR	lassosum - SumStatTune - EUR	0.022	0.051	-0.029	0.00023126
AFR	MCHC	PRS-CS - SumStatTune - EUR	lassosum-multi - IndivTune - EUR+AFR	0.022	0.086	-0.064	6.50558e-07
AFR	MCHC	PRS-CS - SumStatTune - EUR	lassosum-multi - SumStatTune - EUR+AFR	0.022	0.046	-0.024	0.0781115
AFR	MCHC	PRS-CS - SumStatTune - EUR	pT+clump - IndivTune - AFR	0.022	0.139	-0.117	1.84018e-11
AFR	MCHC	PRS-CS - SumStatTune - EUR	pT+clump - IndivTune - EUR	0.022	0.051	-0.028	0.0127141
AFR	MCHC	PRS-CS - SumStatTune - EUR	pT+clump-multi - IndivTune - EUR+AFR	0.022	0.147	-0.125	1.50546e-15
AFR	MCHC	PRS-CS-multi - IndivTune - EUR+AFR	All - IndivTune - AFR	0.046	0.141	-0.096	1.50009e-08
AFR	MCHC	PRS-CS-multi - IndivTune - EUR+AFR	All - IndivTune - EUR	0.046	0.061	-0.015	0.19284
AFR	MCHC	PRS-CS-multi - IndivTune - EUR+AFR	All - IndivTune - EUR+AFR	0.046	0.152	-0.106	1.06627e-12
AFR	MCHC	PRS-CS-multi - IndivTune - EUR+AFR	DBSLMM - IndivTune - AFR	0.046	0.141	-0.096	1.50009e-08
AFR	MCHC	PRS-CS-multi - IndivTune - EUR+AFR	DBSLMM - IndivTune - EUR	0.046	0.041	0.004	0.704965
AFR	MCHC	PRS-CS-multi - IndivTune - EUR+AFR	DBSLMM - SumStatTune - AFR	0.046	0.141	-0.095	1.88631e-08
AFR	MCHC	PRS-CS-multi - IndivTune - EUR+AFR	DBSLMM - SumStatTune - EUR	0.046	0.042	0.004	0.758144
AFR	MCHC	PRS-CS-multi - IndivTune - EUR+AFR	DBSLMM-multi - IndivTune - EUR+AFR	0.046	0.147	-0.101	3.01982e-11
AFR	MCHC	PRS-CS-multi - IndivTune - EUR+AFR	DBSLMM-multi - SumStatTune - EUR+AFR	0.046	0.14	-0.094	3.86251e-12
AFR	MCHC	PRS-CS-multi - IndivTune - EUR+AFR	LDpred2 - IndivTune - AFR	0.046	0.117	-0.071	1.15951e-05
AFR	MCHC	PRS-CS-multi - IndivTune - EUR+AFR	LDpred2 - IndivTune - EUR	0.046	0.061	-0.015	0.19284
AFR	MCHC	PRS-CS-multi - IndivTune - EUR+AFR	LDpred2 - SumStatTune - AFR	0.046	0.031	0.014	0.27035
AFR	MCHC	PRS-CS-multi - IndivTune - EUR+AFR	LDpred2 - SumStatTune - EUR	0.046	0.054	-0.009	0.467863
AFR	MCHC	PRS-CS-multi - IndivTune - EUR+AFR	LDpred2-multi - IndivTune - EUR+AFR	0.046	0.13	-0.085	1.23548e-09
AFR	MCHC	PRS-CS-multi - IndivTune - EUR+AFR	LDpred2-multi - SumStatTune - EUR+AFR	0.046	0.06	-0.015	0.139522
AFR	MCHC	PRS-CS-multi - IndivTune - EUR+AFR	MegaPRS - IndivTune - AFR	0.046	0.029	0.016	0.253521
AFR	MCHC	PRS-CS-multi - IndivTune - EUR+AFR	MegaPRS - IndivTune - EUR	0.046	0.052	-0.007	0.588759
AFR	MCHC	PRS-CS-multi - IndivTune - EUR+AFR	MegaPRS - SumStatTune - AFR	0.046	0.023	0.023	0.09758
AFR	MCHC	PRS-CS-multi - IndivTune - EUR+AFR	MegaPRS - SumStatTune - EUR	0.046	0.02	0.026	0.0498246
AFR	MCHC	PRS-CS-multi - IndivTune - EUR+AFR	MegaPRS-multi - IndivTune - EUR+AFR	0.046	0.061	-0.015	0.174681
AFR	MCHC	PRS-CS-multi - IndivTune - EUR+AFR	MegaPRS-multi - SumStatTune - EUR+AFR	0.046	0.036	0.01	0.375822
AFR	MCHC	PRS-CS-multi - IndivTune - EUR+AFR	PRS-CS - IndivTune - AFR	0.046	0.029	0.017	0.0696789
AFR	MCHC	PRS-CS-multi - IndivTune - EUR+AFR	PRS-CS - IndivTune - EUR	0.046	0.033	0.012	0.199337
AFR	MCHC	PRS-CS-multi - IndivTune - EUR+AFR	PRS-CS - SumStatTune - AFR	0.046	0.021	0.025	0.0641595
AFR	MCHC	PRS-CS-multi - IndivTune - EUR+AFR	PRS-CS - SumStatTune - EUR	0.046	0.022	0.024	0.0258941
AFR	MCHC	PRS-CS-multi - IndivTune - EUR+AFR	PRS-CS-multi - IndivTune - EUR+AFR	0.041	0.041	NA	NA
AFR	MCHC	PRS-CS-multi - IndivTune - EUR+AFR	PRS-CS-multi - SumStatTune - EUR+AFR	0.046	0.035	0.01	0.277761
AFR	MCHC	PRS-CS-multi - IndivTune - EUR+AFR	PRS-CSx - IndivTune - EUR+AFR	0.046	0.071	-0.025	0.0413564
AFR	MCHC	PRS-CS-multi - IndivTune - EUR+AFR	PRS-CSx - SumStatTune - EUR+AFR	0.046	0.002	0.044	0.00335647
AFR	MCHC	PRS-CS-multi - IndivTune - EUR+AFR	QuickPRS - SumStatTune - AFR	0.046	0.022	0.023	0.0856198
AFR	MCHC	PRS-CS-multi - IndivTune - EUR+AFR	QuickPRS - SumStatTune - EUR	0.046	0.035	0.011	0.385005
AFR	MCHC	PRS-CS-multi - IndivTune - EUR+AFR	QuickPRS-multi - IndivTune - EUR+AFR	0.046	0.043	0.003	0.812955
AFR	MCHC	PRS-CS-multi - IndivTune - EUR+AFR	QuickPRS-multi - SumStatTune - EUR+AFR	0.046	0.043	0.003	0.805677
AFR	MCHC	PRS-CS-multi - IndivTune - EUR+AFR	SBayesRC - SumStatTune - AFR	0.046	0.046	0	0.97733
AFR	MCHC	PRS-CS-multi - IndivTune - EUR+AFR	SBayesRC - SumStatTune - EUR	0.046	0.032	0.014	0.272013
AFR	MCHC	PRS-CS-multi - IndivTune - EUR+AFR	SBayesRC-multi - IndivTune - EUR+AFR	0.046	0.057	-0.011	0.312334
AFR	MCHC	PRS-CS-multi - IndivTune - EUR+AFR	SBayesRC-multi - SumStatTune - EUR+AFR	0.046	0.06	-0.014	0.209789
AFR	MCHC	PRS-CS-multi - IndivTune - EUR+AFR	X-Wing - IndivTune - EUR+AFR	0.046	0.037	0.009	0.385598
AFR	MCHC	PRS-CS-multi - IndivTune - EUR+AFR	X-Wing - SumStatTune - EUR+AFR	0.046	0.041	0.005	0.660075
AFR	MCHC	PRS-CS-multi - IndivTune - EUR+AFR	lassosum - IndivTune - AFR	0.046	0.069	-0.024	0.146859
AFR	MCHC	PRS-CS-multi - IndivTune - EUR+AFR	lassosum - IndivTune - EUR	0.046	0.049	-0.004	0.746678
AFR	MCHC	PRS-CS-multi - IndivTune - EUR+AFR	lassosum - SumStatTune - AFR	0.046	0.017	0.028	0.0666757
AFR	MCHC	PRS-CS-multi - IndivTune - EUR+AFR	lassosum - SumStatTune - EUR	0.046	0.051	-0.006	0.626506
AFR	MCHC	PRS-CS-multi - IndivTune - EUR+AFR	lassosum-multi - IndivTune - EUR+AFR	0.046	0.086	-0.04	0.00236497
AFR	MCHC	PRS-CS-multi - IndivTune - EUR+AFR	lassosum-multi - SumStatTune - EUR+AFR	0.046	0.046	-0.001	0.951463
AFR	MCHC	PRS-CS-multi - IndivTune - EUR+AFR	pT+clump - IndivTune - AFR	0.046	0.139	-0.093	7.39229e-08
AFR	MCHC	PRS-CS-multi - IndivTune - EUR+AFR	pT+clump - IndivTune - EUR	0.046	0.051	-0.005	0.72027
AFR	MCHC	PRS-CS-multi - IndivTune - EUR+AFR	pT+clump-multi - IndivTune - EUR+AFR	0.046	0.147	-0.101	3.4281e-10
AFR	MCHC	PRS-CS-multi - SumStatTune - EUR+AFR	All - IndivTune - AFR	0.035	0.141	-0.106	1.70751e-10
AFR	MCHC	PRS-CS-multi - SumStatTune - EUR+AFR	All - IndivTune - EUR	0.035	0.061	-0.026	0.0471434
AFR	MCHC	PRS-CS-multi - SumStatTune - EUR+AFR	All - IndivTune - EUR+AFR	0.035	0.152	-0.117	6.65999e-15
AFR	MCHC	PRS-CS-multi - SumStatTune - EUR+AFR	DBSLMM - IndivTune - AFR	0.035	0.141	-0.106	1.70751e-10
AFR	MCHC	PRS-CS-multi - SumStatTune - EUR+AFR	DBSLMM - IndivTune - EUR	0.035	0.041	-0.006	0.63585
AFR	MCHC	PRS-CS-multi - SumStatTune - EUR+AFR	DBSLMM - SumStatTune - AFR	0.035	0.141	-0.106	2.47428e-10
AFR	MCHC	PRS-CS-multi - SumStatTune - EUR+AFR	DBSLMM - SumStatTune - EUR	0.035	0.042	-0.007	0.591728
AFR	MCHC	PRS-CS-multi - SumStatTune - EUR+AFR	DBSLMM-multi - IndivTune - EUR+AFR	0.035	0.147	-0.112	1.75514e-13
AFR	MCHC	PRS-CS-multi - SumStatTune - EUR+AFR	DBSLMM-multi - SumStatTune - EUR+AFR	0.035	0.14	-0.105	3.77345e-14
AFR	MCHC	PRS-CS-multi - SumStatTune - EUR+AFR	LDpred2 - IndivTune - AFR	0.035	0.117	-0.082	7.90266e-07
AFR	MCHC	PRS-CS-multi - SumStatTune - EUR+AFR	LDpred2 - IndivTune - EUR	0.035	0.061	-0.026	0.0471434
AFR	MCHC	PRS-CS-multi - SumStatTune - EUR+AFR	LDpred2 - SumStatTune - AFR	0.035	0.031	0.004	0.695198
AFR	MCHC	PRS-CS-multi - SumStatTune - EUR+AFR	LDpred2 - SumStatTune - EUR	0.035	0.054	-0.019	0.144369
AFR	MCHC	PRS-CS-multi - SumStatTune - EUR+AFR	LDpred2-multi - IndivTune - EUR+AFR	0.035	0.13	-0.095	8.52679e-11
AFR	MCHC	PRS-CS-multi - SumStatTune - EUR+AFR	LDpred2-multi - SumStatTune - EUR+AFR	0.035	0.06	-0.025	0.0012664
AFR	MCHC	PRS-CS-multi - SumStatTune - EUR+AFR	MegaPRS - IndivTune - AFR	0.035	0.029	0.006	0.635333
AFR	MCHC	PRS-CS-multi - SumStatTune - EUR+AFR	MegaPRS - IndivTune - EUR	0.035	0.052	-0.017	0.203785
AFR	MCHC	PRS-CS-multi - SumStatTune - EUR+AFR	MegaPRS - SumStatTune - AFR	0.035	0.023	0.012	0.274113
AFR	MCHC	PRS-CS-multi - SumStatTune - EUR+AFR	MegaPRS - SumStatTune - EUR	0.035	0.02	0.015	0.26671
AFR	MCHC	PRS-CS-multi - SumStatTune - EUR+AFR	MegaPRS-multi - IndivTune - EUR+AFR	0.035	0.061	-0.026	0.0211207
AFR	MCHC	PRS-CS-multi - SumStatTune - EUR+AFR	MegaPRS-multi - SumStatTune - EUR+AFR	0.035	0.036	0	0.972044
AFR	MCHC	PRS-CS-multi - SumStatTune - EUR+AFR	PRS-CS - IndivTune - AFR	0.035	0.029	0.007	0.614165
AFR	MCHC	PRS-CS-multi - SumStatTune - EUR+AFR	PRS-CS - IndivTune - EUR	0.035	0.033	0.002	0.850887
AFR	MCHC	PRS-CS-multi - SumStatTune - EUR+AFR	PRS-CS - SumStatTune - AFR	0.035	0.021	0.015	0.0621345
AFR	MCHC	PRS-CS-multi - SumStatTune - EUR+AFR	PRS-CS - SumStatTune - EUR	0.035	0.022	0.013	0.233344
AFR	MCHC	PRS-CS-multi - SumStatTune - EUR+AFR	PRS-CS-multi - IndivTune - EUR+AFR	0.035	0.046	-0.01	0.277761
AFR	MCHC	PRS-CS-multi - SumStatTune - EUR+AFR	PRS-CS-multi - SumStatTune - EUR+AFR	0.041	0.041	NA	NA
AFR	MCHC	PRS-CS-multi - SumStatTune - EUR+AFR	PRS-CSx - IndivTune - EUR+AFR	0.035	0.071	-0.036	0.00296705
AFR	MCHC	PRS-CS-multi - SumStatTune - EUR+AFR	PRS-CSx - SumStatTune - EUR+AFR	0.035	0.002	0.033	0.0119097
AFR	MCHC	PRS-CS-multi - SumStatTune - EUR+AFR	QuickPRS - SumStatTune - AFR	0.035	0.022	0.013	0.244161
AFR	MCHC	PRS-CS-multi - SumStatTune - EUR+AFR	QuickPRS - SumStatTune - EUR	0.035	0.035	0.001	0.966877
AFR	MCHC	PRS-CS-multi - SumStatTune - EUR+AFR	QuickPRS-multi - IndivTune - EUR+AFR	0.035	0.043	-0.008	0.43808
AFR	MCHC	PRS-CS-multi - SumStatTune - EUR+AFR	QuickPRS-multi - SumStatTune - EUR+AFR	0.035	0.043	-0.008	0.411771
AFR	MCHC	PRS-CS-multi - SumStatTune - EUR+AFR	SBayesRC - SumStatTune - AFR	0.035	0.046	-0.011	0.394674
AFR	MCHC	PRS-CS-multi - SumStatTune - EUR+AFR	SBayesRC - SumStatTune - EUR	0.035	0.032	0.004	0.776683
AFR	MCHC	PRS-CS-multi - SumStatTune - EUR+AFR	SBayesRC-multi - IndivTune - EUR+AFR	0.035	0.057	-0.022	0.042592
AFR	MCHC	PRS-CS-multi - SumStatTune - EUR+AFR	SBayesRC-multi - SumStatTune - EUR+AFR	0.035	0.06	-0.024	0.0217722
AFR	MCHC	PRS-CS-multi - SumStatTune - EUR+AFR	X-Wing - IndivTune - EUR+AFR	0.035	0.037	-0.002	0.766633
AFR	MCHC	PRS-CS-multi - SumStatTune - EUR+AFR	X-Wing - SumStatTune - EUR+AFR	0.035	0.041	-0.006	0.210853
AFR	MCHC	PRS-CS-multi - SumStatTune - EUR+AFR	lassosum - IndivTune - AFR	0.035	0.069	-0.034	0.0451762
AFR	MCHC	PRS-CS-multi - SumStatTune - EUR+AFR	lassosum - IndivTune - EUR	0.035	0.049	-0.014	0.265874
AFR	MCHC	PRS-CS-multi - SumStatTune - EUR+AFR	lassosum - SumStatTune - AFR	0.035	0.017	0.018	0.152294
AFR	MCHC	PRS-CS-multi - SumStatTune - EUR+AFR	lassosum - SumStatTune - EUR	0.035	0.051	-0.016	0.205692
AFR	MCHC	PRS-CS-multi - SumStatTune - EUR+AFR	lassosum-multi - IndivTune - EUR+AFR	0.035	0.086	-0.05	0.000428741
AFR	MCHC	PRS-CS-multi - SumStatTune - EUR+AFR	lassosum-multi - SumStatTune - EUR+AFR	0.035	0.046	-0.011	0.269701
AFR	MCHC	PRS-CS-multi - SumStatTune - EUR+AFR	pT+clump - IndivTune - AFR	0.035	0.139	-0.104	1.89592e-09
AFR	MCHC	PRS-CS-multi - SumStatTune - EUR+AFR	pT+clump - IndivTune - EUR	0.035	0.051	-0.015	0.285445
AFR	MCHC	PRS-CS-multi - SumStatTune - EUR+AFR	pT+clump-multi - IndivTune - EUR+AFR	0.035	0.147	-0.111	6.02535e-12
AFR	MCHC	PRS-CSx - IndivTune - EUR+AFR	All - IndivTune - AFR	0.071	0.141	-0.07	1.20694e-05
AFR	MCHC	PRS-CSx - IndivTune - EUR+AFR	All - IndivTune - EUR	0.071	0.061	0.01	0.481117
AFR	MCHC	PRS-CSx - IndivTune - EUR+AFR	All - IndivTune - EUR+AFR	0.071	0.152	-0.081	4.86999e-08
AFR	MCHC	PRS-CSx - IndivTune - EUR+AFR	DBSLMM - IndivTune - AFR	0.071	0.141	-0.07	1.20694e-05
AFR	MCHC	PRS-CSx - IndivTune - EUR+AFR	DBSLMM - IndivTune - EUR	0.071	0.041	0.03	0.033158
AFR	MCHC	PRS-CSx - IndivTune - EUR+AFR	DBSLMM - SumStatTune - AFR	0.071	0.141	-0.07	1.41225e-05
AFR	MCHC	PRS-CSx - IndivTune - EUR+AFR	DBSLMM - SumStatTune - EUR	0.071	0.042	0.029	0.0384792
AFR	MCHC	PRS-CSx - IndivTune - EUR+AFR	DBSLMM-multi - IndivTune - EUR+AFR	0.071	0.147	-0.076	4.05266e-07
AFR	MCHC	PRS-CSx - IndivTune - EUR+AFR	DBSLMM-multi - SumStatTune - EUR+AFR	0.071	0.14	-0.069	1.07377e-06
AFR	MCHC	PRS-CSx - IndivTune - EUR+AFR	LDpred2 - IndivTune - AFR	0.071	0.117	-0.046	0.00337278
AFR	MCHC	PRS-CSx - IndivTune - EUR+AFR	LDpred2 - IndivTune - EUR	0.071	0.061	0.01	0.481117
AFR	MCHC	PRS-CSx - IndivTune - EUR+AFR	LDpred2 - SumStatTune - AFR	0.071	0.031	0.04	0.00274614
AFR	MCHC	PRS-CSx - IndivTune - EUR+AFR	LDpred2 - SumStatTune - EUR	0.071	0.054	0.017	0.242334
AFR	MCHC	PRS-CSx - IndivTune - EUR+AFR	LDpred2-multi - IndivTune - EUR+AFR	0.071	0.13	-0.059	3.32902e-05
AFR	MCHC	PRS-CSx - IndivTune - EUR+AFR	LDpred2-multi - SumStatTune - EUR+AFR	0.071	0.06	0.011	0.355469
AFR	MCHC	PRS-CSx - IndivTune - EUR+AFR	MegaPRS - IndivTune - AFR	0.071	0.029	0.042	0.0027209
AFR	MCHC	PRS-CSx - IndivTune - EUR+AFR	MegaPRS - IndivTune - EUR	0.071	0.052	0.019	0.192084
AFR	MCHC	PRS-CSx - IndivTune - EUR+AFR	MegaPRS - SumStatTune - AFR	0.071	0.023	0.048	0.000537374
AFR	MCHC	PRS-CSx - IndivTune - EUR+AFR	MegaPRS - SumStatTune - EUR	0.071	0.02	0.051	0.000522522
AFR	MCHC	PRS-CSx - IndivTune - EUR+AFR	MegaPRS-multi - IndivTune - EUR+AFR	0.071	0.061	0.01	0.420069
AFR	MCHC	PRS-CSx - IndivTune - EUR+AFR	MegaPRS-multi - SumStatTune - EUR+AFR	0.071	0.036	0.035	0.0050452
AFR	MCHC	PRS-CSx - IndivTune - EUR+AFR	PRS-CS - IndivTune - AFR	0.071	0.029	0.042	0.00348403
AFR	MCHC	PRS-CSx - IndivTune - EUR+AFR	PRS-CS - IndivTune - EUR	0.071	0.033	0.038	0.00614184
AFR	MCHC	PRS-CSx - IndivTune - EUR+AFR	PRS-CS - SumStatTune - AFR	0.071	0.021	0.051	0.00026813
AFR	MCHC	PRS-CSx - IndivTune - EUR+AFR	PRS-CS - SumStatTune - EUR	0.071	0.022	0.049	0.00040978
AFR	MCHC	PRS-CSx - IndivTune - EUR+AFR	PRS-CS-multi - IndivTune - EUR+AFR	0.071	0.046	0.025	0.0413564
AFR	MCHC	PRS-CSx - IndivTune - EUR+AFR	PRS-CS-multi - SumStatTune - EUR+AFR	0.071	0.035	0.036	0.00296705
AFR	MCHC	PRS-CSx - IndivTune - EUR+AFR	PRS-CSx - IndivTune - EUR+AFR	0.041	0.041	NA	NA
AFR	MCHC	PRS-CSx - IndivTune - EUR+AFR	PRS-CSx - SumStatTune - EUR+AFR	0.071	0.002	0.069	7.78954e-06
AFR	MCHC	PRS-CSx - IndivTune - EUR+AFR	QuickPRS - SumStatTune - AFR	0.071	0.022	0.049	0.000426903
AFR	MCHC	PRS-CSx - IndivTune - EUR+AFR	QuickPRS - SumStatTune - EUR	0.071	0.035	0.036	0.0115078
AFR	MCHC	PRS-CSx - IndivTune - EUR+AFR	QuickPRS-multi - IndivTune - EUR+AFR	0.071	0.043	0.028	0.0264815
AFR	MCHC	PRS-CSx - IndivTune - EUR+AFR	QuickPRS-multi - SumStatTune - EUR+AFR	0.071	0.043	0.028	0.023456
AFR	MCHC	PRS-CSx - IndivTune - EUR+AFR	SBayesRC - SumStatTune - AFR	0.071	0.046	0.025	0.0706645
AFR	MCHC	PRS-CSx - IndivTune - EUR+AFR	SBayesRC - SumStatTune - EUR	0.071	0.032	0.04	0.00603836
AFR	MCHC	PRS-CSx - IndivTune - EUR+AFR	SBayesRC-multi - IndivTune - EUR+AFR	0.071	0.057	0.014	0.253036
AFR	MCHC	PRS-CSx - IndivTune - EUR+AFR	SBayesRC-multi - SumStatTune - EUR+AFR	0.071	0.06	0.011	0.359244
AFR	MCHC	PRS-CSx - IndivTune - EUR+AFR	X-Wing - IndivTune - EUR+AFR	0.071	0.037	0.034	0.004282
AFR	MCHC	PRS-CSx - IndivTune - EUR+AFR	X-Wing - SumStatTune - EUR+AFR	0.071	0.041	0.03	0.0117896
AFR	MCHC	PRS-CSx - IndivTune - EUR+AFR	lassosum - IndivTune - AFR	0.071	0.069	0.002	0.911443
AFR	MCHC	PRS-CSx - IndivTune - EUR+AFR	lassosum - IndivTune - EUR	0.071	0.049	0.022	0.129978
AFR	MCHC	PRS-CSx - IndivTune - EUR+AFR	lassosum - SumStatTune - AFR	0.071	0.017	0.054	0.000651896
AFR	MCHC	PRS-CSx - IndivTune - EUR+AFR	lassosum - SumStatTune - EUR	0.071	0.051	0.02	0.16767
AFR	MCHC	PRS-CSx - IndivTune - EUR+AFR	lassosum-multi - IndivTune - EUR+AFR	0.071	0.086	-0.014	0.309634
AFR	MCHC	PRS-CSx - IndivTune - EUR+AFR	lassosum-multi - SumStatTune - EUR+AFR	0.071	0.046	0.025	0.0828233
AFR	MCHC	PRS-CSx - IndivTune - EUR+AFR	pT+clump - IndivTune - AFR	0.071	0.139	-0.068	3.75056e-05
AFR	MCHC	PRS-CSx - IndivTune - EUR+AFR	pT+clump - IndivTune - EUR	0.071	0.051	0.021	0.176781
AFR	MCHC	PRS-CSx - IndivTune - EUR+AFR	pT+clump-multi - IndivTune - EUR+AFR	0.071	0.147	-0.076	1.52514e-06
AFR	MCHC	PRS-CSx - SumStatTune - EUR+AFR	All - IndivTune - AFR	0.002	0.141	-0.139	1.37173e-15
AFR	MCHC	PRS-CSx - SumStatTune - EUR+AFR	All - IndivTune - EUR	0.002	0.061	-0.059	0.000179611
AFR	MCHC	PRS-CSx - SumStatTune - EUR+AFR	All - IndivTune - EUR+AFR	0.002	0.152	-0.15	3.89844e-19
AFR	MCHC	PRS-CSx - SumStatTune - EUR+AFR	DBSLMM - IndivTune - AFR	0.002	0.141	-0.139	1.37173e-15
AFR	MCHC	PRS-CSx - SumStatTune - EUR+AFR	DBSLMM - IndivTune - EUR	0.002	0.041	-0.039	0.011024
AFR	MCHC	PRS-CSx - SumStatTune - EUR+AFR	DBSLMM - SumStatTune - AFR	0.002	0.141	-0.139	1.76322e-15
AFR	MCHC	PRS-CSx - SumStatTune - EUR+AFR	DBSLMM - SumStatTune - EUR	0.002	0.042	-0.04	0.00959862
AFR	MCHC	PRS-CSx - SumStatTune - EUR+AFR	DBSLMM-multi - IndivTune - EUR+AFR	0.002	0.147	-0.145	6.69151e-18
AFR	MCHC	PRS-CSx - SumStatTune - EUR+AFR	DBSLMM-multi - SumStatTune - EUR+AFR	0.002	0.14	-0.138	1.99845e-17
AFR	MCHC	PRS-CSx - SumStatTune - EUR+AFR	LDpred2 - IndivTune - AFR	0.002	0.117	-0.115	4.04785e-11
AFR	MCHC	PRS-CSx - SumStatTune - EUR+AFR	LDpred2 - IndivTune - EUR	0.002	0.061	-0.059	0.000179611
AFR	MCHC	PRS-CSx - SumStatTune - EUR+AFR	LDpred2 - SumStatTune - AFR	0.002	0.031	-0.029	0.0523347
AFR	MCHC	PRS-CSx - SumStatTune - EUR+AFR	LDpred2 - SumStatTune - EUR	0.002	0.054	-0.052	0.000941443
AFR	MCHC	PRS-CSx - SumStatTune - EUR+AFR	LDpred2-multi - IndivTune - EUR+AFR	0.002	0.13	-0.129	1.27907e-14
AFR	MCHC	PRS-CSx - SumStatTune - EUR+AFR	LDpred2-multi - SumStatTune - EUR+AFR	0.002	0.06	-0.058	6.88999e-05
AFR	MCHC	PRS-CSx - SumStatTune - EUR+AFR	MegaPRS - IndivTune - AFR	0.002	0.029	-0.027	0.0789237
AFR	MCHC	PRS-CSx - SumStatTune - EUR+AFR	MegaPRS - IndivTune - EUR	0.002	0.052	-0.051	0.00138808
AFR	MCHC	PRS-CSx - SumStatTune - EUR+AFR	MegaPRS - SumStatTune - AFR	0.002	0.023	-0.021	0.165582
AFR	MCHC	PRS-CSx - SumStatTune - EUR+AFR	MegaPRS - SumStatTune - EUR	0.002	0.02	-0.018	0.254206
AFR	MCHC	PRS-CSx - SumStatTune - EUR+AFR	MegaPRS-multi - IndivTune - EUR+AFR	0.002	0.061	-0.059	9.34428e-05
AFR	MCHC	PRS-CSx - SumStatTune - EUR+AFR	MegaPRS-multi - SumStatTune - EUR+AFR	0.002	0.036	-0.034	0.0220998
AFR	MCHC	PRS-CSx - SumStatTune - EUR+AFR	PRS-CS - IndivTune - AFR	0.002	0.029	-0.027	0.0955252
AFR	MCHC	PRS-CSx - SumStatTune - EUR+AFR	PRS-CS - IndivTune - EUR	0.002	0.033	-0.031	0.0407165
AFR	MCHC	PRS-CSx - SumStatTune - EUR+AFR	PRS-CS - SumStatTune - AFR	0.002	0.021	-0.019	0.184839
AFR	MCHC	PRS-CSx - SumStatTune - EUR+AFR	PRS-CS - SumStatTune - EUR	0.002	0.022	-0.02	0.186556
AFR	MCHC	PRS-CSx - SumStatTune - EUR+AFR	PRS-CS-multi - IndivTune - EUR+AFR	0.002	0.046	-0.044	0.00335647
AFR	MCHC	PRS-CSx - SumStatTune - EUR+AFR	PRS-CS-multi - SumStatTune - EUR+AFR	0.002	0.035	-0.033	0.0119097
AFR	MCHC	PRS-CSx - SumStatTune - EUR+AFR	PRS-CSx - IndivTune - EUR+AFR	0.002	0.071	-0.069	7.78954e-06
AFR	MCHC	PRS-CSx - SumStatTune - EUR+AFR	PRS-CSx - SumStatTune - EUR+AFR	0.041	0.041	NA	NA
AFR	MCHC	PRS-CSx - SumStatTune - EUR+AFR	QuickPRS - SumStatTune - AFR	0.002	0.022	-0.02	0.184603
AFR	MCHC	PRS-CSx - SumStatTune - EUR+AFR	QuickPRS - SumStatTune - EUR	0.002	0.035	-0.033	0.0364257
AFR	MCHC	PRS-CSx - SumStatTune - EUR+AFR	QuickPRS-multi - IndivTune - EUR+AFR	0.002	0.043	-0.041	0.00534492
AFR	MCHC	PRS-CSx - SumStatTune - EUR+AFR	QuickPRS-multi - SumStatTune - EUR+AFR	0.002	0.043	-0.041	0.00514002
AFR	MCHC	PRS-CSx - SumStatTune - EUR+AFR	SBayesRC - SumStatTune - AFR	0.002	0.046	-0.044	0.0064827
AFR	MCHC	PRS-CSx - SumStatTune - EUR+AFR	SBayesRC - SumStatTune - EUR	0.002	0.032	-0.03	0.0648972
AFR	MCHC	PRS-CSx - SumStatTune - EUR+AFR	SBayesRC-multi - IndivTune - EUR+AFR	0.002	0.057	-0.055	0.000411047
AFR	MCHC	PRS-CSx - SumStatTune - EUR+AFR	SBayesRC-multi - SumStatTune - EUR+AFR	0.002	0.06	-0.058	0.000205868
AFR	MCHC	PRS-CSx - SumStatTune - EUR+AFR	X-Wing - IndivTune - EUR+AFR	0.002	0.037	-0.035	0.00700398
AFR	MCHC	PRS-CSx - SumStatTune - EUR+AFR	X-Wing - SumStatTune - EUR+AFR	0.002	0.041	-0.039	0.00262972
AFR	MCHC	PRS-CSx - SumStatTune - EUR+AFR	lassosum - IndivTune - AFR	0.002	0.069	-0.067	0.000117676
AFR	MCHC	PRS-CSx - SumStatTune - EUR+AFR	lassosum - IndivTune - EUR	0.002	0.049	-0.048	0.00250133
AFR	MCHC	PRS-CSx - SumStatTune - EUR+AFR	lassosum - SumStatTune - AFR	0.002	0.017	-0.016	0.310013
AFR	MCHC	PRS-CSx - SumStatTune - EUR+AFR	lassosum - SumStatTune - EUR	0.002	0.051	-0.049	0.0016841
AFR	MCHC	PRS-CSx - SumStatTune - EUR+AFR	lassosum-multi - IndivTune - EUR+AFR	0.002	0.086	-0.084	3.70775e-07
AFR	MCHC	PRS-CSx - SumStatTune - EUR+AFR	lassosum-multi - SumStatTune - EUR+AFR	0.002	0.046	-0.045	0.00256918
AFR	MCHC	PRS-CSx - SumStatTune - EUR+AFR	pT+clump - IndivTune - AFR	0.002	0.139	-0.137	8.75608e-15
AFR	MCHC	PRS-CSx - SumStatTune - EUR+AFR	pT+clump - IndivTune - EUR	0.002	0.051	-0.049	0.00297727
AFR	MCHC	PRS-CSx - SumStatTune - EUR+AFR	pT+clump-multi - IndivTune - EUR+AFR	0.002	0.147	-0.145	4.98772e-17
AFR	MCHC	QuickPRS - SumStatTune - AFR	All - IndivTune - AFR	0.022	0.141	-0.119	4.40277e-13
AFR	MCHC	QuickPRS - SumStatTune - AFR	All - IndivTune - EUR	0.022	0.061	-0.039	0.0266127
AFR	MCHC	QuickPRS - SumStatTune - AFR	All - IndivTune - EUR+AFR	0.022	0.152	-0.13	3.59279e-15
AFR	MCHC	QuickPRS - SumStatTune - AFR	DBSLMM - IndivTune - AFR	0.022	0.141	-0.119	4.40277e-13
AFR	MCHC	QuickPRS - SumStatTune - AFR	DBSLMM - IndivTune - EUR	0.022	0.041	-0.019	0.278752
AFR	MCHC	QuickPRS - SumStatTune - AFR	DBSLMM - SumStatTune - AFR	0.022	0.141	-0.119	7.8345e-13
AFR	MCHC	QuickPRS - SumStatTune - AFR	DBSLMM - SumStatTune - EUR	0.022	0.042	-0.02	0.258995
AFR	MCHC	QuickPRS - SumStatTune - AFR	DBSLMM-multi - IndivTune - EUR+AFR	0.022	0.147	-0.125	3.56856e-14
AFR	MCHC	QuickPRS - SumStatTune - AFR	DBSLMM-multi - SumStatTune - EUR+AFR	0.022	0.14	-0.118	2.10352e-12
AFR	MCHC	QuickPRS - SumStatTune - AFR	LDpred2 - IndivTune - AFR	0.022	0.117	-0.095	1.21372e-08
AFR	MCHC	QuickPRS - SumStatTune - AFR	LDpred2 - IndivTune - EUR	0.022	0.061	-0.039	0.0266127
AFR	MCHC	QuickPRS - SumStatTune - AFR	LDpred2 - SumStatTune - AFR	0.022	0.031	-0.009	0.190724
AFR	MCHC	QuickPRS - SumStatTune - AFR	LDpred2 - SumStatTune - EUR	0.022	0.054	-0.032	0.0665057
AFR	MCHC	QuickPRS - SumStatTune - AFR	LDpred2-multi - IndivTune - EUR+AFR	0.022	0.13	-0.108	9.60112e-11
AFR	MCHC	QuickPRS - SumStatTune - AFR	LDpred2-multi - SumStatTune - EUR+AFR	0.022	0.06	-0.038	0.000162982
AFR	MCHC	QuickPRS - SumStatTune - AFR	MegaPRS - IndivTune - AFR	0.022	0.029	-0.007	0.468315
AFR	MCHC	QuickPRS - SumStatTune - AFR	MegaPRS - IndivTune - EUR	0.022	0.052	-0.03	0.0827784
AFR	MCHC	QuickPRS - SumStatTune - AFR	MegaPRS - SumStatTune - AFR	0.022	0.023	-0.001	0.0877029
AFR	MCHC	QuickPRS - SumStatTune - AFR	MegaPRS - SumStatTune - EUR	0.022	0.02	0.002	0.901087
AFR	MCHC	QuickPRS - SumStatTune - AFR	MegaPRS-multi - IndivTune - EUR+AFR	0.022	0.061	-0.039	0.00598728
AFR	MCHC	QuickPRS - SumStatTune - AFR	MegaPRS-multi - SumStatTune - EUR+AFR	0.022	0.036	-0.013	0.0895074
AFR	MCHC	QuickPRS - SumStatTune - AFR	PRS-CS - IndivTune - AFR	0.022	0.029	-0.007	0.584234
AFR	MCHC	QuickPRS - SumStatTune - AFR	PRS-CS - IndivTune - EUR	0.022	0.033	-0.011	0.529742
AFR	MCHC	QuickPRS - SumStatTune - AFR	PRS-CS - SumStatTune - AFR	0.022	0.021	0.002	0.856862
AFR	MCHC	QuickPRS - SumStatTune - AFR	PRS-CS - SumStatTune - EUR	0.022	0.022	0	0.992232
AFR	MCHC	QuickPRS - SumStatTune - AFR	PRS-CS-multi - IndivTune - EUR+AFR	0.022	0.046	-0.023	0.0856198
AFR	MCHC	QuickPRS - SumStatTune - AFR	PRS-CS-multi - SumStatTune - EUR+AFR	0.022	0.035	-0.013	0.244161
AFR	MCHC	QuickPRS - SumStatTune - AFR	PRS-CSx - IndivTune - EUR+AFR	0.022	0.071	-0.049	0.000426903
AFR	MCHC	QuickPRS - SumStatTune - AFR	PRS-CSx - SumStatTune - EUR+AFR	0.022	0.002	0.02	0.184603
AFR	MCHC	QuickPRS - SumStatTune - AFR	QuickPRS - SumStatTune - AFR	0.041	0.041	NA	NA
AFR	MCHC	QuickPRS - SumStatTune - AFR	QuickPRS - SumStatTune - EUR	0.022	0.035	-0.013	0.470372
AFR	MCHC	QuickPRS - SumStatTune - AFR	QuickPRS-multi - IndivTune - EUR+AFR	0.022	0.043	-0.021	0.0705813
AFR	MCHC	QuickPRS - SumStatTune - AFR	QuickPRS-multi - SumStatTune - EUR+AFR	0.022	0.043	-0.021	0.00875555
AFR	MCHC	QuickPRS - SumStatTune - AFR	SBayesRC - SumStatTune - AFR	0.022	0.046	-0.024	0.0183848
AFR	MCHC	QuickPRS - SumStatTune - AFR	SBayesRC - SumStatTune - EUR	0.022	0.032	-0.009	0.594423
AFR	MCHC	QuickPRS - SumStatTune - AFR	SBayesRC-multi - IndivTune - EUR+AFR	0.022	0.057	-0.035	0.00428573
AFR	MCHC	QuickPRS - SumStatTune - AFR	SBayesRC-multi - SumStatTune - EUR+AFR	0.022	0.06	-0.038	0.00169235
AFR	MCHC	QuickPRS - SumStatTune - AFR	X-Wing - IndivTune - EUR+AFR	0.022	0.037	-0.015	0.233521
AFR	MCHC	QuickPRS - SumStatTune - AFR	X-Wing - SumStatTune - EUR+AFR	0.022	0.041	-0.019	0.0824132
AFR	MCHC	QuickPRS - SumStatTune - AFR	lassosum - IndivTune - AFR	0.022	0.069	-0.047	0.00579341
AFR	MCHC	QuickPRS - SumStatTune - AFR	lassosum - IndivTune - EUR	0.022	0.049	-0.027	0.119513
AFR	MCHC	QuickPRS - SumStatTune - AFR	lassosum - SumStatTune - AFR	0.022	0.017	0.005	0.70139
AFR	MCHC	QuickPRS - SumStatTune - AFR	lassosum - SumStatTune - EUR	0.022	0.051	-0.029	0.0955114
AFR	MCHC	QuickPRS - SumStatTune - AFR	lassosum-multi - IndivTune - EUR+AFR	0.022	0.086	-0.063	0.00021248
AFR	MCHC	QuickPRS - SumStatTune - AFR	lassosum-multi - SumStatTune - EUR+AFR	0.022	0.046	-0.024	0.063214
AFR	MCHC	QuickPRS - SumStatTune - AFR	pT+clump - IndivTune - AFR	0.022	0.139	-0.117	1.52728e-11
AFR	MCHC	QuickPRS - SumStatTune - AFR	pT+clump - IndivTune - EUR	0.022	0.051	-0.028	0.106585
AFR	MCHC	QuickPRS - SumStatTune - AFR	pT+clump-multi - IndivTune - EUR+AFR	0.022	0.147	-0.125	5.83377e-13
AFR	MCHC	QuickPRS - SumStatTune - EUR	All - IndivTune - AFR	0.035	0.141	-0.106	1.32404e-09
AFR	MCHC	QuickPRS - SumStatTune - EUR	All - IndivTune - EUR	0.035	0.061	-0.026	0.00759255
AFR	MCHC	QuickPRS - SumStatTune - EUR	All - IndivTune - EUR+AFR	0.035	0.152	-0.117	8.053e-15
AFR	MCHC	QuickPRS - SumStatTune - EUR	DBSLMM - IndivTune - AFR	0.035	0.141	-0.106	1.32404e-09
AFR	MCHC	QuickPRS - SumStatTune - EUR	DBSLMM - IndivTune - EUR	0.035	0.041	-0.006	0.500985
AFR	MCHC	QuickPRS - SumStatTune - EUR	DBSLMM - SumStatTune - AFR	0.035	0.141	-0.106	1.44265e-09
AFR	MCHC	QuickPRS - SumStatTune - EUR	DBSLMM - SumStatTune - EUR	0.035	0.042	-0.007	0.449872
AFR	MCHC	QuickPRS - SumStatTune - EUR	DBSLMM-multi - IndivTune - EUR+AFR	0.035	0.147	-0.112	5.5858e-13
AFR	MCHC	QuickPRS - SumStatTune - EUR	DBSLMM-multi - SumStatTune - EUR+AFR	0.035	0.14	-0.105	2.22424e-15
AFR	MCHC	QuickPRS - SumStatTune - EUR	LDpred2 - IndivTune - AFR	0.035	0.117	-0.082	2.28268e-06
AFR	MCHC	QuickPRS - SumStatTune - EUR	LDpred2 - IndivTune - EUR	0.035	0.061	-0.026	0.00759255
AFR	MCHC	QuickPRS - SumStatTune - EUR	LDpred2 - SumStatTune - AFR	0.035	0.031	0.003	0.847556
AFR	MCHC	QuickPRS - SumStatTune - EUR	LDpred2 - SumStatTune - EUR	0.035	0.054	-0.02	0.0414419
AFR	MCHC	QuickPRS - SumStatTune - EUR	LDpred2-multi - IndivTune - EUR+AFR	0.035	0.13	-0.096	3.53164e-11
AFR	MCHC	QuickPRS - SumStatTune - EUR	LDpred2-multi - SumStatTune - EUR+AFR	0.035	0.06	-0.025	0.0586333
AFR	MCHC	QuickPRS - SumStatTune - EUR	MegaPRS - IndivTune - AFR	0.035	0.029	0.005	0.758241
AFR	MCHC	QuickPRS - SumStatTune - EUR	MegaPRS - IndivTune - EUR	0.035	0.052	-0.018	0.0607866
AFR	MCHC	QuickPRS - SumStatTune - EUR	MegaPRS - SumStatTune - AFR	0.035	0.023	0.012	0.501663
AFR	MCHC	QuickPRS - SumStatTune - EUR	MegaPRS - SumStatTune - EUR	0.035	0.02	0.015	0.0086476
AFR	MCHC	QuickPRS - SumStatTune - EUR	MegaPRS-multi - IndivTune - EUR+AFR	0.035	0.061	-0.026	0.0173821
AFR	MCHC	QuickPRS - SumStatTune - EUR	MegaPRS-multi - SumStatTune - EUR+AFR	0.035	0.036	-0.001	0.93977
AFR	MCHC	QuickPRS - SumStatTune - EUR	PRS-CS - IndivTune - AFR	0.035	0.029	0.006	0.729681
AFR	MCHC	QuickPRS - SumStatTune - EUR	PRS-CS - IndivTune - EUR	0.035	0.033	0.002	0.863526
AFR	MCHC	QuickPRS - SumStatTune - EUR	PRS-CS - SumStatTune - AFR	0.035	0.021	0.014	0.419319
AFR	MCHC	QuickPRS - SumStatTune - EUR	PRS-CS - SumStatTune - EUR	0.035	0.022	0.013	0.174397
AFR	MCHC	QuickPRS - SumStatTune - EUR	PRS-CS-multi - IndivTune - EUR+AFR	0.035	0.046	-0.011	0.385005
AFR	MCHC	QuickPRS - SumStatTune - EUR	PRS-CS-multi - SumStatTune - EUR+AFR	0.035	0.035	-0.001	0.966877
AFR	MCHC	QuickPRS - SumStatTune - EUR	PRS-CSx - IndivTune - EUR+AFR	0.035	0.071	-0.036	0.0115078
AFR	MCHC	QuickPRS - SumStatTune - EUR	PRS-CSx - SumStatTune - EUR+AFR	0.035	0.002	0.033	0.0364257
AFR	MCHC	QuickPRS - SumStatTune - EUR	QuickPRS - SumStatTune - AFR	0.035	0.022	0.013	0.470372
AFR	MCHC	QuickPRS - SumStatTune - EUR	QuickPRS - SumStatTune - EUR	0.041	0.041	NA	NA
AFR	MCHC	QuickPRS - SumStatTune - EUR	QuickPRS-multi - IndivTune - EUR+AFR	0.035	0.043	-0.008	0.249181
AFR	MCHC	QuickPRS - SumStatTune - EUR	QuickPRS-multi - SumStatTune - EUR+AFR	0.035	0.043	-0.008	0.456686
AFR	MCHC	QuickPRS - SumStatTune - EUR	SBayesRC - SumStatTune - AFR	0.035	0.046	-0.011	0.519494
AFR	MCHC	QuickPRS - SumStatTune - EUR	SBayesRC - SumStatTune - EUR	0.035	0.032	0.003	0.726284
AFR	MCHC	QuickPRS - SumStatTune - EUR	SBayesRC-multi - IndivTune - EUR+AFR	0.035	0.057	-0.022	0.0867752
AFR	MCHC	QuickPRS - SumStatTune - EUR	SBayesRC-multi - SumStatTune - EUR+AFR	0.035	0.06	-0.025	0.0588681
AFR	MCHC	QuickPRS - SumStatTune - EUR	X-Wing - IndivTune - EUR+AFR	0.035	0.037	-0.002	0.857534
AFR	MCHC	QuickPRS - SumStatTune - EUR	X-Wing - SumStatTune - EUR+AFR	0.035	0.041	-0.006	0.655517
AFR	MCHC	QuickPRS - SumStatTune - EUR	lassosum - IndivTune - AFR	0.035	0.069	-0.035	0.047998
AFR	MCHC	QuickPRS - SumStatTune - EUR	lassosum - IndivTune - EUR	0.035	0.049	-0.015	0.119976
AFR	MCHC	QuickPRS - SumStatTune - EUR	lassosum - SumStatTune - AFR	0.035	0.017	0.017	0.327543
AFR	MCHC	QuickPRS - SumStatTune - EUR	lassosum - SumStatTune - EUR	0.035	0.051	-0.017	0.0771447
AFR	MCHC	QuickPRS - SumStatTune - EUR	lassosum-multi - IndivTune - EUR+AFR	0.035	0.086	-0.051	0.000124048
AFR	MCHC	QuickPRS - SumStatTune - EUR	lassosum-multi - SumStatTune - EUR+AFR	0.035	0.046	-0.012	0.414927
AFR	MCHC	QuickPRS - SumStatTune - EUR	pT+clump - IndivTune - AFR	0.035	0.139	-0.104	2.95502e-09
AFR	MCHC	QuickPRS - SumStatTune - EUR	pT+clump - IndivTune - EUR	0.035	0.051	-0.016	0.183868
AFR	MCHC	QuickPRS - SumStatTune - EUR	pT+clump-multi - IndivTune - EUR+AFR	0.035	0.147	-0.112	1.79538e-12
AFR	MCHC	QuickPRS-multi - IndivTune - EUR+AFR	All - IndivTune - AFR	0.043	0.141	-0.098	6.91935e-09
AFR	MCHC	QuickPRS-multi - IndivTune - EUR+AFR	All - IndivTune - EUR	0.043	0.061	-0.018	0.119526
AFR	MCHC	QuickPRS-multi - IndivTune - EUR+AFR	All - IndivTune - EUR+AFR	0.043	0.152	-0.109	2.7132e-13
AFR	MCHC	QuickPRS-multi - IndivTune - EUR+AFR	DBSLMM - IndivTune - AFR	0.043	0.141	-0.098	6.91935e-09
AFR	MCHC	QuickPRS-multi - IndivTune - EUR+AFR	DBSLMM - IndivTune - EUR	0.043	0.041	0.002	0.871132
AFR	MCHC	QuickPRS-multi - IndivTune - EUR+AFR	DBSLMM - SumStatTune - AFR	0.043	0.141	-0.098	8.8402e-09
AFR	MCHC	QuickPRS-multi - IndivTune - EUR+AFR	DBSLMM - SumStatTune - EUR	0.043	0.042	0.001	0.926963
AFR	MCHC	QuickPRS-multi - IndivTune - EUR+AFR	DBSLMM-multi - IndivTune - EUR+AFR	0.043	0.147	-0.104	1.06449e-11
AFR	MCHC	QuickPRS-multi - IndivTune - EUR+AFR	DBSLMM-multi - SumStatTune - EUR+AFR	0.043	0.14	-0.097	9.93708e-13
AFR	MCHC	QuickPRS-multi - IndivTune - EUR+AFR	LDpred2 - IndivTune - AFR	0.043	0.117	-0.074	1.24052e-05
AFR	MCHC	QuickPRS-multi - IndivTune - EUR+AFR	LDpred2 - IndivTune - EUR	0.043	0.061	-0.018	0.119526
AFR	MCHC	QuickPRS-multi - IndivTune - EUR+AFR	LDpred2 - SumStatTune - AFR	0.043	0.031	0.012	0.362129
AFR	MCHC	QuickPRS-multi - IndivTune - EUR+AFR	LDpred2 - SumStatTune - EUR	0.043	0.054	-0.011	0.322311
AFR	MCHC	QuickPRS-multi - IndivTune - EUR+AFR	LDpred2-multi - IndivTune - EUR+AFR	0.043	0.13	-0.087	1.68458e-09
AFR	MCHC	QuickPRS-multi - IndivTune - EUR+AFR	LDpred2-multi - SumStatTune - EUR+AFR	0.043	0.06	-0.017	0.0670106
AFR	MCHC	QuickPRS-multi - IndivTune - EUR+AFR	MegaPRS - IndivTune - AFR	0.043	0.029	0.014	0.319564
AFR	MCHC	QuickPRS-multi - IndivTune - EUR+AFR	MegaPRS - IndivTune - EUR	0.043	0.052	-0.009	0.403711
AFR	MCHC	QuickPRS-multi - IndivTune - EUR+AFR	MegaPRS - SumStatTune - AFR	0.043	0.023	0.02	0.0831535
AFR	MCHC	QuickPRS-multi - IndivTune - EUR+AFR	MegaPRS - SumStatTune - EUR	0.043	0.02	0.023	0.00954342
AFR	MCHC	QuickPRS-multi - IndivTune - EUR+AFR	MegaPRS-multi - IndivTune - EUR+AFR	0.043	0.061	-0.018	0.0636571
AFR	MCHC	QuickPRS-multi - IndivTune - EUR+AFR	MegaPRS-multi - SumStatTune - EUR+AFR	0.043	0.036	0.007	0.187492
AFR	MCHC	QuickPRS-multi - IndivTune - EUR+AFR	PRS-CS - IndivTune - AFR	0.043	0.029	0.014	0.326238
AFR	MCHC	QuickPRS-multi - IndivTune - EUR+AFR	PRS-CS - IndivTune - EUR	0.043	0.033	0.01	0.375566
AFR	MCHC	QuickPRS-multi - IndivTune - EUR+AFR	PRS-CS - SumStatTune - AFR	0.043	0.021	0.023	0.0978622
AFR	MCHC	QuickPRS-multi - IndivTune - EUR+AFR	PRS-CS - SumStatTune - EUR	0.043	0.022	0.021	0.0604307
AFR	MCHC	QuickPRS-multi - IndivTune - EUR+AFR	PRS-CS-multi - IndivTune - EUR+AFR	0.043	0.046	-0.003	0.812955
AFR	MCHC	QuickPRS-multi - IndivTune - EUR+AFR	PRS-CS-multi - SumStatTune - EUR+AFR	0.043	0.035	0.008	0.43808
AFR	MCHC	QuickPRS-multi - IndivTune - EUR+AFR	PRS-CSx - IndivTune - EUR+AFR	0.043	0.071	-0.028	0.0264815
AFR	MCHC	QuickPRS-multi - IndivTune - EUR+AFR	PRS-CSx - SumStatTune - EUR+AFR	0.043	0.002	0.041	0.00534492
AFR	MCHC	QuickPRS-multi - IndivTune - EUR+AFR	QuickPRS - SumStatTune - AFR	0.043	0.022	0.021	0.0705813
AFR	MCHC	QuickPRS-multi - IndivTune - EUR+AFR	QuickPRS - SumStatTune - EUR	0.043	0.035	0.008	0.249181
AFR	MCHC	QuickPRS-multi - IndivTune - EUR+AFR	QuickPRS-multi - IndivTune - EUR+AFR	0.041	0.041	NA	NA
AFR	MCHC	QuickPRS-multi - IndivTune - EUR+AFR	QuickPRS-multi - SumStatTune - EUR+AFR	0.043	0.043	0	0.969295
AFR	MCHC	QuickPRS-multi - IndivTune - EUR+AFR	SBayesRC - SumStatTune - AFR	0.043	0.046	-0.003	0.832467
AFR	MCHC	QuickPRS-multi - IndivTune - EUR+AFR	SBayesRC - SumStatTune - EUR	0.043	0.032	0.012	0.299182
AFR	MCHC	QuickPRS-multi - IndivTune - EUR+AFR	SBayesRC-multi - IndivTune - EUR+AFR	0.043	0.057	-0.014	0.170924
AFR	MCHC	QuickPRS-multi - IndivTune - EUR+AFR	SBayesRC-multi - SumStatTune - EUR+AFR	0.043	0.06	-0.017	0.10483
AFR	MCHC	QuickPRS-multi - IndivTune - EUR+AFR	X-Wing - IndivTune - EUR+AFR	0.043	0.037	0.006	0.563955
AFR	MCHC	QuickPRS-multi - IndivTune - EUR+AFR	X-Wing - SumStatTune - EUR+AFR	0.043	0.041	0.002	0.852007
AFR	MCHC	QuickPRS-multi - IndivTune - EUR+AFR	lassosum - IndivTune - AFR	0.043	0.069	-0.026	0.12766
AFR	MCHC	QuickPRS-multi - IndivTune - EUR+AFR	lassosum - IndivTune - EUR	0.043	0.049	-0.006	0.573759
AFR	MCHC	QuickPRS-multi - IndivTune - EUR+AFR	lassosum - SumStatTune - AFR	0.043	0.017	0.026	0.0871636
AFR	MCHC	QuickPRS-multi - IndivTune - EUR+AFR	lassosum - SumStatTune - EUR	0.043	0.051	-0.008	0.461986
AFR	MCHC	QuickPRS-multi - IndivTune - EUR+AFR	lassosum-multi - IndivTune - EUR+AFR	0.043	0.086	-0.042	0.00204582
AFR	MCHC	QuickPRS-multi - IndivTune - EUR+AFR	lassosum-multi - SumStatTune - EUR+AFR	0.043	0.046	-0.003	0.78381
AFR	MCHC	QuickPRS-multi - IndivTune - EUR+AFR	pT+clump - IndivTune - AFR	0.043	0.139	-0.096	3.74483e-08
AFR	MCHC	QuickPRS-multi - IndivTune - EUR+AFR	pT+clump - IndivTune - EUR	0.043	0.051	-0.007	0.569983
AFR	MCHC	QuickPRS-multi - IndivTune - EUR+AFR	pT+clump-multi - IndivTune - EUR+AFR	0.043	0.147	-0.104	1.03016e-10
AFR	MCHC	QuickPRS-multi - SumStatTune - EUR+AFR	All - IndivTune - AFR	0.043	0.141	-0.098	3.79937e-09
AFR	MCHC	QuickPRS-multi - SumStatTune - EUR+AFR	All - IndivTune - EUR	0.043	0.061	-0.018	0.176873
AFR	MCHC	QuickPRS-multi - SumStatTune - EUR+AFR	All - IndivTune - EUR+AFR	0.043	0.152	-0.109	7.79575e-13
AFR	MCHC	QuickPRS-multi - SumStatTune - EUR+AFR	DBSLMM - IndivTune - AFR	0.043	0.141	-0.098	3.79937e-09
AFR	MCHC	QuickPRS-multi - SumStatTune - EUR+AFR	DBSLMM - IndivTune - EUR	0.043	0.041	0.002	0.899072
AFR	MCHC	QuickPRS-multi - SumStatTune - EUR+AFR	DBSLMM - SumStatTune - AFR	0.043	0.141	-0.098	5.2838e-09
AFR	MCHC	QuickPRS-multi - SumStatTune - EUR+AFR	DBSLMM - SumStatTune - EUR	0.043	0.042	0.001	0.946893
AFR	MCHC	QuickPRS-multi - SumStatTune - EUR+AFR	DBSLMM-multi - IndivTune - EUR+AFR	0.043	0.147	-0.104	1.8352e-11
AFR	MCHC	QuickPRS-multi - SumStatTune - EUR+AFR	DBSLMM-multi - SumStatTune - EUR+AFR	0.043	0.14	-0.097	1.64265e-11
AFR	MCHC	QuickPRS-multi - SumStatTune - EUR+AFR	LDpred2 - IndivTune - AFR	0.043	0.117	-0.074	9.62729e-06
AFR	MCHC	QuickPRS-multi - SumStatTune - EUR+AFR	LDpred2 - IndivTune - EUR	0.043	0.061	-0.018	0.176873
AFR	MCHC	QuickPRS-multi - SumStatTune - EUR+AFR	LDpred2 - SumStatTune - AFR	0.043	0.031	0.012	0.257289
AFR	MCHC	QuickPRS-multi - SumStatTune - EUR+AFR	LDpred2 - SumStatTune - EUR	0.043	0.054	-0.011	0.391678
AFR	MCHC	QuickPRS-multi - SumStatTune - EUR+AFR	LDpred2-multi - IndivTune - EUR+AFR	0.043	0.13	-0.087	5.79486e-09
AFR	MCHC	QuickPRS-multi - SumStatTune - EUR+AFR	LDpred2-multi - SumStatTune - EUR+AFR	0.043	0.06	-0.017	0.0343088
AFR	MCHC	QuickPRS-multi - SumStatTune - EUR+AFR	MegaPRS - IndivTune - AFR	0.043	0.029	0.014	0.253904
AFR	MCHC	QuickPRS-multi - SumStatTune - EUR+AFR	MegaPRS - IndivTune - EUR	0.043	0.052	-0.009	0.469777
AFR	MCHC	QuickPRS-multi - SumStatTune - EUR+AFR	MegaPRS - SumStatTune - AFR	0.043	0.023	0.02	0.01205
AFR	MCHC	QuickPRS-multi - SumStatTune - EUR+AFR	MegaPRS - SumStatTune - EUR	0.043	0.02	0.023	0.0534975
AFR	MCHC	QuickPRS-multi - SumStatTune - EUR+AFR	MegaPRS-multi - IndivTune - EUR+AFR	0.043	0.061	-0.018	0.0834986
AFR	MCHC	QuickPRS-multi - SumStatTune - EUR+AFR	MegaPRS-multi - SumStatTune - EUR+AFR	0.043	0.036	0.007	0.0299046
AFR	MCHC	QuickPRS-multi - SumStatTune - EUR+AFR	PRS-CS - IndivTune - AFR	0.043	0.029	0.014	0.283324
AFR	MCHC	QuickPRS-multi - SumStatTune - EUR+AFR	PRS-CS - IndivTune - EUR	0.043	0.033	0.01	0.457045
AFR	MCHC	QuickPRS-multi - SumStatTune - EUR+AFR	PRS-CS - SumStatTune - AFR	0.043	0.021	0.022	0.0515698
AFR	MCHC	QuickPRS-multi - SumStatTune - EUR+AFR	PRS-CS - SumStatTune - EUR	0.043	0.022	0.021	0.113363
AFR	MCHC	QuickPRS-multi - SumStatTune - EUR+AFR	PRS-CS-multi - IndivTune - EUR+AFR	0.043	0.046	-0.003	0.805677
AFR	MCHC	QuickPRS-multi - SumStatTune - EUR+AFR	PRS-CS-multi - SumStatTune - EUR+AFR	0.043	0.035	0.008	0.411771
AFR	MCHC	QuickPRS-multi - SumStatTune - EUR+AFR	PRS-CSx - IndivTune - EUR+AFR	0.043	0.071	-0.028	0.023456
AFR	MCHC	QuickPRS-multi - SumStatTune - EUR+AFR	PRS-CSx - SumStatTune - EUR+AFR	0.043	0.002	0.041	0.00514002
AFR	MCHC	QuickPRS-multi - SumStatTune - EUR+AFR	QuickPRS - SumStatTune - AFR	0.043	0.022	0.021	0.00875555
AFR	MCHC	QuickPRS-multi - SumStatTune - EUR+AFR	QuickPRS - SumStatTune - EUR	0.043	0.035	0.008	0.456686
AFR	MCHC	QuickPRS-multi - SumStatTune - EUR+AFR	QuickPRS-multi - IndivTune - EUR+AFR	0.043	0.043	0	0.969295
AFR	MCHC	QuickPRS-multi - SumStatTune - EUR+AFR	QuickPRS-multi - SumStatTune - EUR+AFR	0.041	0.041	NA	NA
AFR	MCHC	QuickPRS-multi - SumStatTune - EUR+AFR	SBayesRC - SumStatTune - AFR	0.043	0.046	-0.003	0.79633
AFR	MCHC	QuickPRS-multi - SumStatTune - EUR+AFR	SBayesRC - SumStatTune - EUR	0.043	0.032	0.011	0.385565
AFR	MCHC	QuickPRS-multi - SumStatTune - EUR+AFR	SBayesRC-multi - IndivTune - EUR+AFR	0.043	0.057	-0.014	0.152871
AFR	MCHC	QuickPRS-multi - SumStatTune - EUR+AFR	SBayesRC-multi - SumStatTune - EUR+AFR	0.043	0.06	-0.017	0.0854651
AFR	MCHC	QuickPRS-multi - SumStatTune - EUR+AFR	X-Wing - IndivTune - EUR+AFR	0.043	0.037	0.006	0.565843
AFR	MCHC	QuickPRS-multi - SumStatTune - EUR+AFR	X-Wing - SumStatTune - EUR+AFR	0.043	0.041	0.002	0.848746
AFR	MCHC	QuickPRS-multi - SumStatTune - EUR+AFR	lassosum - IndivTune - AFR	0.043	0.069	-0.026	0.123465
AFR	MCHC	QuickPRS-multi - SumStatTune - EUR+AFR	lassosum - IndivTune - EUR	0.043	0.049	-0.006	0.62408
AFR	MCHC	QuickPRS-multi - SumStatTune - EUR+AFR	lassosum - SumStatTune - AFR	0.043	0.017	0.025	0.0623195
AFR	MCHC	QuickPRS-multi - SumStatTune - EUR+AFR	lassosum - SumStatTune - EUR	0.043	0.051	-0.008	0.524586
AFR	MCHC	QuickPRS-multi - SumStatTune - EUR+AFR	lassosum-multi - IndivTune - EUR+AFR	0.043	0.086	-0.043	0.00371006
AFR	MCHC	QuickPRS-multi - SumStatTune - EUR+AFR	lassosum-multi - SumStatTune - EUR+AFR	0.043	0.046	-0.003	0.765997
AFR	MCHC	QuickPRS-multi - SumStatTune - EUR+AFR	pT+clump - IndivTune - AFR	0.043	0.139	-0.096	3.246e-08
AFR	MCHC	QuickPRS-multi - SumStatTune - EUR+AFR	pT+clump - IndivTune - EUR	0.043	0.051	-0.008	0.59995
AFR	MCHC	QuickPRS-multi - SumStatTune - EUR+AFR	pT+clump-multi - IndivTune - EUR+AFR	0.043	0.147	-0.104	2.2566e-10
AFR	MCHC	SBayesRC - SumStatTune - AFR	All - IndivTune - AFR	0.046	0.141	-0.095	9.89726e-10
AFR	MCHC	SBayesRC - SumStatTune - AFR	All - IndivTune - EUR	0.046	0.061	-0.015	0.387787
AFR	MCHC	SBayesRC - SumStatTune - AFR	All - IndivTune - EUR+AFR	0.046	0.152	-0.106	1.39086e-11
AFR	MCHC	SBayesRC - SumStatTune - AFR	DBSLMM - IndivTune - AFR	0.046	0.141	-0.095	9.89726e-10
AFR	MCHC	SBayesRC - SumStatTune - AFR	DBSLMM - IndivTune - EUR	0.046	0.041	0.005	0.785189
AFR	MCHC	SBayesRC - SumStatTune - AFR	DBSLMM - SumStatTune - AFR	0.046	0.141	-0.095	1.526e-09
AFR	MCHC	SBayesRC - SumStatTune - AFR	DBSLMM - SumStatTune - EUR	0.046	0.042	0.004	0.820798
AFR	MCHC	SBayesRC - SumStatTune - AFR	DBSLMM-multi - IndivTune - EUR+AFR	0.046	0.147	-0.101	1.03772e-10
AFR	MCHC	SBayesRC - SumStatTune - AFR	DBSLMM-multi - SumStatTune - EUR+AFR	0.046	0.14	-0.094	4.50704e-09
AFR	MCHC	SBayesRC - SumStatTune - AFR	LDpred2 - IndivTune - AFR	0.046	0.117	-0.071	4.0848e-06
AFR	MCHC	SBayesRC - SumStatTune - AFR	LDpred2 - IndivTune - EUR	0.046	0.061	-0.015	0.387787
AFR	MCHC	SBayesRC - SumStatTune - AFR	LDpred2 - SumStatTune - AFR	0.046	0.031	0.015	0.0730934
AFR	MCHC	SBayesRC - SumStatTune - AFR	LDpred2 - SumStatTune - EUR	0.046	0.054	-0.008	0.633356
AFR	MCHC	SBayesRC - SumStatTune - AFR	LDpred2-multi - IndivTune - EUR+AFR	0.046	0.13	-0.084	6.29511e-08
AFR	MCHC	SBayesRC - SumStatTune - AFR	LDpred2-multi - SumStatTune - EUR+AFR	0.046	0.06	-0.014	0.182199
AFR	MCHC	SBayesRC - SumStatTune - AFR	MegaPRS - IndivTune - AFR	0.046	0.029	0.017	0.157821
AFR	MCHC	SBayesRC - SumStatTune - AFR	MegaPRS - IndivTune - EUR	0.046	0.052	-0.006	0.710896
AFR	MCHC	SBayesRC - SumStatTune - AFR	MegaPRS - SumStatTune - AFR	0.046	0.023	0.023	0.023553
AFR	MCHC	SBayesRC - SumStatTune - AFR	MegaPRS - SumStatTune - EUR	0.046	0.02	0.026	0.136929
AFR	MCHC	SBayesRC - SumStatTune - AFR	MegaPRS-multi - IndivTune - EUR+AFR	0.046	0.061	-0.015	0.309487
AFR	MCHC	SBayesRC - SumStatTune - AFR	MegaPRS-multi - SumStatTune - EUR+AFR	0.046	0.036	0.01	0.385886
AFR	MCHC	SBayesRC - SumStatTune - AFR	PRS-CS - IndivTune - AFR	0.046	0.029	0.017	0.151667
AFR	MCHC	SBayesRC - SumStatTune - AFR	PRS-CS - IndivTune - EUR	0.046	0.033	0.013	0.459355
AFR	MCHC	SBayesRC - SumStatTune - AFR	PRS-CS - SumStatTune - AFR	0.046	0.021	0.026	0.0230788
AFR	MCHC	SBayesRC - SumStatTune - AFR	PRS-CS - SumStatTune - EUR	0.046	0.022	0.024	0.167812
AFR	MCHC	SBayesRC - SumStatTune - AFR	PRS-CS-multi - IndivTune - EUR+AFR	0.046	0.046	0	0.97733
AFR	MCHC	SBayesRC - SumStatTune - AFR	PRS-CS-multi - SumStatTune - EUR+AFR	0.046	0.035	0.011	0.394674
AFR	MCHC	SBayesRC - SumStatTune - AFR	PRS-CSx - IndivTune - EUR+AFR	0.046	0.071	-0.025	0.0706645
AFR	MCHC	SBayesRC - SumStatTune - AFR	PRS-CSx - SumStatTune - EUR+AFR	0.046	0.002	0.044	0.0064827
AFR	MCHC	SBayesRC - SumStatTune - AFR	QuickPRS - SumStatTune - AFR	0.046	0.022	0.024	0.0183848
AFR	MCHC	SBayesRC - SumStatTune - AFR	QuickPRS - SumStatTune - EUR	0.046	0.035	0.011	0.519494
AFR	MCHC	SBayesRC - SumStatTune - AFR	QuickPRS-multi - IndivTune - EUR+AFR	0.046	0.043	0.003	0.832467
AFR	MCHC	SBayesRC - SumStatTune - AFR	QuickPRS-multi - SumStatTune - EUR+AFR	0.046	0.043	0.003	0.79633
AFR	MCHC	SBayesRC - SumStatTune - AFR	SBayesRC - SumStatTune - AFR	0.041	0.041	NA	NA
AFR	MCHC	SBayesRC - SumStatTune - AFR	SBayesRC - SumStatTune - EUR	0.046	0.032	0.015	0.407004
AFR	MCHC	SBayesRC - SumStatTune - AFR	SBayesRC-multi - IndivTune - EUR+AFR	0.046	0.057	-0.011	0.191897
AFR	MCHC	SBayesRC - SumStatTune - AFR	SBayesRC-multi - SumStatTune - EUR+AFR	0.046	0.06	-0.014	0.0809908
AFR	MCHC	SBayesRC - SumStatTune - AFR	X-Wing - IndivTune - EUR+AFR	0.046	0.037	0.009	0.50859
AFR	MCHC	SBayesRC - SumStatTune - AFR	X-Wing - SumStatTune - EUR+AFR	0.046	0.041	0.005	0.689166
AFR	MCHC	SBayesRC - SumStatTune - AFR	lassosum - IndivTune - AFR	0.046	0.069	-0.023	0.149786
AFR	MCHC	SBayesRC - SumStatTune - AFR	lassosum - IndivTune - EUR	0.046	0.049	-0.003	0.845043
AFR	MCHC	SBayesRC - SumStatTune - AFR	lassosum - SumStatTune - AFR	0.046	0.017	0.029	0.0503146
AFR	MCHC	SBayesRC - SumStatTune - AFR	lassosum - SumStatTune - EUR	0.046	0.051	-0.005	0.760255
AFR	MCHC	SBayesRC - SumStatTune - AFR	lassosum-multi - IndivTune - EUR+AFR	0.046	0.086	-0.04	0.0152537
AFR	MCHC	SBayesRC - SumStatTune - AFR	lassosum-multi - SumStatTune - EUR+AFR	0.046	0.046	0	0.979549
AFR	MCHC	SBayesRC - SumStatTune - AFR	pT+clump - IndivTune - AFR	0.046	0.139	-0.093	1.50273e-08
AFR	MCHC	SBayesRC - SumStatTune - AFR	pT+clump - IndivTune - EUR	0.046	0.051	-0.004	0.7976
AFR	MCHC	SBayesRC - SumStatTune - AFR	pT+clump-multi - IndivTune - EUR+AFR	0.046	0.147	-0.101	8.25464e-10
AFR	MCHC	SBayesRC - SumStatTune - EUR	All - IndivTune - AFR	0.032	0.141	-0.11	4.60246e-10
AFR	MCHC	SBayesRC - SumStatTune - EUR	All - IndivTune - EUR	0.032	0.061	-0.03	0.00233597
AFR	MCHC	SBayesRC - SumStatTune - EUR	All - IndivTune - EUR+AFR	0.032	0.152	-0.12	1.56068e-15
AFR	MCHC	SBayesRC - SumStatTune - EUR	DBSLMM - IndivTune - AFR	0.032	0.141	-0.11	4.60246e-10
AFR	MCHC	SBayesRC - SumStatTune - EUR	DBSLMM - IndivTune - EUR	0.032	0.041	-0.01	0.341417
AFR	MCHC	SBayesRC - SumStatTune - EUR	DBSLMM - SumStatTune - AFR	0.032	0.141	-0.11	5.01975e-10
AFR	MCHC	SBayesRC - SumStatTune - EUR	DBSLMM - SumStatTune - EUR	0.032	0.042	-0.011	0.301313
AFR	MCHC	SBayesRC - SumStatTune - EUR	DBSLMM-multi - IndivTune - EUR+AFR	0.032	0.147	-0.116	2.17329e-13
AFR	MCHC	SBayesRC - SumStatTune - EUR	DBSLMM-multi - SumStatTune - EUR+AFR	0.032	0.14	-0.109	1.36298e-15
AFR	MCHC	SBayesRC - SumStatTune - EUR	LDpred2 - IndivTune - AFR	0.032	0.117	-0.086	1.12743e-06
AFR	MCHC	SBayesRC - SumStatTune - EUR	LDpred2 - IndivTune - EUR	0.032	0.061	-0.03	0.00233597
AFR	MCHC	SBayesRC - SumStatTune - EUR	LDpred2 - SumStatTune - AFR	0.032	0.031	0	0.995556
AFR	MCHC	SBayesRC - SumStatTune - EUR	LDpred2 - SumStatTune - EUR	0.032	0.054	-0.023	0.0139184
AFR	MCHC	SBayesRC - SumStatTune - EUR	LDpred2-multi - IndivTune - EUR+AFR	0.032	0.13	-0.099	1.15084e-11
AFR	MCHC	SBayesRC - SumStatTune - EUR	LDpred2-multi - SumStatTune - EUR+AFR	0.032	0.06	-0.029	0.0312787
AFR	MCHC	SBayesRC - SumStatTune - EUR	MegaPRS - IndivTune - AFR	0.032	0.029	0.002	0.904623
AFR	MCHC	SBayesRC - SumStatTune - EUR	MegaPRS - IndivTune - EUR	0.032	0.052	-0.021	0.0448971
AFR	MCHC	SBayesRC - SumStatTune - EUR	MegaPRS - SumStatTune - AFR	0.032	0.023	0.008	0.629532
AFR	MCHC	SBayesRC - SumStatTune - EUR	MegaPRS - SumStatTune - EUR	0.032	0.02	0.011	0.256932
AFR	MCHC	SBayesRC - SumStatTune - EUR	MegaPRS-multi - IndivTune - EUR+AFR	0.032	0.061	-0.029	0.0122258
AFR	MCHC	SBayesRC - SumStatTune - EUR	MegaPRS-multi - SumStatTune - EUR+AFR	0.032	0.036	-0.004	0.757187
AFR	MCHC	SBayesRC - SumStatTune - EUR	PRS-CS - IndivTune - AFR	0.032	0.029	0.003	0.875163
AFR	MCHC	SBayesRC - SumStatTune - EUR	PRS-CS - IndivTune - EUR	0.032	0.033	-0.002	0.869015
AFR	MCHC	SBayesRC - SumStatTune - EUR	PRS-CS - SumStatTune - AFR	0.032	0.021	0.011	0.532488
AFR	MCHC	SBayesRC - SumStatTune - EUR	PRS-CS - SumStatTune - EUR	0.032	0.022	0.009	0.343447
AFR	MCHC	SBayesRC - SumStatTune - EUR	PRS-CS-multi - IndivTune - EUR+AFR	0.032	0.046	-0.014	0.272013
AFR	MCHC	SBayesRC - SumStatTune - EUR	PRS-CS-multi - SumStatTune - EUR+AFR	0.032	0.035	-0.004	0.776683
AFR	MCHC	SBayesRC - SumStatTune - EUR	PRS-CSx - IndivTune - EUR+AFR	0.032	0.071	-0.04	0.00603836
AFR	MCHC	SBayesRC - SumStatTune - EUR	PRS-CSx - SumStatTune - EUR+AFR	0.032	0.002	0.03	0.0648972
AFR	MCHC	SBayesRC - SumStatTune - EUR	QuickPRS - SumStatTune - AFR	0.032	0.022	0.009	0.594423
AFR	MCHC	SBayesRC - SumStatTune - EUR	QuickPRS - SumStatTune - EUR	0.032	0.035	-0.003	0.726284
AFR	MCHC	SBayesRC - SumStatTune - EUR	QuickPRS-multi - IndivTune - EUR+AFR	0.032	0.043	-0.012	0.299182
AFR	MCHC	SBayesRC - SumStatTune - EUR	QuickPRS-multi - SumStatTune - EUR+AFR	0.032	0.043	-0.011	0.385565
AFR	MCHC	SBayesRC - SumStatTune - EUR	SBayesRC - SumStatTune - AFR	0.032	0.046	-0.015	0.407004
AFR	MCHC	SBayesRC - SumStatTune - EUR	SBayesRC - SumStatTune - EUR	0.041	0.041	NA	NA
AFR	MCHC	SBayesRC - SumStatTune - EUR	SBayesRC-multi - IndivTune - EUR+AFR	0.032	0.057	-0.025	0.0168017
AFR	MCHC	SBayesRC - SumStatTune - EUR	SBayesRC-multi - SumStatTune - EUR+AFR	0.032	0.06	-0.028	0.0112872
AFR	MCHC	SBayesRC - SumStatTune - EUR	X-Wing - IndivTune - EUR+AFR	0.032	0.037	-0.006	0.68214
AFR	MCHC	SBayesRC - SumStatTune - EUR	X-Wing - SumStatTune - EUR+AFR	0.032	0.041	-0.01	0.509639
AFR	MCHC	SBayesRC - SumStatTune - EUR	lassosum - IndivTune - AFR	0.032	0.069	-0.038	0.0320405
AFR	MCHC	SBayesRC - SumStatTune - EUR	lassosum - IndivTune - EUR	0.032	0.049	-0.018	0.0666661
AFR	MCHC	SBayesRC - SumStatTune - EUR	lassosum - SumStatTune - AFR	0.032	0.017	0.014	0.427889
AFR	MCHC	SBayesRC - SumStatTune - EUR	lassosum - SumStatTune - EUR	0.032	0.051	-0.02	0.0402045
AFR	MCHC	SBayesRC - SumStatTune - EUR	lassosum-multi - IndivTune - EUR+AFR	0.032	0.086	-0.054	6.68909e-05
AFR	MCHC	SBayesRC - SumStatTune - EUR	lassosum-multi - SumStatTune - EUR+AFR	0.032	0.046	-0.015	0.299767
AFR	MCHC	SBayesRC - SumStatTune - EUR	pT+clump - IndivTune - AFR	0.032	0.139	-0.107	1.04033e-09
AFR	MCHC	SBayesRC - SumStatTune - EUR	pT+clump - IndivTune - EUR	0.032	0.051	-0.019	0.116666
AFR	MCHC	SBayesRC - SumStatTune - EUR	pT+clump-multi - IndivTune - EUR+AFR	0.032	0.147	-0.115	5.95178e-13
AFR	MCHC	SBayesRC-multi - IndivTune - EUR+AFR	All - IndivTune - AFR	0.057	0.141	-0.084	1.56889e-07
AFR	MCHC	SBayesRC-multi - IndivTune - EUR+AFR	All - IndivTune - EUR	0.057	0.061	-0.004	0.746297
AFR	MCHC	SBayesRC-multi - IndivTune - EUR+AFR	All - IndivTune - EUR+AFR	0.057	0.152	-0.095	5.26399e-11
AFR	MCHC	SBayesRC-multi - IndivTune - EUR+AFR	DBSLMM - IndivTune - AFR	0.057	0.141	-0.084	1.56889e-07
AFR	MCHC	SBayesRC-multi - IndivTune - EUR+AFR	DBSLMM - IndivTune - EUR	0.057	0.041	0.016	0.242172
AFR	MCHC	SBayesRC-multi - IndivTune - EUR+AFR	DBSLMM - SumStatTune - AFR	0.057	0.141	-0.084	2.03919e-07
AFR	MCHC	SBayesRC-multi - IndivTune - EUR+AFR	DBSLMM - SumStatTune - EUR	0.057	0.042	0.015	0.266719
AFR	MCHC	SBayesRC-multi - IndivTune - EUR+AFR	DBSLMM-multi - IndivTune - EUR+AFR	0.057	0.147	-0.09	1.34044e-09
AFR	MCHC	SBayesRC-multi - IndivTune - EUR+AFR	DBSLMM-multi - SumStatTune - EUR+AFR	0.057	0.14	-0.083	1.79487e-09
AFR	MCHC	SBayesRC-multi - IndivTune - EUR+AFR	LDpred2 - IndivTune - AFR	0.057	0.117	-0.06	0.000158514
AFR	MCHC	SBayesRC-multi - IndivTune - EUR+AFR	LDpred2 - IndivTune - EUR	0.057	0.061	-0.004	0.746297
AFR	MCHC	SBayesRC-multi - IndivTune - EUR+AFR	LDpred2 - SumStatTune - AFR	0.057	0.031	0.025	0.0213835
AFR	MCHC	SBayesRC-multi - IndivTune - EUR+AFR	LDpred2 - SumStatTune - EUR	0.057	0.054	0.003	0.843701
AFR	MCHC	SBayesRC-multi - IndivTune - EUR+AFR	LDpred2-multi - IndivTune - EUR+AFR	0.057	0.13	-0.074	1.68989e-07
AFR	MCHC	SBayesRC-multi - IndivTune - EUR+AFR	LDpred2-multi - SumStatTune - EUR+AFR	0.057	0.06	-0.003	0.701824
AFR	MCHC	SBayesRC-multi - IndivTune - EUR+AFR	MegaPRS - IndivTune - AFR	0.057	0.029	0.027	0.0380515
AFR	MCHC	SBayesRC-multi - IndivTune - EUR+AFR	MegaPRS - IndivTune - EUR	0.057	0.052	0.004	0.736784
AFR	MCHC	SBayesRC-multi - IndivTune - EUR+AFR	MegaPRS - SumStatTune - AFR	0.057	0.023	0.034	0.00543324
AFR	MCHC	SBayesRC-multi - IndivTune - EUR+AFR	MegaPRS - SumStatTune - EUR	0.057	0.02	0.037	0.00554934
AFR	MCHC	SBayesRC-multi - IndivTune - EUR+AFR	MegaPRS-multi - IndivTune - EUR+AFR	0.057	0.061	-0.004	0.723464
AFR	MCHC	SBayesRC-multi - IndivTune - EUR+AFR	MegaPRS-multi - SumStatTune - EUR+AFR	0.057	0.036	0.021	0.0345583
AFR	MCHC	SBayesRC-multi - IndivTune - EUR+AFR	PRS-CS - IndivTune - AFR	0.057	0.029	0.028	0.0380377
AFR	MCHC	SBayesRC-multi - IndivTune - EUR+AFR	PRS-CS - IndivTune - EUR	0.057	0.033	0.024	0.0708451
AFR	MCHC	SBayesRC-multi - IndivTune - EUR+AFR	PRS-CS - SumStatTune - AFR	0.057	0.021	0.036	0.00495627
AFR	MCHC	SBayesRC-multi - IndivTune - EUR+AFR	PRS-CS - SumStatTune - EUR	0.057	0.022	0.035	0.00804738
AFR	MCHC	SBayesRC-multi - IndivTune - EUR+AFR	PRS-CS-multi - IndivTune - EUR+AFR	0.057	0.046	0.011	0.312334
AFR	MCHC	SBayesRC-multi - IndivTune - EUR+AFR	PRS-CS-multi - SumStatTune - EUR+AFR	0.057	0.035	0.022	0.042592
AFR	MCHC	SBayesRC-multi - IndivTune - EUR+AFR	PRS-CSx - IndivTune - EUR+AFR	0.057	0.071	-0.014	0.253036
AFR	MCHC	SBayesRC-multi - IndivTune - EUR+AFR	PRS-CSx - SumStatTune - EUR+AFR	0.057	0.002	0.055	0.000411047
AFR	MCHC	SBayesRC-multi - IndivTune - EUR+AFR	QuickPRS - SumStatTune - AFR	0.057	0.022	0.035	0.00428573
AFR	MCHC	SBayesRC-multi - IndivTune - EUR+AFR	QuickPRS - SumStatTune - EUR	0.057	0.035	0.022	0.0867752
AFR	MCHC	SBayesRC-multi - IndivTune - EUR+AFR	QuickPRS-multi - IndivTune - EUR+AFR	0.057	0.043	0.014	0.170924
AFR	MCHC	SBayesRC-multi - IndivTune - EUR+AFR	QuickPRS-multi - SumStatTune - EUR+AFR	0.057	0.043	0.014	0.152871
AFR	MCHC	SBayesRC-multi - IndivTune - EUR+AFR	SBayesRC - SumStatTune - AFR	0.057	0.046	0.011	0.191897
AFR	MCHC	SBayesRC-multi - IndivTune - EUR+AFR	SBayesRC - SumStatTune - EUR	0.057	0.032	0.025	0.0168017
AFR	MCHC	SBayesRC-multi - IndivTune - EUR+AFR	SBayesRC-multi - IndivTune - EUR+AFR	0.041	0.041	NA	NA
AFR	MCHC	SBayesRC-multi - IndivTune - EUR+AFR	SBayesRC-multi - SumStatTune - EUR+AFR	0.057	0.06	-0.003	0.00382297
AFR	MCHC	SBayesRC-multi - IndivTune - EUR+AFR	X-Wing - IndivTune - EUR+AFR	0.057	0.037	0.02	0.0880372
AFR	MCHC	SBayesRC-multi - IndivTune - EUR+AFR	X-Wing - SumStatTune - EUR+AFR	0.057	0.041	0.016	0.160023
AFR	MCHC	SBayesRC-multi - IndivTune - EUR+AFR	lassosum - IndivTune - AFR	0.057	0.069	-0.012	0.451963
AFR	MCHC	SBayesRC-multi - IndivTune - EUR+AFR	lassosum - IndivTune - EUR	0.057	0.049	0.007	0.564586
AFR	MCHC	SBayesRC-multi - IndivTune - EUR+AFR	lassosum - SumStatTune - AFR	0.057	0.017	0.039	0.0105006
AFR	MCHC	SBayesRC-multi - IndivTune - EUR+AFR	lassosum - SumStatTune - EUR	0.057	0.051	0.006	0.667142
AFR	MCHC	SBayesRC-multi - IndivTune - EUR+AFR	lassosum-multi - IndivTune - EUR+AFR	0.057	0.086	-0.029	0.0407128
AFR	MCHC	SBayesRC-multi - IndivTune - EUR+AFR	lassosum-multi - SumStatTune - EUR+AFR	0.057	0.046	0.01	0.429223
AFR	MCHC	SBayesRC-multi - IndivTune - EUR+AFR	pT+clump - IndivTune - AFR	0.057	0.139	-0.082	9.05529e-07
AFR	MCHC	SBayesRC-multi - IndivTune - EUR+AFR	pT+clump - IndivTune - EUR	0.057	0.051	0.006	0.652907
AFR	MCHC	SBayesRC-multi - IndivTune - EUR+AFR	pT+clump-multi - IndivTune - EUR+AFR	0.057	0.147	-0.09	9.64379e-09
AFR	MCHC	SBayesRC-multi - SumStatTune - EUR+AFR	All - IndivTune - AFR	0.06	0.141	-0.082	3.64548e-07
AFR	MCHC	SBayesRC-multi - SumStatTune - EUR+AFR	All - IndivTune - EUR	0.06	0.061	-0.001	0.915425
AFR	MCHC	SBayesRC-multi - SumStatTune - EUR+AFR	All - IndivTune - EUR+AFR	0.06	0.152	-0.092	2.0879e-10
AFR	MCHC	SBayesRC-multi - SumStatTune - EUR+AFR	DBSLMM - IndivTune - AFR	0.06	0.141	-0.082	3.64548e-07
AFR	MCHC	SBayesRC-multi - SumStatTune - EUR+AFR	DBSLMM - IndivTune - EUR	0.06	0.041	0.018	0.175358
AFR	MCHC	SBayesRC-multi - SumStatTune - EUR+AFR	DBSLMM - SumStatTune - AFR	0.06	0.141	-0.081	4.71107e-07
AFR	MCHC	SBayesRC-multi - SumStatTune - EUR+AFR	DBSLMM - SumStatTune - EUR	0.06	0.042	0.018	0.194501
AFR	MCHC	SBayesRC-multi - SumStatTune - EUR+AFR	DBSLMM-multi - IndivTune - EUR+AFR	0.06	0.147	-0.087	4.38181e-09
AFR	MCHC	SBayesRC-multi - SumStatTune - EUR+AFR	DBSLMM-multi - SumStatTune - EUR+AFR	0.06	0.14	-0.08	7.63121e-09
AFR	MCHC	SBayesRC-multi - SumStatTune - EUR+AFR	LDpred2 - IndivTune - AFR	0.06	0.117	-0.057	0.000301822
AFR	MCHC	SBayesRC-multi - SumStatTune - EUR+AFR	LDpred2 - IndivTune - EUR	0.06	0.061	-0.001	0.915425
AFR	MCHC	SBayesRC-multi - SumStatTune - EUR+AFR	LDpred2 - SumStatTune - AFR	0.06	0.031	0.028	0.00881385
AFR	MCHC	SBayesRC-multi - SumStatTune - EUR+AFR	LDpred2 - SumStatTune - EUR	0.06	0.054	0.005	0.683847
AFR	MCHC	SBayesRC-multi - SumStatTune - EUR+AFR	LDpred2-multi - IndivTune - EUR+AFR	0.06	0.13	-0.071	5.37481e-07
AFR	MCHC	SBayesRC-multi - SumStatTune - EUR+AFR	LDpred2-multi - SumStatTune - EUR+AFR	0.06	0.06	0	0.955063
AFR	MCHC	SBayesRC-multi - SumStatTune - EUR+AFR	MegaPRS - IndivTune - AFR	0.06	0.029	0.03	0.0207261
AFR	MCHC	SBayesRC-multi - SumStatTune - EUR+AFR	MegaPRS - IndivTune - EUR	0.06	0.052	0.007	0.589834
AFR	MCHC	SBayesRC-multi - SumStatTune - EUR+AFR	MegaPRS - SumStatTune - AFR	0.06	0.023	0.037	0.00220245
AFR	MCHC	SBayesRC-multi - SumStatTune - EUR+AFR	MegaPRS - SumStatTune - EUR	0.06	0.02	0.04	0.00342549
AFR	MCHC	SBayesRC-multi - SumStatTune - EUR+AFR	MegaPRS-multi - IndivTune - EUR+AFR	0.06	0.061	-0.001	0.917798
AFR	MCHC	SBayesRC-multi - SumStatTune - EUR+AFR	MegaPRS-multi - SumStatTune - EUR+AFR	0.06	0.036	0.024	0.0164405
AFR	MCHC	SBayesRC-multi - SumStatTune - EUR+AFR	PRS-CS - IndivTune - AFR	0.06	0.029	0.031	0.0210949
AFR	MCHC	SBayesRC-multi - SumStatTune - EUR+AFR	PRS-CS - IndivTune - EUR	0.06	0.033	0.027	0.0473707
AFR	MCHC	SBayesRC-multi - SumStatTune - EUR+AFR	PRS-CS - SumStatTune - AFR	0.06	0.021	0.039	0.00214051
AFR	MCHC	SBayesRC-multi - SumStatTune - EUR+AFR	PRS-CS - SumStatTune - EUR	0.06	0.022	0.038	0.00498145
AFR	MCHC	SBayesRC-multi - SumStatTune - EUR+AFR	PRS-CS-multi - IndivTune - EUR+AFR	0.06	0.046	0.014	0.209789
AFR	MCHC	SBayesRC-multi - SumStatTune - EUR+AFR	PRS-CS-multi - SumStatTune - EUR+AFR	0.06	0.035	0.024	0.0217722
AFR	MCHC	SBayesRC-multi - SumStatTune - EUR+AFR	PRS-CSx - IndivTune - EUR+AFR	0.06	0.071	-0.011	0.359244
AFR	MCHC	SBayesRC-multi - SumStatTune - EUR+AFR	PRS-CSx - SumStatTune - EUR+AFR	0.06	0.002	0.058	0.000205868
AFR	MCHC	SBayesRC-multi - SumStatTune - EUR+AFR	QuickPRS - SumStatTune - AFR	0.06	0.022	0.038	0.00169235
AFR	MCHC	SBayesRC-multi - SumStatTune - EUR+AFR	QuickPRS - SumStatTune - EUR	0.06	0.035	0.025	0.0588681
AFR	MCHC	SBayesRC-multi - SumStatTune - EUR+AFR	QuickPRS-multi - IndivTune - EUR+AFR	0.06	0.043	0.017	0.10483
AFR	MCHC	SBayesRC-multi - SumStatTune - EUR+AFR	QuickPRS-multi - SumStatTune - EUR+AFR	0.06	0.043	0.017	0.0854651
AFR	MCHC	SBayesRC-multi - SumStatTune - EUR+AFR	SBayesRC - SumStatTune - AFR	0.06	0.046	0.014	0.0809908
AFR	MCHC	SBayesRC-multi - SumStatTune - EUR+AFR	SBayesRC - SumStatTune - EUR	0.06	0.032	0.028	0.0112872
AFR	MCHC	SBayesRC-multi - SumStatTune - EUR+AFR	SBayesRC-multi - IndivTune - EUR+AFR	0.06	0.057	0.003	0.00382297
AFR	MCHC	SBayesRC-multi - SumStatTune - EUR+AFR	SBayesRC-multi - SumStatTune - EUR+AFR	0.041	0.041	NA	NA
AFR	MCHC	SBayesRC-multi - SumStatTune - EUR+AFR	X-Wing - IndivTune - EUR+AFR	0.06	0.037	0.023	0.0519345
AFR	MCHC	SBayesRC-multi - SumStatTune - EUR+AFR	X-Wing - SumStatTune - EUR+AFR	0.06	0.041	0.019	0.0959501
AFR	MCHC	SBayesRC-multi - SumStatTune - EUR+AFR	lassosum - IndivTune - AFR	0.06	0.069	-0.01	0.559426
AFR	MCHC	SBayesRC-multi - SumStatTune - EUR+AFR	lassosum - IndivTune - EUR	0.06	0.049	0.01	0.436968
AFR	MCHC	SBayesRC-multi - SumStatTune - EUR+AFR	lassosum - SumStatTune - AFR	0.06	0.017	0.042	0.00586398
AFR	MCHC	SBayesRC-multi - SumStatTune - EUR+AFR	lassosum - SumStatTune - EUR	0.06	0.051	0.008	0.525465
AFR	MCHC	SBayesRC-multi - SumStatTune - EUR+AFR	lassosum-multi - IndivTune - EUR+AFR	0.06	0.086	-0.026	0.066883
AFR	MCHC	SBayesRC-multi - SumStatTune - EUR+AFR	lassosum-multi - SumStatTune - EUR+AFR	0.06	0.046	0.013	0.31707
AFR	MCHC	SBayesRC-multi - SumStatTune - EUR+AFR	pT+clump - IndivTune - AFR	0.06	0.139	-0.079	2.01448e-06
AFR	MCHC	SBayesRC-multi - SumStatTune - EUR+AFR	pT+clump - IndivTune - EUR	0.06	0.051	0.009	0.522434
AFR	MCHC	SBayesRC-multi - SumStatTune - EUR+AFR	pT+clump-multi - IndivTune - EUR+AFR	0.06	0.147	-0.087	2.8503e-08
AFR	MCHC	X-Wing - IndivTune - EUR+AFR	All - IndivTune - AFR	0.037	0.141	-0.104	6.03465e-10
AFR	MCHC	X-Wing - IndivTune - EUR+AFR	All - IndivTune - EUR	0.037	0.061	-0.024	0.0612485
AFR	MCHC	X-Wing - IndivTune - EUR+AFR	All - IndivTune - EUR+AFR	0.037	0.152	-0.115	3.54378e-14
AFR	MCHC	X-Wing - IndivTune - EUR+AFR	DBSLMM - IndivTune - AFR	0.037	0.141	-0.104	6.03465e-10
AFR	MCHC	X-Wing - IndivTune - EUR+AFR	DBSLMM - IndivTune - EUR	0.037	0.041	-0.004	0.728735
AFR	MCHC	X-Wing - IndivTune - EUR+AFR	DBSLMM - SumStatTune - AFR	0.037	0.141	-0.104	8.17114e-10
AFR	MCHC	X-Wing - IndivTune - EUR+AFR	DBSLMM - SumStatTune - EUR	0.037	0.042	-0.005	0.681811
AFR	MCHC	X-Wing - IndivTune - EUR+AFR	DBSLMM-multi - IndivTune - EUR+AFR	0.037	0.147	-0.11	6.30769e-13
AFR	MCHC	X-Wing - IndivTune - EUR+AFR	DBSLMM-multi - SumStatTune - EUR+AFR	0.037	0.14	-0.103	8.92891e-14
AFR	MCHC	X-Wing - IndivTune - EUR+AFR	LDpred2 - IndivTune - AFR	0.037	0.117	-0.08	1.81791e-06
AFR	MCHC	X-Wing - IndivTune - EUR+AFR	LDpred2 - IndivTune - EUR	0.037	0.061	-0.024	0.0612485
AFR	MCHC	X-Wing - IndivTune - EUR+AFR	LDpred2 - SumStatTune - AFR	0.037	0.031	0.006	0.622778
AFR	MCHC	X-Wing - IndivTune - EUR+AFR	LDpred2 - SumStatTune - EUR	0.037	0.054	-0.017	0.187042
AFR	MCHC	X-Wing - IndivTune - EUR+AFR	LDpred2-multi - IndivTune - EUR+AFR	0.037	0.13	-0.093	2.76811e-10
AFR	MCHC	X-Wing - IndivTune - EUR+AFR	LDpred2-multi - SumStatTune - EUR+AFR	0.037	0.06	-0.023	0.013478
AFR	MCHC	X-Wing - IndivTune - EUR+AFR	MegaPRS - IndivTune - AFR	0.037	0.029	0.008	0.565522
AFR	MCHC	X-Wing - IndivTune - EUR+AFR	MegaPRS - IndivTune - EUR	0.037	0.052	-0.015	0.220563
AFR	MCHC	X-Wing - IndivTune - EUR+AFR	MegaPRS - SumStatTune - AFR	0.037	0.023	0.014	0.259822
AFR	MCHC	X-Wing - IndivTune - EUR+AFR	MegaPRS - SumStatTune - EUR	0.037	0.02	0.017	0.210079
AFR	MCHC	X-Wing - IndivTune - EUR+AFR	MegaPRS-multi - IndivTune - EUR+AFR	0.037	0.061	-0.024	0.0257847
AFR	MCHC	X-Wing - IndivTune - EUR+AFR	MegaPRS-multi - SumStatTune - EUR+AFR	0.037	0.036	0.001	0.892089
AFR	MCHC	X-Wing - IndivTune - EUR+AFR	PRS-CS - IndivTune - AFR	0.037	0.029	0.008	0.547042
AFR	MCHC	X-Wing - IndivTune - EUR+AFR	PRS-CS - IndivTune - EUR	0.037	0.033	0.004	0.720534
AFR	MCHC	X-Wing - IndivTune - EUR+AFR	PRS-CS - SumStatTune - AFR	0.037	0.021	0.017	0.10993
AFR	MCHC	X-Wing - IndivTune - EUR+AFR	PRS-CS - SumStatTune - EUR	0.037	0.022	0.015	0.172634
AFR	MCHC	X-Wing - IndivTune - EUR+AFR	PRS-CS-multi - IndivTune - EUR+AFR	0.037	0.046	-0.009	0.385598
AFR	MCHC	X-Wing - IndivTune - EUR+AFR	PRS-CS-multi - SumStatTune - EUR+AFR	0.037	0.035	0.002	0.766633
AFR	MCHC	X-Wing - IndivTune - EUR+AFR	PRS-CSx - IndivTune - EUR+AFR	0.037	0.071	-0.034	0.004282
AFR	MCHC	X-Wing - IndivTune - EUR+AFR	PRS-CSx - SumStatTune - EUR+AFR	0.037	0.002	0.035	0.00700398
AFR	MCHC	X-Wing - IndivTune - EUR+AFR	QuickPRS - SumStatTune - AFR	0.037	0.022	0.015	0.233521
AFR	MCHC	X-Wing - IndivTune - EUR+AFR	QuickPRS - SumStatTune - EUR	0.037	0.035	0.002	0.857534
AFR	MCHC	X-Wing - IndivTune - EUR+AFR	QuickPRS-multi - IndivTune - EUR+AFR	0.037	0.043	-0.006	0.563955
AFR	MCHC	X-Wing - IndivTune - EUR+AFR	QuickPRS-multi - SumStatTune - EUR+AFR	0.037	0.043	-0.006	0.565843
AFR	MCHC	X-Wing - IndivTune - EUR+AFR	SBayesRC - SumStatTune - AFR	0.037	0.046	-0.009	0.50859
AFR	MCHC	X-Wing - IndivTune - EUR+AFR	SBayesRC - SumStatTune - EUR	0.037	0.032	0.006	0.68214
AFR	MCHC	X-Wing - IndivTune - EUR+AFR	SBayesRC-multi - IndivTune - EUR+AFR	0.037	0.057	-0.02	0.0880372
AFR	MCHC	X-Wing - IndivTune - EUR+AFR	SBayesRC-multi - SumStatTune - EUR+AFR	0.037	0.06	-0.023	0.0519345
AFR	MCHC	X-Wing - IndivTune - EUR+AFR	X-Wing - IndivTune - EUR+AFR	0.041	0.041	NA	NA
AFR	MCHC	X-Wing - IndivTune - EUR+AFR	X-Wing - SumStatTune - EUR+AFR	0.037	0.041	-0.004	0.361843
AFR	MCHC	X-Wing - IndivTune - EUR+AFR	lassosum - IndivTune - AFR	0.037	0.069	-0.032	0.0587065
AFR	MCHC	X-Wing - IndivTune - EUR+AFR	lassosum - IndivTune - EUR	0.037	0.049	-0.012	0.333219
AFR	MCHC	X-Wing - IndivTune - EUR+AFR	lassosum - SumStatTune - AFR	0.037	0.017	0.02	0.143061
AFR	MCHC	X-Wing - IndivTune - EUR+AFR	lassosum - SumStatTune - EUR	0.037	0.051	-0.014	0.265291
AFR	MCHC	X-Wing - IndivTune - EUR+AFR	lassosum-multi - IndivTune - EUR+AFR	0.037	0.086	-0.048	0.000742642
AFR	MCHC	X-Wing - IndivTune - EUR+AFR	lassosum-multi - SumStatTune - EUR+AFR	0.037	0.046	-0.009	0.403757
AFR	MCHC	X-Wing - IndivTune - EUR+AFR	pT+clump - IndivTune - AFR	0.037	0.139	-0.102	4.59641e-09
AFR	MCHC	X-Wing - IndivTune - EUR+AFR	pT+clump - IndivTune - EUR	0.037	0.051	-0.013	0.36046
AFR	MCHC	X-Wing - IndivTune - EUR+AFR	pT+clump-multi - IndivTune - EUR+AFR	0.037	0.147	-0.11	2.62163e-11
AFR	MCHC	X-Wing - SumStatTune - EUR+AFR	All - IndivTune - AFR	0.041	0.141	-0.1	1.69927e-09
AFR	MCHC	X-Wing - SumStatTune - EUR+AFR	All - IndivTune - EUR	0.041	0.061	-0.02	0.152151
AFR	MCHC	X-Wing - SumStatTune - EUR+AFR	All - IndivTune - EUR+AFR	0.041	0.152	-0.111	4.78938e-13
AFR	MCHC	X-Wing - SumStatTune - EUR+AFR	DBSLMM - IndivTune - AFR	0.041	0.141	-0.1	1.69927e-09
AFR	MCHC	X-Wing - SumStatTune - EUR+AFR	DBSLMM - IndivTune - EUR	0.041	0.041	0	0.991875
AFR	MCHC	X-Wing - SumStatTune - EUR+AFR	DBSLMM - SumStatTune - AFR	0.041	0.141	-0.1	2.40028e-09
AFR	MCHC	X-Wing - SumStatTune - EUR+AFR	DBSLMM - SumStatTune - EUR	0.041	0.042	-0.001	0.944619
AFR	MCHC	X-Wing - SumStatTune - EUR+AFR	DBSLMM-multi - IndivTune - EUR+AFR	0.041	0.147	-0.106	7.40205e-12
AFR	MCHC	X-Wing - SumStatTune - EUR+AFR	DBSLMM-multi - SumStatTune - EUR+AFR	0.041	0.14	-0.099	7.85227e-12
AFR	MCHC	X-Wing - SumStatTune - EUR+AFR	LDpred2 - IndivTune - AFR	0.041	0.117	-0.076	4.44086e-06
AFR	MCHC	X-Wing - SumStatTune - EUR+AFR	LDpred2 - IndivTune - EUR	0.041	0.061	-0.02	0.152151
AFR	MCHC	X-Wing - SumStatTune - EUR+AFR	LDpred2 - SumStatTune - AFR	0.041	0.031	0.01	0.309401
AFR	MCHC	X-Wing - SumStatTune - EUR+AFR	LDpred2 - SumStatTune - EUR	0.041	0.054	-0.013	0.346928
AFR	MCHC	X-Wing - SumStatTune - EUR+AFR	LDpred2-multi - IndivTune - EUR+AFR	0.041	0.13	-0.089	2.87244e-09
AFR	MCHC	X-Wing - SumStatTune - EUR+AFR	LDpred2-multi - SumStatTune - EUR+AFR	0.041	0.06	-0.019	0.0212313
AFR	MCHC	X-Wing - SumStatTune - EUR+AFR	MegaPRS - IndivTune - AFR	0.041	0.029	0.012	0.336294
AFR	MCHC	X-Wing - SumStatTune - EUR+AFR	MegaPRS - IndivTune - EUR	0.041	0.052	-0.011	0.419108
AFR	MCHC	X-Wing - SumStatTune - EUR+AFR	MegaPRS - SumStatTune - AFR	0.041	0.023	0.018	0.0952637
AFR	MCHC	X-Wing - SumStatTune - EUR+AFR	MegaPRS - SumStatTune - EUR	0.041	0.02	0.021	0.1488
AFR	MCHC	X-Wing - SumStatTune - EUR+AFR	MegaPRS-multi - IndivTune - EUR+AFR	0.041	0.061	-0.02	0.0846911
AFR	MCHC	X-Wing - SumStatTune - EUR+AFR	MegaPRS-multi - SumStatTune - EUR+AFR	0.041	0.036	0.005	0.582411
AFR	MCHC	X-Wing - SumStatTune - EUR+AFR	PRS-CS - IndivTune - AFR	0.041	0.029	0.012	0.334149
AFR	MCHC	X-Wing - SumStatTune - EUR+AFR	PRS-CS - IndivTune - EUR	0.041	0.033	0.008	0.536694
AFR	MCHC	X-Wing - SumStatTune - EUR+AFR	PRS-CS - SumStatTune - AFR	0.041	0.021	0.021	0.00688132
AFR	MCHC	X-Wing - SumStatTune - EUR+AFR	PRS-CS - SumStatTune - EUR	0.041	0.022	0.019	0.139883
AFR	MCHC	X-Wing - SumStatTune - EUR+AFR	PRS-CS-multi - IndivTune - EUR+AFR	0.041	0.046	-0.005	0.660075
AFR	MCHC	X-Wing - SumStatTune - EUR+AFR	PRS-CS-multi - SumStatTune - EUR+AFR	0.041	0.035	0.006	0.210853
AFR	MCHC	X-Wing - SumStatTune - EUR+AFR	PRS-CSx - IndivTune - EUR+AFR	0.041	0.071	-0.03	0.0117896
AFR	MCHC	X-Wing - SumStatTune - EUR+AFR	PRS-CSx - SumStatTune - EUR+AFR	0.041	0.002	0.039	0.00262972
AFR	MCHC	X-Wing - SumStatTune - EUR+AFR	QuickPRS - SumStatTune - AFR	0.041	0.022	0.019	0.0824132
AFR	MCHC	X-Wing - SumStatTune - EUR+AFR	QuickPRS - SumStatTune - EUR	0.041	0.035	0.006	0.655517
AFR	MCHC	X-Wing - SumStatTune - EUR+AFR	QuickPRS-multi - IndivTune - EUR+AFR	0.041	0.043	-0.002	0.852007
AFR	MCHC	X-Wing - SumStatTune - EUR+AFR	QuickPRS-multi - SumStatTune - EUR+AFR	0.041	0.043	-0.002	0.848746
AFR	MCHC	X-Wing - SumStatTune - EUR+AFR	SBayesRC - SumStatTune - AFR	0.041	0.046	-0.005	0.689166
AFR	MCHC	X-Wing - SumStatTune - EUR+AFR	SBayesRC - SumStatTune - EUR	0.041	0.032	0.01	0.509639
AFR	MCHC	X-Wing - SumStatTune - EUR+AFR	SBayesRC-multi - IndivTune - EUR+AFR	0.041	0.057	-0.016	0.160023
AFR	MCHC	X-Wing - SumStatTune - EUR+AFR	SBayesRC-multi - SumStatTune - EUR+AFR	0.041	0.06	-0.019	0.0959501
AFR	MCHC	X-Wing - SumStatTune - EUR+AFR	X-Wing - IndivTune - EUR+AFR	0.041	0.037	0.004	0.361843
AFR	MCHC	X-Wing - SumStatTune - EUR+AFR	X-Wing - SumStatTune - EUR+AFR	0.041	0.041	NA	NA
AFR	MCHC	X-Wing - SumStatTune - EUR+AFR	lassosum - IndivTune - AFR	0.041	0.069	-0.028	0.0956705
AFR	MCHC	X-Wing - SumStatTune - EUR+AFR	lassosum - IndivTune - EUR	0.041	0.049	-0.008	0.548482
AFR	MCHC	X-Wing - SumStatTune - EUR+AFR	lassosum - SumStatTune - AFR	0.041	0.017	0.024	0.0523097
AFR	MCHC	X-Wing - SumStatTune - EUR+AFR	lassosum - SumStatTune - EUR	0.041	0.051	-0.01	0.461027
AFR	MCHC	X-Wing - SumStatTune - EUR+AFR	lassosum-multi - IndivTune - EUR+AFR	0.041	0.086	-0.044	0.0027752
AFR	MCHC	X-Wing - SumStatTune - EUR+AFR	lassosum-multi - SumStatTune - EUR+AFR	0.041	0.046	-0.005	0.613714
AFR	MCHC	X-Wing - SumStatTune - EUR+AFR	pT+clump - IndivTune - AFR	0.041	0.139	-0.098	1.59368e-08
AFR	MCHC	X-Wing - SumStatTune - EUR+AFR	pT+clump - IndivTune - EUR	0.041	0.051	-0.009	0.536292
AFR	MCHC	X-Wing - SumStatTune - EUR+AFR	pT+clump-multi - IndivTune - EUR+AFR	0.041	0.147	-0.106	1.69531e-10
AFR	MCHC	lassosum - IndivTune - AFR	All - IndivTune - AFR	0.069	0.141	-0.072	1.83995e-09
AFR	MCHC	lassosum - IndivTune - AFR	All - IndivTune - EUR	0.069	0.061	0.008	0.636086
AFR	MCHC	lassosum - IndivTune - AFR	All - IndivTune - EUR+AFR	0.069	0.152	-0.083	2.82975e-11
AFR	MCHC	lassosum - IndivTune - AFR	DBSLMM - IndivTune - AFR	0.069	0.141	-0.072	1.83995e-09
AFR	MCHC	lassosum - IndivTune - AFR	DBSLMM - IndivTune - EUR	0.069	0.041	0.028	0.108486
AFR	MCHC	lassosum - IndivTune - AFR	DBSLMM - SumStatTune - AFR	0.069	0.141	-0.072	2.05332e-09
AFR	MCHC	lassosum - IndivTune - AFR	DBSLMM - SumStatTune - EUR	0.069	0.042	0.027	0.119068
AFR	MCHC	lassosum - IndivTune - AFR	DBSLMM-multi - IndivTune - EUR+AFR	0.069	0.147	-0.078	2.20022e-10
AFR	MCHC	lassosum - IndivTune - AFR	DBSLMM-multi - SumStatTune - EUR+AFR	0.069	0.14	-0.071	9.47107e-08
AFR	MCHC	lassosum - IndivTune - AFR	LDpred2 - IndivTune - AFR	0.069	0.117	-0.048	8.85401e-12
AFR	MCHC	lassosum - IndivTune - AFR	LDpred2 - IndivTune - EUR	0.069	0.061	0.008	0.636086
AFR	MCHC	lassosum - IndivTune - AFR	LDpred2 - SumStatTune - AFR	0.069	0.031	0.038	0.0240183
AFR	MCHC	lassosum - IndivTune - AFR	LDpred2 - SumStatTune - EUR	0.069	0.054	0.015	0.390092
AFR	MCHC	lassosum - IndivTune - AFR	LDpred2-multi - IndivTune - EUR+AFR	0.069	0.13	-0.061	3.4701e-12
AFR	MCHC	lassosum - IndivTune - AFR	LDpred2-multi - SumStatTune - EUR+AFR	0.069	0.06	0.009	0.587161
AFR	MCHC	lassosum - IndivTune - AFR	MegaPRS - IndivTune - AFR	0.069	0.029	0.04	0.00491575
AFR	MCHC	lassosum - IndivTune - AFR	MegaPRS - IndivTune - EUR	0.069	0.052	0.017	0.331065
AFR	MCHC	lassosum - IndivTune - AFR	MegaPRS - SumStatTune - AFR	0.069	0.023	0.046	0.00674101
AFR	MCHC	lassosum - IndivTune - AFR	MegaPRS - SumStatTune - EUR	0.069	0.02	0.049	0.00496022
AFR	MCHC	lassosum - IndivTune - AFR	MegaPRS-multi - IndivTune - EUR+AFR	0.069	0.061	0.008	0.591421
AFR	MCHC	lassosum - IndivTune - AFR	MegaPRS-multi - SumStatTune - EUR+AFR	0.069	0.036	0.034	0.0498549
AFR	MCHC	lassosum - IndivTune - AFR	PRS-CS - IndivTune - AFR	0.069	0.029	0.041	0.0108295
AFR	MCHC	lassosum - IndivTune - AFR	PRS-CS - IndivTune - EUR	0.069	0.033	0.036	0.038463
AFR	MCHC	lassosum - IndivTune - AFR	PRS-CS - SumStatTune - AFR	0.069	0.021	0.049	0.00379755
AFR	MCHC	lassosum - IndivTune - AFR	PRS-CS - SumStatTune - EUR	0.069	0.022	0.047	0.00702264
AFR	MCHC	lassosum - IndivTune - AFR	PRS-CS-multi - IndivTune - EUR+AFR	0.069	0.046	0.024	0.146859
AFR	MCHC	lassosum - IndivTune - AFR	PRS-CS-multi - SumStatTune - EUR+AFR	0.069	0.035	0.034	0.0451762
AFR	MCHC	lassosum - IndivTune - AFR	PRS-CSx - IndivTune - EUR+AFR	0.069	0.071	-0.002	0.911443
AFR	MCHC	lassosum - IndivTune - AFR	PRS-CSx - SumStatTune - EUR+AFR	0.069	0.002	0.067	0.000117676
AFR	MCHC	lassosum - IndivTune - AFR	QuickPRS - SumStatTune - AFR	0.069	0.022	0.047	0.00579341
AFR	MCHC	lassosum - IndivTune - AFR	QuickPRS - SumStatTune - EUR	0.069	0.035	0.035	0.047998
AFR	MCHC	lassosum - IndivTune - AFR	QuickPRS-multi - IndivTune - EUR+AFR	0.069	0.043	0.026	0.12766
AFR	MCHC	lassosum - IndivTune - AFR	QuickPRS-multi - SumStatTune - EUR+AFR	0.069	0.043	0.026	0.123465
AFR	MCHC	lassosum - IndivTune - AFR	SBayesRC - SumStatTune - AFR	0.069	0.046	0.023	0.149786
AFR	MCHC	lassosum - IndivTune - AFR	SBayesRC - SumStatTune - EUR	0.069	0.032	0.038	0.0320405
AFR	MCHC	lassosum - IndivTune - AFR	SBayesRC-multi - IndivTune - EUR+AFR	0.069	0.057	0.012	0.451963
AFR	MCHC	lassosum - IndivTune - AFR	SBayesRC-multi - SumStatTune - EUR+AFR	0.069	0.06	0.01	0.559426
AFR	MCHC	lassosum - IndivTune - AFR	X-Wing - IndivTune - EUR+AFR	0.069	0.037	0.032	0.0587065
AFR	MCHC	lassosum - IndivTune - AFR	X-Wing - SumStatTune - EUR+AFR	0.069	0.041	0.028	0.0956705
AFR	MCHC	lassosum - IndivTune - AFR	lassosum - IndivTune - AFR	0.041	0.041	NA	NA
AFR	MCHC	lassosum - IndivTune - AFR	lassosum - IndivTune - EUR	0.069	0.049	0.02	0.253594
AFR	MCHC	lassosum - IndivTune - AFR	lassosum - SumStatTune - AFR	0.069	0.017	0.052	0.0028651
AFR	MCHC	lassosum - IndivTune - AFR	lassosum - SumStatTune - EUR	0.069	0.051	0.018	0.302023
AFR	MCHC	lassosum - IndivTune - AFR	lassosum-multi - IndivTune - EUR+AFR	0.069	0.086	-0.016	0.0362554
AFR	MCHC	lassosum - IndivTune - AFR	lassosum-multi - SumStatTune - EUR+AFR	0.069	0.046	0.023	0.185841
AFR	MCHC	lassosum - IndivTune - AFR	pT+clump - IndivTune - AFR	0.069	0.139	-0.07	6.00311e-09
AFR	MCHC	lassosum - IndivTune - AFR	pT+clump - IndivTune - EUR	0.069	0.051	0.019	0.280212
AFR	MCHC	lassosum - IndivTune - AFR	pT+clump-multi - IndivTune - EUR+AFR	0.069	0.147	-0.077	3.40133e-10
AFR	MCHC	lassosum - IndivTune - EUR	All - IndivTune - AFR	0.049	0.141	-0.092	1.02593e-07
AFR	MCHC	lassosum - IndivTune - EUR	All - IndivTune - EUR	0.049	0.061	-0.012	0.15737
AFR	MCHC	lassosum - IndivTune - EUR	All - IndivTune - EUR+AFR	0.049	0.152	-0.103	1.07026e-12
AFR	MCHC	lassosum - IndivTune - EUR	DBSLMM - IndivTune - AFR	0.049	0.141	-0.092	1.02593e-07
AFR	MCHC	lassosum - IndivTune - EUR	DBSLMM - IndivTune - EUR	0.049	0.041	0.008	0.381529
AFR	MCHC	lassosum - IndivTune - EUR	DBSLMM - SumStatTune - AFR	0.049	0.141	-0.092	1.10911e-07
AFR	MCHC	lassosum - IndivTune - EUR	DBSLMM - SumStatTune - EUR	0.049	0.042	0.007	0.428466
AFR	MCHC	lassosum - IndivTune - EUR	DBSLMM-multi - IndivTune - EUR+AFR	0.049	0.147	-0.098	1.31642e-10
AFR	MCHC	lassosum - IndivTune - EUR	DBSLMM-multi - SumStatTune - EUR+AFR	0.049	0.14	-0.091	1.37953e-12
AFR	MCHC	lassosum - IndivTune - EUR	LDpred2 - IndivTune - AFR	0.049	0.117	-0.068	9.08394e-05
AFR	MCHC	lassosum - IndivTune - EUR	LDpred2 - IndivTune - EUR	0.049	0.061	-0.012	0.15737
AFR	MCHC	lassosum - IndivTune - EUR	LDpred2 - SumStatTune - AFR	0.049	0.031	0.018	0.303832
AFR	MCHC	lassosum - IndivTune - EUR	LDpred2 - SumStatTune - EUR	0.049	0.054	-0.005	0.535942
AFR	MCHC	lassosum - IndivTune - EUR	LDpred2-multi - IndivTune - EUR+AFR	0.049	0.13	-0.081	5.04882e-09
AFR	MCHC	lassosum - IndivTune - EUR	LDpred2-multi - SumStatTune - EUR+AFR	0.049	0.06	-0.011	0.396275
AFR	MCHC	lassosum - IndivTune - EUR	MegaPRS - IndivTune - AFR	0.049	0.029	0.02	0.253062
AFR	MCHC	lassosum - IndivTune - EUR	MegaPRS - IndivTune - EUR	0.049	0.052	-0.003	0.780895
AFR	MCHC	lassosum - IndivTune - EUR	MegaPRS - SumStatTune - AFR	0.049	0.023	0.026	0.131678
AFR	MCHC	lassosum - IndivTune - EUR	MegaPRS - SumStatTune - EUR	0.049	0.02	0.029	0.00273981
AFR	MCHC	lassosum - IndivTune - EUR	MegaPRS-multi - IndivTune - EUR+AFR	0.049	0.061	-0.011	0.342106
AFR	MCHC	lassosum - IndivTune - EUR	MegaPRS-multi - SumStatTune - EUR+AFR	0.049	0.036	0.014	0.302475
AFR	MCHC	lassosum - IndivTune - EUR	PRS-CS - IndivTune - AFR	0.049	0.029	0.021	0.237591
AFR	MCHC	lassosum - IndivTune - EUR	PRS-CS - IndivTune - EUR	0.049	0.033	0.016	0.0412428
AFR	MCHC	lassosum - IndivTune - EUR	PRS-CS - SumStatTune - AFR	0.049	0.021	0.029	0.0994376
AFR	MCHC	lassosum - IndivTune - EUR	PRS-CS - SumStatTune - EUR	0.049	0.022	0.027	0.000626313
AFR	MCHC	lassosum - IndivTune - EUR	PRS-CS-multi - IndivTune - EUR+AFR	0.049	0.046	0.004	0.746678
AFR	MCHC	lassosum - IndivTune - EUR	PRS-CS-multi - SumStatTune - EUR+AFR	0.049	0.035	0.014	0.265874
AFR	MCHC	lassosum - IndivTune - EUR	PRS-CSx - IndivTune - EUR+AFR	0.049	0.071	-0.022	0.129978
AFR	MCHC	lassosum - IndivTune - EUR	PRS-CSx - SumStatTune - EUR+AFR	0.049	0.002	0.048	0.00250133
AFR	MCHC	lassosum - IndivTune - EUR	QuickPRS - SumStatTune - AFR	0.049	0.022	0.027	0.119513
AFR	MCHC	lassosum - IndivTune - EUR	QuickPRS - SumStatTune - EUR	0.049	0.035	0.015	0.119976
AFR	MCHC	lassosum - IndivTune - EUR	QuickPRS-multi - IndivTune - EUR+AFR	0.049	0.043	0.006	0.573759
AFR	MCHC	lassosum - IndivTune - EUR	QuickPRS-multi - SumStatTune - EUR+AFR	0.049	0.043	0.006	0.62408
AFR	MCHC	lassosum - IndivTune - EUR	SBayesRC - SumStatTune - AFR	0.049	0.046	0.003	0.845043
AFR	MCHC	lassosum - IndivTune - EUR	SBayesRC - SumStatTune - EUR	0.049	0.032	0.018	0.0666661
AFR	MCHC	lassosum - IndivTune - EUR	SBayesRC-multi - IndivTune - EUR+AFR	0.049	0.057	-0.007	0.564586
AFR	MCHC	lassosum - IndivTune - EUR	SBayesRC-multi - SumStatTune - EUR+AFR	0.049	0.06	-0.01	0.436968
AFR	MCHC	lassosum - IndivTune - EUR	X-Wing - IndivTune - EUR+AFR	0.049	0.037	0.012	0.333219
AFR	MCHC	lassosum - IndivTune - EUR	X-Wing - SumStatTune - EUR+AFR	0.049	0.041	0.008	0.548482
AFR	MCHC	lassosum - IndivTune - EUR	lassosum - IndivTune - AFR	0.049	0.069	-0.02	0.253594
AFR	MCHC	lassosum - IndivTune - EUR	lassosum - IndivTune - EUR	0.041	0.041	NA	NA
AFR	MCHC	lassosum - IndivTune - EUR	lassosum - SumStatTune - AFR	0.049	0.017	0.032	0.0694922
AFR	MCHC	lassosum - IndivTune - EUR	lassosum - SumStatTune - EUR	0.049	0.051	-0.002	0.167125
AFR	MCHC	lassosum - IndivTune - EUR	lassosum-multi - IndivTune - EUR+AFR	0.049	0.086	-0.036	0.00105489
AFR	MCHC	lassosum - IndivTune - EUR	lassosum-multi - SumStatTune - EUR+AFR	0.049	0.046	0.003	0.810857
AFR	MCHC	lassosum - IndivTune - EUR	pT+clump - IndivTune - AFR	0.049	0.139	-0.09	2.12288e-07
AFR	MCHC	lassosum - IndivTune - EUR	pT+clump - IndivTune - EUR	0.049	0.051	-0.001	0.916841
AFR	MCHC	lassosum - IndivTune - EUR	pT+clump-multi - IndivTune - EUR+AFR	0.049	0.147	-0.097	1.6129e-10
AFR	MCHC	lassosum - SumStatTune - AFR	All - IndivTune - AFR	0.017	0.141	-0.124	2.37136e-13
AFR	MCHC	lassosum - SumStatTune - AFR	All - IndivTune - EUR	0.017	0.061	-0.044	0.0134129
AFR	MCHC	lassosum - SumStatTune - AFR	All - IndivTune - EUR+AFR	0.017	0.152	-0.135	2.06853e-15
AFR	MCHC	lassosum - SumStatTune - AFR	DBSLMM - IndivTune - AFR	0.017	0.141	-0.124	2.37136e-13
AFR	MCHC	lassosum - SumStatTune - AFR	DBSLMM - IndivTune - EUR	0.017	0.041	-0.024	0.180013
AFR	MCHC	lassosum - SumStatTune - AFR	DBSLMM - SumStatTune - AFR	0.017	0.141	-0.124	3.4676e-13
AFR	MCHC	lassosum - SumStatTune - AFR	DBSLMM - SumStatTune - EUR	0.017	0.042	-0.025	0.165782
AFR	MCHC	lassosum - SumStatTune - AFR	DBSLMM-multi - IndivTune - EUR+AFR	0.017	0.147	-0.13	2.14411e-14
AFR	MCHC	lassosum - SumStatTune - AFR	DBSLMM-multi - SumStatTune - EUR+AFR	0.017	0.14	-0.123	9.30334e-13
AFR	MCHC	lassosum - SumStatTune - AFR	LDpred2 - IndivTune - AFR	0.017	0.117	-0.1	5.77628e-09
AFR	MCHC	lassosum - SumStatTune - AFR	LDpred2 - IndivTune - EUR	0.017	0.061	-0.044	0.0134129
AFR	MCHC	lassosum - SumStatTune - AFR	LDpred2 - SumStatTune - AFR	0.017	0.031	-0.014	0.255905
AFR	MCHC	lassosum - SumStatTune - AFR	LDpred2 - SumStatTune - EUR	0.017	0.054	-0.037	0.0366324
AFR	MCHC	lassosum - SumStatTune - AFR	LDpred2-multi - IndivTune - EUR+AFR	0.017	0.13	-0.113	4.62104e-11
AFR	MCHC	lassosum - SumStatTune - AFR	LDpred2-multi - SumStatTune - EUR+AFR	0.017	0.06	-0.043	0.00164316
AFR	MCHC	lassosum - SumStatTune - AFR	MegaPRS - IndivTune - AFR	0.017	0.029	-0.012	0.393146
AFR	MCHC	lassosum - SumStatTune - AFR	MegaPRS - IndivTune - EUR	0.017	0.052	-0.035	0.0488115
AFR	MCHC	lassosum - SumStatTune - AFR	MegaPRS - SumStatTune - AFR	0.017	0.023	-0.006	0.647227
AFR	MCHC	lassosum - SumStatTune - AFR	MegaPRS - SumStatTune - EUR	0.017	0.02	-0.003	0.885973
AFR	MCHC	lassosum - SumStatTune - AFR	MegaPRS-multi - IndivTune - EUR+AFR	0.017	0.061	-0.043	0.00669217
AFR	MCHC	lassosum - SumStatTune - AFR	MegaPRS-multi - SumStatTune - EUR+AFR	0.017	0.036	-0.018	0.181208
AFR	MCHC	lassosum - SumStatTune - AFR	PRS-CS - IndivTune - AFR	0.017	0.029	-0.011	0.432894
AFR	MCHC	lassosum - SumStatTune - AFR	PRS-CS - IndivTune - EUR	0.017	0.033	-0.016	0.373731
AFR	MCHC	lassosum - SumStatTune - AFR	PRS-CS - SumStatTune - AFR	0.017	0.021	-0.003	0.775118
AFR	MCHC	lassosum - SumStatTune - AFR	PRS-CS - SumStatTune - EUR	0.017	0.022	-0.005	0.797008
AFR	MCHC	lassosum - SumStatTune - AFR	PRS-CS-multi - IndivTune - EUR+AFR	0.017	0.046	-0.028	0.0666757
AFR	MCHC	lassosum - SumStatTune - AFR	PRS-CS-multi - SumStatTune - EUR+AFR	0.017	0.035	-0.018	0.152294
AFR	MCHC	lassosum - SumStatTune - AFR	PRS-CSx - IndivTune - EUR+AFR	0.017	0.071	-0.054	0.000651896
AFR	MCHC	lassosum - SumStatTune - AFR	PRS-CSx - SumStatTune - EUR+AFR	0.017	0.002	0.016	0.310013
AFR	MCHC	lassosum - SumStatTune - AFR	QuickPRS - SumStatTune - AFR	0.017	0.022	-0.005	0.70139
AFR	MCHC	lassosum - SumStatTune - AFR	QuickPRS - SumStatTune - EUR	0.017	0.035	-0.017	0.327543
AFR	MCHC	lassosum - SumStatTune - AFR	QuickPRS-multi - IndivTune - EUR+AFR	0.017	0.043	-0.026	0.0871636
AFR	MCHC	lassosum - SumStatTune - AFR	QuickPRS-multi - SumStatTune - EUR+AFR	0.017	0.043	-0.025	0.0623195
AFR	MCHC	lassosum - SumStatTune - AFR	SBayesRC - SumStatTune - AFR	0.017	0.046	-0.029	0.0503146
AFR	MCHC	lassosum - SumStatTune - AFR	SBayesRC - SumStatTune - EUR	0.017	0.032	-0.014	0.427889
AFR	MCHC	lassosum - SumStatTune - AFR	SBayesRC-multi - IndivTune - EUR+AFR	0.017	0.057	-0.039	0.0105006
AFR	MCHC	lassosum - SumStatTune - AFR	SBayesRC-multi - SumStatTune - EUR+AFR	0.017	0.06	-0.042	0.00586398
AFR	MCHC	lassosum - SumStatTune - AFR	X-Wing - IndivTune - EUR+AFR	0.017	0.037	-0.02	0.143061
AFR	MCHC	lassosum - SumStatTune - AFR	X-Wing - SumStatTune - EUR+AFR	0.017	0.041	-0.024	0.0523097
AFR	MCHC	lassosum - SumStatTune - AFR	lassosum - IndivTune - AFR	0.017	0.069	-0.052	0.0028651
AFR	MCHC	lassosum - SumStatTune - AFR	lassosum - IndivTune - EUR	0.017	0.049	-0.032	0.0694922
AFR	MCHC	lassosum - SumStatTune - AFR	lassosum - SumStatTune - AFR	0.041	0.041	NA	NA
AFR	MCHC	lassosum - SumStatTune - AFR	lassosum - SumStatTune - EUR	0.017	0.051	-0.034	0.0541615
AFR	MCHC	lassosum - SumStatTune - AFR	lassosum-multi - IndivTune - EUR+AFR	0.017	0.086	-0.068	9.28406e-05
AFR	MCHC	lassosum - SumStatTune - AFR	lassosum-multi - SumStatTune - EUR+AFR	0.017	0.046	-0.029	8.19579e-06
AFR	MCHC	lassosum - SumStatTune - AFR	pT+clump - IndivTune - AFR	0.017	0.139	-0.122	2.98509e-12
AFR	MCHC	lassosum - SumStatTune - AFR	pT+clump - IndivTune - EUR	0.017	0.051	-0.033	0.0613647
AFR	MCHC	lassosum - SumStatTune - AFR	pT+clump-multi - IndivTune - EUR+AFR	0.017	0.147	-0.129	1.15211e-13
AFR	MCHC	lassosum - SumStatTune - EUR	All - IndivTune - AFR	0.051	0.141	-0.09	1.80753e-07
AFR	MCHC	lassosum - SumStatTune - EUR	All - IndivTune - EUR	0.051	0.061	-0.01	0.233615
AFR	MCHC	lassosum - SumStatTune - EUR	All - IndivTune - EUR+AFR	0.051	0.152	-0.101	2.4634e-12
AFR	MCHC	lassosum - SumStatTune - EUR	DBSLMM - IndivTune - AFR	0.051	0.141	-0.09	1.80753e-07
AFR	MCHC	lassosum - SumStatTune - EUR	DBSLMM - IndivTune - EUR	0.051	0.041	0.01	0.277483
AFR	MCHC	lassosum - SumStatTune - EUR	DBSLMM - SumStatTune - AFR	0.051	0.141	-0.09	1.95113e-07
AFR	MCHC	lassosum - SumStatTune - EUR	DBSLMM - SumStatTune - EUR	0.051	0.042	0.009	0.314986
AFR	MCHC	lassosum - SumStatTune - EUR	DBSLMM-multi - IndivTune - EUR+AFR	0.051	0.147	-0.096	2.73185e-10
AFR	MCHC	lassosum - SumStatTune - EUR	DBSLMM-multi - SumStatTune - EUR+AFR	0.051	0.14	-0.089	3.24542e-12
AFR	MCHC	lassosum - SumStatTune - EUR	LDpred2 - IndivTune - AFR	0.051	0.117	-0.066	0.000141644
AFR	MCHC	lassosum - SumStatTune - EUR	LDpred2 - IndivTune - EUR	0.051	0.061	-0.01	0.233615
AFR	MCHC	lassosum - SumStatTune - EUR	LDpred2 - SumStatTune - AFR	0.051	0.031	0.02	0.255489
AFR	MCHC	lassosum - SumStatTune - EUR	LDpred2 - SumStatTune - EUR	0.051	0.054	-0.003	0.70095
AFR	MCHC	lassosum - SumStatTune - EUR	LDpred2-multi - IndivTune - EUR+AFR	0.051	0.13	-0.079	1.08487e-08
AFR	MCHC	lassosum - SumStatTune - EUR	LDpred2-multi - SumStatTune - EUR+AFR	0.051	0.06	-0.009	0.484085
AFR	MCHC	lassosum - SumStatTune - EUR	MegaPRS - IndivTune - AFR	0.051	0.029	0.022	0.210627
AFR	MCHC	lassosum - SumStatTune - EUR	MegaPRS - IndivTune - EUR	0.051	0.052	-0.001	0.918442
AFR	MCHC	lassosum - SumStatTune - EUR	MegaPRS - SumStatTune - AFR	0.051	0.023	0.028	0.105726
AFR	MCHC	lassosum - SumStatTune - EUR	MegaPRS - SumStatTune - EUR	0.051	0.02	0.031	0.00132073
AFR	MCHC	lassosum - SumStatTune - EUR	MegaPRS-multi - IndivTune - EUR+AFR	0.051	0.061	-0.01	0.428681
AFR	MCHC	lassosum - SumStatTune - EUR	MegaPRS-multi - SumStatTune - EUR+AFR	0.051	0.036	0.016	0.238796
AFR	MCHC	lassosum - SumStatTune - EUR	PRS-CS - IndivTune - AFR	0.051	0.029	0.023	0.197376
AFR	MCHC	lassosum - SumStatTune - EUR	PRS-CS - IndivTune - EUR	0.051	0.033	0.018	0.021581
AFR	MCHC	lassosum - SumStatTune - EUR	PRS-CS - SumStatTune - AFR	0.051	0.021	0.031	0.0789656
AFR	MCHC	lassosum - SumStatTune - EUR	PRS-CS - SumStatTune - EUR	0.051	0.022	0.029	0.00023126
AFR	MCHC	lassosum - SumStatTune - EUR	PRS-CS-multi - IndivTune - EUR+AFR	0.051	0.046	0.006	0.626506
AFR	MCHC	lassosum - SumStatTune - EUR	PRS-CS-multi - SumStatTune - EUR+AFR	0.051	0.035	0.016	0.205692
AFR	MCHC	lassosum - SumStatTune - EUR	PRS-CSx - IndivTune - EUR+AFR	0.051	0.071	-0.02	0.16767
AFR	MCHC	lassosum - SumStatTune - EUR	PRS-CSx - SumStatTune - EUR+AFR	0.051	0.002	0.049	0.0016841
AFR	MCHC	lassosum - SumStatTune - EUR	QuickPRS - SumStatTune - AFR	0.051	0.022	0.029	0.0955114
AFR	MCHC	lassosum - SumStatTune - EUR	QuickPRS - SumStatTune - EUR	0.051	0.035	0.017	0.0771447
AFR	MCHC	lassosum - SumStatTune - EUR	QuickPRS-multi - IndivTune - EUR+AFR	0.051	0.043	0.008	0.461986
AFR	MCHC	lassosum - SumStatTune - EUR	QuickPRS-multi - SumStatTune - EUR+AFR	0.051	0.043	0.008	0.524586
AFR	MCHC	lassosum - SumStatTune - EUR	SBayesRC - SumStatTune - AFR	0.051	0.046	0.005	0.760255
AFR	MCHC	lassosum - SumStatTune - EUR	SBayesRC - SumStatTune - EUR	0.051	0.032	0.02	0.0402045
AFR	MCHC	lassosum - SumStatTune - EUR	SBayesRC-multi - IndivTune - EUR+AFR	0.051	0.057	-0.006	0.667142
AFR	MCHC	lassosum - SumStatTune - EUR	SBayesRC-multi - SumStatTune - EUR+AFR	0.051	0.06	-0.008	0.525465
AFR	MCHC	lassosum - SumStatTune - EUR	X-Wing - IndivTune - EUR+AFR	0.051	0.037	0.014	0.265291
AFR	MCHC	lassosum - SumStatTune - EUR	X-Wing - SumStatTune - EUR+AFR	0.051	0.041	0.01	0.461027
AFR	MCHC	lassosum - SumStatTune - EUR	lassosum - IndivTune - AFR	0.051	0.069	-0.018	0.302023
AFR	MCHC	lassosum - SumStatTune - EUR	lassosum - IndivTune - EUR	0.051	0.049	0.002	0.167125
AFR	MCHC	lassosum - SumStatTune - EUR	lassosum - SumStatTune - AFR	0.051	0.017	0.034	0.0541615
AFR	MCHC	lassosum - SumStatTune - EUR	lassosum - SumStatTune - EUR	0.041	0.041	NA	NA
AFR	MCHC	lassosum - SumStatTune - EUR	lassosum-multi - IndivTune - EUR+AFR	0.051	0.086	-0.034	0.00202102
AFR	MCHC	lassosum - SumStatTune - EUR	lassosum-multi - SumStatTune - EUR+AFR	0.051	0.046	0.005	0.69452
AFR	MCHC	lassosum - SumStatTune - EUR	pT+clump - IndivTune - AFR	0.051	0.139	-0.088	3.68987e-07
AFR	MCHC	lassosum - SumStatTune - EUR	pT+clump - IndivTune - EUR	0.051	0.051	0.001	0.934823
AFR	MCHC	lassosum - SumStatTune - EUR	pT+clump-multi - IndivTune - EUR+AFR	0.051	0.147	-0.095	3.1839e-10
AFR	MCHC	lassosum-multi - IndivTune - EUR+AFR	All - IndivTune - AFR	0.086	0.141	-0.056	2.0166e-05
AFR	MCHC	lassosum-multi - IndivTune - EUR+AFR	All - IndivTune - EUR	0.086	0.061	0.024	0.0531437
AFR	MCHC	lassosum-multi - IndivTune - EUR+AFR	All - IndivTune - EUR+AFR	0.086	0.152	-0.066	3.4465e-09
AFR	MCHC	lassosum-multi - IndivTune - EUR+AFR	DBSLMM - IndivTune - AFR	0.086	0.141	-0.056	2.0166e-05
AFR	MCHC	lassosum-multi - IndivTune - EUR+AFR	DBSLMM - IndivTune - EUR	0.086	0.041	0.044	0.000798101
AFR	MCHC	lassosum-multi - IndivTune - EUR+AFR	DBSLMM - SumStatTune - AFR	0.086	0.141	-0.055	2.1817e-05
AFR	MCHC	lassosum-multi - IndivTune - EUR+AFR	DBSLMM - SumStatTune - EUR	0.086	0.042	0.043	0.000982368
AFR	MCHC	lassosum-multi - IndivTune - EUR+AFR	DBSLMM-multi - IndivTune - EUR+AFR	0.086	0.147	-0.061	1.45267e-07
AFR	MCHC	lassosum-multi - IndivTune - EUR+AFR	DBSLMM-multi - SumStatTune - EUR+AFR	0.086	0.14	-0.055	4.92056e-07
AFR	MCHC	lassosum-multi - IndivTune - EUR+AFR	LDpred2 - IndivTune - AFR	0.086	0.117	-0.032	0.00131961
AFR	MCHC	lassosum-multi - IndivTune - EUR+AFR	LDpred2 - IndivTune - EUR	0.086	0.061	0.024	0.0531437
AFR	MCHC	lassosum-multi - IndivTune - EUR+AFR	LDpred2 - SumStatTune - AFR	0.086	0.031	0.054	0.00135293
AFR	MCHC	lassosum-multi - IndivTune - EUR+AFR	LDpred2 - SumStatTune - EUR	0.086	0.054	0.031	0.0132197
AFR	MCHC	lassosum-multi - IndivTune - EUR+AFR	LDpred2-multi - IndivTune - EUR+AFR	0.086	0.13	-0.045	1.81217e-09
AFR	MCHC	lassosum-multi - IndivTune - EUR+AFR	LDpred2-multi - SumStatTune - EUR+AFR	0.086	0.06	0.025	0.0728359
AFR	MCHC	lassosum-multi - IndivTune - EUR+AFR	MegaPRS - IndivTune - AFR	0.086	0.029	0.056	0.000161258
AFR	MCHC	lassosum-multi - IndivTune - EUR+AFR	MegaPRS - IndivTune - EUR	0.086	0.052	0.033	0.0161453
AFR	MCHC	lassosum-multi - IndivTune - EUR+AFR	MegaPRS - SumStatTune - AFR	0.086	0.023	0.063	0.000256952
AFR	MCHC	lassosum-multi - IndivTune - EUR+AFR	MegaPRS - SumStatTune - EUR	0.086	0.02	0.066	1.18649e-06
AFR	MCHC	lassosum-multi - IndivTune - EUR+AFR	MegaPRS-multi - IndivTune - EUR+AFR	0.086	0.061	0.025	0.0530934
AFR	MCHC	lassosum-multi - IndivTune - EUR+AFR	MegaPRS-multi - SumStatTune - EUR+AFR	0.086	0.036	0.05	0.000747033
AFR	MCHC	lassosum-multi - IndivTune - EUR+AFR	PRS-CS - IndivTune - AFR	0.086	0.029	0.057	0.000456318
AFR	MCHC	lassosum-multi - IndivTune - EUR+AFR	PRS-CS - IndivTune - EUR	0.086	0.033	0.052	3.50428e-05
AFR	MCHC	lassosum-multi - IndivTune - EUR+AFR	PRS-CS - SumStatTune - AFR	0.086	0.021	0.065	0.000125323
AFR	MCHC	lassosum-multi - IndivTune - EUR+AFR	PRS-CS - SumStatTune - EUR	0.086	0.022	0.064	6.50558e-07
AFR	MCHC	lassosum-multi - IndivTune - EUR+AFR	PRS-CS-multi - IndivTune - EUR+AFR	0.086	0.046	0.04	0.00236497
AFR	MCHC	lassosum-multi - IndivTune - EUR+AFR	PRS-CS-multi - SumStatTune - EUR+AFR	0.086	0.035	0.05	0.000428741
AFR	MCHC	lassosum-multi - IndivTune - EUR+AFR	PRS-CSx - IndivTune - EUR+AFR	0.086	0.071	0.014	0.309634
AFR	MCHC	lassosum-multi - IndivTune - EUR+AFR	PRS-CSx - SumStatTune - EUR+AFR	0.086	0.002	0.084	3.70775e-07
AFR	MCHC	lassosum-multi - IndivTune - EUR+AFR	QuickPRS - SumStatTune - AFR	0.086	0.022	0.063	0.00021248
AFR	MCHC	lassosum-multi - IndivTune - EUR+AFR	QuickPRS - SumStatTune - EUR	0.086	0.035	0.051	0.000124048
AFR	MCHC	lassosum-multi - IndivTune - EUR+AFR	QuickPRS-multi - IndivTune - EUR+AFR	0.086	0.043	0.042	0.00204582
AFR	MCHC	lassosum-multi - IndivTune - EUR+AFR	QuickPRS-multi - SumStatTune - EUR+AFR	0.086	0.043	0.043	0.00371006
AFR	MCHC	lassosum-multi - IndivTune - EUR+AFR	SBayesRC - SumStatTune - AFR	0.086	0.046	0.04	0.0152537
AFR	MCHC	lassosum-multi - IndivTune - EUR+AFR	SBayesRC - SumStatTune - EUR	0.086	0.032	0.054	6.68909e-05
AFR	MCHC	lassosum-multi - IndivTune - EUR+AFR	SBayesRC-multi - IndivTune - EUR+AFR	0.086	0.057	0.029	0.0407128
AFR	MCHC	lassosum-multi - IndivTune - EUR+AFR	SBayesRC-multi - SumStatTune - EUR+AFR	0.086	0.06	0.026	0.066883
AFR	MCHC	lassosum-multi - IndivTune - EUR+AFR	X-Wing - IndivTune - EUR+AFR	0.086	0.037	0.048	0.000742642
AFR	MCHC	lassosum-multi - IndivTune - EUR+AFR	X-Wing - SumStatTune - EUR+AFR	0.086	0.041	0.044	0.0027752
AFR	MCHC	lassosum-multi - IndivTune - EUR+AFR	lassosum - IndivTune - AFR	0.086	0.069	0.016	0.0362554
AFR	MCHC	lassosum-multi - IndivTune - EUR+AFR	lassosum - IndivTune - EUR	0.086	0.049	0.036	0.00105489
AFR	MCHC	lassosum-multi - IndivTune - EUR+AFR	lassosum - SumStatTune - AFR	0.086	0.017	0.068	9.28406e-05
AFR	MCHC	lassosum-multi - IndivTune - EUR+AFR	lassosum - SumStatTune - EUR	0.086	0.051	0.034	0.00202102
AFR	MCHC	lassosum-multi - IndivTune - EUR+AFR	lassosum-multi - IndivTune - EUR+AFR	0.041	0.041	NA	NA
AFR	MCHC	lassosum-multi - IndivTune - EUR+AFR	lassosum-multi - SumStatTune - EUR+AFR	0.086	0.046	0.039	0.00713871
AFR	MCHC	lassosum-multi - IndivTune - EUR+AFR	pT+clump - IndivTune - AFR	0.086	0.139	-0.053	4.40833e-05
AFR	MCHC	lassosum-multi - IndivTune - EUR+AFR	pT+clump - IndivTune - EUR	0.086	0.051	0.035	0.00981577
AFR	MCHC	lassosum-multi - IndivTune - EUR+AFR	pT+clump-multi - IndivTune - EUR+AFR	0.086	0.147	-0.061	2.08865e-07
AFR	MCHC	lassosum-multi - SumStatTune - EUR+AFR	All - IndivTune - AFR	0.046	0.141	-0.095	1.67984e-08
AFR	MCHC	lassosum-multi - SumStatTune - EUR+AFR	All - IndivTune - EUR	0.046	0.061	-0.015	0.288033
AFR	MCHC	lassosum-multi - SumStatTune - EUR+AFR	All - IndivTune - EUR+AFR	0.046	0.152	-0.106	8.98644e-12
AFR	MCHC	lassosum-multi - SumStatTune - EUR+AFR	DBSLMM - IndivTune - AFR	0.046	0.141	-0.095	1.67984e-08
AFR	MCHC	lassosum-multi - SumStatTune - EUR+AFR	DBSLMM - IndivTune - EUR	0.046	0.041	0.005	0.718049
AFR	MCHC	lassosum-multi - SumStatTune - EUR+AFR	DBSLMM - SumStatTune - AFR	0.046	0.141	-0.095	2.11378e-08
AFR	MCHC	lassosum-multi - SumStatTune - EUR+AFR	DBSLMM - SumStatTune - EUR	0.046	0.042	0.004	0.76051
AFR	MCHC	lassosum-multi - SumStatTune - EUR+AFR	DBSLMM-multi - IndivTune - EUR+AFR	0.046	0.147	-0.101	2.17906e-10
AFR	MCHC	lassosum-multi - SumStatTune - EUR+AFR	DBSLMM-multi - SumStatTune - EUR+AFR	0.046	0.14	-0.094	3.98452e-10
AFR	MCHC	lassosum-multi - SumStatTune - EUR+AFR	LDpred2 - IndivTune - AFR	0.046	0.117	-0.071	3.21502e-05
AFR	MCHC	lassosum-multi - SumStatTune - EUR+AFR	LDpred2 - IndivTune - EUR	0.046	0.061	-0.015	0.288033
AFR	MCHC	lassosum-multi - SumStatTune - EUR+AFR	LDpred2 - SumStatTune - AFR	0.046	0.031	0.015	0.248092
AFR	MCHC	lassosum-multi - SumStatTune - EUR+AFR	LDpred2 - SumStatTune - EUR	0.046	0.054	-0.008	0.563327
AFR	MCHC	lassosum-multi - SumStatTune - EUR+AFR	LDpred2-multi - IndivTune - EUR+AFR	0.046	0.13	-0.084	5.06934e-08
AFR	MCHC	lassosum-multi - SumStatTune - EUR+AFR	LDpred2-multi - SumStatTune - EUR+AFR	0.046	0.06	-0.014	0.218191
AFR	MCHC	lassosum-multi - SumStatTune - EUR+AFR	MegaPRS - IndivTune - AFR	0.046	0.029	0.017	0.238969
AFR	MCHC	lassosum-multi - SumStatTune - EUR+AFR	MegaPRS - IndivTune - EUR	0.046	0.052	-0.006	0.684301
AFR	MCHC	lassosum-multi - SumStatTune - EUR+AFR	MegaPRS - SumStatTune - AFR	0.046	0.023	0.023	0.071767
AFR	MCHC	lassosum-multi - SumStatTune - EUR+AFR	MegaPRS - SumStatTune - EUR	0.046	0.02	0.026	0.0676224
AFR	MCHC	lassosum-multi - SumStatTune - EUR+AFR	MegaPRS-multi - IndivTune - EUR+AFR	0.046	0.061	-0.014	0.283473
AFR	MCHC	lassosum-multi - SumStatTune - EUR+AFR	MegaPRS-multi - SumStatTune - EUR+AFR	0.046	0.036	0.011	0.356142
AFR	MCHC	lassosum-multi - SumStatTune - EUR+AFR	PRS-CS - IndivTune - AFR	0.046	0.029	0.018	0.230401
AFR	MCHC	lassosum-multi - SumStatTune - EUR+AFR	PRS-CS - IndivTune - EUR	0.046	0.033	0.013	0.335078
AFR	MCHC	lassosum-multi - SumStatTune - EUR+AFR	PRS-CS - SumStatTune - AFR	0.046	0.021	0.026	0.0279886
AFR	MCHC	lassosum-multi - SumStatTune - EUR+AFR	PRS-CS - SumStatTune - EUR	0.046	0.022	0.024	0.0781115
AFR	MCHC	lassosum-multi - SumStatTune - EUR+AFR	PRS-CS-multi - IndivTune - EUR+AFR	0.046	0.046	0.001	0.951463
AFR	MCHC	lassosum-multi - SumStatTune - EUR+AFR	PRS-CS-multi - SumStatTune - EUR+AFR	0.046	0.035	0.011	0.269701
AFR	MCHC	lassosum-multi - SumStatTune - EUR+AFR	PRS-CSx - IndivTune - EUR+AFR	0.046	0.071	-0.025	0.0828233
AFR	MCHC	lassosum-multi - SumStatTune - EUR+AFR	PRS-CSx - SumStatTune - EUR+AFR	0.046	0.002	0.045	0.00256918
AFR	MCHC	lassosum-multi - SumStatTune - EUR+AFR	QuickPRS - SumStatTune - AFR	0.046	0.022	0.024	0.063214
AFR	MCHC	lassosum-multi - SumStatTune - EUR+AFR	QuickPRS - SumStatTune - EUR	0.046	0.035	0.012	0.414927
AFR	MCHC	lassosum-multi - SumStatTune - EUR+AFR	QuickPRS-multi - IndivTune - EUR+AFR	0.046	0.043	0.003	0.78381
AFR	MCHC	lassosum-multi - SumStatTune - EUR+AFR	QuickPRS-multi - SumStatTune - EUR+AFR	0.046	0.043	0.003	0.765997
AFR	MCHC	lassosum-multi - SumStatTune - EUR+AFR	SBayesRC - SumStatTune - AFR	0.046	0.046	0	0.979549
AFR	MCHC	lassosum-multi - SumStatTune - EUR+AFR	SBayesRC - SumStatTune - EUR	0.046	0.032	0.015	0.299767
AFR	MCHC	lassosum-multi - SumStatTune - EUR+AFR	SBayesRC-multi - IndivTune - EUR+AFR	0.046	0.057	-0.01	0.429223
AFR	MCHC	lassosum-multi - SumStatTune - EUR+AFR	SBayesRC-multi - SumStatTune - EUR+AFR	0.046	0.06	-0.013	0.31707
AFR	MCHC	lassosum-multi - SumStatTune - EUR+AFR	X-Wing - IndivTune - EUR+AFR	0.046	0.037	0.009	0.403757
AFR	MCHC	lassosum-multi - SumStatTune - EUR+AFR	X-Wing - SumStatTune - EUR+AFR	0.046	0.041	0.005	0.613714
AFR	MCHC	lassosum-multi - SumStatTune - EUR+AFR	lassosum - IndivTune - AFR	0.046	0.069	-0.023	0.185841
AFR	MCHC	lassosum-multi - SumStatTune - EUR+AFR	lassosum - IndivTune - EUR	0.046	0.049	-0.003	0.810857
AFR	MCHC	lassosum-multi - SumStatTune - EUR+AFR	lassosum - SumStatTune - AFR	0.046	0.017	0.029	8.19579e-06
AFR	MCHC	lassosum-multi - SumStatTune - EUR+AFR	lassosum - SumStatTune - EUR	0.046	0.051	-0.005	0.69452
AFR	MCHC	lassosum-multi - SumStatTune - EUR+AFR	lassosum-multi - IndivTune - EUR+AFR	0.046	0.086	-0.039	0.00713871
AFR	MCHC	lassosum-multi - SumStatTune - EUR+AFR	lassosum-multi - SumStatTune - EUR+AFR	0.041	0.041	NA	NA
AFR	MCHC	lassosum-multi - SumStatTune - EUR+AFR	pT+clump - IndivTune - AFR	0.046	0.139	-0.093	8.30856e-08
AFR	MCHC	lassosum-multi - SumStatTune - EUR+AFR	pT+clump - IndivTune - EUR	0.046	0.051	-0.004	0.777763
AFR	MCHC	lassosum-multi - SumStatTune - EUR+AFR	pT+clump-multi - IndivTune - EUR+AFR	0.046	0.147	-0.1	7.32899e-10
AFR	MCHC	pT+clump - IndivTune - AFR	All - IndivTune - AFR	0.139	0.141	-0.002	0.112638
AFR	MCHC	pT+clump - IndivTune - AFR	All - IndivTune - EUR	0.139	0.061	0.078	5.69366e-06
AFR	MCHC	pT+clump - IndivTune - AFR	All - IndivTune - EUR+AFR	0.139	0.152	-0.013	0.00882305
AFR	MCHC	pT+clump - IndivTune - AFR	DBSLMM - IndivTune - AFR	0.139	0.141	-0.002	0.112638
AFR	MCHC	pT+clump - IndivTune - AFR	DBSLMM - IndivTune - EUR	0.139	0.041	0.098	1.99967e-08
AFR	MCHC	pT+clump - IndivTune - AFR	DBSLMM - SumStatTune - AFR	0.139	0.141	-0.002	0.0892779
AFR	MCHC	pT+clump - IndivTune - AFR	DBSLMM - SumStatTune - EUR	0.139	0.042	0.097	2.61373e-08
AFR	MCHC	pT+clump - IndivTune - AFR	DBSLMM-multi - IndivTune - EUR+AFR	0.139	0.147	-0.008	0.045606
AFR	MCHC	pT+clump - IndivTune - AFR	DBSLMM-multi - SumStatTune - EUR+AFR	0.139	0.14	-0.001	0.888851
AFR	MCHC	pT+clump - IndivTune - AFR	LDpred2 - IndivTune - AFR	0.139	0.117	0.022	0.002263
AFR	MCHC	pT+clump - IndivTune - AFR	LDpred2 - IndivTune - EUR	0.139	0.061	0.078	5.69366e-06
AFR	MCHC	pT+clump - IndivTune - AFR	LDpred2 - SumStatTune - AFR	0.139	0.031	0.108	3.96173e-10
AFR	MCHC	pT+clump - IndivTune - AFR	LDpred2 - SumStatTune - EUR	0.139	0.054	0.085	8.75916e-07
AFR	MCHC	pT+clump - IndivTune - AFR	LDpred2-multi - IndivTune - EUR+AFR	0.139	0.13	0.009	0.330529
AFR	MCHC	pT+clump - IndivTune - AFR	LDpred2-multi - SumStatTune - EUR+AFR	0.139	0.06	0.079	3.82409e-06
AFR	MCHC	pT+clump - IndivTune - AFR	MegaPRS - IndivTune - AFR	0.139	0.029	0.11	7.97702e-12
AFR	MCHC	pT+clump - IndivTune - AFR	MegaPRS - IndivTune - EUR	0.139	0.052	0.087	6.25745e-07
AFR	MCHC	pT+clump - IndivTune - AFR	MegaPRS - SumStatTune - AFR	0.139	0.023	0.116	2.1119e-11
AFR	MCHC	pT+clump - IndivTune - AFR	MegaPRS - SumStatTune - EUR	0.139	0.02	0.119	1.52824e-11
AFR	MCHC	pT+clump - IndivTune - AFR	MegaPRS-multi - IndivTune - EUR+AFR	0.139	0.061	0.078	2.6141e-06
AFR	MCHC	pT+clump - IndivTune - AFR	MegaPRS-multi - SumStatTune - EUR+AFR	0.139	0.036	0.103	2.92059e-09
AFR	MCHC	pT+clump - IndivTune - AFR	PRS-CS - IndivTune - AFR	0.139	0.029	0.11	2.39708e-10
AFR	MCHC	pT+clump - IndivTune - AFR	PRS-CS - IndivTune - EUR	0.139	0.033	0.106	1.21782e-09
AFR	MCHC	pT+clump - IndivTune - AFR	PRS-CS - SumStatTune - AFR	0.139	0.021	0.118	7.35624e-12
AFR	MCHC	pT+clump - IndivTune - AFR	PRS-CS - SumStatTune - EUR	0.139	0.022	0.117	1.84018e-11
AFR	MCHC	pT+clump - IndivTune - AFR	PRS-CS-multi - IndivTune - EUR+AFR	0.139	0.046	0.093	7.39229e-08
AFR	MCHC	pT+clump - IndivTune - AFR	PRS-CS-multi - SumStatTune - EUR+AFR	0.139	0.035	0.104	1.89592e-09
AFR	MCHC	pT+clump - IndivTune - AFR	PRS-CSx - IndivTune - EUR+AFR	0.139	0.071	0.068	3.75056e-05
AFR	MCHC	pT+clump - IndivTune - AFR	PRS-CSx - SumStatTune - EUR+AFR	0.139	0.002	0.137	8.75608e-15
AFR	MCHC	pT+clump - IndivTune - AFR	QuickPRS - SumStatTune - AFR	0.139	0.022	0.117	1.52728e-11
AFR	MCHC	pT+clump - IndivTune - AFR	QuickPRS - SumStatTune - EUR	0.139	0.035	0.104	2.95502e-09
AFR	MCHC	pT+clump - IndivTune - AFR	QuickPRS-multi - IndivTune - EUR+AFR	0.139	0.043	0.096	3.74483e-08
AFR	MCHC	pT+clump - IndivTune - AFR	QuickPRS-multi - SumStatTune - EUR+AFR	0.139	0.043	0.096	3.246e-08
AFR	MCHC	pT+clump - IndivTune - AFR	SBayesRC - SumStatTune - AFR	0.139	0.046	0.093	1.50273e-08
AFR	MCHC	pT+clump - IndivTune - AFR	SBayesRC - SumStatTune - EUR	0.139	0.032	0.107	1.04033e-09
AFR	MCHC	pT+clump - IndivTune - AFR	SBayesRC-multi - IndivTune - EUR+AFR	0.139	0.057	0.082	9.05529e-07
AFR	MCHC	pT+clump - IndivTune - AFR	SBayesRC-multi - SumStatTune - EUR+AFR	0.139	0.06	0.079	2.01448e-06
AFR	MCHC	pT+clump - IndivTune - AFR	X-Wing - IndivTune - EUR+AFR	0.139	0.037	0.102	4.59641e-09
AFR	MCHC	pT+clump - IndivTune - AFR	X-Wing - SumStatTune - EUR+AFR	0.139	0.041	0.098	1.59368e-08
AFR	MCHC	pT+clump - IndivTune - AFR	lassosum - IndivTune - AFR	0.139	0.069	0.07	6.00311e-09
AFR	MCHC	pT+clump - IndivTune - AFR	lassosum - IndivTune - EUR	0.139	0.049	0.09	2.12288e-07
AFR	MCHC	pT+clump - IndivTune - AFR	lassosum - SumStatTune - AFR	0.139	0.017	0.122	2.98509e-12
AFR	MCHC	pT+clump - IndivTune - AFR	lassosum - SumStatTune - EUR	0.139	0.051	0.088	3.68987e-07
AFR	MCHC	pT+clump - IndivTune - AFR	lassosum-multi - IndivTune - EUR+AFR	0.139	0.086	0.053	4.40833e-05
AFR	MCHC	pT+clump - IndivTune - AFR	lassosum-multi - SumStatTune - EUR+AFR	0.139	0.046	0.093	8.30856e-08
AFR	MCHC	pT+clump - IndivTune - AFR	pT+clump - IndivTune - AFR	0.041	0.041	NA	NA
AFR	MCHC	pT+clump - IndivTune - AFR	pT+clump - IndivTune - EUR	0.139	0.051	0.088	2.78958e-07
AFR	MCHC	pT+clump - IndivTune - AFR	pT+clump-multi - IndivTune - EUR+AFR	0.139	0.147	-0.008	0.0586341
AFR	MCHC	pT+clump - IndivTune - EUR	All - IndivTune - AFR	0.051	0.141	-0.091	1.37813e-07
AFR	MCHC	pT+clump - IndivTune - EUR	All - IndivTune - EUR	0.051	0.061	-0.011	0.364832
AFR	MCHC	pT+clump - IndivTune - EUR	All - IndivTune - EUR+AFR	0.051	0.152	-0.101	2.75899e-11
AFR	MCHC	pT+clump - IndivTune - EUR	DBSLMM - IndivTune - AFR	0.051	0.141	-0.091	1.37813e-07
AFR	MCHC	pT+clump - IndivTune - EUR	DBSLMM - IndivTune - EUR	0.051	0.041	0.009	0.355174
AFR	MCHC	pT+clump - IndivTune - EUR	DBSLMM - SumStatTune - AFR	0.051	0.141	-0.09	1.48469e-07
AFR	MCHC	pT+clump - IndivTune - EUR	DBSLMM - SumStatTune - EUR	0.051	0.042	0.008	0.392603
AFR	MCHC	pT+clump - IndivTune - EUR	DBSLMM-multi - IndivTune - EUR+AFR	0.051	0.147	-0.097	2.71154e-10
AFR	MCHC	pT+clump - IndivTune - EUR	DBSLMM-multi - SumStatTune - EUR+AFR	0.051	0.14	-0.09	6.24959e-12
AFR	MCHC	pT+clump - IndivTune - EUR	LDpred2 - IndivTune - AFR	0.051	0.117	-0.067	0.000116502
AFR	MCHC	pT+clump - IndivTune - EUR	LDpred2 - IndivTune - EUR	0.051	0.061	-0.011	0.364832
AFR	MCHC	pT+clump - IndivTune - EUR	LDpred2 - SumStatTune - AFR	0.051	0.031	0.019	0.277459
AFR	MCHC	pT+clump - IndivTune - EUR	LDpred2 - SumStatTune - EUR	0.051	0.054	-0.004	0.732226
AFR	MCHC	pT+clump - IndivTune - EUR	LDpred2-multi - IndivTune - EUR+AFR	0.051	0.13	-0.08	8.27606e-08
AFR	MCHC	pT+clump - IndivTune - EUR	LDpred2-multi - SumStatTune - EUR+AFR	0.051	0.06	-0.01	0.494135
AFR	MCHC	pT+clump - IndivTune - EUR	MegaPRS - IndivTune - AFR	0.051	0.029	0.021	0.228711
AFR	MCHC	pT+clump - IndivTune - EUR	MegaPRS - IndivTune - EUR	0.051	0.052	-0.002	0.887166
AFR	MCHC	pT+clump - IndivTune - EUR	MegaPRS - SumStatTune - AFR	0.051	0.023	0.027	0.117798
AFR	MCHC	pT+clump - IndivTune - EUR	MegaPRS - SumStatTune - EUR	0.051	0.02	0.03	0.00901889
AFR	MCHC	pT+clump - IndivTune - EUR	MegaPRS-multi - IndivTune - EUR+AFR	0.051	0.061	-0.01	0.468355
AFR	MCHC	pT+clump - IndivTune - EUR	MegaPRS-multi - SumStatTune - EUR+AFR	0.051	0.036	0.015	0.299416
AFR	MCHC	pT+clump - IndivTune - EUR	PRS-CS - IndivTune - AFR	0.051	0.029	0.022	0.215287
AFR	MCHC	pT+clump - IndivTune - EUR	PRS-CS - IndivTune - EUR	0.051	0.033	0.017	0.127268
AFR	MCHC	pT+clump - IndivTune - EUR	PRS-CS - SumStatTune - AFR	0.051	0.021	0.03	0.0882178
AFR	MCHC	pT+clump - IndivTune - EUR	PRS-CS - SumStatTune - EUR	0.051	0.022	0.028	0.0127141
AFR	MCHC	pT+clump - IndivTune - EUR	PRS-CS-multi - IndivTune - EUR+AFR	0.051	0.046	0.005	0.72027
AFR	MCHC	pT+clump - IndivTune - EUR	PRS-CS-multi - SumStatTune - EUR+AFR	0.051	0.035	0.015	0.285445
AFR	MCHC	pT+clump - IndivTune - EUR	PRS-CSx - IndivTune - EUR+AFR	0.051	0.071	-0.021	0.176781
AFR	MCHC	pT+clump - IndivTune - EUR	PRS-CSx - SumStatTune - EUR+AFR	0.051	0.002	0.049	0.00297727
AFR	MCHC	pT+clump - IndivTune - EUR	QuickPRS - SumStatTune - AFR	0.051	0.022	0.028	0.106585
AFR	MCHC	pT+clump - IndivTune - EUR	QuickPRS - SumStatTune - EUR	0.051	0.035	0.016	0.183868
AFR	MCHC	pT+clump - IndivTune - EUR	QuickPRS-multi - IndivTune - EUR+AFR	0.051	0.043	0.007	0.569983
AFR	MCHC	pT+clump - IndivTune - EUR	QuickPRS-multi - SumStatTune - EUR+AFR	0.051	0.043	0.008	0.59995
AFR	MCHC	pT+clump - IndivTune - EUR	SBayesRC - SumStatTune - AFR	0.051	0.046	0.004	0.7976
AFR	MCHC	pT+clump - IndivTune - EUR	SBayesRC - SumStatTune - EUR	0.051	0.032	0.019	0.116666
AFR	MCHC	pT+clump - IndivTune - EUR	SBayesRC-multi - IndivTune - EUR+AFR	0.051	0.057	-0.006	0.652907
AFR	MCHC	pT+clump - IndivTune - EUR	SBayesRC-multi - SumStatTune - EUR+AFR	0.051	0.06	-0.009	0.522434
AFR	MCHC	pT+clump - IndivTune - EUR	X-Wing - IndivTune - EUR+AFR	0.051	0.037	0.013	0.36046
AFR	MCHC	pT+clump - IndivTune - EUR	X-Wing - SumStatTune - EUR+AFR	0.051	0.041	0.009	0.536292
AFR	MCHC	pT+clump - IndivTune - EUR	lassosum - IndivTune - AFR	0.051	0.069	-0.019	0.280212
AFR	MCHC	pT+clump - IndivTune - EUR	lassosum - IndivTune - EUR	0.051	0.049	0.001	0.916841
AFR	MCHC	pT+clump - IndivTune - EUR	lassosum - SumStatTune - AFR	0.051	0.017	0.033	0.0613647
AFR	MCHC	pT+clump - IndivTune - EUR	lassosum - SumStatTune - EUR	0.051	0.051	-0.001	0.934823
AFR	MCHC	pT+clump - IndivTune - EUR	lassosum-multi - IndivTune - EUR+AFR	0.051	0.086	-0.035	0.00981577
AFR	MCHC	pT+clump - IndivTune - EUR	lassosum-multi - SumStatTune - EUR+AFR	0.051	0.046	0.004	0.777763
AFR	MCHC	pT+clump - IndivTune - EUR	pT+clump - IndivTune - AFR	0.051	0.139	-0.088	2.78958e-07
AFR	MCHC	pT+clump - IndivTune - EUR	pT+clump - IndivTune - EUR	0.041	0.041	NA	NA
AFR	MCHC	pT+clump - IndivTune - EUR	pT+clump-multi - IndivTune - EUR+AFR	0.051	0.147	-0.096	6.26814e-12
AFR	MCHC	pT+clump-multi - IndivTune - EUR+AFR	All - IndivTune - AFR	0.147	0.141	0.006	0.20048
AFR	MCHC	pT+clump-multi - IndivTune - EUR+AFR	All - IndivTune - EUR	0.147	0.061	0.086	2.93197e-08
AFR	MCHC	pT+clump-multi - IndivTune - EUR+AFR	All - IndivTune - EUR+AFR	0.147	0.152	-0.005	0.231808
AFR	MCHC	pT+clump-multi - IndivTune - EUR+AFR	DBSLMM - IndivTune - AFR	0.147	0.141	0.006	0.20048
AFR	MCHC	pT+clump-multi - IndivTune - EUR+AFR	DBSLMM - IndivTune - EUR	0.147	0.041	0.106	5.62664e-12
AFR	MCHC	pT+clump-multi - IndivTune - EUR+AFR	DBSLMM - SumStatTune - AFR	0.147	0.141	0.006	0.175462
AFR	MCHC	pT+clump-multi - IndivTune - EUR+AFR	DBSLMM - SumStatTune - EUR	0.147	0.042	0.105	7.50441e-12
AFR	MCHC	pT+clump-multi - IndivTune - EUR+AFR	DBSLMM-multi - IndivTune - EUR+AFR	0.147	0.147	0	0.936479
AFR	MCHC	pT+clump-multi - IndivTune - EUR+AFR	DBSLMM-multi - SumStatTune - EUR+AFR	0.147	0.14	0.007	0.268263
AFR	MCHC	pT+clump-multi - IndivTune - EUR+AFR	LDpred2 - IndivTune - AFR	0.147	0.117	0.03	0.00023322
AFR	MCHC	pT+clump-multi - IndivTune - EUR+AFR	LDpred2 - IndivTune - EUR	0.147	0.061	0.086	2.93197e-08
AFR	MCHC	pT+clump-multi - IndivTune - EUR+AFR	LDpred2 - SumStatTune - AFR	0.147	0.031	0.115	1.9358e-11
AFR	MCHC	pT+clump-multi - IndivTune - EUR+AFR	LDpred2 - SumStatTune - EUR	0.147	0.054	0.092	1.91638e-09
AFR	MCHC	pT+clump-multi - IndivTune - EUR+AFR	LDpred2-multi - IndivTune - EUR+AFR	0.147	0.13	0.016	0.0417349
AFR	MCHC	pT+clump-multi - IndivTune - EUR+AFR	LDpred2-multi - SumStatTune - EUR+AFR	0.147	0.06	0.087	6.08574e-08
AFR	MCHC	pT+clump-multi - IndivTune - EUR+AFR	MegaPRS - IndivTune - AFR	0.147	0.029	0.117	2.93201e-13
AFR	MCHC	pT+clump-multi - IndivTune - EUR+AFR	MegaPRS - IndivTune - EUR	0.147	0.052	0.094	5.50232e-09
AFR	MCHC	pT+clump-multi - IndivTune - EUR+AFR	MegaPRS - SumStatTune - AFR	0.147	0.023	0.124	8.2117e-13
AFR	MCHC	pT+clump-multi - IndivTune - EUR+AFR	MegaPRS - SumStatTune - EUR	0.147	0.02	0.127	1.76938e-15
AFR	MCHC	pT+clump-multi - IndivTune - EUR+AFR	MegaPRS-multi - IndivTune - EUR+AFR	0.147	0.061	0.086	3.72821e-08
AFR	MCHC	pT+clump-multi - IndivTune - EUR+AFR	MegaPRS-multi - SumStatTune - EUR+AFR	0.147	0.036	0.111	1.15755e-11
AFR	MCHC	pT+clump-multi - IndivTune - EUR+AFR	PRS-CS - IndivTune - AFR	0.147	0.029	0.118	1.11195e-11
AFR	MCHC	pT+clump-multi - IndivTune - EUR+AFR	PRS-CS - IndivTune - EUR	0.147	0.033	0.114	3.56161e-13
AFR	MCHC	pT+clump-multi - IndivTune - EUR+AFR	PRS-CS - SumStatTune - AFR	0.147	0.021	0.126	2.75553e-13
AFR	MCHC	pT+clump-multi - IndivTune - EUR+AFR	PRS-CS - SumStatTune - EUR	0.147	0.022	0.125	1.50546e-15
AFR	MCHC	pT+clump-multi - IndivTune - EUR+AFR	PRS-CS-multi - IndivTune - EUR+AFR	0.147	0.046	0.101	3.4281e-10
AFR	MCHC	pT+clump-multi - IndivTune - EUR+AFR	PRS-CS-multi - SumStatTune - EUR+AFR	0.147	0.035	0.111	6.02535e-12
AFR	MCHC	pT+clump-multi - IndivTune - EUR+AFR	PRS-CSx - IndivTune - EUR+AFR	0.147	0.071	0.076	1.52514e-06
AFR	MCHC	pT+clump-multi - IndivTune - EUR+AFR	PRS-CSx - SumStatTune - EUR+AFR	0.147	0.002	0.145	4.98772e-17
AFR	MCHC	pT+clump-multi - IndivTune - EUR+AFR	QuickPRS - SumStatTune - AFR	0.147	0.022	0.125	5.83377e-13
AFR	MCHC	pT+clump-multi - IndivTune - EUR+AFR	QuickPRS - SumStatTune - EUR	0.147	0.035	0.112	1.79538e-12
AFR	MCHC	pT+clump-multi - IndivTune - EUR+AFR	QuickPRS-multi - IndivTune - EUR+AFR	0.147	0.043	0.104	1.03016e-10
AFR	MCHC	pT+clump-multi - IndivTune - EUR+AFR	QuickPRS-multi - SumStatTune - EUR+AFR	0.147	0.043	0.104	2.2566e-10
AFR	MCHC	pT+clump-multi - IndivTune - EUR+AFR	SBayesRC - SumStatTune - AFR	0.147	0.046	0.101	8.25464e-10
AFR	MCHC	pT+clump-multi - IndivTune - EUR+AFR	SBayesRC - SumStatTune - EUR	0.147	0.032	0.115	5.95178e-13
AFR	MCHC	pT+clump-multi - IndivTune - EUR+AFR	SBayesRC-multi - IndivTune - EUR+AFR	0.147	0.057	0.09	9.64379e-09
AFR	MCHC	pT+clump-multi - IndivTune - EUR+AFR	SBayesRC-multi - SumStatTune - EUR+AFR	0.147	0.06	0.087	2.8503e-08
AFR	MCHC	pT+clump-multi - IndivTune - EUR+AFR	X-Wing - IndivTune - EUR+AFR	0.147	0.037	0.11	2.62163e-11
AFR	MCHC	pT+clump-multi - IndivTune - EUR+AFR	X-Wing - SumStatTune - EUR+AFR	0.147	0.041	0.106	1.69531e-10
AFR	MCHC	pT+clump-multi - IndivTune - EUR+AFR	lassosum - IndivTune - AFR	0.147	0.069	0.077	3.40133e-10
AFR	MCHC	pT+clump-multi - IndivTune - EUR+AFR	lassosum - IndivTune - EUR	0.147	0.049	0.097	1.6129e-10
AFR	MCHC	pT+clump-multi - IndivTune - EUR+AFR	lassosum - SumStatTune - AFR	0.147	0.017	0.129	1.15211e-13
AFR	MCHC	pT+clump-multi - IndivTune - EUR+AFR	lassosum - SumStatTune - EUR	0.147	0.051	0.095	3.1839e-10
AFR	MCHC	pT+clump-multi - IndivTune - EUR+AFR	lassosum-multi - IndivTune - EUR+AFR	0.147	0.086	0.061	2.08865e-07
AFR	MCHC	pT+clump-multi - IndivTune - EUR+AFR	lassosum-multi - SumStatTune - EUR+AFR	0.147	0.046	0.1	7.32899e-10
AFR	MCHC	pT+clump-multi - IndivTune - EUR+AFR	pT+clump - IndivTune - AFR	0.147	0.139	0.008	0.0586341
AFR	MCHC	pT+clump-multi - IndivTune - EUR+AFR	pT+clump - IndivTune - EUR	0.147	0.051	0.096	6.26814e-12
AFR	MCHC	pT+clump-multi - IndivTune - EUR+AFR	pT+clump-multi - IndivTune - EUR+AFR	0.041	0.041	NA	NA
AFR	NEU	All - IndivTune - AFR	All - IndivTune - AFR	0.104	0.104	NA	NA
AFR	NEU	All - IndivTune - AFR	All - IndivTune - EUR	0.209	0.119	0.09	3.13245e-07
AFR	NEU	All - IndivTune - AFR	All - IndivTune - EUR+AFR	0.209	0.245	-0.035	1.03039e-07
AFR	NEU	All - IndivTune - AFR	DBSLMM - IndivTune - AFR	0.209	0.201	0.009	0.00754163
AFR	NEU	All - IndivTune - AFR	DBSLMM - IndivTune - EUR	0.209	0.104	0.105	2.06055e-09
AFR	NEU	All - IndivTune - AFR	DBSLMM - SumStatTune - AFR	0.209	0.201	0.008	0.0086729
AFR	NEU	All - IndivTune - AFR	DBSLMM - SumStatTune - EUR	0.209	0.104	0.106	1.677e-09
AFR	NEU	All - IndivTune - AFR	DBSLMM-multi - IndivTune - EUR+AFR	0.209	0.229	-0.02	0.00368879
AFR	NEU	All - IndivTune - AFR	DBSLMM-multi - SumStatTune - EUR+AFR	0.209	0.227	-0.018	0.00238426
AFR	NEU	All - IndivTune - AFR	LDpred2 - IndivTune - AFR	0.209	0.127	0.082	2.82609e-19
AFR	NEU	All - IndivTune - AFR	LDpred2 - IndivTune - EUR	0.209	0.117	0.093	1.28643e-07
AFR	NEU	All - IndivTune - AFR	LDpred2 - SumStatTune - AFR	0.209	0.094	0.116	2.92286e-27
AFR	NEU	All - IndivTune - AFR	LDpred2 - SumStatTune - EUR	0.209	0.109	0.101	8.9946e-09
AFR	NEU	All - IndivTune - AFR	LDpred2-multi - IndivTune - EUR+AFR	0.209	0.174	0.035	0.00319513
AFR	NEU	All - IndivTune - AFR	LDpred2-multi - SumStatTune - EUR+AFR	0.209	0.132	0.077	1.424e-11
AFR	NEU	All - IndivTune - AFR	MegaPRS - IndivTune - AFR	0.209	0.072	0.137	2.11033e-23
AFR	NEU	All - IndivTune - AFR	MegaPRS - IndivTune - EUR	0.209	0.109	0.101	1.17094e-08
AFR	NEU	All - IndivTune - AFR	MegaPRS - SumStatTune - AFR	0.209	-0.051	0.261	8.88512e-52
AFR	NEU	All - IndivTune - AFR	MegaPRS - SumStatTune - EUR	0.209	0.117	0.093	1.24392e-07
AFR	NEU	All - IndivTune - AFR	MegaPRS-multi - IndivTune - EUR+AFR	0.209	0.132	0.077	1.01375e-06
AFR	NEU	All - IndivTune - AFR	MegaPRS-multi - SumStatTune - EUR+AFR	0.209	0.048	0.161	7.42885e-21
AFR	NEU	All - IndivTune - AFR	PRS-CS - IndivTune - AFR	0.209	0.17	0.039	2.26894e-05
AFR	NEU	All - IndivTune - AFR	PRS-CS - IndivTune - EUR	0.209	0.116	0.093	9.5531e-08
AFR	NEU	All - IndivTune - AFR	PRS-CS - SumStatTune - AFR	0.209	0.021	0.188	2.33704e-30
AFR	NEU	All - IndivTune - AFR	PRS-CS - SumStatTune - EUR	0.209	0.114	0.095	4.95062e-08
AFR	NEU	All - IndivTune - AFR	PRS-CS-multi - IndivTune - EUR+AFR	0.209	0.207	0.002	0.845717
AFR	NEU	All - IndivTune - AFR	PRS-CS-multi - SumStatTune - EUR+AFR	0.209	0.075	0.135	4.49199e-16
AFR	NEU	All - IndivTune - AFR	PRS-CSx - IndivTune - EUR+AFR	0.209	0.171	0.038	0.00543978
AFR	NEU	All - IndivTune - AFR	PRS-CSx - SumStatTune - EUR+AFR	0.209	0.033	0.176	6.01094e-24
AFR	NEU	All - IndivTune - AFR	QuickPRS - SumStatTune - AFR	0.209	0.068	0.141	3.18223e-24
AFR	NEU	All - IndivTune - AFR	QuickPRS - SumStatTune - EUR	0.209	0.119	0.09	2.64798e-07
AFR	NEU	All - IndivTune - AFR	QuickPRS-multi - IndivTune - EUR+AFR	0.209	0.139	0.07	9.15798e-06
AFR	NEU	All - IndivTune - AFR	QuickPRS-multi - SumStatTune - EUR+AFR	0.209	0.114	0.095	2.53082e-11
AFR	NEU	All - IndivTune - AFR	SBayesRC - SumStatTune - AFR	0.209	0.134	0.076	2.70115e-09
AFR	NEU	All - IndivTune - AFR	SBayesRC - SumStatTune - EUR	0.209	0.125	0.084	1.63005e-06
AFR	NEU	All - IndivTune - AFR	SBayesRC-multi - IndivTune - EUR+AFR	0.209	0.183	0.027	0.0612179
AFR	NEU	All - IndivTune - AFR	SBayesRC-multi - SumStatTune - EUR+AFR	0.209	0.174	0.035	0.00795619
AFR	NEU	All - IndivTune - AFR	X-Wing - IndivTune - EUR+AFR	0.209	0.115	0.094	5.10734e-08
AFR	NEU	All - IndivTune - AFR	X-Wing - SumStatTune - EUR+AFR	0.209	0.068	0.141	1.68081e-17
AFR	NEU	All - IndivTune - AFR	lassosum - IndivTune - AFR	0.209	0.211	-0.001	0.841451
AFR	NEU	All - IndivTune - AFR	lassosum - IndivTune - EUR	0.209	0.099	0.11	3.83015e-10
AFR	NEU	All - IndivTune - AFR	lassosum - SumStatTune - AFR	0.209	0.079	0.13	2.31021e-24
AFR	NEU	All - IndivTune - AFR	lassosum - SumStatTune - EUR	0.209	0.104	0.106	1.74855e-09
AFR	NEU	All - IndivTune - AFR	lassosum-multi - IndivTune - EUR+AFR	0.209	0.235	-0.026	0.00342499
AFR	NEU	All - IndivTune - AFR	lassosum-multi - SumStatTune - EUR+AFR	0.209	0.119	0.09	1.56244e-11
AFR	NEU	All - IndivTune - AFR	pT+clump - IndivTune - AFR	0.209	0.213	-0.004	0.0542253
AFR	NEU	All - IndivTune - AFR	pT+clump - IndivTune - EUR	0.209	0.093	0.116	2.96452e-11
AFR	NEU	All - IndivTune - AFR	pT+clump-multi - IndivTune - EUR+AFR	0.209	0.235	-0.025	6.69366e-06
AFR	NEU	All - IndivTune - EUR	All - IndivTune - AFR	0.119	0.209	-0.09	3.13245e-07
AFR	NEU	All - IndivTune - EUR	All - IndivTune - EUR	0.104	0.104	NA	NA
AFR	NEU	All - IndivTune - EUR	All - IndivTune - EUR+AFR	0.119	0.245	-0.125	8.65419e-25
AFR	NEU	All - IndivTune - EUR	DBSLMM - IndivTune - AFR	0.119	0.201	-0.081	3.79667e-06
AFR	NEU	All - IndivTune - EUR	DBSLMM - IndivTune - EUR	0.119	0.104	0.015	0.0992806
AFR	NEU	All - IndivTune - EUR	DBSLMM - SumStatTune - AFR	0.119	0.201	-0.081	3.61827e-06
AFR	NEU	All - IndivTune - EUR	DBSLMM - SumStatTune - EUR	0.119	0.104	0.016	0.0868581
AFR	NEU	All - IndivTune - EUR	DBSLMM-multi - IndivTune - EUR+AFR	0.119	0.229	-0.109	1.46327e-14
AFR	NEU	All - IndivTune - EUR	DBSLMM-multi - SumStatTune - EUR+AFR	0.119	0.227	-0.108	2.8181e-13
AFR	NEU	All - IndivTune - EUR	LDpred2 - IndivTune - AFR	0.119	0.127	-0.007	0.674452
AFR	NEU	All - IndivTune - EUR	LDpred2 - IndivTune - EUR	0.119	0.117	0.003	0.717774
AFR	NEU	All - IndivTune - EUR	LDpred2 - SumStatTune - AFR	0.119	0.094	0.026	0.146926
AFR	NEU	All - IndivTune - EUR	LDpred2 - SumStatTune - EUR	0.119	0.109	0.011	0.17406
AFR	NEU	All - IndivTune - EUR	LDpred2-multi - IndivTune - EUR+AFR	0.119	0.174	-0.055	3.91443e-06
AFR	NEU	All - IndivTune - EUR	LDpred2-multi - SumStatTune - EUR+AFR	0.119	0.132	-0.013	0.389969
AFR	NEU	All - IndivTune - EUR	MegaPRS - IndivTune - AFR	0.119	0.072	0.048	0.0071233
AFR	NEU	All - IndivTune - EUR	MegaPRS - IndivTune - EUR	0.119	0.109	0.011	0.169799
AFR	NEU	All - IndivTune - EUR	MegaPRS - SumStatTune - AFR	0.119	-0.051	0.171	1.00686e-22
AFR	NEU	All - IndivTune - EUR	MegaPRS - SumStatTune - EUR	0.119	0.117	0.003	0.735633
AFR	NEU	All - IndivTune - EUR	MegaPRS-multi - IndivTune - EUR+AFR	0.119	0.132	-0.013	0.19571
AFR	NEU	All - IndivTune - EUR	MegaPRS-multi - SumStatTune - EUR+AFR	0.119	0.048	0.071	5.96134e-07
AFR	NEU	All - IndivTune - EUR	PRS-CS - IndivTune - AFR	0.119	0.17	-0.051	0.00376553
AFR	NEU	All - IndivTune - EUR	PRS-CS - IndivTune - EUR	0.119	0.116	0.004	0.645118
AFR	NEU	All - IndivTune - EUR	PRS-CS - SumStatTune - AFR	0.119	0.021	0.099	1.75082e-08
AFR	NEU	All - IndivTune - EUR	PRS-CS - SumStatTune - EUR	0.119	0.114	0.006	0.472864
AFR	NEU	All - IndivTune - EUR	PRS-CS-multi - IndivTune - EUR+AFR	0.119	0.207	-0.088	1.10814e-11
AFR	NEU	All - IndivTune - EUR	PRS-CS-multi - SumStatTune - EUR+AFR	0.119	0.075	0.045	0.00145616
AFR	NEU	All - IndivTune - EUR	PRS-CSx - IndivTune - EUR+AFR	0.119	0.171	-0.051	1.28796e-05
AFR	NEU	All - IndivTune - EUR	PRS-CSx - SumStatTune - EUR+AFR	0.119	0.033	0.087	7.17579e-09
AFR	NEU	All - IndivTune - EUR	QuickPRS - SumStatTune - AFR	0.119	0.068	0.051	0.00369623
AFR	NEU	All - IndivTune - EUR	QuickPRS - SumStatTune - EUR	0.119	0.119	0	0.952496
AFR	NEU	All - IndivTune - EUR	QuickPRS-multi - IndivTune - EUR+AFR	0.119	0.139	-0.02	0.0424509
AFR	NEU	All - IndivTune - EUR	QuickPRS-multi - SumStatTune - EUR+AFR	0.119	0.114	0.005	0.705463
AFR	NEU	All - IndivTune - EUR	SBayesRC - SumStatTune - AFR	0.119	0.134	-0.014	0.412939
AFR	NEU	All - IndivTune - EUR	SBayesRC - SumStatTune - EUR	0.119	0.125	-0.006	0.017414
AFR	NEU	All - IndivTune - EUR	SBayesRC-multi - IndivTune - EUR+AFR	0.119	0.183	-0.063	1.92948e-10
AFR	NEU	All - IndivTune - EUR	SBayesRC-multi - SumStatTune - EUR+AFR	0.119	0.174	-0.055	3.88254e-05
AFR	NEU	All - IndivTune - EUR	X-Wing - IndivTune - EUR+AFR	0.119	0.115	0.004	0.673621
AFR	NEU	All - IndivTune - EUR	X-Wing - SumStatTune - EUR+AFR	0.119	0.068	0.051	0.000604466
AFR	NEU	All - IndivTune - EUR	lassosum - IndivTune - AFR	0.119	0.211	-0.091	2.119e-07
AFR	NEU	All - IndivTune - EUR	lassosum - IndivTune - EUR	0.119	0.099	0.02	0.0235038
AFR	NEU	All - IndivTune - EUR	lassosum - SumStatTune - AFR	0.119	0.079	0.04	0.0226433
AFR	NEU	All - IndivTune - EUR	lassosum - SumStatTune - EUR	0.119	0.104	0.016	0.0578704
AFR	NEU	All - IndivTune - EUR	lassosum-multi - IndivTune - EUR+AFR	0.119	0.235	-0.116	2.73206e-16
AFR	NEU	All - IndivTune - EUR	lassosum-multi - SumStatTune - EUR+AFR	0.119	0.119	0	0.995534
AFR	NEU	All - IndivTune - EUR	pT+clump - IndivTune - AFR	0.119	0.213	-0.094	8.43573e-08
AFR	NEU	All - IndivTune - EUR	pT+clump - IndivTune - EUR	0.119	0.093	0.026	0.0274817
AFR	NEU	All - IndivTune - EUR	pT+clump-multi - IndivTune - EUR+AFR	0.119	0.235	-0.115	8.37345e-14
AFR	NEU	All - IndivTune - EUR+AFR	All - IndivTune - AFR	0.245	0.209	0.035	1.03039e-07
AFR	NEU	All - IndivTune - EUR+AFR	All - IndivTune - EUR	0.245	0.119	0.125	8.65419e-25
AFR	NEU	All - IndivTune - EUR+AFR	All - IndivTune - EUR+AFR	0.099	0.099	NA	NA
AFR	NEU	All - IndivTune - EUR+AFR	DBSLMM - IndivTune - AFR	0.245	0.201	0.044	1.51286e-09
AFR	NEU	All - IndivTune - EUR+AFR	DBSLMM - IndivTune - EUR	0.245	0.104	0.14	1.58667e-24
AFR	NEU	All - IndivTune - EUR+AFR	DBSLMM - SumStatTune - AFR	0.245	0.201	0.044	1.71894e-09
AFR	NEU	All - IndivTune - EUR+AFR	DBSLMM - SumStatTune - EUR	0.245	0.104	0.141	9.42306e-25
AFR	NEU	All - IndivTune - EUR+AFR	DBSLMM-multi - IndivTune - EUR+AFR	0.245	0.229	0.016	0.00278699
AFR	NEU	All - IndivTune - EUR+AFR	DBSLMM-multi - SumStatTune - EUR+AFR	0.245	0.227	0.017	0.000914206
AFR	NEU	All - IndivTune - EUR+AFR	LDpred2 - IndivTune - AFR	0.245	0.127	0.118	3.07196e-28
AFR	NEU	All - IndivTune - EUR+AFR	LDpred2 - IndivTune - EUR	0.245	0.117	0.128	3.72359e-22
AFR	NEU	All - IndivTune - EUR+AFR	LDpred2 - SumStatTune - AFR	0.245	0.094	0.151	4.92727e-37
AFR	NEU	All - IndivTune - EUR+AFR	LDpred2 - SumStatTune - EUR	0.245	0.109	0.136	1.80346e-24
AFR	NEU	All - IndivTune - EUR+AFR	LDpred2-multi - IndivTune - EUR+AFR	0.245	0.174	0.071	1.23407e-15
AFR	NEU	All - IndivTune - EUR+AFR	LDpred2-multi - SumStatTune - EUR+AFR	0.245	0.132	0.113	2.83817e-28
AFR	NEU	All - IndivTune - EUR+AFR	MegaPRS - IndivTune - AFR	0.245	0.072	0.173	1.22933e-33
AFR	NEU	All - IndivTune - EUR+AFR	MegaPRS - IndivTune - EUR	0.245	0.109	0.136	3.84443e-24
AFR	NEU	All - IndivTune - EUR+AFR	MegaPRS - SumStatTune - AFR	0.245	-0.051	0.296	1.22344e-66
AFR	NEU	All - IndivTune - EUR+AFR	MegaPRS - SumStatTune - EUR	0.245	0.117	0.128	2.08678e-21
AFR	NEU	All - IndivTune - EUR+AFR	MegaPRS-multi - IndivTune - EUR+AFR	0.245	0.132	0.112	1.68632e-20
AFR	NEU	All - IndivTune - EUR+AFR	MegaPRS-multi - SumStatTune - EUR+AFR	0.245	0.048	0.197	6.99537e-37
AFR	NEU	All - IndivTune - EUR+AFR	PRS-CS - IndivTune - AFR	0.245	0.17	0.074	3.60011e-12
AFR	NEU	All - IndivTune - EUR+AFR	PRS-CS - IndivTune - EUR	0.245	0.116	0.129	2.88026e-22
AFR	NEU	All - IndivTune - EUR+AFR	PRS-CS - SumStatTune - AFR	0.245	0.021	0.224	3.7705e-42
AFR	NEU	All - IndivTune - EUR+AFR	PRS-CS - SumStatTune - EUR	0.245	0.114	0.131	6.80693e-23
AFR	NEU	All - IndivTune - EUR+AFR	PRS-CS-multi - IndivTune - EUR+AFR	0.245	0.207	0.038	1.93738e-05
AFR	NEU	All - IndivTune - EUR+AFR	PRS-CS-multi - SumStatTune - EUR+AFR	0.245	0.075	0.17	1.33183e-30
AFR	NEU	All - IndivTune - EUR+AFR	PRS-CSx - IndivTune - EUR+AFR	0.245	0.171	0.074	1.40352e-11
AFR	NEU	All - IndivTune - EUR+AFR	PRS-CSx - SumStatTune - EUR+AFR	0.245	0.033	0.212	1.07741e-39
AFR	NEU	All - IndivTune - EUR+AFR	QuickPRS - SumStatTune - AFR	0.245	0.068	0.177	1.34921e-34
AFR	NEU	All - IndivTune - EUR+AFR	QuickPRS - SumStatTune - EUR	0.245	0.119	0.126	3.75913e-21
AFR	NEU	All - IndivTune - EUR+AFR	QuickPRS-multi - IndivTune - EUR+AFR	0.245	0.139	0.105	2.73166e-18
AFR	NEU	All - IndivTune - EUR+AFR	QuickPRS-multi - SumStatTune - EUR+AFR	0.245	0.114	0.131	2.20004e-24
AFR	NEU	All - IndivTune - EUR+AFR	SBayesRC - SumStatTune - AFR	0.245	0.134	0.111	5.61508e-17
AFR	NEU	All - IndivTune - EUR+AFR	SBayesRC - SumStatTune - EUR	0.245	0.125	0.119	1.89512e-22
AFR	NEU	All - IndivTune - EUR+AFR	SBayesRC-multi - IndivTune - EUR+AFR	0.245	0.183	0.062	2.65976e-09
AFR	NEU	All - IndivTune - EUR+AFR	SBayesRC-multi - SumStatTune - EUR+AFR	0.245	0.174	0.071	2.89452e-10
AFR	NEU	All - IndivTune - EUR+AFR	X-Wing - IndivTune - EUR+AFR	0.245	0.115	0.129	1.33547e-21
AFR	NEU	All - IndivTune - EUR+AFR	X-Wing - SumStatTune - EUR+AFR	0.245	0.068	0.176	3.75187e-31
AFR	NEU	All - IndivTune - EUR+AFR	lassosum - IndivTune - AFR	0.245	0.211	0.034	0.00021402
AFR	NEU	All - IndivTune - EUR+AFR	lassosum - IndivTune - EUR	0.245	0.099	0.146	3.2909e-26
AFR	NEU	All - IndivTune - EUR+AFR	lassosum - SumStatTune - AFR	0.245	0.079	0.166	1.22345e-34
AFR	NEU	All - IndivTune - EUR+AFR	lassosum - SumStatTune - EUR	0.245	0.104	0.141	1.53369e-25
AFR	NEU	All - IndivTune - EUR+AFR	lassosum-multi - IndivTune - EUR+AFR	0.245	0.235	0.009	0.207618
AFR	NEU	All - IndivTune - EUR+AFR	lassosum-multi - SumStatTune - EUR+AFR	0.245	0.119	0.125	5.70217e-26
AFR	NEU	All - IndivTune - EUR+AFR	pT+clump - IndivTune - AFR	0.245	0.213	0.031	6.87665e-06
AFR	NEU	All - IndivTune - EUR+AFR	pT+clump - IndivTune - EUR	0.245	0.093	0.152	6.98742e-25
AFR	NEU	All - IndivTune - EUR+AFR	pT+clump-multi - IndivTune - EUR+AFR	0.245	0.235	0.01	0.091903
AFR	NEU	DBSLMM - IndivTune - AFR	All - IndivTune - AFR	0.201	0.209	-0.009	0.00754163
AFR	NEU	DBSLMM - IndivTune - AFR	All - IndivTune - EUR	0.201	0.119	0.081	3.79667e-06
AFR	NEU	DBSLMM - IndivTune - AFR	All - IndivTune - EUR+AFR	0.201	0.245	-0.044	1.51286e-09
AFR	NEU	DBSLMM - IndivTune - AFR	DBSLMM - IndivTune - AFR	0.104	0.104	NA	NA
AFR	NEU	DBSLMM - IndivTune - AFR	DBSLMM - IndivTune - EUR	0.201	0.104	0.096	3.86679e-08
AFR	NEU	DBSLMM - IndivTune - AFR	DBSLMM - SumStatTune - AFR	0.201	0.201	0	0.0385874
AFR	NEU	DBSLMM - IndivTune - AFR	DBSLMM - SumStatTune - EUR	0.201	0.104	0.097	3.20934e-08
AFR	NEU	DBSLMM - IndivTune - AFR	DBSLMM-multi - IndivTune - EUR+AFR	0.201	0.229	-0.028	2.88583e-06
AFR	NEU	DBSLMM - IndivTune - AFR	DBSLMM-multi - SumStatTune - EUR+AFR	0.201	0.227	-0.027	1.58878e-07
AFR	NEU	DBSLMM - IndivTune - AFR	LDpred2 - IndivTune - AFR	0.201	0.127	0.074	2.85838e-17
AFR	NEU	DBSLMM - IndivTune - AFR	LDpred2 - IndivTune - EUR	0.201	0.117	0.084	1.70068e-06
AFR	NEU	DBSLMM - IndivTune - AFR	LDpred2 - SumStatTune - AFR	0.201	0.094	0.107	1.7829e-25
AFR	NEU	DBSLMM - IndivTune - AFR	LDpred2 - SumStatTune - EUR	0.201	0.109	0.092	1.50751e-07
AFR	NEU	DBSLMM - IndivTune - AFR	LDpred2-multi - IndivTune - EUR+AFR	0.201	0.174	0.027	0.0228867
AFR	NEU	DBSLMM - IndivTune - AFR	LDpred2-multi - SumStatTune - EUR+AFR	0.201	0.132	0.069	5.65081e-10
AFR	NEU	DBSLMM - IndivTune - AFR	MegaPRS - IndivTune - AFR	0.201	0.072	0.129	1.38129e-21
AFR	NEU	DBSLMM - IndivTune - AFR	MegaPRS - IndivTune - EUR	0.201	0.109	0.092	1.83159e-07
AFR	NEU	DBSLMM - IndivTune - AFR	MegaPRS - SumStatTune - AFR	0.201	-0.051	0.252	7.84917e-49
AFR	NEU	DBSLMM - IndivTune - AFR	MegaPRS - SumStatTune - EUR	0.201	0.117	0.084	1.62202e-06
AFR	NEU	DBSLMM - IndivTune - AFR	MegaPRS-multi - IndivTune - EUR+AFR	0.201	0.132	0.068	1.17759e-05
AFR	NEU	DBSLMM - IndivTune - AFR	MegaPRS-multi - SumStatTune - EUR+AFR	0.201	0.048	0.153	5.35206e-19
AFR	NEU	DBSLMM - IndivTune - AFR	PRS-CS - IndivTune - AFR	0.201	0.17	0.03	0.000393079
AFR	NEU	DBSLMM - IndivTune - AFR	PRS-CS - IndivTune - EUR	0.201	0.116	0.085	1.2666e-06
AFR	NEU	DBSLMM - IndivTune - AFR	PRS-CS - SumStatTune - AFR	0.201	0.021	0.18	1.43963e-28
AFR	NEU	DBSLMM - IndivTune - AFR	PRS-CS - SumStatTune - EUR	0.201	0.114	0.087	7.04908e-07
AFR	NEU	DBSLMM - IndivTune - AFR	PRS-CS-multi - IndivTune - EUR+AFR	0.201	0.207	-0.006	0.549741
AFR	NEU	DBSLMM - IndivTune - AFR	PRS-CS-multi - SumStatTune - EUR+AFR	0.201	0.075	0.126	1.32437e-14
AFR	NEU	DBSLMM - IndivTune - AFR	PRS-CSx - IndivTune - EUR+AFR	0.201	0.171	0.03	0.028255
AFR	NEU	DBSLMM - IndivTune - AFR	PRS-CSx - SumStatTune - EUR+AFR	0.201	0.033	0.168	6.04881e-22
AFR	NEU	DBSLMM - IndivTune - AFR	QuickPRS - SumStatTune - AFR	0.201	0.068	0.133	2.01474e-22
AFR	NEU	DBSLMM - IndivTune - AFR	QuickPRS - SumStatTune - EUR	0.201	0.119	0.082	3.22715e-06
AFR	NEU	DBSLMM - IndivTune - AFR	QuickPRS-multi - IndivTune - EUR+AFR	0.201	0.139	0.061	8.66766e-05
AFR	NEU	DBSLMM - IndivTune - AFR	QuickPRS-multi - SumStatTune - EUR+AFR	0.201	0.114	0.087	6.21952e-10
AFR	NEU	DBSLMM - IndivTune - AFR	SBayesRC - SumStatTune - AFR	0.201	0.134	0.067	7.66833e-08
AFR	NEU	DBSLMM - IndivTune - AFR	SBayesRC - SumStatTune - EUR	0.201	0.125	0.075	1.71851e-05
AFR	NEU	DBSLMM - IndivTune - AFR	SBayesRC-multi - IndivTune - EUR+AFR	0.201	0.183	0.018	0.20037
AFR	NEU	DBSLMM - IndivTune - AFR	SBayesRC-multi - SumStatTune - EUR+AFR	0.201	0.174	0.027	0.0415382
AFR	NEU	DBSLMM - IndivTune - AFR	X-Wing - IndivTune - EUR+AFR	0.201	0.115	0.085	6.97971e-07
AFR	NEU	DBSLMM - IndivTune - AFR	X-Wing - SumStatTune - EUR+AFR	0.201	0.068	0.132	5.50822e-16
AFR	NEU	DBSLMM - IndivTune - AFR	lassosum - IndivTune - AFR	0.201	0.211	-0.01	0.21884
AFR	NEU	DBSLMM - IndivTune - AFR	lassosum - IndivTune - EUR	0.201	0.099	0.102	7.86064e-09
AFR	NEU	DBSLMM - IndivTune - AFR	lassosum - SumStatTune - AFR	0.201	0.079	0.122	8.13674e-22
AFR	NEU	DBSLMM - IndivTune - AFR	lassosum - SumStatTune - EUR	0.201	0.104	0.097	3.30848e-08
AFR	NEU	DBSLMM - IndivTune - AFR	lassosum-multi - IndivTune - EUR+AFR	0.201	0.235	-0.035	0.000385288
AFR	NEU	DBSLMM - IndivTune - AFR	lassosum-multi - SumStatTune - EUR+AFR	0.201	0.119	0.081	8.11329e-10
AFR	NEU	DBSLMM - IndivTune - AFR	pT+clump - IndivTune - AFR	0.201	0.213	-0.013	9.30529e-09
AFR	NEU	DBSLMM - IndivTune - AFR	pT+clump - IndivTune - EUR	0.201	0.093	0.108	8.13456e-10
AFR	NEU	DBSLMM - IndivTune - AFR	pT+clump-multi - IndivTune - EUR+AFR	0.201	0.235	-0.034	2.22894e-09
AFR	NEU	DBSLMM - IndivTune - EUR	All - IndivTune - AFR	0.104	0.209	-0.105	2.06055e-09
AFR	NEU	DBSLMM - IndivTune - EUR	All - IndivTune - EUR	0.104	0.119	-0.015	0.0992806
AFR	NEU	DBSLMM - IndivTune - EUR	All - IndivTune - EUR+AFR	0.104	0.245	-0.14	1.58667e-24
AFR	NEU	DBSLMM - IndivTune - EUR	DBSLMM - IndivTune - AFR	0.104	0.201	-0.096	3.86679e-08
AFR	NEU	DBSLMM - IndivTune - EUR	DBSLMM - IndivTune - EUR	0.104	0.104	NA	NA
AFR	NEU	DBSLMM - IndivTune - EUR	DBSLMM - SumStatTune - AFR	0.104	0.201	-0.097	3.65465e-08
AFR	NEU	DBSLMM - IndivTune - EUR	DBSLMM - SumStatTune - EUR	0.104	0.104	0.001	0.459627
AFR	NEU	DBSLMM - IndivTune - EUR	DBSLMM-multi - IndivTune - EUR+AFR	0.104	0.229	-0.124	1.24874e-22
AFR	NEU	DBSLMM - IndivTune - EUR	DBSLMM-multi - SumStatTune - EUR+AFR	0.104	0.227	-0.123	1.1756e-19
AFR	NEU	DBSLMM - IndivTune - EUR	LDpred2 - IndivTune - AFR	0.104	0.127	-0.022	0.202559
AFR	NEU	DBSLMM - IndivTune - EUR	LDpred2 - IndivTune - EUR	0.104	0.117	-0.012	0.101103
AFR	NEU	DBSLMM - IndivTune - EUR	LDpred2 - SumStatTune - AFR	0.104	0.094	0.011	0.547525
AFR	NEU	DBSLMM - IndivTune - EUR	LDpred2 - SumStatTune - EUR	0.104	0.109	-0.004	0.603664
AFR	NEU	DBSLMM - IndivTune - EUR	LDpred2-multi - IndivTune - EUR+AFR	0.104	0.174	-0.07	4.62868e-09
AFR	NEU	DBSLMM - IndivTune - EUR	LDpred2-multi - SumStatTune - EUR+AFR	0.104	0.132	-0.028	0.0601442
AFR	NEU	DBSLMM - IndivTune - EUR	MegaPRS - IndivTune - AFR	0.104	0.072	0.032	0.0660995
AFR	NEU	DBSLMM - IndivTune - EUR	MegaPRS - IndivTune - EUR	0.104	0.109	-0.004	0.61235
AFR	NEU	DBSLMM - IndivTune - EUR	MegaPRS - SumStatTune - AFR	0.104	-0.051	0.156	2.77824e-19
AFR	NEU	DBSLMM - IndivTune - EUR	MegaPRS - SumStatTune - EUR	0.104	0.117	-0.012	0.183798
AFR	NEU	DBSLMM - IndivTune - EUR	MegaPRS-multi - IndivTune - EUR+AFR	0.104	0.132	-0.028	0.00883507
AFR	NEU	DBSLMM - IndivTune - EUR	MegaPRS-multi - SumStatTune - EUR+AFR	0.104	0.048	0.056	0.000106622
AFR	NEU	DBSLMM - IndivTune - EUR	PRS-CS - IndivTune - AFR	0.104	0.17	-0.066	0.000165497
AFR	NEU	DBSLMM - IndivTune - EUR	PRS-CS - IndivTune - EUR	0.104	0.116	-0.012	0.100767
AFR	NEU	DBSLMM - IndivTune - EUR	PRS-CS - SumStatTune - AFR	0.104	0.021	0.083	1.85534e-06
AFR	NEU	DBSLMM - IndivTune - EUR	PRS-CS - SumStatTune - EUR	0.104	0.114	-0.01	0.155489
AFR	NEU	DBSLMM - IndivTune - EUR	PRS-CS-multi - IndivTune - EUR+AFR	0.104	0.207	-0.103	4.33817e-16
AFR	NEU	DBSLMM - IndivTune - EUR	PRS-CS-multi - SumStatTune - EUR+AFR	0.104	0.075	0.03	0.0320672
AFR	NEU	DBSLMM - IndivTune - EUR	PRS-CSx - IndivTune - EUR+AFR	0.104	0.171	-0.066	4.59379e-09
AFR	NEU	DBSLMM - IndivTune - EUR	PRS-CSx - SumStatTune - EUR+AFR	0.104	0.033	0.071	9.32911e-07
AFR	NEU	DBSLMM - IndivTune - EUR	QuickPRS - SumStatTune - AFR	0.104	0.068	0.036	0.0404274
AFR	NEU	DBSLMM - IndivTune - EUR	QuickPRS - SumStatTune - EUR	0.104	0.119	-0.015	0.0981556
AFR	NEU	DBSLMM - IndivTune - EUR	QuickPRS-multi - IndivTune - EUR+AFR	0.104	0.139	-0.035	0.000982286
AFR	NEU	DBSLMM - IndivTune - EUR	QuickPRS-multi - SumStatTune - EUR+AFR	0.104	0.114	-0.01	0.51532
AFR	NEU	DBSLMM - IndivTune - EUR	SBayesRC - SumStatTune - AFR	0.104	0.134	-0.029	0.0924446
AFR	NEU	DBSLMM - IndivTune - EUR	SBayesRC - SumStatTune - EUR	0.104	0.125	-0.021	0.0210595
AFR	NEU	DBSLMM - IndivTune - EUR	SBayesRC-multi - IndivTune - EUR+AFR	0.104	0.183	-0.078	1.7248e-10
AFR	NEU	DBSLMM - IndivTune - EUR	SBayesRC-multi - SumStatTune - EUR+AFR	0.104	0.174	-0.07	1.39483e-06
AFR	NEU	DBSLMM - IndivTune - EUR	X-Wing - IndivTune - EUR+AFR	0.104	0.115	-0.011	0.150343
AFR	NEU	DBSLMM - IndivTune - EUR	X-Wing - SumStatTune - EUR+AFR	0.104	0.068	0.036	0.0135102
AFR	NEU	DBSLMM - IndivTune - EUR	lassosum - IndivTune - AFR	0.104	0.211	-0.106	1.28922e-09
AFR	NEU	DBSLMM - IndivTune - EUR	lassosum - IndivTune - EUR	0.104	0.099	0.005	0.551437
AFR	NEU	DBSLMM - IndivTune - EUR	lassosum - SumStatTune - AFR	0.104	0.079	0.025	0.153904
AFR	NEU	DBSLMM - IndivTune - EUR	lassosum - SumStatTune - EUR	0.104	0.104	0.001	0.93925
AFR	NEU	DBSLMM - IndivTune - EUR	lassosum-multi - IndivTune - EUR+AFR	0.104	0.235	-0.131	8.31296e-21
AFR	NEU	DBSLMM - IndivTune - EUR	lassosum-multi - SumStatTune - EUR+AFR	0.104	0.119	-0.015	0.306037
AFR	NEU	DBSLMM - IndivTune - EUR	pT+clump - IndivTune - AFR	0.104	0.213	-0.109	4.45826e-10
AFR	NEU	DBSLMM - IndivTune - EUR	pT+clump - IndivTune - EUR	0.104	0.093	0.011	0.290747
AFR	NEU	DBSLMM - IndivTune - EUR	pT+clump-multi - IndivTune - EUR+AFR	0.104	0.235	-0.13	3.18753e-18
AFR	NEU	DBSLMM - SumStatTune - AFR	All - IndivTune - AFR	0.201	0.209	-0.008	0.0086729
AFR	NEU	DBSLMM - SumStatTune - AFR	All - IndivTune - EUR	0.201	0.119	0.081	3.61827e-06
AFR	NEU	DBSLMM - SumStatTune - AFR	All - IndivTune - EUR+AFR	0.201	0.245	-0.044	1.71894e-09
AFR	NEU	DBSLMM - SumStatTune - AFR	DBSLMM - IndivTune - AFR	0.201	0.201	0	0.0385874
AFR	NEU	DBSLMM - SumStatTune - AFR	DBSLMM - IndivTune - EUR	0.201	0.104	0.097	3.65465e-08
AFR	NEU	DBSLMM - SumStatTune - AFR	DBSLMM - SumStatTune - AFR	0.104	0.104	NA	NA
AFR	NEU	DBSLMM - SumStatTune - AFR	DBSLMM - SumStatTune - EUR	0.201	0.104	0.097	3.03244e-08
AFR	NEU	DBSLMM - SumStatTune - AFR	DBSLMM-multi - IndivTune - EUR+AFR	0.201	0.229	-0.028	3.31569e-06
AFR	NEU	DBSLMM - SumStatTune - AFR	DBSLMM-multi - SumStatTune - EUR+AFR	0.201	0.227	-0.026	1.89716e-07
AFR	NEU	DBSLMM - SumStatTune - AFR	LDpred2 - IndivTune - AFR	0.201	0.127	0.074	2.42132e-17
AFR	NEU	DBSLMM - SumStatTune - AFR	LDpred2 - IndivTune - EUR	0.201	0.117	0.084	1.61785e-06
AFR	NEU	DBSLMM - SumStatTune - AFR	LDpred2 - SumStatTune - AFR	0.201	0.094	0.107	1.55838e-25
AFR	NEU	DBSLMM - SumStatTune - AFR	LDpred2 - SumStatTune - EUR	0.201	0.109	0.092	1.42765e-07
AFR	NEU	DBSLMM - SumStatTune - AFR	LDpred2-multi - IndivTune - EUR+AFR	0.201	0.174	0.027	0.0220182
AFR	NEU	DBSLMM - SumStatTune - AFR	LDpred2-multi - SumStatTune - EUR+AFR	0.201	0.132	0.069	5.17545e-10
AFR	NEU	DBSLMM - SumStatTune - AFR	MegaPRS - IndivTune - AFR	0.201	0.072	0.129	1.30442e-21
AFR	NEU	DBSLMM - SumStatTune - AFR	MegaPRS - IndivTune - EUR	0.201	0.109	0.092	1.7364e-07
AFR	NEU	DBSLMM - SumStatTune - AFR	MegaPRS - SumStatTune - AFR	0.201	-0.051	0.252	7.13488e-49
AFR	NEU	DBSLMM - SumStatTune - AFR	MegaPRS - SumStatTune - EUR	0.201	0.117	0.084	1.54346e-06
AFR	NEU	DBSLMM - SumStatTune - AFR	MegaPRS-multi - IndivTune - EUR+AFR	0.201	0.132	0.069	1.12558e-05
AFR	NEU	DBSLMM - SumStatTune - AFR	MegaPRS-multi - SumStatTune - EUR+AFR	0.201	0.048	0.153	4.97269e-19
AFR	NEU	DBSLMM - SumStatTune - AFR	PRS-CS - IndivTune - AFR	0.201	0.17	0.031	0.000370445
AFR	NEU	DBSLMM - SumStatTune - AFR	PRS-CS - IndivTune - EUR	0.201	0.116	0.085	1.20474e-06
AFR	NEU	DBSLMM - SumStatTune - AFR	PRS-CS - SumStatTune - AFR	0.201	0.021	0.18	1.48527e-28
AFR	NEU	DBSLMM - SumStatTune - AFR	PRS-CS - SumStatTune - EUR	0.201	0.114	0.087	6.69561e-07
AFR	NEU	DBSLMM - SumStatTune - AFR	PRS-CS-multi - IndivTune - EUR+AFR	0.201	0.207	-0.006	0.560636
AFR	NEU	DBSLMM - SumStatTune - AFR	PRS-CS-multi - SumStatTune - EUR+AFR	0.201	0.075	0.126	1.2913e-14
AFR	NEU	DBSLMM - SumStatTune - AFR	PRS-CSx - IndivTune - EUR+AFR	0.201	0.171	0.03	0.0274149
AFR	NEU	DBSLMM - SumStatTune - AFR	PRS-CSx - SumStatTune - EUR+AFR	0.201	0.033	0.168	5.67378e-22
AFR	NEU	DBSLMM - SumStatTune - AFR	QuickPRS - SumStatTune - AFR	0.201	0.068	0.133	1.90277e-22
AFR	NEU	DBSLMM - SumStatTune - AFR	QuickPRS - SumStatTune - EUR	0.201	0.119	0.082	3.07423e-06
AFR	NEU	DBSLMM - SumStatTune - AFR	QuickPRS-multi - IndivTune - EUR+AFR	0.201	0.139	0.062	8.31303e-05
AFR	NEU	DBSLMM - SumStatTune - AFR	QuickPRS-multi - SumStatTune - EUR+AFR	0.201	0.114	0.087	5.88496e-10
AFR	NEU	DBSLMM - SumStatTune - AFR	SBayesRC - SumStatTune - AFR	0.201	0.134	0.067	7.31323e-08
AFR	NEU	DBSLMM - SumStatTune - AFR	SBayesRC - SumStatTune - EUR	0.201	0.125	0.076	1.64269e-05
AFR	NEU	DBSLMM - SumStatTune - AFR	SBayesRC-multi - IndivTune - EUR+AFR	0.201	0.183	0.018	0.196357
AFR	NEU	DBSLMM - SumStatTune - AFR	SBayesRC-multi - SumStatTune - EUR+AFR	0.201	0.174	0.027	0.0403998
AFR	NEU	DBSLMM - SumStatTune - AFR	X-Wing - IndivTune - EUR+AFR	0.201	0.115	0.085	6.66935e-07
AFR	NEU	DBSLMM - SumStatTune - AFR	X-Wing - SumStatTune - EUR+AFR	0.201	0.068	0.133	5.39921e-16
AFR	NEU	DBSLMM - SumStatTune - AFR	lassosum - IndivTune - AFR	0.201	0.211	-0.01	0.226719
AFR	NEU	DBSLMM - SumStatTune - AFR	lassosum - IndivTune - EUR	0.201	0.099	0.102	7.41478e-09
AFR	NEU	DBSLMM - SumStatTune - AFR	lassosum - SumStatTune - AFR	0.201	0.079	0.122	7.34312e-22
AFR	NEU	DBSLMM - SumStatTune - AFR	lassosum - SumStatTune - EUR	0.201	0.104	0.097	3.12765e-08
AFR	NEU	DBSLMM - SumStatTune - AFR	lassosum-multi - IndivTune - EUR+AFR	0.201	0.235	-0.034	0.000410959
AFR	NEU	DBSLMM - SumStatTune - AFR	lassosum-multi - SumStatTune - EUR+AFR	0.201	0.119	0.082	7.55185e-10
AFR	NEU	DBSLMM - SumStatTune - AFR	pT+clump - IndivTune - AFR	0.201	0.213	-0.013	1.2898e-08
AFR	NEU	DBSLMM - SumStatTune - AFR	pT+clump - IndivTune - EUR	0.201	0.093	0.108	7.64147e-10
AFR	NEU	DBSLMM - SumStatTune - AFR	pT+clump-multi - IndivTune - EUR+AFR	0.201	0.235	-0.034	2.62888e-09
AFR	NEU	DBSLMM - SumStatTune - EUR	All - IndivTune - AFR	0.104	0.209	-0.106	1.677e-09
AFR	NEU	DBSLMM - SumStatTune - EUR	All - IndivTune - EUR	0.104	0.119	-0.016	0.0868581
AFR	NEU	DBSLMM - SumStatTune - EUR	All - IndivTune - EUR+AFR	0.104	0.245	-0.141	9.42306e-25
AFR	NEU	DBSLMM - SumStatTune - EUR	DBSLMM - IndivTune - AFR	0.104	0.201	-0.097	3.20934e-08
AFR	NEU	DBSLMM - SumStatTune - EUR	DBSLMM - IndivTune - EUR	0.104	0.104	-0.001	0.459627
AFR	NEU	DBSLMM - SumStatTune - EUR	DBSLMM - SumStatTune - AFR	0.104	0.201	-0.097	3.03244e-08
AFR	NEU	DBSLMM - SumStatTune - EUR	DBSLMM - SumStatTune - EUR	0.104	0.104	NA	NA
AFR	NEU	DBSLMM - SumStatTune - EUR	DBSLMM-multi - IndivTune - EUR+AFR	0.104	0.229	-0.125	8.37613e-23
AFR	NEU	DBSLMM - SumStatTune - EUR	DBSLMM-multi - SumStatTune - EUR+AFR	0.104	0.227	-0.123	7.42268e-20
AFR	NEU	DBSLMM - SumStatTune - EUR	LDpred2 - IndivTune - AFR	0.104	0.127	-0.023	0.191633
AFR	NEU	DBSLMM - SumStatTune - EUR	LDpred2 - IndivTune - EUR	0.104	0.117	-0.013	0.093664
AFR	NEU	DBSLMM - SumStatTune - EUR	LDpred2 - SumStatTune - AFR	0.104	0.094	0.01	0.568432
AFR	NEU	DBSLMM - SumStatTune - EUR	LDpred2 - SumStatTune - EUR	0.104	0.109	-0.005	0.564134
AFR	NEU	DBSLMM - SumStatTune - EUR	LDpred2-multi - IndivTune - EUR+AFR	0.104	0.174	-0.07	4.21512e-09
AFR	NEU	DBSLMM - SumStatTune - EUR	LDpred2-multi - SumStatTune - EUR+AFR	0.104	0.132	-0.028	0.0557437
AFR	NEU	DBSLMM - SumStatTune - EUR	MegaPRS - IndivTune - AFR	0.104	0.072	0.032	0.0709826
AFR	NEU	DBSLMM - SumStatTune - EUR	MegaPRS - IndivTune - EUR	0.104	0.109	-0.005	0.573771
AFR	NEU	DBSLMM - SumStatTune - EUR	MegaPRS - SumStatTune - AFR	0.104	-0.051	0.155	3.52861e-19
AFR	NEU	DBSLMM - SumStatTune - EUR	MegaPRS - SumStatTune - EUR	0.104	0.117	-0.013	0.172275
AFR	NEU	DBSLMM - SumStatTune - EUR	MegaPRS-multi - IndivTune - EUR+AFR	0.104	0.132	-0.028	0.00805685
AFR	NEU	DBSLMM - SumStatTune - EUR	MegaPRS-multi - SumStatTune - EUR+AFR	0.104	0.048	0.056	0.00012897
AFR	NEU	DBSLMM - SumStatTune - EUR	PRS-CS - IndivTune - AFR	0.104	0.17	-0.066	0.000145135
AFR	NEU	DBSLMM - SumStatTune - EUR	PRS-CS - IndivTune - EUR	0.104	0.116	-0.012	0.0863533
AFR	NEU	DBSLMM - SumStatTune - EUR	PRS-CS - SumStatTune - AFR	0.104	0.021	0.083	2.15699e-06
AFR	NEU	DBSLMM - SumStatTune - EUR	PRS-CS - SumStatTune - EUR	0.104	0.114	-0.01	0.136911
AFR	NEU	DBSLMM - SumStatTune - EUR	PRS-CS-multi - IndivTune - EUR+AFR	0.104	0.207	-0.103	2.99865e-16
AFR	NEU	DBSLMM - SumStatTune - EUR	PRS-CS-multi - SumStatTune - EUR+AFR	0.104	0.075	0.029	0.0355196
AFR	NEU	DBSLMM - SumStatTune - EUR	PRS-CSx - IndivTune - EUR+AFR	0.104	0.171	-0.067	3.78363e-09
AFR	NEU	DBSLMM - SumStatTune - EUR	PRS-CSx - SumStatTune - EUR+AFR	0.104	0.033	0.071	1.21234e-06
AFR	NEU	DBSLMM - SumStatTune - EUR	QuickPRS - SumStatTune - AFR	0.104	0.068	0.036	0.0436909
AFR	NEU	DBSLMM - SumStatTune - EUR	QuickPRS - SumStatTune - EUR	0.104	0.119	-0.015	0.0885475
AFR	NEU	DBSLMM - SumStatTune - EUR	QuickPRS-multi - IndivTune - EUR+AFR	0.104	0.139	-0.035	0.000870576
AFR	NEU	DBSLMM - SumStatTune - EUR	QuickPRS-multi - SumStatTune - EUR+AFR	0.104	0.114	-0.01	0.492445
AFR	NEU	DBSLMM - SumStatTune - EUR	SBayesRC - SumStatTune - AFR	0.104	0.134	-0.03	0.0863767
AFR	NEU	DBSLMM - SumStatTune - EUR	SBayesRC - SumStatTune - EUR	0.104	0.125	-0.022	0.0175107
AFR	NEU	DBSLMM - SumStatTune - EUR	SBayesRC-multi - IndivTune - EUR+AFR	0.104	0.183	-0.079	1.18482e-10
AFR	NEU	DBSLMM - SumStatTune - EUR	SBayesRC-multi - SumStatTune - EUR+AFR	0.104	0.174	-0.07	1.1199e-06
AFR	NEU	DBSLMM - SumStatTune - EUR	X-Wing - IndivTune - EUR+AFR	0.104	0.115	-0.012	0.147982
AFR	NEU	DBSLMM - SumStatTune - EUR	X-Wing - SumStatTune - EUR+AFR	0.104	0.068	0.036	0.0153452
AFR	NEU	DBSLMM - SumStatTune - EUR	lassosum - IndivTune - AFR	0.104	0.211	-0.107	1.05393e-09
AFR	NEU	DBSLMM - SumStatTune - EUR	lassosum - IndivTune - EUR	0.104	0.099	0.005	0.601386
AFR	NEU	DBSLMM - SumStatTune - EUR	lassosum - SumStatTune - AFR	0.104	0.079	0.025	0.163223
AFR	NEU	DBSLMM - SumStatTune - EUR	lassosum - SumStatTune - EUR	0.104	0.104	0	0.98718
AFR	NEU	DBSLMM - SumStatTune - EUR	lassosum-multi - IndivTune - EUR+AFR	0.104	0.235	-0.131	7.61663e-21
AFR	NEU	DBSLMM - SumStatTune - EUR	lassosum-multi - SumStatTune - EUR+AFR	0.104	0.119	-0.016	0.287807
AFR	NEU	DBSLMM - SumStatTune - EUR	pT+clump - IndivTune - AFR	0.104	0.213	-0.11	3.59514e-10
AFR	NEU	DBSLMM - SumStatTune - EUR	pT+clump - IndivTune - EUR	0.104	0.093	0.011	0.297817
AFR	NEU	DBSLMM - SumStatTune - EUR	pT+clump-multi - IndivTune - EUR+AFR	0.104	0.235	-0.131	1.29188e-18
AFR	NEU	DBSLMM-multi - IndivTune - EUR+AFR	All - IndivTune - AFR	0.229	0.209	0.02	0.00368879
AFR	NEU	DBSLMM-multi - IndivTune - EUR+AFR	All - IndivTune - EUR	0.229	0.119	0.109	1.46327e-14
AFR	NEU	DBSLMM-multi - IndivTune - EUR+AFR	All - IndivTune - EUR+AFR	0.229	0.245	-0.016	0.00278699
AFR	NEU	DBSLMM-multi - IndivTune - EUR+AFR	DBSLMM - IndivTune - AFR	0.229	0.201	0.028	2.88583e-06
AFR	NEU	DBSLMM-multi - IndivTune - EUR+AFR	DBSLMM - IndivTune - EUR	0.229	0.104	0.124	1.24874e-22
AFR	NEU	DBSLMM-multi - IndivTune - EUR+AFR	DBSLMM - SumStatTune - AFR	0.229	0.201	0.028	3.31569e-06
AFR	NEU	DBSLMM-multi - IndivTune - EUR+AFR	DBSLMM - SumStatTune - EUR	0.229	0.104	0.125	8.37613e-23
AFR	NEU	DBSLMM-multi - IndivTune - EUR+AFR	DBSLMM-multi - IndivTune - EUR+AFR	0.104	0.104	NA	NA
AFR	NEU	DBSLMM-multi - IndivTune - EUR+AFR	DBSLMM-multi - SumStatTune - EUR+AFR	0.229	0.227	0.002	0.142901
AFR	NEU	DBSLMM-multi - IndivTune - EUR+AFR	LDpred2 - IndivTune - AFR	0.229	0.127	0.102	7.5252e-24
AFR	NEU	DBSLMM-multi - IndivTune - EUR+AFR	LDpred2 - IndivTune - EUR	0.229	0.117	0.112	3.40844e-16
AFR	NEU	DBSLMM-multi - IndivTune - EUR+AFR	LDpred2 - SumStatTune - AFR	0.229	0.094	0.135	9.5576e-33
AFR	NEU	DBSLMM-multi - IndivTune - EUR+AFR	LDpred2 - SumStatTune - EUR	0.229	0.109	0.12	6.02219e-18
AFR	NEU	DBSLMM-multi - IndivTune - EUR+AFR	LDpred2-multi - IndivTune - EUR+AFR	0.229	0.174	0.055	5.40478e-10
AFR	NEU	DBSLMM-multi - IndivTune - EUR+AFR	LDpred2-multi - SumStatTune - EUR+AFR	0.229	0.132	0.097	2.45484e-22
AFR	NEU	DBSLMM-multi - IndivTune - EUR+AFR	MegaPRS - IndivTune - AFR	0.229	0.072	0.157	2.96269e-29
AFR	NEU	DBSLMM-multi - IndivTune - EUR+AFR	MegaPRS - IndivTune - EUR	0.229	0.109	0.12	2.24353e-17
AFR	NEU	DBSLMM-multi - IndivTune - EUR+AFR	MegaPRS - SumStatTune - AFR	0.229	-0.051	0.28	3.62566e-60
AFR	NEU	DBSLMM-multi - IndivTune - EUR+AFR	MegaPRS - SumStatTune - EUR	0.229	0.117	0.112	2.68144e-15
AFR	NEU	DBSLMM-multi - IndivTune - EUR+AFR	MegaPRS-multi - IndivTune - EUR+AFR	0.229	0.132	0.097	1.80373e-14
AFR	NEU	DBSLMM-multi - IndivTune - EUR+AFR	MegaPRS-multi - SumStatTune - EUR+AFR	0.229	0.048	0.181	1.16866e-30
AFR	NEU	DBSLMM-multi - IndivTune - EUR+AFR	PRS-CS - IndivTune - AFR	0.229	0.17	0.059	4.12629e-09
AFR	NEU	DBSLMM-multi - IndivTune - EUR+AFR	PRS-CS - IndivTune - EUR	0.229	0.116	0.113	8.5682e-17
AFR	NEU	DBSLMM-multi - IndivTune - EUR+AFR	PRS-CS - SumStatTune - AFR	0.229	0.021	0.208	1.83515e-37
AFR	NEU	DBSLMM-multi - IndivTune - EUR+AFR	PRS-CS - SumStatTune - EUR	0.229	0.114	0.115	1.5748e-17
AFR	NEU	DBSLMM-multi - IndivTune - EUR+AFR	PRS-CS-multi - IndivTune - EUR+AFR	0.229	0.207	0.022	0.00876187
AFR	NEU	DBSLMM-multi - IndivTune - EUR+AFR	PRS-CS-multi - SumStatTune - EUR+AFR	0.229	0.075	0.154	7.52515e-26
AFR	NEU	DBSLMM-multi - IndivTune - EUR+AFR	PRS-CSx - IndivTune - EUR+AFR	0.229	0.171	0.058	6.46939e-08
AFR	NEU	DBSLMM-multi - IndivTune - EUR+AFR	PRS-CSx - SumStatTune - EUR+AFR	0.229	0.033	0.196	1.74734e-34
AFR	NEU	DBSLMM-multi - IndivTune - EUR+AFR	QuickPRS - SumStatTune - AFR	0.229	0.068	0.161	3.39e-30
AFR	NEU	DBSLMM-multi - IndivTune - EUR+AFR	QuickPRS - SumStatTune - EUR	0.229	0.119	0.11	6.70524e-15
AFR	NEU	DBSLMM-multi - IndivTune - EUR+AFR	QuickPRS-multi - IndivTune - EUR+AFR	0.229	0.139	0.09	1.25864e-12
AFR	NEU	DBSLMM-multi - IndivTune - EUR+AFR	QuickPRS-multi - SumStatTune - EUR+AFR	0.229	0.114	0.115	3.49028e-19
AFR	NEU	DBSLMM-multi - IndivTune - EUR+AFR	SBayesRC - SumStatTune - AFR	0.229	0.134	0.095	2.30643e-13
AFR	NEU	DBSLMM-multi - IndivTune - EUR+AFR	SBayesRC - SumStatTune - EUR	0.229	0.125	0.103	2.72314e-13
AFR	NEU	DBSLMM-multi - IndivTune - EUR+AFR	SBayesRC-multi - IndivTune - EUR+AFR	0.229	0.183	0.046	7.90175e-05
AFR	NEU	DBSLMM-multi - IndivTune - EUR+AFR	SBayesRC-multi - SumStatTune - EUR+AFR	0.229	0.174	0.055	3.49378e-06
AFR	NEU	DBSLMM-multi - IndivTune - EUR+AFR	X-Wing - IndivTune - EUR+AFR	0.229	0.115	0.113	2.24812e-17
AFR	NEU	DBSLMM-multi - IndivTune - EUR+AFR	X-Wing - SumStatTune - EUR+AFR	0.229	0.068	0.161	8.94014e-27
AFR	NEU	DBSLMM-multi - IndivTune - EUR+AFR	lassosum - IndivTune - AFR	0.229	0.211	0.018	0.0608021
AFR	NEU	DBSLMM-multi - IndivTune - EUR+AFR	lassosum - IndivTune - EUR	0.229	0.099	0.13	3.31836e-20
AFR	NEU	DBSLMM-multi - IndivTune - EUR+AFR	lassosum - SumStatTune - AFR	0.229	0.079	0.15	2.12974e-29
AFR	NEU	DBSLMM-multi - IndivTune - EUR+AFR	lassosum - SumStatTune - EUR	0.229	0.104	0.125	1.03514e-18
AFR	NEU	DBSLMM-multi - IndivTune - EUR+AFR	lassosum-multi - IndivTune - EUR+AFR	0.229	0.235	-0.006	0.43477
AFR	NEU	DBSLMM-multi - IndivTune - EUR+AFR	lassosum-multi - SumStatTune - EUR+AFR	0.229	0.119	0.11	8.25597e-20
AFR	NEU	DBSLMM-multi - IndivTune - EUR+AFR	pT+clump - IndivTune - AFR	0.229	0.213	0.015	0.0157542
AFR	NEU	DBSLMM-multi - IndivTune - EUR+AFR	pT+clump - IndivTune - EUR	0.229	0.093	0.136	1.27132e-20
AFR	NEU	DBSLMM-multi - IndivTune - EUR+AFR	pT+clump-multi - IndivTune - EUR+AFR	0.229	0.235	-0.006	0.255314
AFR	NEU	DBSLMM-multi - SumStatTune - EUR+AFR	All - IndivTune - AFR	0.227	0.209	0.018	0.00238426
AFR	NEU	DBSLMM-multi - SumStatTune - EUR+AFR	All - IndivTune - EUR	0.227	0.119	0.108	2.8181e-13
AFR	NEU	DBSLMM-multi - SumStatTune - EUR+AFR	All - IndivTune - EUR+AFR	0.227	0.245	-0.017	0.000914206
AFR	NEU	DBSLMM-multi - SumStatTune - EUR+AFR	DBSLMM - IndivTune - AFR	0.227	0.201	0.027	1.58878e-07
AFR	NEU	DBSLMM-multi - SumStatTune - EUR+AFR	DBSLMM - IndivTune - EUR	0.227	0.104	0.123	1.1756e-19
AFR	NEU	DBSLMM-multi - SumStatTune - EUR+AFR	DBSLMM - SumStatTune - AFR	0.227	0.201	0.026	1.89716e-07
AFR	NEU	DBSLMM-multi - SumStatTune - EUR+AFR	DBSLMM - SumStatTune - EUR	0.227	0.104	0.123	7.42268e-20
AFR	NEU	DBSLMM-multi - SumStatTune - EUR+AFR	DBSLMM-multi - IndivTune - EUR+AFR	0.227	0.229	-0.002	0.142901
AFR	NEU	DBSLMM-multi - SumStatTune - EUR+AFR	DBSLMM-multi - SumStatTune - EUR+AFR	0.104	0.104	NA	NA
AFR	NEU	DBSLMM-multi - SumStatTune - EUR+AFR	LDpred2 - IndivTune - AFR	0.227	0.127	0.1	6.06241e-25
AFR	NEU	DBSLMM-multi - SumStatTune - EUR+AFR	LDpred2 - IndivTune - EUR	0.227	0.117	0.111	1.66318e-14
AFR	NEU	DBSLMM-multi - SumStatTune - EUR+AFR	LDpred2 - SumStatTune - AFR	0.227	0.094	0.134	1.02006e-33
AFR	NEU	DBSLMM-multi - SumStatTune - EUR+AFR	LDpred2 - SumStatTune - EUR	0.227	0.109	0.119	3.40308e-16
AFR	NEU	DBSLMM-multi - SumStatTune - EUR+AFR	LDpred2-multi - IndivTune - EUR+AFR	0.227	0.174	0.053	7.07963e-09
AFR	NEU	DBSLMM-multi - SumStatTune - EUR+AFR	LDpred2-multi - SumStatTune - EUR+AFR	0.227	0.132	0.095	1.63106e-21
AFR	NEU	DBSLMM-multi - SumStatTune - EUR+AFR	MegaPRS - IndivTune - AFR	0.227	0.072	0.155	3.06999e-29
AFR	NEU	DBSLMM-multi - SumStatTune - EUR+AFR	MegaPRS - IndivTune - EUR	0.227	0.109	0.118	9.43211e-16
AFR	NEU	DBSLMM-multi - SumStatTune - EUR+AFR	MegaPRS - SumStatTune - AFR	0.227	-0.051	0.279	1.46785e-59
AFR	NEU	DBSLMM-multi - SumStatTune - EUR+AFR	MegaPRS - SumStatTune - EUR	0.227	0.117	0.111	6.99602e-14
AFR	NEU	DBSLMM-multi - SumStatTune - EUR+AFR	MegaPRS-multi - IndivTune - EUR+AFR	0.227	0.132	0.095	3.83889e-13
AFR	NEU	DBSLMM-multi - SumStatTune - EUR+AFR	MegaPRS-multi - SumStatTune - EUR+AFR	0.227	0.048	0.179	2.26659e-29
AFR	NEU	DBSLMM-multi - SumStatTune - EUR+AFR	PRS-CS - IndivTune - AFR	0.227	0.17	0.057	2.52726e-09
AFR	NEU	DBSLMM-multi - SumStatTune - EUR+AFR	PRS-CS - IndivTune - EUR	0.227	0.116	0.111	4.92442e-15
AFR	NEU	DBSLMM-multi - SumStatTune - EUR+AFR	PRS-CS - SumStatTune - AFR	0.227	0.021	0.206	4.97689e-37
AFR	NEU	DBSLMM-multi - SumStatTune - EUR+AFR	PRS-CS - SumStatTune - EUR	0.227	0.114	0.113	1.23625e-15
AFR	NEU	DBSLMM-multi - SumStatTune - EUR+AFR	PRS-CS-multi - IndivTune - EUR+AFR	0.227	0.207	0.02	0.0178875
AFR	NEU	DBSLMM-multi - SumStatTune - EUR+AFR	PRS-CS-multi - SumStatTune - EUR+AFR	0.227	0.075	0.153	1.46024e-24
AFR	NEU	DBSLMM-multi - SumStatTune - EUR+AFR	PRS-CSx - IndivTune - EUR+AFR	0.227	0.171	0.056	3.9599e-07
AFR	NEU	DBSLMM-multi - SumStatTune - EUR+AFR	PRS-CSx - SumStatTune - EUR+AFR	0.227	0.033	0.194	4.73689e-33
AFR	NEU	DBSLMM-multi - SumStatTune - EUR+AFR	QuickPRS - SumStatTune - AFR	0.227	0.068	0.159	3.60025e-30
AFR	NEU	DBSLMM-multi - SumStatTune - EUR+AFR	QuickPRS - SumStatTune - EUR	0.227	0.119	0.108	1.63877e-13
AFR	NEU	DBSLMM-multi - SumStatTune - EUR+AFR	QuickPRS-multi - IndivTune - EUR+AFR	0.227	0.139	0.088	1.83125e-11
AFR	NEU	DBSLMM-multi - SumStatTune - EUR+AFR	QuickPRS-multi - SumStatTune - EUR+AFR	0.227	0.114	0.113	2.34428e-18
AFR	NEU	DBSLMM-multi - SumStatTune - EUR+AFR	SBayesRC - SumStatTune - AFR	0.227	0.134	0.094	2.68255e-13
AFR	NEU	DBSLMM-multi - SumStatTune - EUR+AFR	SBayesRC - SumStatTune - EUR	0.227	0.125	0.102	4.1165e-12
AFR	NEU	DBSLMM-multi - SumStatTune - EUR+AFR	SBayesRC-multi - IndivTune - EUR+AFR	0.227	0.183	0.045	0.000200578
AFR	NEU	DBSLMM-multi - SumStatTune - EUR+AFR	SBayesRC-multi - SumStatTune - EUR+AFR	0.227	0.174	0.053	7.75764e-06
AFR	NEU	DBSLMM-multi - SumStatTune - EUR+AFR	X-Wing - IndivTune - EUR+AFR	0.227	0.115	0.112	1.93821e-15
AFR	NEU	DBSLMM-multi - SumStatTune - EUR+AFR	X-Wing - SumStatTune - EUR+AFR	0.227	0.068	0.159	1.34038e-25
AFR	NEU	DBSLMM-multi - SumStatTune - EUR+AFR	lassosum - IndivTune - AFR	0.227	0.211	0.017	0.072353
AFR	NEU	DBSLMM-multi - SumStatTune - EUR+AFR	lassosum - IndivTune - EUR	0.227	0.099	0.128	2.87939e-18
AFR	NEU	DBSLMM-multi - SumStatTune - EUR+AFR	lassosum - SumStatTune - AFR	0.227	0.079	0.148	1.33137e-29
AFR	NEU	DBSLMM-multi - SumStatTune - EUR+AFR	lassosum - SumStatTune - EUR	0.227	0.104	0.124	4.09893e-17
AFR	NEU	DBSLMM-multi - SumStatTune - EUR+AFR	lassosum-multi - IndivTune - EUR+AFR	0.227	0.235	-0.008	0.336238
AFR	NEU	DBSLMM-multi - SumStatTune - EUR+AFR	lassosum-multi - SumStatTune - EUR+AFR	0.227	0.119	0.108	4.79918e-19
AFR	NEU	DBSLMM-multi - SumStatTune - EUR+AFR	pT+clump - IndivTune - AFR	0.227	0.213	0.014	0.011843
AFR	NEU	DBSLMM-multi - SumStatTune - EUR+AFR	pT+clump - IndivTune - EUR	0.227	0.093	0.134	2.8212e-19
AFR	NEU	DBSLMM-multi - SumStatTune - EUR+AFR	pT+clump-multi - IndivTune - EUR+AFR	0.227	0.235	-0.007	0.110597
AFR	NEU	LDpred2 - IndivTune - AFR	All - IndivTune - AFR	0.127	0.209	-0.082	2.82609e-19
AFR	NEU	LDpred2 - IndivTune - AFR	All - IndivTune - EUR	0.127	0.119	0.007	0.674452
AFR	NEU	LDpred2 - IndivTune - AFR	All - IndivTune - EUR+AFR	0.127	0.245	-0.118	3.07196e-28
AFR	NEU	LDpred2 - IndivTune - AFR	DBSLMM - IndivTune - AFR	0.127	0.201	-0.074	2.85838e-17
AFR	NEU	LDpred2 - IndivTune - AFR	DBSLMM - IndivTune - EUR	0.127	0.104	0.022	0.202559
AFR	NEU	LDpred2 - IndivTune - AFR	DBSLMM - SumStatTune - AFR	0.127	0.201	-0.074	2.42132e-17
AFR	NEU	LDpred2 - IndivTune - AFR	DBSLMM - SumStatTune - EUR	0.127	0.104	0.023	0.191633
AFR	NEU	LDpred2 - IndivTune - AFR	DBSLMM-multi - IndivTune - EUR+AFR	0.127	0.229	-0.102	7.5252e-24
AFR	NEU	LDpred2 - IndivTune - AFR	DBSLMM-multi - SumStatTune - EUR+AFR	0.127	0.227	-0.1	6.06241e-25
AFR	NEU	LDpred2 - IndivTune - AFR	LDpred2 - IndivTune - AFR	0.104	0.104	NA	NA
AFR	NEU	LDpred2 - IndivTune - AFR	LDpred2 - IndivTune - EUR	0.127	0.117	0.01	0.566132
AFR	NEU	LDpred2 - IndivTune - AFR	LDpred2 - SumStatTune - AFR	0.127	0.094	0.033	1.27384e-06
AFR	NEU	LDpred2 - IndivTune - AFR	LDpred2 - SumStatTune - EUR	0.127	0.109	0.018	0.301518
AFR	NEU	LDpred2 - IndivTune - AFR	LDpred2-multi - IndivTune - EUR+AFR	0.127	0.174	-0.047	8.26384e-08
AFR	NEU	LDpred2 - IndivTune - AFR	LDpred2-multi - SumStatTune - EUR+AFR	0.127	0.132	-0.005	0.530504
AFR	NEU	LDpred2 - IndivTune - AFR	MegaPRS - IndivTune - AFR	0.127	0.072	0.055	1.63246e-05
AFR	NEU	LDpred2 - IndivTune - AFR	MegaPRS - IndivTune - EUR	0.127	0.109	0.018	0.3091
AFR	NEU	LDpred2 - IndivTune - AFR	MegaPRS - SumStatTune - AFR	0.127	-0.051	0.178	3.82522e-25
AFR	NEU	LDpred2 - IndivTune - AFR	MegaPRS - SumStatTune - EUR	0.127	0.117	0.01	0.563176
AFR	NEU	LDpred2 - IndivTune - AFR	MegaPRS-multi - IndivTune - EUR+AFR	0.127	0.132	-0.005	0.719901
AFR	NEU	LDpred2 - IndivTune - AFR	MegaPRS-multi - SumStatTune - EUR+AFR	0.127	0.048	0.079	5.48011e-06
AFR	NEU	LDpred2 - IndivTune - AFR	PRS-CS - IndivTune - AFR	0.127	0.17	-0.043	3.45594e-05
AFR	NEU	LDpred2 - IndivTune - AFR	PRS-CS - IndivTune - EUR	0.127	0.116	0.011	0.534518
AFR	NEU	LDpred2 - IndivTune - AFR	PRS-CS - SumStatTune - AFR	0.127	0.021	0.106	6.17284e-11
AFR	NEU	LDpred2 - IndivTune - AFR	PRS-CS - SumStatTune - EUR	0.127	0.114	0.013	0.461399
AFR	NEU	LDpred2 - IndivTune - AFR	PRS-CS-multi - IndivTune - EUR+AFR	0.127	0.207	-0.08	2.21331e-11
AFR	NEU	LDpred2 - IndivTune - AFR	PRS-CS-multi - SumStatTune - EUR+AFR	0.127	0.075	0.052	0.00139927
AFR	NEU	LDpred2 - IndivTune - AFR	PRS-CSx - IndivTune - EUR+AFR	0.127	0.171	-0.044	0.00208055
AFR	NEU	LDpred2 - IndivTune - AFR	PRS-CSx - SumStatTune - EUR+AFR	0.127	0.033	0.094	6.29938e-08
AFR	NEU	LDpred2 - IndivTune - AFR	QuickPRS - SumStatTune - AFR	0.127	0.068	0.059	4.66082e-06
AFR	NEU	LDpred2 - IndivTune - AFR	QuickPRS - SumStatTune - EUR	0.127	0.119	0.008	0.656655
AFR	NEU	LDpred2 - IndivTune - AFR	QuickPRS-multi - IndivTune - EUR+AFR	0.127	0.139	-0.012	0.418126
AFR	NEU	LDpred2 - IndivTune - AFR	QuickPRS-multi - SumStatTune - EUR+AFR	0.127	0.114	0.013	0.334043
AFR	NEU	LDpred2 - IndivTune - AFR	SBayesRC - SumStatTune - AFR	0.127	0.134	-0.007	0.609881
AFR	NEU	LDpred2 - IndivTune - AFR	SBayesRC - SumStatTune - EUR	0.127	0.125	0.001	0.935069
AFR	NEU	LDpred2 - IndivTune - AFR	SBayesRC-multi - IndivTune - EUR+AFR	0.127	0.183	-0.056	0.000126947
AFR	NEU	LDpred2 - IndivTune - AFR	SBayesRC-multi - SumStatTune - EUR+AFR	0.127	0.174	-0.047	0.000610793
AFR	NEU	LDpred2 - IndivTune - AFR	X-Wing - IndivTune - EUR+AFR	0.127	0.115	0.011	0.508829
AFR	NEU	LDpred2 - IndivTune - AFR	X-Wing - SumStatTune - EUR+AFR	0.127	0.068	0.059	0.000316428
AFR	NEU	LDpred2 - IndivTune - AFR	lassosum - IndivTune - AFR	0.127	0.211	-0.084	2.67933e-15
AFR	NEU	LDpred2 - IndivTune - AFR	lassosum - IndivTune - EUR	0.127	0.099	0.028	0.117803
AFR	NEU	LDpred2 - IndivTune - AFR	lassosum - SumStatTune - AFR	0.127	0.079	0.048	7.321e-05
AFR	NEU	LDpred2 - IndivTune - AFR	lassosum - SumStatTune - EUR	0.127	0.104	0.023	0.189243
AFR	NEU	LDpred2 - IndivTune - AFR	lassosum-multi - IndivTune - EUR+AFR	0.127	0.235	-0.108	1.0521e-20
AFR	NEU	LDpred2 - IndivTune - AFR	lassosum-multi - SumStatTune - EUR+AFR	0.127	0.119	0.007	0.554547
AFR	NEU	LDpred2 - IndivTune - AFR	pT+clump - IndivTune - AFR	0.127	0.213	-0.087	7.87419e-22
AFR	NEU	LDpred2 - IndivTune - AFR	pT+clump - IndivTune - EUR	0.127	0.093	0.034	0.055188
AFR	NEU	LDpred2 - IndivTune - AFR	pT+clump-multi - IndivTune - EUR+AFR	0.127	0.235	-0.108	4.23283e-27
AFR	NEU	LDpred2 - IndivTune - EUR	All - IndivTune - AFR	0.117	0.209	-0.093	1.28643e-07
AFR	NEU	LDpred2 - IndivTune - EUR	All - IndivTune - EUR	0.117	0.119	-0.003	0.717774
AFR	NEU	LDpred2 - IndivTune - EUR	All - IndivTune - EUR+AFR	0.117	0.245	-0.128	3.72359e-22
AFR	NEU	LDpred2 - IndivTune - EUR	DBSLMM - IndivTune - AFR	0.117	0.201	-0.084	1.70068e-06
AFR	NEU	LDpred2 - IndivTune - EUR	DBSLMM - IndivTune - EUR	0.117	0.104	0.012	0.101103
AFR	NEU	LDpred2 - IndivTune - EUR	DBSLMM - SumStatTune - AFR	0.117	0.201	-0.084	1.61785e-06
AFR	NEU	LDpred2 - IndivTune - EUR	DBSLMM - SumStatTune - EUR	0.117	0.104	0.013	0.093664
AFR	NEU	LDpred2 - IndivTune - EUR	DBSLMM-multi - IndivTune - EUR+AFR	0.117	0.229	-0.112	3.40844e-16
AFR	NEU	LDpred2 - IndivTune - EUR	DBSLMM-multi - SumStatTune - EUR+AFR	0.117	0.227	-0.111	1.66318e-14
AFR	NEU	LDpred2 - IndivTune - EUR	LDpred2 - IndivTune - AFR	0.117	0.127	-0.01	0.566132
AFR	NEU	LDpred2 - IndivTune - EUR	LDpred2 - IndivTune - EUR	0.104	0.104	NA	NA
AFR	NEU	LDpred2 - IndivTune - EUR	LDpred2 - SumStatTune - AFR	0.117	0.094	0.023	0.191778
AFR	NEU	LDpred2 - IndivTune - EUR	LDpred2 - SumStatTune - EUR	0.117	0.109	0.008	0.0115109
AFR	NEU	LDpred2 - IndivTune - EUR	LDpred2-multi - IndivTune - EUR+AFR	0.117	0.174	-0.057	1.53074e-08
AFR	NEU	LDpred2 - IndivTune - EUR	LDpred2-multi - SumStatTune - EUR+AFR	0.117	0.132	-0.015	0.269662
AFR	NEU	LDpred2 - IndivTune - EUR	MegaPRS - IndivTune - AFR	0.117	0.072	0.045	0.0109845
AFR	NEU	LDpred2 - IndivTune - EUR	MegaPRS - IndivTune - EUR	0.117	0.109	0.008	0.307961
AFR	NEU	LDpred2 - IndivTune - EUR	MegaPRS - SumStatTune - AFR	0.117	-0.051	0.168	5.76847e-22
AFR	NEU	LDpred2 - IndivTune - EUR	MegaPRS - SumStatTune - EUR	0.117	0.117	0	0.988395
AFR	NEU	LDpred2 - IndivTune - EUR	MegaPRS-multi - IndivTune - EUR+AFR	0.117	0.132	-0.016	0.11828
AFR	NEU	LDpred2 - IndivTune - EUR	MegaPRS-multi - SumStatTune - EUR+AFR	0.117	0.048	0.069	1.42118e-06
AFR	NEU	LDpred2 - IndivTune - EUR	PRS-CS - IndivTune - AFR	0.117	0.17	-0.054	0.00223145
AFR	NEU	LDpred2 - IndivTune - EUR	PRS-CS - IndivTune - EUR	0.117	0.116	0.001	0.890079
AFR	NEU	LDpred2 - IndivTune - EUR	PRS-CS - SumStatTune - AFR	0.117	0.021	0.096	4.62283e-08
AFR	NEU	LDpred2 - IndivTune - EUR	PRS-CS - SumStatTune - EUR	0.117	0.114	0.003	0.628892
AFR	NEU	LDpred2 - IndivTune - EUR	PRS-CS-multi - IndivTune - EUR+AFR	0.117	0.207	-0.09	3.17102e-13
AFR	NEU	LDpred2 - IndivTune - EUR	PRS-CS-multi - SumStatTune - EUR+AFR	0.117	0.075	0.042	0.0021867
AFR	NEU	LDpred2 - IndivTune - EUR	PRS-CSx - IndivTune - EUR+AFR	0.117	0.171	-0.054	1.18405e-06
AFR	NEU	LDpred2 - IndivTune - EUR	PRS-CSx - SumStatTune - EUR+AFR	0.117	0.033	0.084	6.88959e-09
AFR	NEU	LDpred2 - IndivTune - EUR	QuickPRS - SumStatTune - AFR	0.117	0.068	0.049	0.00586236
AFR	NEU	LDpred2 - IndivTune - EUR	QuickPRS - SumStatTune - EUR	0.117	0.119	-0.002	0.774552
AFR	NEU	LDpred2 - IndivTune - EUR	QuickPRS-multi - IndivTune - EUR+AFR	0.117	0.139	-0.023	0.0218401
AFR	NEU	LDpred2 - IndivTune - EUR	QuickPRS-multi - SumStatTune - EUR+AFR	0.117	0.114	0.003	0.846915
AFR	NEU	LDpred2 - IndivTune - EUR	SBayesRC - SumStatTune - AFR	0.117	0.134	-0.017	0.330253
AFR	NEU	LDpred2 - IndivTune - EUR	SBayesRC - SumStatTune - EUR	0.117	0.125	-0.009	0.240551
AFR	NEU	LDpred2 - IndivTune - EUR	SBayesRC-multi - IndivTune - EUR+AFR	0.117	0.183	-0.066	7.59383e-09
AFR	NEU	LDpred2 - IndivTune - EUR	SBayesRC-multi - SumStatTune - EUR+AFR	0.117	0.174	-0.057	4.14806e-05
AFR	NEU	LDpred2 - IndivTune - EUR	X-Wing - IndivTune - EUR+AFR	0.117	0.115	0.001	0.859545
AFR	NEU	LDpred2 - IndivTune - EUR	X-Wing - SumStatTune - EUR+AFR	0.117	0.068	0.048	0.000870094
AFR	NEU	LDpred2 - IndivTune - EUR	lassosum - IndivTune - AFR	0.117	0.211	-0.094	8.10577e-08
AFR	NEU	LDpred2 - IndivTune - EUR	lassosum - IndivTune - EUR	0.117	0.099	0.018	0.00494204
AFR	NEU	LDpred2 - IndivTune - EUR	lassosum - SumStatTune - AFR	0.117	0.079	0.038	0.0329935
AFR	NEU	LDpred2 - IndivTune - EUR	lassosum - SumStatTune - EUR	0.117	0.104	0.013	0.0695521
AFR	NEU	LDpred2 - IndivTune - EUR	lassosum-multi - IndivTune - EUR+AFR	0.117	0.235	-0.119	8.04726e-19
AFR	NEU	LDpred2 - IndivTune - EUR	lassosum-multi - SumStatTune - EUR+AFR	0.117	0.119	-0.003	0.854345
AFR	NEU	LDpred2 - IndivTune - EUR	pT+clump - IndivTune - AFR	0.117	0.213	-0.097	3.35982e-08
AFR	NEU	LDpred2 - IndivTune - EUR	pT+clump - IndivTune - EUR	0.117	0.093	0.024	0.0568688
AFR	NEU	LDpred2 - IndivTune - EUR	pT+clump-multi - IndivTune - EUR+AFR	0.117	0.235	-0.118	3.31448e-14
AFR	NEU	LDpred2 - SumStatTune - AFR	All - IndivTune - AFR	0.094	0.209	-0.116	2.92286e-27
AFR	NEU	LDpred2 - SumStatTune - AFR	All - IndivTune - EUR	0.094	0.119	-0.026	0.146926
AFR	NEU	LDpred2 - SumStatTune - AFR	All - IndivTune - EUR+AFR	0.094	0.245	-0.151	4.92727e-37
AFR	NEU	LDpred2 - SumStatTune - AFR	DBSLMM - IndivTune - AFR	0.094	0.201	-0.107	1.7829e-25
AFR	NEU	LDpred2 - SumStatTune - AFR	DBSLMM - IndivTune - EUR	0.094	0.104	-0.011	0.547525
AFR	NEU	LDpred2 - SumStatTune - AFR	DBSLMM - SumStatTune - AFR	0.094	0.201	-0.107	1.55838e-25
AFR	NEU	LDpred2 - SumStatTune - AFR	DBSLMM - SumStatTune - EUR	0.094	0.104	-0.01	0.568432
AFR	NEU	LDpred2 - SumStatTune - AFR	DBSLMM-multi - IndivTune - EUR+AFR	0.094	0.229	-0.135	9.5576e-33
AFR	NEU	LDpred2 - SumStatTune - AFR	DBSLMM-multi - SumStatTune - EUR+AFR	0.094	0.227	-0.134	1.02006e-33
AFR	NEU	LDpred2 - SumStatTune - AFR	LDpred2 - IndivTune - AFR	0.094	0.127	-0.033	1.27384e-06
AFR	NEU	LDpred2 - SumStatTune - AFR	LDpred2 - IndivTune - EUR	0.094	0.117	-0.023	0.191778
AFR	NEU	LDpred2 - SumStatTune - AFR	LDpred2 - SumStatTune - AFR	0.104	0.104	NA	NA
AFR	NEU	LDpred2 - SumStatTune - AFR	LDpred2 - SumStatTune - EUR	0.094	0.109	-0.015	0.395534
AFR	NEU	LDpred2 - SumStatTune - AFR	LDpred2-multi - IndivTune - EUR+AFR	0.094	0.174	-0.08	4.39622e-14
AFR	NEU	LDpred2 - SumStatTune - AFR	LDpred2-multi - SumStatTune - EUR+AFR	0.094	0.132	-0.038	7.02562e-14
AFR	NEU	LDpred2 - SumStatTune - AFR	MegaPRS - IndivTune - AFR	0.094	0.072	0.022	0.0628531
AFR	NEU	LDpred2 - SumStatTune - AFR	MegaPRS - IndivTune - EUR	0.094	0.109	-0.015	0.395599
AFR	NEU	LDpred2 - SumStatTune - AFR	MegaPRS - SumStatTune - AFR	0.094	-0.051	0.145	1.35406e-17
AFR	NEU	LDpred2 - SumStatTune - AFR	MegaPRS - SumStatTune - EUR	0.094	0.117	-0.023	0.195737
AFR	NEU	LDpred2 - SumStatTune - AFR	MegaPRS-multi - IndivTune - EUR+AFR	0.094	0.132	-0.039	0.0096521
AFR	NEU	LDpred2 - SumStatTune - AFR	MegaPRS-multi - SumStatTune - EUR+AFR	0.094	0.048	0.046	0.00764881
AFR	NEU	LDpred2 - SumStatTune - AFR	PRS-CS - IndivTune - AFR	0.094	0.17	-0.077	3.91846e-12
AFR	NEU	LDpred2 - SumStatTune - AFR	PRS-CS - IndivTune - EUR	0.094	0.116	-0.022	0.209982
AFR	NEU	LDpred2 - SumStatTune - AFR	PRS-CS - SumStatTune - AFR	0.094	0.021	0.073	1.46186e-06
AFR	NEU	LDpred2 - SumStatTune - AFR	PRS-CS - SumStatTune - EUR	0.094	0.114	-0.02	0.253901
AFR	NEU	LDpred2 - SumStatTune - AFR	PRS-CS-multi - IndivTune - EUR+AFR	0.094	0.207	-0.113	8.19906e-20
AFR	NEU	LDpred2 - SumStatTune - AFR	PRS-CS-multi - SumStatTune - EUR+AFR	0.094	0.075	0.019	0.216342
AFR	NEU	LDpred2 - SumStatTune - AFR	PRS-CSx - IndivTune - EUR+AFR	0.094	0.171	-0.077	9.95012e-08
AFR	NEU	LDpred2 - SumStatTune - AFR	PRS-CSx - SumStatTune - EUR+AFR	0.094	0.033	0.061	0.000333142
AFR	NEU	LDpred2 - SumStatTune - AFR	QuickPRS - SumStatTune - AFR	0.094	0.068	0.026	0.0295964
AFR	NEU	LDpred2 - SumStatTune - AFR	QuickPRS - SumStatTune - EUR	0.094	0.119	-0.025	0.155128
AFR	NEU	LDpred2 - SumStatTune - AFR	QuickPRS-multi - IndivTune - EUR+AFR	0.094	0.139	-0.046	0.00236305
AFR	NEU	LDpred2 - SumStatTune - AFR	QuickPRS-multi - SumStatTune - EUR+AFR	0.094	0.114	-0.02	0.103614
AFR	NEU	LDpred2 - SumStatTune - AFR	SBayesRC - SumStatTune - AFR	0.094	0.134	-0.04	0.00374051
AFR	NEU	LDpred2 - SumStatTune - AFR	SBayesRC - SumStatTune - EUR	0.094	0.125	-0.032	0.0724205
AFR	NEU	LDpred2 - SumStatTune - AFR	SBayesRC-multi - IndivTune - EUR+AFR	0.094	0.183	-0.089	2.37692e-09
AFR	NEU	LDpred2 - SumStatTune - AFR	SBayesRC-multi - SumStatTune - EUR+AFR	0.094	0.174	-0.08	1.4345e-08
AFR	NEU	LDpred2 - SumStatTune - AFR	X-Wing - IndivTune - EUR+AFR	0.094	0.115	-0.022	0.202047
AFR	NEU	LDpred2 - SumStatTune - AFR	X-Wing - SumStatTune - EUR+AFR	0.094	0.068	0.025	0.0965835
AFR	NEU	LDpred2 - SumStatTune - AFR	lassosum - IndivTune - AFR	0.094	0.211	-0.117	1.18254e-22
AFR	NEU	LDpred2 - SumStatTune - AFR	lassosum - IndivTune - EUR	0.094	0.099	-0.005	0.757363
AFR	NEU	LDpred2 - SumStatTune - AFR	lassosum - SumStatTune - AFR	0.094	0.079	0.015	0.1376
AFR	NEU	LDpred2 - SumStatTune - AFR	lassosum - SumStatTune - EUR	0.094	0.104	-0.01	0.575095
AFR	NEU	LDpred2 - SumStatTune - AFR	lassosum-multi - IndivTune - EUR+AFR	0.094	0.235	-0.142	9.11239e-29
AFR	NEU	LDpred2 - SumStatTune - AFR	lassosum-multi - SumStatTune - EUR+AFR	0.094	0.119	-0.026	0.0184362
AFR	NEU	LDpred2 - SumStatTune - AFR	pT+clump - IndivTune - AFR	0.094	0.213	-0.12	9.53559e-30
AFR	NEU	LDpred2 - SumStatTune - AFR	pT+clump - IndivTune - EUR	0.094	0.093	0.001	0.976233
AFR	NEU	LDpred2 - SumStatTune - AFR	pT+clump-multi - IndivTune - EUR+AFR	0.094	0.235	-0.141	2.10858e-35
AFR	NEU	LDpred2 - SumStatTune - EUR	All - IndivTune - AFR	0.109	0.209	-0.101	8.9946e-09
AFR	NEU	LDpred2 - SumStatTune - EUR	All - IndivTune - EUR	0.109	0.119	-0.011	0.17406
AFR	NEU	LDpred2 - SumStatTune - EUR	All - IndivTune - EUR+AFR	0.109	0.245	-0.136	1.80346e-24
AFR	NEU	LDpred2 - SumStatTune - EUR	DBSLMM - IndivTune - AFR	0.109	0.201	-0.092	1.50751e-07
AFR	NEU	LDpred2 - SumStatTune - EUR	DBSLMM - IndivTune - EUR	0.109	0.104	0.004	0.603664
AFR	NEU	LDpred2 - SumStatTune - EUR	DBSLMM - SumStatTune - AFR	0.109	0.201	-0.092	1.42765e-07
AFR	NEU	LDpred2 - SumStatTune - EUR	DBSLMM - SumStatTune - EUR	0.109	0.104	0.005	0.564134
AFR	NEU	LDpred2 - SumStatTune - EUR	DBSLMM-multi - IndivTune - EUR+AFR	0.109	0.229	-0.12	6.02219e-18
AFR	NEU	LDpred2 - SumStatTune - EUR	DBSLMM-multi - SumStatTune - EUR+AFR	0.109	0.227	-0.119	3.40308e-16
AFR	NEU	LDpred2 - SumStatTune - EUR	LDpred2 - IndivTune - AFR	0.109	0.127	-0.018	0.301518
AFR	NEU	LDpred2 - SumStatTune - EUR	LDpred2 - IndivTune - EUR	0.109	0.117	-0.008	0.0115109
AFR	NEU	LDpred2 - SumStatTune - EUR	LDpred2 - SumStatTune - AFR	0.109	0.094	0.015	0.395534
AFR	NEU	LDpred2 - SumStatTune - EUR	LDpred2 - SumStatTune - EUR	0.104	0.104	NA	NA
AFR	NEU	LDpred2 - SumStatTune - EUR	LDpred2-multi - IndivTune - EUR+AFR	0.109	0.174	-0.065	3.47028e-10
AFR	NEU	LDpred2 - SumStatTune - EUR	LDpred2-multi - SumStatTune - EUR+AFR	0.109	0.132	-0.023	0.0879228
AFR	NEU	LDpred2 - SumStatTune - EUR	MegaPRS - IndivTune - AFR	0.109	0.072	0.037	0.0366847
AFR	NEU	LDpred2 - SumStatTune - EUR	MegaPRS - IndivTune - EUR	0.109	0.109	0	0.988552
AFR	NEU	LDpred2 - SumStatTune - EUR	MegaPRS - SumStatTune - AFR	0.109	-0.051	0.16	5.39115e-20
AFR	NEU	LDpred2 - SumStatTune - EUR	MegaPRS - SumStatTune - EUR	0.109	0.117	-0.008	0.37455
AFR	NEU	LDpred2 - SumStatTune - EUR	MegaPRS-multi - IndivTune - EUR+AFR	0.109	0.132	-0.024	0.0217528
AFR	NEU	LDpred2 - SumStatTune - EUR	MegaPRS-multi - SumStatTune - EUR+AFR	0.109	0.048	0.061	3.00223e-05
AFR	NEU	LDpred2 - SumStatTune - EUR	PRS-CS - IndivTune - AFR	0.109	0.17	-0.062	0.000428821
AFR	NEU	LDpred2 - SumStatTune - EUR	PRS-CS - IndivTune - EUR	0.109	0.116	-0.007	0.320808
AFR	NEU	LDpred2 - SumStatTune - EUR	PRS-CS - SumStatTune - AFR	0.109	0.021	0.088	5.45741e-07
AFR	NEU	LDpred2 - SumStatTune - EUR	PRS-CS - SumStatTune - EUR	0.109	0.114	-0.005	0.461292
AFR	NEU	LDpred2 - SumStatTune - EUR	PRS-CS-multi - IndivTune - EUR+AFR	0.109	0.207	-0.098	8.951e-15
AFR	NEU	LDpred2 - SumStatTune - EUR	PRS-CS-multi - SumStatTune - EUR+AFR	0.109	0.075	0.034	0.0146188
AFR	NEU	LDpred2 - SumStatTune - EUR	PRS-CSx - IndivTune - EUR+AFR	0.109	0.171	-0.062	6.40122e-08
AFR	NEU	LDpred2 - SumStatTune - EUR	PRS-CSx - SumStatTune - EUR+AFR	0.109	0.033	0.076	2.27607e-07
AFR	NEU	LDpred2 - SumStatTune - EUR	QuickPRS - SumStatTune - AFR	0.109	0.068	0.041	0.0213613
AFR	NEU	LDpred2 - SumStatTune - EUR	QuickPRS - SumStatTune - EUR	0.109	0.119	-0.01	0.204975
AFR	NEU	LDpred2 - SumStatTune - EUR	QuickPRS-multi - IndivTune - EUR+AFR	0.109	0.139	-0.031	0.00231104
AFR	NEU	LDpred2 - SumStatTune - EUR	QuickPRS-multi - SumStatTune - EUR+AFR	0.109	0.114	-0.005	0.717427
AFR	NEU	LDpred2 - SumStatTune - EUR	SBayesRC - SumStatTune - AFR	0.109	0.134	-0.025	0.150773
AFR	NEU	LDpred2 - SumStatTune - EUR	SBayesRC - SumStatTune - EUR	0.109	0.125	-0.017	0.0336843
AFR	NEU	LDpred2 - SumStatTune - EUR	SBayesRC-multi - IndivTune - EUR+AFR	0.109	0.183	-0.074	1.98477e-10
AFR	NEU	LDpred2 - SumStatTune - EUR	SBayesRC-multi - SumStatTune - EUR+AFR	0.109	0.174	-0.065	3.51266e-06
AFR	NEU	LDpred2 - SumStatTune - EUR	X-Wing - IndivTune - EUR+AFR	0.109	0.115	-0.007	0.413764
AFR	NEU	LDpred2 - SumStatTune - EUR	X-Wing - SumStatTune - EUR+AFR	0.109	0.068	0.04	0.00605075
AFR	NEU	LDpred2 - SumStatTune - EUR	lassosum - IndivTune - AFR	0.109	0.211	-0.102	5.45141e-09
AFR	NEU	LDpred2 - SumStatTune - EUR	lassosum - IndivTune - EUR	0.109	0.099	0.01	0.193307
AFR	NEU	LDpred2 - SumStatTune - EUR	lassosum - SumStatTune - AFR	0.109	0.079	0.03	0.0935825
AFR	NEU	LDpred2 - SumStatTune - EUR	lassosum - SumStatTune - EUR	0.109	0.104	0.005	0.479779
AFR	NEU	LDpred2 - SumStatTune - EUR	lassosum-multi - IndivTune - EUR+AFR	0.109	0.235	-0.127	1.19917e-20
AFR	NEU	LDpred2 - SumStatTune - EUR	lassosum-multi - SumStatTune - EUR+AFR	0.109	0.119	-0.011	0.45046
AFR	NEU	LDpred2 - SumStatTune - EUR	pT+clump - IndivTune - AFR	0.109	0.213	-0.105	2.08434e-09
AFR	NEU	LDpred2 - SumStatTune - EUR	pT+clump - IndivTune - EUR	0.109	0.093	0.016	0.219304
AFR	NEU	LDpred2 - SumStatTune - EUR	pT+clump-multi - IndivTune - EUR+AFR	0.109	0.235	-0.126	6.51598e-16
AFR	NEU	LDpred2-multi - IndivTune - EUR+AFR	All - IndivTune - AFR	0.174	0.209	-0.035	0.00319513
AFR	NEU	LDpred2-multi - IndivTune - EUR+AFR	All - IndivTune - EUR	0.174	0.119	0.055	3.91443e-06
AFR	NEU	LDpred2-multi - IndivTune - EUR+AFR	All - IndivTune - EUR+AFR	0.174	0.245	-0.071	1.23407e-15
AFR	NEU	LDpred2-multi - IndivTune - EUR+AFR	DBSLMM - IndivTune - AFR	0.174	0.201	-0.027	0.0228867
AFR	NEU	LDpred2-multi - IndivTune - EUR+AFR	DBSLMM - IndivTune - EUR	0.174	0.104	0.07	4.62868e-09
AFR	NEU	LDpred2-multi - IndivTune - EUR+AFR	DBSLMM - SumStatTune - AFR	0.174	0.201	-0.027	0.0220182
AFR	NEU	LDpred2-multi - IndivTune - EUR+AFR	DBSLMM - SumStatTune - EUR	0.174	0.104	0.07	4.21512e-09
AFR	NEU	LDpred2-multi - IndivTune - EUR+AFR	DBSLMM-multi - IndivTune - EUR+AFR	0.174	0.229	-0.055	5.40478e-10
AFR	NEU	LDpred2-multi - IndivTune - EUR+AFR	DBSLMM-multi - SumStatTune - EUR+AFR	0.174	0.227	-0.053	7.07963e-09
AFR	NEU	LDpred2-multi - IndivTune - EUR+AFR	LDpred2 - IndivTune - AFR	0.174	0.127	0.047	8.26384e-08
AFR	NEU	LDpred2-multi - IndivTune - EUR+AFR	LDpred2 - IndivTune - EUR	0.174	0.117	0.057	1.53074e-08
AFR	NEU	LDpred2-multi - IndivTune - EUR+AFR	LDpred2 - SumStatTune - AFR	0.174	0.094	0.08	4.39622e-14
AFR	NEU	LDpred2-multi - IndivTune - EUR+AFR	LDpred2 - SumStatTune - EUR	0.174	0.109	0.065	3.47028e-10
AFR	NEU	LDpred2-multi - IndivTune - EUR+AFR	LDpred2-multi - IndivTune - EUR+AFR	0.104	0.104	NA	NA
AFR	NEU	LDpred2-multi - IndivTune - EUR+AFR	LDpred2-multi - SumStatTune - EUR+AFR	0.174	0.132	0.042	2.34903e-09
AFR	NEU	LDpred2-multi - IndivTune - EUR+AFR	MegaPRS - IndivTune - AFR	0.174	0.072	0.102	3.96879e-13
AFR	NEU	LDpred2-multi - IndivTune - EUR+AFR	MegaPRS - IndivTune - EUR	0.174	0.109	0.065	6.49672e-08
AFR	NEU	LDpred2-multi - IndivTune - EUR+AFR	MegaPRS - SumStatTune - AFR	0.174	-0.051	0.225	6.30926e-39
AFR	NEU	LDpred2-multi - IndivTune - EUR+AFR	MegaPRS - SumStatTune - EUR	0.174	0.117	0.058	1.88809e-06
AFR	NEU	LDpred2-multi - IndivTune - EUR+AFR	MegaPRS-multi - IndivTune - EUR+AFR	0.174	0.132	0.042	8.13443e-05
AFR	NEU	LDpred2-multi - IndivTune - EUR+AFR	MegaPRS-multi - SumStatTune - EUR+AFR	0.174	0.048	0.126	8.43826e-17
AFR	NEU	LDpred2-multi - IndivTune - EUR+AFR	PRS-CS - IndivTune - AFR	0.174	0.17	0.004	0.75796
AFR	NEU	LDpred2-multi - IndivTune - EUR+AFR	PRS-CS - IndivTune - EUR	0.174	0.116	0.058	2.75726e-07
AFR	NEU	LDpred2-multi - IndivTune - EUR+AFR	PRS-CS - SumStatTune - AFR	0.174	0.021	0.153	1.27768e-20
AFR	NEU	LDpred2-multi - IndivTune - EUR+AFR	PRS-CS - SumStatTune - EUR	0.174	0.114	0.06	8.29966e-08
AFR	NEU	LDpred2-multi - IndivTune - EUR+AFR	PRS-CS-multi - IndivTune - EUR+AFR	0.174	0.207	-0.033	0.000328672
AFR	NEU	LDpred2-multi - IndivTune - EUR+AFR	PRS-CS-multi - SumStatTune - EUR+AFR	0.174	0.075	0.1	1.09009e-12
AFR	NEU	LDpred2-multi - IndivTune - EUR+AFR	PRS-CSx - IndivTune - EUR+AFR	0.174	0.171	0.003	0.749667
AFR	NEU	LDpred2-multi - IndivTune - EUR+AFR	PRS-CSx - SumStatTune - EUR+AFR	0.174	0.033	0.141	2.96574e-20
AFR	NEU	LDpred2-multi - IndivTune - EUR+AFR	QuickPRS - SumStatTune - AFR	0.174	0.068	0.106	6.46861e-14
AFR	NEU	LDpred2-multi - IndivTune - EUR+AFR	QuickPRS - SumStatTune - EUR	0.174	0.119	0.055	4.73457e-06
AFR	NEU	LDpred2-multi - IndivTune - EUR+AFR	QuickPRS-multi - IndivTune - EUR+AFR	0.174	0.139	0.035	0.00100819
AFR	NEU	LDpred2-multi - IndivTune - EUR+AFR	QuickPRS-multi - SumStatTune - EUR+AFR	0.174	0.114	0.06	4.85088e-07
AFR	NEU	LDpred2-multi - IndivTune - EUR+AFR	SBayesRC - SumStatTune - AFR	0.174	0.134	0.041	0.0046596
AFR	NEU	LDpred2-multi - IndivTune - EUR+AFR	SBayesRC - SumStatTune - EUR	0.174	0.125	0.049	3.39137e-05
AFR	NEU	LDpred2-multi - IndivTune - EUR+AFR	SBayesRC-multi - IndivTune - EUR+AFR	0.174	0.183	-0.009	0.432736
AFR	NEU	LDpred2-multi - IndivTune - EUR+AFR	SBayesRC-multi - SumStatTune - EUR+AFR	0.174	0.174	0	0.993817
AFR	NEU	LDpred2-multi - IndivTune - EUR+AFR	X-Wing - IndivTune - EUR+AFR	0.174	0.115	0.059	2.55593e-07
AFR	NEU	LDpred2-multi - IndivTune - EUR+AFR	X-Wing - SumStatTune - EUR+AFR	0.174	0.068	0.106	2.39563e-13
AFR	NEU	LDpred2-multi - IndivTune - EUR+AFR	lassosum - IndivTune - AFR	0.174	0.211	-0.037	0.00413034
AFR	NEU	LDpred2-multi - IndivTune - EUR+AFR	lassosum - IndivTune - EUR	0.174	0.099	0.075	5.65892e-11
AFR	NEU	LDpred2-multi - IndivTune - EUR+AFR	lassosum - SumStatTune - AFR	0.174	0.079	0.095	3.10377e-12
AFR	NEU	LDpred2-multi - IndivTune - EUR+AFR	lassosum - SumStatTune - EUR	0.174	0.104	0.07	2.17199e-09
AFR	NEU	LDpred2-multi - IndivTune - EUR+AFR	lassosum-multi - IndivTune - EUR+AFR	0.174	0.235	-0.061	3.81598e-10
AFR	NEU	LDpred2-multi - IndivTune - EUR+AFR	lassosum-multi - SumStatTune - EUR+AFR	0.174	0.119	0.055	8.66446e-07
AFR	NEU	LDpred2-multi - IndivTune - EUR+AFR	pT+clump - IndivTune - AFR	0.174	0.213	-0.039	0.000886048
AFR	NEU	LDpred2-multi - IndivTune - EUR+AFR	pT+clump - IndivTune - EUR	0.174	0.093	0.081	1.26726e-08
AFR	NEU	LDpred2-multi - IndivTune - EUR+AFR	pT+clump-multi - IndivTune - EUR+AFR	0.174	0.235	-0.061	9.41871e-09
AFR	NEU	LDpred2-multi - SumStatTune - EUR+AFR	All - IndivTune - AFR	0.132	0.209	-0.077	1.424e-11
AFR	NEU	LDpred2-multi - SumStatTune - EUR+AFR	All - IndivTune - EUR	0.132	0.119	0.013	0.389969
AFR	NEU	LDpred2-multi - SumStatTune - EUR+AFR	All - IndivTune - EUR+AFR	0.132	0.245	-0.113	2.83817e-28
AFR	NEU	LDpred2-multi - SumStatTune - EUR+AFR	DBSLMM - IndivTune - AFR	0.132	0.201	-0.069	5.65081e-10
AFR	NEU	LDpred2-multi - SumStatTune - EUR+AFR	DBSLMM - IndivTune - EUR	0.132	0.104	0.028	0.0601442
AFR	NEU	LDpred2-multi - SumStatTune - EUR+AFR	DBSLMM - SumStatTune - AFR	0.132	0.201	-0.069	5.17545e-10
AFR	NEU	LDpred2-multi - SumStatTune - EUR+AFR	DBSLMM - SumStatTune - EUR	0.132	0.104	0.028	0.0557437
AFR	NEU	LDpred2-multi - SumStatTune - EUR+AFR	DBSLMM-multi - IndivTune - EUR+AFR	0.132	0.229	-0.097	2.45484e-22
AFR	NEU	LDpred2-multi - SumStatTune - EUR+AFR	DBSLMM-multi - SumStatTune - EUR+AFR	0.132	0.227	-0.095	1.63106e-21
AFR	NEU	LDpred2-multi - SumStatTune - EUR+AFR	LDpred2 - IndivTune - AFR	0.132	0.127	0.005	0.530504
AFR	NEU	LDpred2-multi - SumStatTune - EUR+AFR	LDpred2 - IndivTune - EUR	0.132	0.117	0.015	0.269662
AFR	NEU	LDpred2-multi - SumStatTune - EUR+AFR	LDpred2 - SumStatTune - AFR	0.132	0.094	0.038	7.02562e-14
AFR	NEU	LDpred2-multi - SumStatTune - EUR+AFR	LDpred2 - SumStatTune - EUR	0.132	0.109	0.023	0.0879228
AFR	NEU	LDpred2-multi - SumStatTune - EUR+AFR	LDpred2-multi - IndivTune - EUR+AFR	0.132	0.174	-0.042	2.34903e-09
AFR	NEU	LDpred2-multi - SumStatTune - EUR+AFR	LDpred2-multi - SumStatTune - EUR+AFR	0.104	0.104	NA	NA
AFR	NEU	LDpred2-multi - SumStatTune - EUR+AFR	MegaPRS - IndivTune - AFR	0.132	0.072	0.06	1.02951e-06
AFR	NEU	LDpred2-multi - SumStatTune - EUR+AFR	MegaPRS - IndivTune - EUR	0.132	0.109	0.023	0.116755
AFR	NEU	LDpred2-multi - SumStatTune - EUR+AFR	MegaPRS - SumStatTune - AFR	0.132	-0.051	0.183	8.20745e-27
AFR	NEU	LDpred2-multi - SumStatTune - EUR+AFR	MegaPRS - SumStatTune - EUR	0.132	0.117	0.015	0.301088
AFR	NEU	LDpred2-multi - SumStatTune - EUR+AFR	MegaPRS-multi - IndivTune - EUR+AFR	0.132	0.132	0	0.97929
AFR	NEU	LDpred2-multi - SumStatTune - EUR+AFR	MegaPRS-multi - SumStatTune - EUR+AFR	0.132	0.048	0.084	1.34319e-07
AFR	NEU	LDpred2-multi - SumStatTune - EUR+AFR	PRS-CS - IndivTune - AFR	0.132	0.17	-0.038	0.00104998
AFR	NEU	LDpred2-multi - SumStatTune - EUR+AFR	PRS-CS - IndivTune - EUR	0.132	0.116	0.016	0.2659
AFR	NEU	LDpred2-multi - SumStatTune - EUR+AFR	PRS-CS - SumStatTune - AFR	0.132	0.021	0.111	3.66445e-13
AFR	NEU	LDpred2-multi - SumStatTune - EUR+AFR	PRS-CS - SumStatTune - EUR	0.132	0.114	0.018	0.208287
AFR	NEU	LDpred2-multi - SumStatTune - EUR+AFR	PRS-CS-multi - IndivTune - EUR+AFR	0.132	0.207	-0.075	7.326e-13
AFR	NEU	LDpred2-multi - SumStatTune - EUR+AFR	PRS-CS-multi - SumStatTune - EUR+AFR	0.132	0.075	0.057	4.28365e-05
AFR	NEU	LDpred2-multi - SumStatTune - EUR+AFR	PRS-CSx - IndivTune - EUR+AFR	0.132	0.171	-0.039	0.00136775
AFR	NEU	LDpred2-multi - SumStatTune - EUR+AFR	PRS-CSx - SumStatTune - EUR+AFR	0.132	0.033	0.099	3.63676e-10
AFR	NEU	LDpred2-multi - SumStatTune - EUR+AFR	QuickPRS - SumStatTune - AFR	0.132	0.068	0.064	2.19694e-07
AFR	NEU	LDpred2-multi - SumStatTune - EUR+AFR	QuickPRS - SumStatTune - EUR	0.132	0.119	0.013	0.376077
AFR	NEU	LDpred2-multi - SumStatTune - EUR+AFR	QuickPRS-multi - IndivTune - EUR+AFR	0.132	0.139	-0.007	0.549621
AFR	NEU	LDpred2-multi - SumStatTune - EUR+AFR	QuickPRS-multi - SumStatTune - EUR+AFR	0.132	0.114	0.018	0.109878
AFR	NEU	LDpred2-multi - SumStatTune - EUR+AFR	SBayesRC - SumStatTune - AFR	0.132	0.134	-0.002	0.906227
AFR	NEU	LDpred2-multi - SumStatTune - EUR+AFR	SBayesRC - SumStatTune - EUR	0.132	0.125	0.007	0.649669
AFR	NEU	LDpred2-multi - SumStatTune - EUR+AFR	SBayesRC-multi - IndivTune - EUR+AFR	0.132	0.183	-0.051	6.1088e-05
AFR	NEU	LDpred2-multi - SumStatTune - EUR+AFR	SBayesRC-multi - SumStatTune - EUR+AFR	0.132	0.174	-0.042	0.00107572
AFR	NEU	LDpred2-multi - SumStatTune - EUR+AFR	X-Wing - IndivTune - EUR+AFR	0.132	0.115	0.017	0.235347
AFR	NEU	LDpred2-multi - SumStatTune - EUR+AFR	X-Wing - SumStatTune - EUR+AFR	0.132	0.068	0.064	7.53387e-06
AFR	NEU	LDpred2-multi - SumStatTune - EUR+AFR	lassosum - IndivTune - AFR	0.132	0.211	-0.079	3.13881e-10
AFR	NEU	LDpred2-multi - SumStatTune - EUR+AFR	lassosum - IndivTune - EUR	0.132	0.099	0.033	0.0236363
AFR	NEU	LDpred2-multi - SumStatTune - EUR+AFR	lassosum - SumStatTune - AFR	0.132	0.079	0.053	7.52729e-07
AFR	NEU	LDpred2-multi - SumStatTune - EUR+AFR	lassosum - SumStatTune - EUR	0.132	0.104	0.028	0.0508019
AFR	NEU	LDpred2-multi - SumStatTune - EUR+AFR	lassosum-multi - IndivTune - EUR+AFR	0.132	0.235	-0.103	3.50824e-20
AFR	NEU	LDpred2-multi - SumStatTune - EUR+AFR	lassosum-multi - SumStatTune - EUR+AFR	0.132	0.119	0.013	0.180526
AFR	NEU	LDpred2-multi - SumStatTune - EUR+AFR	pT+clump - IndivTune - AFR	0.132	0.213	-0.082	6.9195e-13
AFR	NEU	LDpred2-multi - SumStatTune - EUR+AFR	pT+clump - IndivTune - EUR	0.132	0.093	0.039	0.0141872
AFR	NEU	LDpred2-multi - SumStatTune - EUR+AFR	pT+clump-multi - IndivTune - EUR+AFR	0.132	0.235	-0.103	5.90068e-21
AFR	NEU	MegaPRS - IndivTune - AFR	All - IndivTune - AFR	0.072	0.209	-0.137	2.11033e-23
AFR	NEU	MegaPRS - IndivTune - AFR	All - IndivTune - EUR	0.072	0.119	-0.048	0.0071233
AFR	NEU	MegaPRS - IndivTune - AFR	All - IndivTune - EUR+AFR	0.072	0.245	-0.173	1.22933e-33
AFR	NEU	MegaPRS - IndivTune - AFR	DBSLMM - IndivTune - AFR	0.072	0.201	-0.129	1.38129e-21
AFR	NEU	MegaPRS - IndivTune - AFR	DBSLMM - IndivTune - EUR	0.072	0.104	-0.032	0.0660995
AFR	NEU	MegaPRS - IndivTune - AFR	DBSLMM - SumStatTune - AFR	0.072	0.201	-0.129	1.30442e-21
AFR	NEU	MegaPRS - IndivTune - AFR	DBSLMM - SumStatTune - EUR	0.072	0.104	-0.032	0.0709826
AFR	NEU	MegaPRS - IndivTune - AFR	DBSLMM-multi - IndivTune - EUR+AFR	0.072	0.229	-0.157	2.96269e-29
AFR	NEU	MegaPRS - IndivTune - AFR	DBSLMM-multi - SumStatTune - EUR+AFR	0.072	0.227	-0.155	3.06999e-29
AFR	NEU	MegaPRS - IndivTune - AFR	LDpred2 - IndivTune - AFR	0.072	0.127	-0.055	1.63246e-05
AFR	NEU	MegaPRS - IndivTune - AFR	LDpred2 - IndivTune - EUR	0.072	0.117	-0.045	0.0109845
AFR	NEU	MegaPRS - IndivTune - AFR	LDpred2 - SumStatTune - AFR	0.072	0.094	-0.022	0.0628531
AFR	NEU	MegaPRS - IndivTune - AFR	LDpred2 - SumStatTune - EUR	0.072	0.109	-0.037	0.0366847
AFR	NEU	MegaPRS - IndivTune - AFR	LDpred2-multi - IndivTune - EUR+AFR	0.072	0.174	-0.102	3.96879e-13
AFR	NEU	MegaPRS - IndivTune - AFR	LDpred2-multi - SumStatTune - EUR+AFR	0.072	0.132	-0.06	1.02951e-06
AFR	NEU	MegaPRS - IndivTune - AFR	MegaPRS - IndivTune - AFR	0.104	0.104	NA	NA
AFR	NEU	MegaPRS - IndivTune - AFR	MegaPRS - IndivTune - EUR	0.072	0.109	-0.037	0.0361108
AFR	NEU	MegaPRS - IndivTune - AFR	MegaPRS - SumStatTune - AFR	0.072	-0.051	0.123	8.60163e-14
AFR	NEU	MegaPRS - IndivTune - AFR	MegaPRS - SumStatTune - EUR	0.072	0.117	-0.045	0.0111083
AFR	NEU	MegaPRS - IndivTune - AFR	MegaPRS-multi - IndivTune - EUR+AFR	0.072	0.132	-0.06	4.89681e-07
AFR	NEU	MegaPRS - IndivTune - AFR	MegaPRS-multi - SumStatTune - EUR+AFR	0.072	0.048	0.024	0.142668
AFR	NEU	MegaPRS - IndivTune - AFR	PRS-CS - IndivTune - AFR	0.072	0.17	-0.098	1.3281e-14
AFR	NEU	MegaPRS - IndivTune - AFR	PRS-CS - IndivTune - EUR	0.072	0.116	-0.044	0.0124677
AFR	NEU	MegaPRS - IndivTune - AFR	PRS-CS - SumStatTune - AFR	0.072	0.021	0.051	8.28806e-05
AFR	NEU	MegaPRS - IndivTune - AFR	PRS-CS - SumStatTune - EUR	0.072	0.114	-0.042	0.0175538
AFR	NEU	MegaPRS - IndivTune - AFR	PRS-CS-multi - IndivTune - EUR+AFR	0.072	0.207	-0.135	4.34047e-23
AFR	NEU	MegaPRS - IndivTune - AFR	PRS-CS-multi - SumStatTune - EUR+AFR	0.072	0.075	-0.003	0.838699
AFR	NEU	MegaPRS - IndivTune - AFR	PRS-CSx - IndivTune - EUR+AFR	0.072	0.171	-0.099	5.39154e-11
AFR	NEU	MegaPRS - IndivTune - AFR	PRS-CSx - SumStatTune - EUR+AFR	0.072	0.033	0.039	0.0156538
AFR	NEU	MegaPRS - IndivTune - AFR	QuickPRS - SumStatTune - AFR	0.072	0.068	0.004	3.17964e-13
AFR	NEU	MegaPRS - IndivTune - AFR	QuickPRS - SumStatTune - EUR	0.072	0.119	-0.047	0.00762771
AFR	NEU	MegaPRS - IndivTune - AFR	QuickPRS-multi - IndivTune - EUR+AFR	0.072	0.139	-0.067	3.44144e-08
AFR	NEU	MegaPRS - IndivTune - AFR	QuickPRS-multi - SumStatTune - EUR+AFR	0.072	0.114	-0.042	4.58005e-16
AFR	NEU	MegaPRS - IndivTune - AFR	SBayesRC - SumStatTune - AFR	0.072	0.134	-0.062	7.95449e-06
AFR	NEU	MegaPRS - IndivTune - AFR	SBayesRC - SumStatTune - EUR	0.072	0.125	-0.054	0.0024115
AFR	NEU	MegaPRS - IndivTune - AFR	SBayesRC-multi - IndivTune - EUR+AFR	0.072	0.183	-0.111	1.14384e-13
AFR	NEU	MegaPRS - IndivTune - AFR	SBayesRC-multi - SumStatTune - EUR+AFR	0.072	0.174	-0.102	6.54397e-13
AFR	NEU	MegaPRS - IndivTune - AFR	X-Wing - IndivTune - EUR+AFR	0.072	0.115	-0.044	0.00842696
AFR	NEU	MegaPRS - IndivTune - AFR	X-Wing - SumStatTune - EUR+AFR	0.072	0.068	0.004	0.784573
AFR	NEU	MegaPRS - IndivTune - AFR	lassosum - IndivTune - AFR	0.072	0.211	-0.139	1.91074e-24
AFR	NEU	MegaPRS - IndivTune - AFR	lassosum - IndivTune - EUR	0.072	0.099	-0.027	0.121392
AFR	NEU	MegaPRS - IndivTune - AFR	lassosum - SumStatTune - AFR	0.072	0.079	-0.007	0.504425
AFR	NEU	MegaPRS - IndivTune - AFR	lassosum - SumStatTune - EUR	0.072	0.104	-0.032	0.0728837
AFR	NEU	MegaPRS - IndivTune - AFR	lassosum-multi - IndivTune - EUR+AFR	0.072	0.235	-0.163	2.68392e-31
AFR	NEU	MegaPRS - IndivTune - AFR	lassosum-multi - SumStatTune - EUR+AFR	0.072	0.119	-0.047	4.67479e-05
AFR	NEU	MegaPRS - IndivTune - AFR	pT+clump - IndivTune - AFR	0.072	0.213	-0.142	1.20454e-24
AFR	NEU	MegaPRS - IndivTune - AFR	pT+clump - IndivTune - EUR	0.072	0.093	-0.021	0.227526
AFR	NEU	MegaPRS - IndivTune - AFR	pT+clump-multi - IndivTune - EUR+AFR	0.072	0.235	-0.163	1.13589e-30
AFR	NEU	MegaPRS - IndivTune - EUR	All - IndivTune - AFR	0.109	0.209	-0.101	1.17094e-08
AFR	NEU	MegaPRS - IndivTune - EUR	All - IndivTune - EUR	0.109	0.119	-0.011	0.169799
AFR	NEU	MegaPRS - IndivTune - EUR	All - IndivTune - EUR+AFR	0.109	0.245	-0.136	3.84443e-24
AFR	NEU	MegaPRS - IndivTune - EUR	DBSLMM - IndivTune - AFR	0.109	0.201	-0.092	1.83159e-07
AFR	NEU	MegaPRS - IndivTune - EUR	DBSLMM - IndivTune - EUR	0.109	0.104	0.004	0.61235
AFR	NEU	MegaPRS - IndivTune - EUR	DBSLMM - SumStatTune - AFR	0.109	0.201	-0.092	1.7364e-07
AFR	NEU	MegaPRS - IndivTune - EUR	DBSLMM - SumStatTune - EUR	0.109	0.104	0.005	0.573771
AFR	NEU	MegaPRS - IndivTune - EUR	DBSLMM-multi - IndivTune - EUR+AFR	0.109	0.229	-0.12	2.24353e-17
AFR	NEU	MegaPRS - IndivTune - EUR	DBSLMM-multi - SumStatTune - EUR+AFR	0.109	0.227	-0.118	9.43211e-16
AFR	NEU	MegaPRS - IndivTune - EUR	LDpred2 - IndivTune - AFR	0.109	0.127	-0.018	0.3091
AFR	NEU	MegaPRS - IndivTune - EUR	LDpred2 - IndivTune - EUR	0.109	0.117	-0.008	0.307961
AFR	NEU	MegaPRS - IndivTune - EUR	LDpred2 - SumStatTune - AFR	0.109	0.094	0.015	0.395599
AFR	NEU	MegaPRS - IndivTune - EUR	LDpred2 - SumStatTune - EUR	0.109	0.109	0	0.988552
AFR	NEU	MegaPRS - IndivTune - EUR	LDpred2-multi - IndivTune - EUR+AFR	0.109	0.174	-0.065	6.49672e-08
AFR	NEU	MegaPRS - IndivTune - EUR	LDpred2-multi - SumStatTune - EUR+AFR	0.109	0.132	-0.023	0.116755
AFR	NEU	MegaPRS - IndivTune - EUR	MegaPRS - IndivTune - AFR	0.109	0.072	0.037	0.0361108
AFR	NEU	MegaPRS - IndivTune - EUR	MegaPRS - IndivTune - EUR	0.104	0.104	NA	NA
AFR	NEU	MegaPRS - IndivTune - EUR	MegaPRS - SumStatTune - AFR	0.109	-0.051	0.16	3.01726e-20
AFR	NEU	MegaPRS - IndivTune - EUR	MegaPRS - SumStatTune - EUR	0.109	0.117	-0.008	0.192246
AFR	NEU	MegaPRS - IndivTune - EUR	MegaPRS-multi - IndivTune - EUR+AFR	0.109	0.132	-0.023	0.000699903
AFR	NEU	MegaPRS - IndivTune - EUR	MegaPRS-multi - SumStatTune - EUR+AFR	0.109	0.048	0.061	9.50401e-06
AFR	NEU	MegaPRS - IndivTune - EUR	PRS-CS - IndivTune - AFR	0.109	0.17	-0.061	0.000482401
AFR	NEU	MegaPRS - IndivTune - EUR	PRS-CS - IndivTune - EUR	0.109	0.116	-0.007	0.388719
AFR	NEU	MegaPRS - IndivTune - EUR	PRS-CS - SumStatTune - AFR	0.109	0.021	0.088	5.08254e-07
AFR	NEU	MegaPRS - IndivTune - EUR	PRS-CS - SumStatTune - EUR	0.109	0.114	-0.005	0.532375
AFR	NEU	MegaPRS - IndivTune - EUR	PRS-CS-multi - IndivTune - EUR+AFR	0.109	0.207	-0.098	7.74651e-14
AFR	NEU	MegaPRS - IndivTune - EUR	PRS-CS-multi - SumStatTune - EUR+AFR	0.109	0.075	0.034	0.0159471
AFR	NEU	MegaPRS - IndivTune - EUR	PRS-CSx - IndivTune - EUR+AFR	0.109	0.171	-0.062	2.35552e-07
AFR	NEU	MegaPRS - IndivTune - EUR	PRS-CSx - SumStatTune - EUR+AFR	0.109	0.033	0.076	4.05055e-07
AFR	NEU	MegaPRS - IndivTune - EUR	QuickPRS - SumStatTune - AFR	0.109	0.068	0.041	0.0210021
AFR	NEU	MegaPRS - IndivTune - EUR	QuickPRS - SumStatTune - EUR	0.109	0.119	-0.01	0.00744246
AFR	NEU	MegaPRS - IndivTune - EUR	QuickPRS-multi - IndivTune - EUR+AFR	0.109	0.139	-0.03	5.70233e-05
AFR	NEU	MegaPRS - IndivTune - EUR	QuickPRS-multi - SumStatTune - EUR+AFR	0.109	0.114	-0.005	0.709896
AFR	NEU	MegaPRS - IndivTune - EUR	SBayesRC - SumStatTune - AFR	0.109	0.134	-0.025	0.156685
AFR	NEU	MegaPRS - IndivTune - EUR	SBayesRC - SumStatTune - EUR	0.109	0.125	-0.017	0.0418833
AFR	NEU	MegaPRS - IndivTune - EUR	SBayesRC-multi - IndivTune - EUR+AFR	0.109	0.183	-0.074	6.14789e-10
AFR	NEU	MegaPRS - IndivTune - EUR	SBayesRC-multi - SumStatTune - EUR+AFR	0.109	0.174	-0.065	5.39017e-06
AFR	NEU	MegaPRS - IndivTune - EUR	X-Wing - IndivTune - EUR+AFR	0.109	0.115	-0.007	0.464913
AFR	NEU	MegaPRS - IndivTune - EUR	X-Wing - SumStatTune - EUR+AFR	0.109	0.068	0.041	0.00632579
AFR	NEU	MegaPRS - IndivTune - EUR	lassosum - IndivTune - AFR	0.109	0.211	-0.102	8.08146e-09
AFR	NEU	MegaPRS - IndivTune - EUR	lassosum - IndivTune - EUR	0.109	0.099	0.01	0.268271
AFR	NEU	MegaPRS - IndivTune - EUR	lassosum - SumStatTune - AFR	0.109	0.079	0.03	0.0935061
AFR	NEU	MegaPRS - IndivTune - EUR	lassosum - SumStatTune - EUR	0.109	0.104	0.005	0.569809
AFR	NEU	MegaPRS - IndivTune - EUR	lassosum-multi - IndivTune - EUR+AFR	0.109	0.235	-0.126	4.26617e-19
AFR	NEU	MegaPRS - IndivTune - EUR	lassosum-multi - SumStatTune - EUR+AFR	0.109	0.119	-0.011	0.472329
AFR	NEU	MegaPRS - IndivTune - EUR	pT+clump - IndivTune - AFR	0.109	0.213	-0.105	2.73298e-09
AFR	NEU	MegaPRS - IndivTune - EUR	pT+clump - IndivTune - EUR	0.109	0.093	0.016	0.210846
AFR	NEU	MegaPRS - IndivTune - EUR	pT+clump-multi - IndivTune - EUR+AFR	0.109	0.235	-0.126	9.36526e-16
AFR	NEU	MegaPRS - SumStatTune - AFR	All - IndivTune - AFR	-0.051	0.209	-0.261	8.88512e-52
AFR	NEU	MegaPRS - SumStatTune - AFR	All - IndivTune - EUR	-0.051	0.119	-0.171	1.00686e-22
AFR	NEU	MegaPRS - SumStatTune - AFR	All - IndivTune - EUR+AFR	-0.051	0.245	-0.296	1.22344e-66
AFR	NEU	MegaPRS - SumStatTune - AFR	DBSLMM - IndivTune - AFR	-0.051	0.201	-0.252	7.84917e-49
AFR	NEU	MegaPRS - SumStatTune - AFR	DBSLMM - IndivTune - EUR	-0.051	0.104	-0.156	2.77824e-19
AFR	NEU	MegaPRS - SumStatTune - AFR	DBSLMM - SumStatTune - AFR	-0.051	0.201	-0.252	7.13488e-49
AFR	NEU	MegaPRS - SumStatTune - AFR	DBSLMM - SumStatTune - EUR	-0.051	0.104	-0.155	3.52861e-19
AFR	NEU	MegaPRS - SumStatTune - AFR	DBSLMM-multi - IndivTune - EUR+AFR	-0.051	0.229	-0.28	3.62566e-60
AFR	NEU	MegaPRS - SumStatTune - AFR	DBSLMM-multi - SumStatTune - EUR+AFR	-0.051	0.227	-0.279	1.46785e-59
AFR	NEU	MegaPRS - SumStatTune - AFR	LDpred2 - IndivTune - AFR	-0.051	0.127	-0.178	3.82522e-25
AFR	NEU	MegaPRS - SumStatTune - AFR	LDpred2 - IndivTune - EUR	-0.051	0.117	-0.168	5.76847e-22
AFR	NEU	MegaPRS - SumStatTune - AFR	LDpred2 - SumStatTune - AFR	-0.051	0.094	-0.145	1.35406e-17
AFR	NEU	MegaPRS - SumStatTune - AFR	LDpred2 - SumStatTune - EUR	-0.051	0.109	-0.16	5.39115e-20
AFR	NEU	MegaPRS - SumStatTune - AFR	LDpred2-multi - IndivTune - EUR+AFR	-0.051	0.174	-0.225	6.30926e-39
AFR	NEU	MegaPRS - SumStatTune - AFR	LDpred2-multi - SumStatTune - EUR+AFR	-0.051	0.132	-0.183	8.20745e-27
AFR	NEU	MegaPRS - SumStatTune - AFR	MegaPRS - IndivTune - AFR	-0.051	0.072	-0.123	8.60163e-14
AFR	NEU	MegaPRS - SumStatTune - AFR	MegaPRS - IndivTune - EUR	-0.051	0.109	-0.16	3.01726e-20
AFR	NEU	MegaPRS - SumStatTune - AFR	MegaPRS - SumStatTune - AFR	0.104	0.104	NA	NA
AFR	NEU	MegaPRS - SumStatTune - AFR	MegaPRS - SumStatTune - EUR	-0.051	0.117	-0.168	3.28571e-22
AFR	NEU	MegaPRS - SumStatTune - AFR	MegaPRS-multi - IndivTune - EUR+AFR	-0.051	0.132	-0.184	3.02452e-27
AFR	NEU	MegaPRS - SumStatTune - AFR	MegaPRS-multi - SumStatTune - EUR+AFR	-0.051	0.048	-0.099	4.87831e-16
AFR	NEU	MegaPRS - SumStatTune - AFR	PRS-CS - IndivTune - AFR	-0.051	0.17	-0.222	1.64896e-39
AFR	NEU	MegaPRS - SumStatTune - AFR	PRS-CS - IndivTune - EUR	-0.051	0.116	-0.167	5.09989e-22
AFR	NEU	MegaPRS - SumStatTune - AFR	PRS-CS - SumStatTune - AFR	-0.051	0.021	-0.072	3.88771e-06
AFR	NEU	MegaPRS - SumStatTune - AFR	PRS-CS - SumStatTune - EUR	-0.051	0.114	-0.165	1.96672e-21
AFR	NEU	MegaPRS - SumStatTune - AFR	PRS-CS-multi - IndivTune - EUR+AFR	-0.051	0.207	-0.258	5.75861e-53
AFR	NEU	MegaPRS - SumStatTune - AFR	PRS-CS-multi - SumStatTune - EUR+AFR	-0.051	0.075	-0.126	1.1771e-14
AFR	NEU	MegaPRS - SumStatTune - AFR	PRS-CSx - IndivTune - EUR+AFR	-0.051	0.171	-0.222	2.38201e-39
AFR	NEU	MegaPRS - SumStatTune - AFR	PRS-CSx - SumStatTune - EUR+AFR	-0.051	0.033	-0.084	3.24061e-07
AFR	NEU	MegaPRS - SumStatTune - AFR	QuickPRS - SumStatTune - AFR	-0.051	0.068	-0.119	4.51735e-13
AFR	NEU	MegaPRS - SumStatTune - AFR	QuickPRS - SumStatTune - EUR	-0.051	0.119	-0.17	1.48396e-22
AFR	NEU	MegaPRS - SumStatTune - AFR	QuickPRS-multi - IndivTune - EUR+AFR	-0.051	0.139	-0.191	4.97375e-29
AFR	NEU	MegaPRS - SumStatTune - AFR	QuickPRS-multi - SumStatTune - EUR+AFR	-0.051	0.114	-0.165	4.50886e-23
AFR	NEU	MegaPRS - SumStatTune - AFR	SBayesRC - SumStatTune - AFR	-0.051	0.134	-0.185	1.20556e-28
AFR	NEU	MegaPRS - SumStatTune - AFR	SBayesRC - SumStatTune - EUR	-0.051	0.125	-0.177	3.09761e-24
AFR	NEU	MegaPRS - SumStatTune - AFR	SBayesRC-multi - IndivTune - EUR+AFR	-0.051	0.183	-0.234	7.70483e-44
AFR	NEU	MegaPRS - SumStatTune - AFR	SBayesRC-multi - SumStatTune - EUR+AFR	-0.051	0.174	-0.225	1.97522e-41
AFR	NEU	MegaPRS - SumStatTune - AFR	X-Wing - IndivTune - EUR+AFR	-0.051	0.115	-0.167	1.84144e-22
AFR	NEU	MegaPRS - SumStatTune - AFR	X-Wing - SumStatTune - EUR+AFR	-0.051	0.068	-0.12	1.76321e-13
AFR	NEU	MegaPRS - SumStatTune - AFR	lassosum - IndivTune - AFR	-0.051	0.211	-0.262	5.97756e-52
AFR	NEU	MegaPRS - SumStatTune - AFR	lassosum - IndivTune - EUR	-0.051	0.099	-0.151	4.04356e-18
AFR	NEU	MegaPRS - SumStatTune - AFR	lassosum - SumStatTune - AFR	-0.051	0.079	-0.13	1.46661e-14
AFR	NEU	MegaPRS - SumStatTune - AFR	lassosum - SumStatTune - EUR	-0.051	0.104	-0.155	4.35463e-19
AFR	NEU	MegaPRS - SumStatTune - AFR	lassosum-multi - IndivTune - EUR+AFR	-0.051	0.235	-0.287	3.40932e-62
AFR	NEU	MegaPRS - SumStatTune - AFR	lassosum-multi - SumStatTune - EUR+AFR	-0.051	0.119	-0.171	1.57697e-23
AFR	NEU	MegaPRS - SumStatTune - AFR	pT+clump - IndivTune - AFR	-0.051	0.213	-0.265	1.90682e-53
AFR	NEU	MegaPRS - SumStatTune - AFR	pT+clump - IndivTune - EUR	-0.051	0.093	-0.145	7.3238e-17
AFR	NEU	MegaPRS - SumStatTune - AFR	pT+clump-multi - IndivTune - EUR+AFR	-0.051	0.235	-0.286	2.65974e-62
AFR	NEU	MegaPRS - SumStatTune - EUR	All - IndivTune - AFR	0.117	0.209	-0.093	1.24392e-07
AFR	NEU	MegaPRS - SumStatTune - EUR	All - IndivTune - EUR	0.117	0.119	-0.003	0.735633
AFR	NEU	MegaPRS - SumStatTune - EUR	All - IndivTune - EUR+AFR	0.117	0.245	-0.128	2.08678e-21
AFR	NEU	MegaPRS - SumStatTune - EUR	DBSLMM - IndivTune - AFR	0.117	0.201	-0.084	1.62202e-06
AFR	NEU	MegaPRS - SumStatTune - EUR	DBSLMM - IndivTune - EUR	0.117	0.104	0.012	0.183798
AFR	NEU	MegaPRS - SumStatTune - EUR	DBSLMM - SumStatTune - AFR	0.117	0.201	-0.084	1.54346e-06
AFR	NEU	MegaPRS - SumStatTune - EUR	DBSLMM - SumStatTune - EUR	0.117	0.104	0.013	0.172275
AFR	NEU	MegaPRS - SumStatTune - EUR	DBSLMM-multi - IndivTune - EUR+AFR	0.117	0.229	-0.112	2.68144e-15
AFR	NEU	MegaPRS - SumStatTune - EUR	DBSLMM-multi - SumStatTune - EUR+AFR	0.117	0.227	-0.111	6.99602e-14
AFR	NEU	MegaPRS - SumStatTune - EUR	LDpred2 - IndivTune - AFR	0.117	0.127	-0.01	0.563176
AFR	NEU	MegaPRS - SumStatTune - EUR	LDpred2 - IndivTune - EUR	0.117	0.117	0	0.988395
AFR	NEU	MegaPRS - SumStatTune - EUR	LDpred2 - SumStatTune - AFR	0.117	0.094	0.023	0.195737
AFR	NEU	MegaPRS - SumStatTune - EUR	LDpred2 - SumStatTune - EUR	0.117	0.109	0.008	0.37455
AFR	NEU	MegaPRS - SumStatTune - EUR	LDpred2-multi - IndivTune - EUR+AFR	0.117	0.174	-0.058	1.88809e-06
AFR	NEU	MegaPRS - SumStatTune - EUR	LDpred2-multi - SumStatTune - EUR+AFR	0.117	0.132	-0.015	0.301088
AFR	NEU	MegaPRS - SumStatTune - EUR	MegaPRS - IndivTune - AFR	0.117	0.072	0.045	0.0111083
AFR	NEU	MegaPRS - SumStatTune - EUR	MegaPRS - IndivTune - EUR	0.117	0.109	0.008	0.192246
AFR	NEU	MegaPRS - SumStatTune - EUR	MegaPRS - SumStatTune - AFR	0.117	-0.051	0.168	3.28571e-22
AFR	NEU	MegaPRS - SumStatTune - EUR	MegaPRS - SumStatTune - EUR	0.104	0.104	NA	NA
AFR	NEU	MegaPRS - SumStatTune - EUR	MegaPRS-multi - IndivTune - EUR+AFR	0.117	0.132	-0.016	0.0766408
AFR	NEU	MegaPRS - SumStatTune - EUR	MegaPRS-multi - SumStatTune - EUR+AFR	0.117	0.048	0.069	1.8695e-07
AFR	NEU	MegaPRS - SumStatTune - EUR	PRS-CS - IndivTune - AFR	0.117	0.17	-0.054	0.002199
AFR	NEU	MegaPRS - SumStatTune - EUR	PRS-CS - IndivTune - EUR	0.117	0.116	0.001	0.931236
AFR	NEU	MegaPRS - SumStatTune - EUR	PRS-CS - SumStatTune - AFR	0.117	0.021	0.096	4.5498e-08
AFR	NEU	MegaPRS - SumStatTune - EUR	PRS-CS - SumStatTune - EUR	0.117	0.114	0.003	0.740904
AFR	NEU	MegaPRS - SumStatTune - EUR	PRS-CS-multi - IndivTune - EUR+AFR	0.117	0.207	-0.091	6.26889e-12
AFR	NEU	MegaPRS - SumStatTune - EUR	PRS-CS-multi - SumStatTune - EUR+AFR	0.117	0.075	0.042	0.00320334
AFR	NEU	MegaPRS - SumStatTune - EUR	PRS-CSx - IndivTune - EUR+AFR	0.117	0.171	-0.054	6.2866e-06
AFR	NEU	MegaPRS - SumStatTune - EUR	PRS-CSx - SumStatTune - EUR+AFR	0.117	0.033	0.084	2.17612e-08
AFR	NEU	MegaPRS - SumStatTune - EUR	QuickPRS - SumStatTune - AFR	0.117	0.068	0.048	0.00592804
AFR	NEU	MegaPRS - SumStatTune - EUR	QuickPRS - SumStatTune - EUR	0.117	0.119	-0.002	0.732238
AFR	NEU	MegaPRS - SumStatTune - EUR	QuickPRS-multi - IndivTune - EUR+AFR	0.117	0.139	-0.023	0.0139493
AFR	NEU	MegaPRS - SumStatTune - EUR	QuickPRS-multi - SumStatTune - EUR+AFR	0.117	0.114	0.003	0.851083
AFR	NEU	MegaPRS - SumStatTune - EUR	SBayesRC - SumStatTune - AFR	0.117	0.134	-0.017	0.328716
AFR	NEU	MegaPRS - SumStatTune - EUR	SBayesRC - SumStatTune - EUR	0.117	0.125	-0.009	0.298952
AFR	NEU	MegaPRS - SumStatTune - EUR	SBayesRC-multi - IndivTune - EUR+AFR	0.117	0.183	-0.066	3.39002e-08
AFR	NEU	MegaPRS - SumStatTune - EUR	SBayesRC-multi - SumStatTune - EUR+AFR	0.117	0.174	-0.057	5.88629e-05
AFR	NEU	MegaPRS - SumStatTune - EUR	X-Wing - IndivTune - EUR+AFR	0.117	0.115	0.001	0.895252
AFR	NEU	MegaPRS - SumStatTune - EUR	X-Wing - SumStatTune - EUR+AFR	0.117	0.068	0.048	0.00113328
AFR	NEU	MegaPRS - SumStatTune - EUR	lassosum - IndivTune - AFR	0.117	0.211	-0.094	8.50601e-08
AFR	NEU	MegaPRS - SumStatTune - EUR	lassosum - IndivTune - EUR	0.117	0.099	0.017	0.0384534
AFR	NEU	MegaPRS - SumStatTune - EUR	lassosum - SumStatTune - AFR	0.117	0.079	0.038	0.0338143
AFR	NEU	MegaPRS - SumStatTune - EUR	lassosum - SumStatTune - EUR	0.117	0.104	0.013	0.173498
AFR	NEU	MegaPRS - SumStatTune - EUR	lassosum-multi - IndivTune - EUR+AFR	0.117	0.235	-0.119	2.11832e-17
AFR	NEU	MegaPRS - SumStatTune - EUR	lassosum-multi - SumStatTune - EUR+AFR	0.117	0.119	-0.003	0.854162
AFR	NEU	MegaPRS - SumStatTune - EUR	pT+clump - IndivTune - AFR	0.117	0.213	-0.097	3.21211e-08
AFR	NEU	MegaPRS - SumStatTune - EUR	pT+clump - IndivTune - EUR	0.117	0.093	0.023	0.0779252
AFR	NEU	MegaPRS - SumStatTune - EUR	pT+clump-multi - IndivTune - EUR+AFR	0.117	0.235	-0.118	9.49165e-14
AFR	NEU	MegaPRS-multi - IndivTune - EUR+AFR	All - IndivTune - AFR	0.132	0.209	-0.077	1.01375e-06
AFR	NEU	MegaPRS-multi - IndivTune - EUR+AFR	All - IndivTune - EUR	0.132	0.119	0.013	0.19571
AFR	NEU	MegaPRS-multi - IndivTune - EUR+AFR	All - IndivTune - EUR+AFR	0.132	0.245	-0.112	1.68632e-20
AFR	NEU	MegaPRS-multi - IndivTune - EUR+AFR	DBSLMM - IndivTune - AFR	0.132	0.201	-0.068	1.17759e-05
AFR	NEU	MegaPRS-multi - IndivTune - EUR+AFR	DBSLMM - IndivTune - EUR	0.132	0.104	0.028	0.00883507
AFR	NEU	MegaPRS-multi - IndivTune - EUR+AFR	DBSLMM - SumStatTune - AFR	0.132	0.201	-0.069	1.12558e-05
AFR	NEU	MegaPRS-multi - IndivTune - EUR+AFR	DBSLMM - SumStatTune - EUR	0.132	0.104	0.028	0.00805685
AFR	NEU	MegaPRS-multi - IndivTune - EUR+AFR	DBSLMM-multi - IndivTune - EUR+AFR	0.132	0.229	-0.097	1.80373e-14
AFR	NEU	MegaPRS-multi - IndivTune - EUR+AFR	DBSLMM-multi - SumStatTune - EUR+AFR	0.132	0.227	-0.095	3.83889e-13
AFR	NEU	MegaPRS-multi - IndivTune - EUR+AFR	LDpred2 - IndivTune - AFR	0.132	0.127	0.005	0.719901
AFR	NEU	MegaPRS-multi - IndivTune - EUR+AFR	LDpred2 - IndivTune - EUR	0.132	0.117	0.016	0.11828
AFR	NEU	MegaPRS-multi - IndivTune - EUR+AFR	LDpred2 - SumStatTune - AFR	0.132	0.094	0.039	0.0096521
AFR	NEU	MegaPRS-multi - IndivTune - EUR+AFR	LDpred2 - SumStatTune - EUR	0.132	0.109	0.024	0.0217528
AFR	NEU	MegaPRS-multi - IndivTune - EUR+AFR	LDpred2-multi - IndivTune - EUR+AFR	0.132	0.174	-0.042	8.13443e-05
AFR	NEU	MegaPRS-multi - IndivTune - EUR+AFR	LDpred2-multi - SumStatTune - EUR+AFR	0.132	0.132	0	0.97929
AFR	NEU	MegaPRS-multi - IndivTune - EUR+AFR	MegaPRS - IndivTune - AFR	0.132	0.072	0.06	4.89681e-07
AFR	NEU	MegaPRS-multi - IndivTune - EUR+AFR	MegaPRS - IndivTune - EUR	0.132	0.109	0.023	0.000699903
AFR	NEU	MegaPRS-multi - IndivTune - EUR+AFR	MegaPRS - SumStatTune - AFR	0.132	-0.051	0.184	3.02452e-27
AFR	NEU	MegaPRS-multi - IndivTune - EUR+AFR	MegaPRS - SumStatTune - EUR	0.132	0.117	0.016	0.0766408
AFR	NEU	MegaPRS-multi - IndivTune - EUR+AFR	MegaPRS-multi - IndivTune - EUR+AFR	0.104	0.104	NA	NA
AFR	NEU	MegaPRS-multi - IndivTune - EUR+AFR	MegaPRS-multi - SumStatTune - EUR+AFR	0.132	0.048	0.084	4.08299e-10
AFR	NEU	MegaPRS-multi - IndivTune - EUR+AFR	PRS-CS - IndivTune - AFR	0.132	0.17	-0.038	0.0127651
AFR	NEU	MegaPRS-multi - IndivTune - EUR+AFR	PRS-CS - IndivTune - EUR	0.132	0.116	0.016	0.108855
AFR	NEU	MegaPRS-multi - IndivTune - EUR+AFR	PRS-CS - SumStatTune - AFR	0.132	0.021	0.111	2.20343e-13
AFR	NEU	MegaPRS-multi - IndivTune - EUR+AFR	PRS-CS - SumStatTune - EUR	0.132	0.114	0.018	0.0712995
AFR	NEU	MegaPRS-multi - IndivTune - EUR+AFR	PRS-CS-multi - IndivTune - EUR+AFR	0.132	0.207	-0.075	5.57512e-11
AFR	NEU	MegaPRS-multi - IndivTune - EUR+AFR	PRS-CS-multi - SumStatTune - EUR+AFR	0.132	0.075	0.058	2.34683e-06
AFR	NEU	MegaPRS-multi - IndivTune - EUR+AFR	PRS-CSx - IndivTune - EUR+AFR	0.132	0.171	-0.039	0.000610493
AFR	NEU	MegaPRS-multi - IndivTune - EUR+AFR	PRS-CSx - SumStatTune - EUR+AFR	0.132	0.033	0.099	7.0642e-12
AFR	NEU	MegaPRS-multi - IndivTune - EUR+AFR	QuickPRS - SumStatTune - AFR	0.132	0.068	0.064	9.34475e-08
AFR	NEU	MegaPRS-multi - IndivTune - EUR+AFR	QuickPRS - SumStatTune - EUR	0.132	0.119	0.013	0.0868272
AFR	NEU	MegaPRS-multi - IndivTune - EUR+AFR	QuickPRS-multi - IndivTune - EUR+AFR	0.132	0.139	-0.007	0.0313606
AFR	NEU	MegaPRS-multi - IndivTune - EUR+AFR	QuickPRS-multi - SumStatTune - EUR+AFR	0.132	0.114	0.018	0.0156458
AFR	NEU	MegaPRS-multi - IndivTune - EUR+AFR	SBayesRC - SumStatTune - AFR	0.132	0.134	-0.001	0.931966
AFR	NEU	MegaPRS-multi - IndivTune - EUR+AFR	SBayesRC - SumStatTune - EUR	0.132	0.125	0.007	0.498755
AFR	NEU	MegaPRS-multi - IndivTune - EUR+AFR	SBayesRC-multi - IndivTune - EUR+AFR	0.132	0.183	-0.05	5.52193e-06
AFR	NEU	MegaPRS-multi - IndivTune - EUR+AFR	SBayesRC-multi - SumStatTune - EUR+AFR	0.132	0.174	-0.042	0.00114754
AFR	NEU	MegaPRS-multi - IndivTune - EUR+AFR	X-Wing - IndivTune - EUR+AFR	0.132	0.115	0.017	0.0875021
AFR	NEU	MegaPRS-multi - IndivTune - EUR+AFR	X-Wing - SumStatTune - EUR+AFR	0.132	0.068	0.064	5.15159e-07
AFR	NEU	MegaPRS-multi - IndivTune - EUR+AFR	lassosum - IndivTune - AFR	0.132	0.211	-0.078	6.01278e-07
AFR	NEU	MegaPRS-multi - IndivTune - EUR+AFR	lassosum - IndivTune - EUR	0.132	0.099	0.033	0.00170745
AFR	NEU	MegaPRS-multi - IndivTune - EUR+AFR	lassosum - SumStatTune - AFR	0.132	0.079	0.053	0.000234077
AFR	NEU	MegaPRS-multi - IndivTune - EUR+AFR	lassosum - SumStatTune - EUR	0.132	0.104	0.029	0.00860779
AFR	NEU	MegaPRS-multi - IndivTune - EUR+AFR	lassosum-multi - IndivTune - EUR+AFR	0.132	0.235	-0.103	3.76217e-16
AFR	NEU	MegaPRS-multi - IndivTune - EUR+AFR	lassosum-multi - SumStatTune - EUR+AFR	0.132	0.119	0.013	0.265702
AFR	NEU	MegaPRS-multi - IndivTune - EUR+AFR	pT+clump - IndivTune - AFR	0.132	0.213	-0.081	2.55685e-07
AFR	NEU	MegaPRS-multi - IndivTune - EUR+AFR	pT+clump - IndivTune - EUR	0.132	0.093	0.039	0.00350295
AFR	NEU	MegaPRS-multi - IndivTune - EUR+AFR	pT+clump-multi - IndivTune - EUR+AFR	0.132	0.235	-0.102	4.08931e-13
AFR	NEU	MegaPRS-multi - SumStatTune - EUR+AFR	All - IndivTune - AFR	0.048	0.209	-0.161	7.42885e-21
AFR	NEU	MegaPRS-multi - SumStatTune - EUR+AFR	All - IndivTune - EUR	0.048	0.119	-0.071	5.96134e-07
AFR	NEU	MegaPRS-multi - SumStatTune - EUR+AFR	All - IndivTune - EUR+AFR	0.048	0.245	-0.197	6.99537e-37
AFR	NEU	MegaPRS-multi - SumStatTune - EUR+AFR	DBSLMM - IndivTune - AFR	0.048	0.201	-0.153	5.35206e-19
AFR	NEU	MegaPRS-multi - SumStatTune - EUR+AFR	DBSLMM - IndivTune - EUR	0.048	0.104	-0.056	0.000106622
AFR	NEU	MegaPRS-multi - SumStatTune - EUR+AFR	DBSLMM - SumStatTune - AFR	0.048	0.201	-0.153	4.97269e-19
AFR	NEU	MegaPRS-multi - SumStatTune - EUR+AFR	DBSLMM - SumStatTune - EUR	0.048	0.104	-0.056	0.00012897
AFR	NEU	MegaPRS-multi - SumStatTune - EUR+AFR	DBSLMM-multi - IndivTune - EUR+AFR	0.048	0.229	-0.181	1.16866e-30
AFR	NEU	MegaPRS-multi - SumStatTune - EUR+AFR	DBSLMM-multi - SumStatTune - EUR+AFR	0.048	0.227	-0.179	2.26659e-29
AFR	NEU	MegaPRS-multi - SumStatTune - EUR+AFR	LDpred2 - IndivTune - AFR	0.048	0.127	-0.079	5.48011e-06
AFR	NEU	MegaPRS-multi - SumStatTune - EUR+AFR	LDpred2 - IndivTune - EUR	0.048	0.117	-0.069	1.42118e-06
AFR	NEU	MegaPRS-multi - SumStatTune - EUR+AFR	LDpred2 - SumStatTune - AFR	0.048	0.094	-0.046	0.00764881
AFR	NEU	MegaPRS-multi - SumStatTune - EUR+AFR	LDpred2 - SumStatTune - EUR	0.048	0.109	-0.061	3.00223e-05
AFR	NEU	MegaPRS-multi - SumStatTune - EUR+AFR	LDpred2-multi - IndivTune - EUR+AFR	0.048	0.174	-0.126	8.43826e-17
AFR	NEU	MegaPRS-multi - SumStatTune - EUR+AFR	LDpred2-multi - SumStatTune - EUR+AFR	0.048	0.132	-0.084	1.34319e-07
AFR	NEU	MegaPRS-multi - SumStatTune - EUR+AFR	MegaPRS - IndivTune - AFR	0.048	0.072	-0.024	0.142668
AFR	NEU	MegaPRS-multi - SumStatTune - EUR+AFR	MegaPRS - IndivTune - EUR	0.048	0.109	-0.061	9.50401e-06
AFR	NEU	MegaPRS-multi - SumStatTune - EUR+AFR	MegaPRS - SumStatTune - AFR	0.048	-0.051	0.099	4.87831e-16
AFR	NEU	MegaPRS-multi - SumStatTune - EUR+AFR	MegaPRS - SumStatTune - EUR	0.048	0.117	-0.069	1.8695e-07
AFR	NEU	MegaPRS-multi - SumStatTune - EUR+AFR	MegaPRS-multi - IndivTune - EUR+AFR	0.048	0.132	-0.084	4.08299e-10
AFR	NEU	MegaPRS-multi - SumStatTune - EUR+AFR	MegaPRS-multi - SumStatTune - EUR+AFR	0.104	0.104	NA	NA
AFR	NEU	MegaPRS-multi - SumStatTune - EUR+AFR	PRS-CS - IndivTune - AFR	0.048	0.17	-0.122	2.38727e-13
AFR	NEU	MegaPRS-multi - SumStatTune - EUR+AFR	PRS-CS - IndivTune - EUR	0.048	0.116	-0.068	2.25391e-06
AFR	NEU	MegaPRS-multi - SumStatTune - EUR+AFR	PRS-CS - SumStatTune - AFR	0.048	0.021	0.027	0.0854286
AFR	NEU	MegaPRS-multi - SumStatTune - EUR+AFR	PRS-CS - SumStatTune - EUR	0.048	0.114	-0.066	4.50617e-06
AFR	NEU	MegaPRS-multi - SumStatTune - EUR+AFR	PRS-CS-multi - IndivTune - EUR+AFR	0.048	0.207	-0.159	1.64375e-26
AFR	NEU	MegaPRS-multi - SumStatTune - EUR+AFR	PRS-CS-multi - SumStatTune - EUR+AFR	0.048	0.075	-0.027	0.0673187
AFR	NEU	MegaPRS-multi - SumStatTune - EUR+AFR	PRS-CSx - IndivTune - EUR+AFR	0.048	0.171	-0.123	3.38659e-17
AFR	NEU	MegaPRS-multi - SumStatTune - EUR+AFR	PRS-CSx - SumStatTune - EUR+AFR	0.048	0.033	0.015	0.336984
AFR	NEU	MegaPRS-multi - SumStatTune - EUR+AFR	QuickPRS - SumStatTune - AFR	0.048	0.068	-0.02	0.216979
AFR	NEU	MegaPRS-multi - SumStatTune - EUR+AFR	QuickPRS - SumStatTune - EUR	0.048	0.119	-0.071	3.7129e-07
AFR	NEU	MegaPRS-multi - SumStatTune - EUR+AFR	QuickPRS-multi - IndivTune - EUR+AFR	0.048	0.139	-0.091	2.46883e-11
AFR	NEU	MegaPRS-multi - SumStatTune - EUR+AFR	QuickPRS-multi - SumStatTune - EUR+AFR	0.048	0.114	-0.066	9.43144e-06
AFR	NEU	MegaPRS-multi - SumStatTune - EUR+AFR	SBayesRC - SumStatTune - AFR	0.048	0.134	-0.086	1.52214e-07
AFR	NEU	MegaPRS-multi - SumStatTune - EUR+AFR	SBayesRC - SumStatTune - EUR	0.048	0.125	-0.077	6.75646e-08
AFR	NEU	MegaPRS-multi - SumStatTune - EUR+AFR	SBayesRC-multi - IndivTune - EUR+AFR	0.048	0.183	-0.135	5.47847e-21
AFR	NEU	MegaPRS-multi - SumStatTune - EUR+AFR	SBayesRC-multi - SumStatTune - EUR+AFR	0.048	0.174	-0.126	4.40048e-17
AFR	NEU	MegaPRS-multi - SumStatTune - EUR+AFR	X-Wing - IndivTune - EUR+AFR	0.048	0.115	-0.067	1.25353e-06
AFR	NEU	MegaPRS-multi - SumStatTune - EUR+AFR	X-Wing - SumStatTune - EUR+AFR	0.048	0.068	-0.02	0.168463
AFR	NEU	MegaPRS-multi - SumStatTune - EUR+AFR	lassosum - IndivTune - AFR	0.048	0.211	-0.163	3.33941e-21
AFR	NEU	MegaPRS-multi - SumStatTune - EUR+AFR	lassosum - IndivTune - EUR	0.048	0.099	-0.051	0.000363355
AFR	NEU	MegaPRS-multi - SumStatTune - EUR+AFR	lassosum - SumStatTune - AFR	0.048	0.079	-0.031	0.0679364
AFR	NEU	MegaPRS-multi - SumStatTune - EUR+AFR	lassosum - SumStatTune - EUR	0.048	0.104	-0.056	0.000153522
AFR	NEU	MegaPRS-multi - SumStatTune - EUR+AFR	lassosum-multi - IndivTune - EUR+AFR	0.048	0.235	-0.187	7.32674e-33
AFR	NEU	MegaPRS-multi - SumStatTune - EUR+AFR	lassosum-multi - SumStatTune - EUR+AFR	0.048	0.119	-0.071	6.4231e-06
AFR	NEU	MegaPRS-multi - SumStatTune - EUR+AFR	pT+clump - IndivTune - AFR	0.048	0.213	-0.165	6.7853e-22
AFR	NEU	MegaPRS-multi - SumStatTune - EUR+AFR	pT+clump - IndivTune - EUR	0.048	0.093	-0.045	0.00421754
AFR	NEU	MegaPRS-multi - SumStatTune - EUR+AFR	pT+clump-multi - IndivTune - EUR+AFR	0.048	0.235	-0.187	6.2195e-30
AFR	NEU	PRS-CS - IndivTune - AFR	All - IndivTune - AFR	0.17	0.209	-0.039	2.26894e-05
AFR	NEU	PRS-CS - IndivTune - AFR	All - IndivTune - EUR	0.17	0.119	0.051	0.00376553
AFR	NEU	PRS-CS - IndivTune - AFR	All - IndivTune - EUR+AFR	0.17	0.245	-0.074	3.60011e-12
AFR	NEU	PRS-CS - IndivTune - AFR	DBSLMM - IndivTune - AFR	0.17	0.201	-0.03	0.000393079
AFR	NEU	PRS-CS - IndivTune - AFR	DBSLMM - IndivTune - EUR	0.17	0.104	0.066	0.000165497
AFR	NEU	PRS-CS - IndivTune - AFR	DBSLMM - SumStatTune - AFR	0.17	0.201	-0.031	0.000370445
AFR	NEU	PRS-CS - IndivTune - AFR	DBSLMM - SumStatTune - EUR	0.17	0.104	0.066	0.000145135
AFR	NEU	PRS-CS - IndivTune - AFR	DBSLMM-multi - IndivTune - EUR+AFR	0.17	0.229	-0.059	4.12629e-09
AFR	NEU	PRS-CS - IndivTune - AFR	DBSLMM-multi - SumStatTune - EUR+AFR	0.17	0.227	-0.057	2.52726e-09
AFR	NEU	PRS-CS - IndivTune - AFR	LDpred2 - IndivTune - AFR	0.17	0.127	0.043	3.45594e-05
AFR	NEU	PRS-CS - IndivTune - AFR	LDpred2 - IndivTune - EUR	0.17	0.117	0.054	0.00223145
AFR	NEU	PRS-CS - IndivTune - AFR	LDpred2 - SumStatTune - AFR	0.17	0.094	0.077	3.91846e-12
AFR	NEU	PRS-CS - IndivTune - AFR	LDpred2 - SumStatTune - EUR	0.17	0.109	0.062	0.000428821
AFR	NEU	PRS-CS - IndivTune - AFR	LDpred2-multi - IndivTune - EUR+AFR	0.17	0.174	-0.004	0.75796
AFR	NEU	PRS-CS - IndivTune - AFR	LDpred2-multi - SumStatTune - EUR+AFR	0.17	0.132	0.038	0.00104998
AFR	NEU	PRS-CS - IndivTune - AFR	MegaPRS - IndivTune - AFR	0.17	0.072	0.098	1.3281e-14
AFR	NEU	PRS-CS - IndivTune - AFR	MegaPRS - IndivTune - EUR	0.17	0.109	0.061	0.000482401
AFR	NEU	PRS-CS - IndivTune - AFR	MegaPRS - SumStatTune - AFR	0.17	-0.051	0.222	1.64896e-39
AFR	NEU	PRS-CS - IndivTune - AFR	MegaPRS - SumStatTune - EUR	0.17	0.117	0.054	0.002199
AFR	NEU	PRS-CS - IndivTune - AFR	MegaPRS-multi - IndivTune - EUR+AFR	0.17	0.132	0.038	0.0127651
AFR	NEU	PRS-CS - IndivTune - AFR	MegaPRS-multi - SumStatTune - EUR+AFR	0.17	0.048	0.122	2.38727e-13
AFR	NEU	PRS-CS - IndivTune - AFR	PRS-CS - IndivTune - AFR	0.104	0.104	NA	NA
AFR	NEU	PRS-CS - IndivTune - AFR	PRS-CS - IndivTune - EUR	0.17	0.116	0.054	0.00183079
AFR	NEU	PRS-CS - IndivTune - AFR	PRS-CS - SumStatTune - AFR	0.17	0.021	0.149	2.09935e-26
AFR	NEU	PRS-CS - IndivTune - AFR	PRS-CS - SumStatTune - EUR	0.17	0.114	0.056	0.00126267
AFR	NEU	PRS-CS - IndivTune - AFR	PRS-CS-multi - IndivTune - EUR+AFR	0.17	0.207	-0.037	3.93398e-07
AFR	NEU	PRS-CS - IndivTune - AFR	PRS-CS-multi - SumStatTune - EUR+AFR	0.17	0.075	0.096	3.21141e-11
AFR	NEU	PRS-CS - IndivTune - AFR	PRS-CSx - IndivTune - EUR+AFR	0.17	0.171	-0.001	0.964821
AFR	NEU	PRS-CS - IndivTune - AFR	PRS-CSx - SumStatTune - EUR+AFR	0.17	0.033	0.137	2.21687e-16
AFR	NEU	PRS-CS - IndivTune - AFR	QuickPRS - SumStatTune - AFR	0.17	0.068	0.102	2.5649e-15
AFR	NEU	PRS-CS - IndivTune - AFR	QuickPRS - SumStatTune - EUR	0.17	0.119	0.051	0.00349191
AFR	NEU	PRS-CS - IndivTune - AFR	QuickPRS-multi - IndivTune - EUR+AFR	0.17	0.139	0.031	0.0430527
AFR	NEU	PRS-CS - IndivTune - AFR	QuickPRS-multi - SumStatTune - EUR+AFR	0.17	0.114	0.056	2.61591e-05
AFR	NEU	PRS-CS - IndivTune - AFR	SBayesRC - SumStatTune - AFR	0.17	0.134	0.037	0.000572799
AFR	NEU	PRS-CS - IndivTune - AFR	SBayesRC - SumStatTune - EUR	0.17	0.125	0.045	0.0102905
AFR	NEU	PRS-CS - IndivTune - AFR	SBayesRC-multi - IndivTune - EUR+AFR	0.17	0.183	-0.012	0.334126
AFR	NEU	PRS-CS - IndivTune - AFR	SBayesRC-multi - SumStatTune - EUR+AFR	0.17	0.174	-0.004	0.741078
AFR	NEU	PRS-CS - IndivTune - AFR	X-Wing - IndivTune - EUR+AFR	0.17	0.115	0.055	0.00101444
AFR	NEU	PRS-CS - IndivTune - AFR	X-Wing - SumStatTune - EUR+AFR	0.17	0.068	0.102	1.06645e-12
AFR	NEU	PRS-CS - IndivTune - AFR	lassosum - IndivTune - AFR	0.17	0.211	-0.04	3.61338e-05
AFR	NEU	PRS-CS - IndivTune - AFR	lassosum - IndivTune - EUR	0.17	0.099	0.071	4.84932e-05
AFR	NEU	PRS-CS - IndivTune - AFR	lassosum - SumStatTune - AFR	0.17	0.079	0.091	3.36513e-14
AFR	NEU	PRS-CS - IndivTune - AFR	lassosum - SumStatTune - EUR	0.17	0.104	0.067	0.000143341
AFR	NEU	PRS-CS - IndivTune - AFR	lassosum-multi - IndivTune - EUR+AFR	0.17	0.235	-0.065	2.34548e-09
AFR	NEU	PRS-CS - IndivTune - AFR	lassosum-multi - SumStatTune - EUR+AFR	0.17	0.119	0.051	5.49371e-05
AFR	NEU	PRS-CS - IndivTune - AFR	pT+clump - IndivTune - AFR	0.17	0.213	-0.043	2.55731e-06
AFR	NEU	PRS-CS - IndivTune - AFR	pT+clump - IndivTune - EUR	0.17	0.093	0.077	9.81046e-06
AFR	NEU	PRS-CS - IndivTune - AFR	pT+clump-multi - IndivTune - EUR+AFR	0.17	0.235	-0.064	1.86511e-10
AFR	NEU	PRS-CS - IndivTune - EUR	All - IndivTune - AFR	0.116	0.209	-0.093	9.5531e-08
AFR	NEU	PRS-CS - IndivTune - EUR	All - IndivTune - EUR	0.116	0.119	-0.004	0.645118
AFR	NEU	PRS-CS - IndivTune - EUR	All - IndivTune - EUR+AFR	0.116	0.245	-0.129	2.88026e-22
AFR	NEU	PRS-CS - IndivTune - EUR	DBSLMM - IndivTune - AFR	0.116	0.201	-0.085	1.2666e-06
AFR	NEU	PRS-CS - IndivTune - EUR	DBSLMM - IndivTune - EUR	0.116	0.104	0.012	0.100767
AFR	NEU	PRS-CS - IndivTune - EUR	DBSLMM - SumStatTune - AFR	0.116	0.201	-0.085	1.20474e-06
AFR	NEU	PRS-CS - IndivTune - EUR	DBSLMM - SumStatTune - EUR	0.116	0.104	0.012	0.0863533
AFR	NEU	PRS-CS - IndivTune - EUR	DBSLMM-multi - IndivTune - EUR+AFR	0.116	0.229	-0.113	8.5682e-17
AFR	NEU	PRS-CS - IndivTune - EUR	DBSLMM-multi - SumStatTune - EUR+AFR	0.116	0.227	-0.111	4.92442e-15
AFR	NEU	PRS-CS - IndivTune - EUR	LDpred2 - IndivTune - AFR	0.116	0.127	-0.011	0.534518
AFR	NEU	PRS-CS - IndivTune - EUR	LDpred2 - IndivTune - EUR	0.116	0.117	-0.001	0.890079
AFR	NEU	PRS-CS - IndivTune - EUR	LDpred2 - SumStatTune - AFR	0.116	0.094	0.022	0.209982
AFR	NEU	PRS-CS - IndivTune - EUR	LDpred2 - SumStatTune - EUR	0.116	0.109	0.007	0.320808
AFR	NEU	PRS-CS - IndivTune - EUR	LDpred2-multi - IndivTune - EUR+AFR	0.116	0.174	-0.058	2.75726e-07
AFR	NEU	PRS-CS - IndivTune - EUR	LDpred2-multi - SumStatTune - EUR+AFR	0.116	0.132	-0.016	0.2659
AFR	NEU	PRS-CS - IndivTune - EUR	MegaPRS - IndivTune - AFR	0.116	0.072	0.044	0.0124677
AFR	NEU	PRS-CS - IndivTune - EUR	MegaPRS - IndivTune - EUR	0.116	0.109	0.007	0.388719
AFR	NEU	PRS-CS - IndivTune - EUR	MegaPRS - SumStatTune - AFR	0.116	-0.051	0.167	5.09989e-22
AFR	NEU	PRS-CS - IndivTune - EUR	MegaPRS - SumStatTune - EUR	0.116	0.117	-0.001	0.931236
AFR	NEU	PRS-CS - IndivTune - EUR	MegaPRS-multi - IndivTune - EUR+AFR	0.116	0.132	-0.016	0.108855
AFR	NEU	PRS-CS - IndivTune - EUR	MegaPRS-multi - SumStatTune - EUR+AFR	0.116	0.048	0.068	2.25391e-06
AFR	NEU	PRS-CS - IndivTune - EUR	PRS-CS - IndivTune - AFR	0.116	0.17	-0.054	0.00183079
AFR	NEU	PRS-CS - IndivTune - EUR	PRS-CS - IndivTune - EUR	0.104	0.104	NA	NA
AFR	NEU	PRS-CS - IndivTune - EUR	PRS-CS - SumStatTune - AFR	0.116	0.021	0.095	5.26655e-08
AFR	NEU	PRS-CS - IndivTune - EUR	PRS-CS - SumStatTune - EUR	0.116	0.114	0.002	0.639787
AFR	NEU	PRS-CS - IndivTune - EUR	PRS-CS-multi - IndivTune - EUR+AFR	0.116	0.207	-0.091	1.74664e-15
AFR	NEU	PRS-CS - IndivTune - EUR	PRS-CS-multi - SumStatTune - EUR+AFR	0.116	0.075	0.041	0.00207343
AFR	NEU	PRS-CS - IndivTune - EUR	PRS-CSx - IndivTune - EUR+AFR	0.116	0.171	-0.055	2.66417e-07
AFR	NEU	PRS-CS - IndivTune - EUR	PRS-CSx - SumStatTune - EUR+AFR	0.116	0.033	0.083	9.03039e-09
AFR	NEU	PRS-CS - IndivTune - EUR	QuickPRS - SumStatTune - AFR	0.116	0.068	0.048	0.00671506
AFR	NEU	PRS-CS - IndivTune - EUR	QuickPRS - SumStatTune - EUR	0.116	0.119	-0.003	0.70558
AFR	NEU	PRS-CS - IndivTune - EUR	QuickPRS-multi - IndivTune - EUR+AFR	0.116	0.139	-0.023	0.0201624
AFR	NEU	PRS-CS - IndivTune - EUR	QuickPRS-multi - SumStatTune - EUR+AFR	0.116	0.114	0.002	0.893528
AFR	NEU	PRS-CS - IndivTune - EUR	SBayesRC - SumStatTune - AFR	0.116	0.134	-0.018	0.304418
AFR	NEU	PRS-CS - IndivTune - EUR	SBayesRC - SumStatTune - EUR	0.116	0.125	-0.009	0.210688
AFR	NEU	PRS-CS - IndivTune - EUR	SBayesRC-multi - IndivTune - EUR+AFR	0.116	0.183	-0.067	5.09973e-09
AFR	NEU	PRS-CS - IndivTune - EUR	SBayesRC-multi - SumStatTune - EUR+AFR	0.116	0.174	-0.058	3.03243e-05
AFR	NEU	PRS-CS - IndivTune - EUR	X-Wing - IndivTune - EUR+AFR	0.116	0.115	0	0.949523
AFR	NEU	PRS-CS - IndivTune - EUR	X-Wing - SumStatTune - EUR+AFR	0.116	0.068	0.048	0.000961434
AFR	NEU	PRS-CS - IndivTune - EUR	lassosum - IndivTune - AFR	0.116	0.211	-0.095	5.93654e-08
AFR	NEU	PRS-CS - IndivTune - EUR	lassosum - IndivTune - EUR	0.116	0.099	0.017	0.0203321
AFR	NEU	PRS-CS - IndivTune - EUR	lassosum - SumStatTune - AFR	0.116	0.079	0.037	0.0371457
AFR	NEU	PRS-CS - IndivTune - EUR	lassosum - SumStatTune - EUR	0.116	0.104	0.012	0.0742785
AFR	NEU	PRS-CS - IndivTune - EUR	lassosum-multi - IndivTune - EUR+AFR	0.116	0.235	-0.119	1.4195e-18
AFR	NEU	PRS-CS - IndivTune - EUR	lassosum-multi - SumStatTune - EUR+AFR	0.116	0.119	-0.003	0.806504
AFR	NEU	PRS-CS - IndivTune - EUR	pT+clump - IndivTune - AFR	0.116	0.213	-0.098	2.37799e-08
AFR	NEU	PRS-CS - IndivTune - EUR	pT+clump - IndivTune - EUR	0.116	0.093	0.023	0.0456876
AFR	NEU	PRS-CS - IndivTune - EUR	pT+clump-multi - IndivTune - EUR+AFR	0.116	0.235	-0.119	5.46687e-15
AFR	NEU	PRS-CS - SumStatTune - AFR	All - IndivTune - AFR	0.021	0.209	-0.188	2.33704e-30
AFR	NEU	PRS-CS - SumStatTune - AFR	All - IndivTune - EUR	0.021	0.119	-0.099	1.75082e-08
AFR	NEU	PRS-CS - SumStatTune - AFR	All - IndivTune - EUR+AFR	0.021	0.245	-0.224	3.7705e-42
AFR	NEU	PRS-CS - SumStatTune - AFR	DBSLMM - IndivTune - AFR	0.021	0.201	-0.18	1.43963e-28
AFR	NEU	PRS-CS - SumStatTune - AFR	DBSLMM - IndivTune - EUR	0.021	0.104	-0.083	1.85534e-06
AFR	NEU	PRS-CS - SumStatTune - AFR	DBSLMM - SumStatTune - AFR	0.021	0.201	-0.18	1.48527e-28
AFR	NEU	PRS-CS - SumStatTune - AFR	DBSLMM - SumStatTune - EUR	0.021	0.104	-0.083	2.15699e-06
AFR	NEU	PRS-CS - SumStatTune - AFR	DBSLMM-multi - IndivTune - EUR+AFR	0.021	0.229	-0.208	1.83515e-37
AFR	NEU	PRS-CS - SumStatTune - AFR	DBSLMM-multi - SumStatTune - EUR+AFR	0.021	0.227	-0.206	4.97689e-37
AFR	NEU	PRS-CS - SumStatTune - AFR	LDpred2 - IndivTune - AFR	0.021	0.127	-0.106	6.17284e-11
AFR	NEU	PRS-CS - SumStatTune - AFR	LDpred2 - IndivTune - EUR	0.021	0.117	-0.096	4.62283e-08
AFR	NEU	PRS-CS - SumStatTune - AFR	LDpred2 - SumStatTune - AFR	0.021	0.094	-0.073	1.46186e-06
AFR	NEU	PRS-CS - SumStatTune - AFR	LDpred2 - SumStatTune - EUR	0.021	0.109	-0.088	5.45741e-07
AFR	NEU	PRS-CS - SumStatTune - AFR	LDpred2-multi - IndivTune - EUR+AFR	0.021	0.174	-0.153	1.27768e-20
AFR	NEU	PRS-CS - SumStatTune - AFR	LDpred2-multi - SumStatTune - EUR+AFR	0.021	0.132	-0.111	3.66445e-13
AFR	NEU	PRS-CS - SumStatTune - AFR	MegaPRS - IndivTune - AFR	0.021	0.072	-0.051	8.28806e-05
AFR	NEU	PRS-CS - SumStatTune - AFR	MegaPRS - IndivTune - EUR	0.021	0.109	-0.088	5.08254e-07
AFR	NEU	PRS-CS - SumStatTune - AFR	MegaPRS - SumStatTune - AFR	0.021	-0.051	0.072	3.88771e-06
AFR	NEU	PRS-CS - SumStatTune - AFR	MegaPRS - SumStatTune - EUR	0.021	0.117	-0.096	4.5498e-08
AFR	NEU	PRS-CS - SumStatTune - AFR	MegaPRS-multi - IndivTune - EUR+AFR	0.021	0.132	-0.111	2.20343e-13
AFR	NEU	PRS-CS - SumStatTune - AFR	MegaPRS-multi - SumStatTune - EUR+AFR	0.021	0.048	-0.027	0.0854286
AFR	NEU	PRS-CS - SumStatTune - AFR	PRS-CS - IndivTune - AFR	0.021	0.17	-0.149	2.09935e-26
AFR	NEU	PRS-CS - SumStatTune - AFR	PRS-CS - IndivTune - EUR	0.021	0.116	-0.095	5.26655e-08
AFR	NEU	PRS-CS - SumStatTune - AFR	PRS-CS - SumStatTune - AFR	0.104	0.104	NA	NA
AFR	NEU	PRS-CS - SumStatTune - AFR	PRS-CS - SumStatTune - EUR	0.021	0.114	-0.093	1.14436e-07
AFR	NEU	PRS-CS - SumStatTune - AFR	PRS-CS-multi - IndivTune - EUR+AFR	0.021	0.207	-0.186	1.95383e-37
AFR	NEU	PRS-CS - SumStatTune - AFR	PRS-CS-multi - SumStatTune - EUR+AFR	0.021	0.075	-0.054	4.13329e-21
AFR	NEU	PRS-CS - SumStatTune - AFR	PRS-CSx - IndivTune - EUR+AFR	0.021	0.171	-0.15	3.44186e-23
AFR	NEU	PRS-CS - SumStatTune - AFR	PRS-CSx - SumStatTune - EUR+AFR	0.021	0.033	-0.012	0.39104
AFR	NEU	PRS-CS - SumStatTune - AFR	QuickPRS - SumStatTune - AFR	0.021	0.068	-0.047	0.000274839
AFR	NEU	PRS-CS - SumStatTune - AFR	QuickPRS - SumStatTune - EUR	0.021	0.119	-0.098	2.33503e-08
AFR	NEU	PRS-CS - SumStatTune - AFR	QuickPRS-multi - IndivTune - EUR+AFR	0.021	0.139	-0.118	1.08876e-14
AFR	NEU	PRS-CS - SumStatTune - AFR	QuickPRS-multi - SumStatTune - EUR+AFR	0.021	0.114	-0.093	4.33658e-12
AFR	NEU	PRS-CS - SumStatTune - AFR	SBayesRC - SumStatTune - AFR	0.021	0.134	-0.113	3.78374e-18
AFR	NEU	PRS-CS - SumStatTune - AFR	SBayesRC - SumStatTune - EUR	0.021	0.125	-0.105	2.39652e-09
AFR	NEU	PRS-CS - SumStatTune - AFR	SBayesRC-multi - IndivTune - EUR+AFR	0.021	0.183	-0.162	9.82217e-30
AFR	NEU	PRS-CS - SumStatTune - AFR	SBayesRC-multi - SumStatTune - EUR+AFR	0.021	0.174	-0.153	3.73614e-30
AFR	NEU	PRS-CS - SumStatTune - AFR	X-Wing - IndivTune - EUR+AFR	0.021	0.115	-0.095	4.78483e-10
AFR	NEU	PRS-CS - SumStatTune - AFR	X-Wing - SumStatTune - EUR+AFR	0.021	0.068	-0.047	8.87862e-18
AFR	NEU	PRS-CS - SumStatTune - AFR	lassosum - IndivTune - AFR	0.021	0.211	-0.19	3.87943e-31
AFR	NEU	PRS-CS - SumStatTune - AFR	lassosum - IndivTune - EUR	0.021	0.099	-0.078	7.63725e-06
AFR	NEU	PRS-CS - SumStatTune - AFR	lassosum - SumStatTune - AFR	0.021	0.079	-0.058	6.14143e-05
AFR	NEU	PRS-CS - SumStatTune - AFR	lassosum - SumStatTune - EUR	0.021	0.104	-0.083	2.30393e-06
AFR	NEU	PRS-CS - SumStatTune - AFR	lassosum-multi - IndivTune - EUR+AFR	0.021	0.235	-0.214	3.49579e-39
AFR	NEU	PRS-CS - SumStatTune - AFR	lassosum-multi - SumStatTune - EUR+AFR	0.021	0.119	-0.098	2.81585e-11
AFR	NEU	PRS-CS - SumStatTune - AFR	pT+clump - IndivTune - AFR	0.021	0.213	-0.193	1.42261e-31
AFR	NEU	PRS-CS - SumStatTune - AFR	pT+clump - IndivTune - EUR	0.021	0.093	-0.072	3.54014e-05
AFR	NEU	PRS-CS - SumStatTune - AFR	pT+clump-multi - IndivTune - EUR+AFR	0.021	0.235	-0.214	1.46229e-38
AFR	NEU	PRS-CS - SumStatTune - EUR	All - IndivTune - AFR	0.114	0.209	-0.095	4.95062e-08
AFR	NEU	PRS-CS - SumStatTune - EUR	All - IndivTune - EUR	0.114	0.119	-0.006	0.472864
AFR	NEU	PRS-CS - SumStatTune - EUR	All - IndivTune - EUR+AFR	0.114	0.245	-0.131	6.80693e-23
AFR	NEU	PRS-CS - SumStatTune - EUR	DBSLMM - IndivTune - AFR	0.114	0.201	-0.087	7.04908e-07
AFR	NEU	PRS-CS - SumStatTune - EUR	DBSLMM - IndivTune - EUR	0.114	0.104	0.01	0.155489
AFR	NEU	PRS-CS - SumStatTune - EUR	DBSLMM - SumStatTune - AFR	0.114	0.201	-0.087	6.69561e-07
AFR	NEU	PRS-CS - SumStatTune - EUR	DBSLMM - SumStatTune - EUR	0.114	0.104	0.01	0.136911
AFR	NEU	PRS-CS - SumStatTune - EUR	DBSLMM-multi - IndivTune - EUR+AFR	0.114	0.229	-0.115	1.5748e-17
AFR	NEU	PRS-CS - SumStatTune - EUR	DBSLMM-multi - SumStatTune - EUR+AFR	0.114	0.227	-0.113	1.23625e-15
AFR	NEU	PRS-CS - SumStatTune - EUR	LDpred2 - IndivTune - AFR	0.114	0.127	-0.013	0.461399
AFR	NEU	PRS-CS - SumStatTune - EUR	LDpred2 - IndivTune - EUR	0.114	0.117	-0.003	0.628892
AFR	NEU	PRS-CS - SumStatTune - EUR	LDpred2 - SumStatTune - AFR	0.114	0.094	0.02	0.253901
AFR	NEU	PRS-CS - SumStatTune - EUR	LDpred2 - SumStatTune - EUR	0.114	0.109	0.005	0.461292
AFR	NEU	PRS-CS - SumStatTune - EUR	LDpred2-multi - IndivTune - EUR+AFR	0.114	0.174	-0.06	8.29966e-08
AFR	NEU	PRS-CS - SumStatTune - EUR	LDpred2-multi - SumStatTune - EUR+AFR	0.114	0.132	-0.018	0.208287
AFR	NEU	PRS-CS - SumStatTune - EUR	MegaPRS - IndivTune - AFR	0.114	0.072	0.042	0.0175538
AFR	NEU	PRS-CS - SumStatTune - EUR	MegaPRS - IndivTune - EUR	0.114	0.109	0.005	0.532375
AFR	NEU	PRS-CS - SumStatTune - EUR	MegaPRS - SumStatTune - AFR	0.114	-0.051	0.165	1.96672e-21
AFR	NEU	PRS-CS - SumStatTune - EUR	MegaPRS - SumStatTune - EUR	0.114	0.117	-0.003	0.740904
AFR	NEU	PRS-CS - SumStatTune - EUR	MegaPRS-multi - IndivTune - EUR+AFR	0.114	0.132	-0.018	0.0712995
AFR	NEU	PRS-CS - SumStatTune - EUR	MegaPRS-multi - SumStatTune - EUR+AFR	0.114	0.048	0.066	4.50617e-06
AFR	NEU	PRS-CS - SumStatTune - EUR	PRS-CS - IndivTune - AFR	0.114	0.17	-0.056	0.00126267
AFR	NEU	PRS-CS - SumStatTune - EUR	PRS-CS - IndivTune - EUR	0.114	0.116	-0.002	0.639787
AFR	NEU	PRS-CS - SumStatTune - EUR	PRS-CS - SumStatTune - AFR	0.114	0.021	0.093	1.14436e-07
AFR	NEU	PRS-CS - SumStatTune - EUR	PRS-CS - SumStatTune - EUR	0.104	0.104	NA	NA
AFR	NEU	PRS-CS - SumStatTune - EUR	PRS-CS-multi - IndivTune - EUR+AFR	0.114	0.207	-0.093	6.08673e-15
AFR	NEU	PRS-CS - SumStatTune - EUR	PRS-CS-multi - SumStatTune - EUR+AFR	0.114	0.075	0.039	0.00292382
AFR	NEU	PRS-CS - SumStatTune - EUR	PRS-CSx - IndivTune - EUR+AFR	0.114	0.171	-0.057	8.61227e-08
AFR	NEU	PRS-CS - SumStatTune - EUR	PRS-CSx - SumStatTune - EUR+AFR	0.114	0.033	0.081	1.94805e-08
AFR	NEU	PRS-CS - SumStatTune - EUR	QuickPRS - SumStatTune - AFR	0.114	0.068	0.046	0.00970857
AFR	NEU	PRS-CS - SumStatTune - EUR	QuickPRS - SumStatTune - EUR	0.114	0.119	-0.005	0.527879
AFR	NEU	PRS-CS - SumStatTune - EUR	QuickPRS-multi - IndivTune - EUR+AFR	0.114	0.139	-0.025	0.0117429
AFR	NEU	PRS-CS - SumStatTune - EUR	QuickPRS-multi - SumStatTune - EUR+AFR	0.114	0.114	0	0.995828
AFR	NEU	PRS-CS - SumStatTune - EUR	SBayesRC - SumStatTune - AFR	0.114	0.134	-0.02	0.254886
AFR	NEU	PRS-CS - SumStatTune - EUR	SBayesRC - SumStatTune - EUR	0.114	0.125	-0.012	0.13428
AFR	NEU	PRS-CS - SumStatTune - EUR	SBayesRC-multi - IndivTune - EUR+AFR	0.114	0.183	-0.069	2.64783e-09
AFR	NEU	PRS-CS - SumStatTune - EUR	SBayesRC-multi - SumStatTune - EUR+AFR	0.114	0.174	-0.06	1.86034e-05
AFR	NEU	PRS-CS - SumStatTune - EUR	X-Wing - IndivTune - EUR+AFR	0.114	0.115	-0.002	0.817906
AFR	NEU	PRS-CS - SumStatTune - EUR	X-Wing - SumStatTune - EUR+AFR	0.114	0.068	0.046	0.00159967
AFR	NEU	PRS-CS - SumStatTune - EUR	lassosum - IndivTune - AFR	0.114	0.211	-0.097	3.1804e-08
AFR	NEU	PRS-CS - SumStatTune - EUR	lassosum - IndivTune - EUR	0.114	0.099	0.015	0.0356659
AFR	NEU	PRS-CS - SumStatTune - EUR	lassosum - SumStatTune - AFR	0.114	0.079	0.035	0.0495747
AFR	NEU	PRS-CS - SumStatTune - EUR	lassosum - SumStatTune - EUR	0.114	0.104	0.01	0.140494
AFR	NEU	PRS-CS - SumStatTune - EUR	lassosum-multi - IndivTune - EUR+AFR	0.114	0.235	-0.121	3.02274e-19
AFR	NEU	PRS-CS - SumStatTune - EUR	lassosum-multi - SumStatTune - EUR+AFR	0.114	0.119	-0.005	0.699036
AFR	NEU	PRS-CS - SumStatTune - EUR	pT+clump - IndivTune - AFR	0.114	0.213	-0.1	1.21099e-08
AFR	NEU	PRS-CS - SumStatTune - EUR	pT+clump - IndivTune - EUR	0.114	0.093	0.021	0.0716075
AFR	NEU	PRS-CS - SumStatTune - EUR	pT+clump-multi - IndivTune - EUR+AFR	0.114	0.235	-0.121	2.15481e-15
AFR	NEU	PRS-CS-multi - IndivTune - EUR+AFR	All - IndivTune - AFR	0.207	0.209	-0.002	0.845717
AFR	NEU	PRS-CS-multi - IndivTune - EUR+AFR	All - IndivTune - EUR	0.207	0.119	0.088	1.10814e-11
AFR	NEU	PRS-CS-multi - IndivTune - EUR+AFR	All - IndivTune - EUR+AFR	0.207	0.245	-0.038	1.93738e-05
AFR	NEU	PRS-CS-multi - IndivTune - EUR+AFR	DBSLMM - IndivTune - AFR	0.207	0.201	0.006	0.549741
AFR	NEU	PRS-CS-multi - IndivTune - EUR+AFR	DBSLMM - IndivTune - EUR	0.207	0.104	0.103	4.33817e-16
AFR	NEU	PRS-CS-multi - IndivTune - EUR+AFR	DBSLMM - SumStatTune - AFR	0.207	0.201	0.006	0.560636
AFR	NEU	PRS-CS-multi - IndivTune - EUR+AFR	DBSLMM - SumStatTune - EUR	0.207	0.104	0.103	2.99865e-16
AFR	NEU	PRS-CS-multi - IndivTune - EUR+AFR	DBSLMM-multi - IndivTune - EUR+AFR	0.207	0.229	-0.022	0.00876187
AFR	NEU	PRS-CS-multi - IndivTune - EUR+AFR	DBSLMM-multi - SumStatTune - EUR+AFR	0.207	0.227	-0.02	0.0178875
AFR	NEU	PRS-CS-multi - IndivTune - EUR+AFR	LDpred2 - IndivTune - AFR	0.207	0.127	0.08	2.21331e-11
AFR	NEU	PRS-CS-multi - IndivTune - EUR+AFR	LDpred2 - IndivTune - EUR	0.207	0.117	0.09	3.17102e-13
AFR	NEU	PRS-CS-multi - IndivTune - EUR+AFR	LDpred2 - SumStatTune - AFR	0.207	0.094	0.113	8.19906e-20
AFR	NEU	PRS-CS-multi - IndivTune - EUR+AFR	LDpred2 - SumStatTune - EUR	0.207	0.109	0.098	8.951e-15
AFR	NEU	PRS-CS-multi - IndivTune - EUR+AFR	LDpred2-multi - IndivTune - EUR+AFR	0.207	0.174	0.033	0.000328672
AFR	NEU	PRS-CS-multi - IndivTune - EUR+AFR	LDpred2-multi - SumStatTune - EUR+AFR	0.207	0.132	0.075	7.326e-13
AFR	NEU	PRS-CS-multi - IndivTune - EUR+AFR	MegaPRS - IndivTune - AFR	0.207	0.072	0.135	4.34047e-23
AFR	NEU	PRS-CS-multi - IndivTune - EUR+AFR	MegaPRS - IndivTune - EUR	0.207	0.109	0.098	7.74651e-14
AFR	NEU	PRS-CS-multi - IndivTune - EUR+AFR	MegaPRS - SumStatTune - AFR	0.207	-0.051	0.258	5.75861e-53
AFR	NEU	PRS-CS-multi - IndivTune - EUR+AFR	MegaPRS - SumStatTune - EUR	0.207	0.117	0.091	6.26889e-12
AFR	NEU	PRS-CS-multi - IndivTune - EUR+AFR	MegaPRS-multi - IndivTune - EUR+AFR	0.207	0.132	0.075	5.57512e-11
AFR	NEU	PRS-CS-multi - IndivTune - EUR+AFR	MegaPRS-multi - SumStatTune - EUR+AFR	0.207	0.048	0.159	1.64375e-26
AFR	NEU	PRS-CS-multi - IndivTune - EUR+AFR	PRS-CS - IndivTune - AFR	0.207	0.17	0.037	3.93398e-07
AFR	NEU	PRS-CS-multi - IndivTune - EUR+AFR	PRS-CS - IndivTune - EUR	0.207	0.116	0.091	1.74664e-15
AFR	NEU	PRS-CS-multi - IndivTune - EUR+AFR	PRS-CS - SumStatTune - AFR	0.207	0.021	0.186	1.95383e-37
AFR	NEU	PRS-CS-multi - IndivTune - EUR+AFR	PRS-CS - SumStatTune - EUR	0.207	0.114	0.093	6.08673e-15
AFR	NEU	PRS-CS-multi - IndivTune - EUR+AFR	PRS-CS-multi - IndivTune - EUR+AFR	0.104	0.104	NA	NA
AFR	NEU	PRS-CS-multi - IndivTune - EUR+AFR	PRS-CS-multi - SumStatTune - EUR+AFR	0.207	0.075	0.133	3.42254e-27
AFR	NEU	PRS-CS-multi - IndivTune - EUR+AFR	PRS-CSx - IndivTune - EUR+AFR	0.207	0.171	0.036	5.56796e-05
AFR	NEU	PRS-CS-multi - IndivTune - EUR+AFR	PRS-CSx - SumStatTune - EUR+AFR	0.207	0.033	0.174	4.3973e-31
AFR	NEU	PRS-CS-multi - IndivTune - EUR+AFR	QuickPRS - SumStatTune - AFR	0.207	0.068	0.139	6.10994e-24
AFR	NEU	PRS-CS-multi - IndivTune - EUR+AFR	QuickPRS - SumStatTune - EUR	0.207	0.119	0.088	1.60896e-11
AFR	NEU	PRS-CS-multi - IndivTune - EUR+AFR	QuickPRS-multi - IndivTune - EUR+AFR	0.207	0.139	0.068	2.83511e-09
AFR	NEU	PRS-CS-multi - IndivTune - EUR+AFR	QuickPRS-multi - SumStatTune - EUR+AFR	0.207	0.114	0.093	1.10684e-14
AFR	NEU	PRS-CS-multi - IndivTune - EUR+AFR	SBayesRC - SumStatTune - AFR	0.207	0.134	0.074	5.63308e-10
AFR	NEU	PRS-CS-multi - IndivTune - EUR+AFR	SBayesRC - SumStatTune - EUR	0.207	0.125	0.082	1.88498e-10
AFR	NEU	PRS-CS-multi - IndivTune - EUR+AFR	SBayesRC-multi - IndivTune - EUR+AFR	0.207	0.183	0.024	0.0106599
AFR	NEU	PRS-CS-multi - IndivTune - EUR+AFR	SBayesRC-multi - SumStatTune - EUR+AFR	0.207	0.174	0.033	0.000869249
AFR	NEU	PRS-CS-multi - IndivTune - EUR+AFR	X-Wing - IndivTune - EUR+AFR	0.207	0.115	0.092	6.29745e-15
AFR	NEU	PRS-CS-multi - IndivTune - EUR+AFR	X-Wing - SumStatTune - EUR+AFR	0.207	0.068	0.139	2.50926e-27
AFR	NEU	PRS-CS-multi - IndivTune - EUR+AFR	lassosum - IndivTune - AFR	0.207	0.211	-0.004	0.75844
AFR	NEU	PRS-CS-multi - IndivTune - EUR+AFR	lassosum - IndivTune - EUR	0.207	0.099	0.108	1.76043e-17
AFR	NEU	PRS-CS-multi - IndivTune - EUR+AFR	lassosum - SumStatTune - AFR	0.207	0.079	0.128	1.79374e-22
AFR	NEU	PRS-CS-multi - IndivTune - EUR+AFR	lassosum - SumStatTune - EUR	0.207	0.104	0.103	2.29633e-16
AFR	NEU	PRS-CS-multi - IndivTune - EUR+AFR	lassosum-multi - IndivTune - EUR+AFR	0.207	0.235	-0.028	0.00219862
AFR	NEU	PRS-CS-multi - IndivTune - EUR+AFR	lassosum-multi - SumStatTune - EUR+AFR	0.207	0.119	0.088	1.74394e-15
AFR	NEU	PRS-CS-multi - IndivTune - EUR+AFR	pT+clump - IndivTune - AFR	0.207	0.213	-0.006	0.568313
AFR	NEU	PRS-CS-multi - IndivTune - EUR+AFR	pT+clump - IndivTune - EUR	0.207	0.093	0.114	1.04966e-15
AFR	NEU	PRS-CS-multi - IndivTune - EUR+AFR	pT+clump-multi - IndivTune - EUR+AFR	0.207	0.235	-0.028	0.00525803
AFR	NEU	PRS-CS-multi - SumStatTune - EUR+AFR	All - IndivTune - AFR	0.075	0.209	-0.135	4.49199e-16
AFR	NEU	PRS-CS-multi - SumStatTune - EUR+AFR	All - IndivTune - EUR	0.075	0.119	-0.045	0.00145616
AFR	NEU	PRS-CS-multi - SumStatTune - EUR+AFR	All - IndivTune - EUR+AFR	0.075	0.245	-0.17	1.33183e-30
AFR	NEU	PRS-CS-multi - SumStatTune - EUR+AFR	DBSLMM - IndivTune - AFR	0.075	0.201	-0.126	1.32437e-14
AFR	NEU	PRS-CS-multi - SumStatTune - EUR+AFR	DBSLMM - IndivTune - EUR	0.075	0.104	-0.03	0.0320672
AFR	NEU	PRS-CS-multi - SumStatTune - EUR+AFR	DBSLMM - SumStatTune - AFR	0.075	0.201	-0.126	1.2913e-14
AFR	NEU	PRS-CS-multi - SumStatTune - EUR+AFR	DBSLMM - SumStatTune - EUR	0.075	0.104	-0.029	0.0355196
AFR	NEU	PRS-CS-multi - SumStatTune - EUR+AFR	DBSLMM-multi - IndivTune - EUR+AFR	0.075	0.229	-0.154	7.52515e-26
AFR	NEU	PRS-CS-multi - SumStatTune - EUR+AFR	DBSLMM-multi - SumStatTune - EUR+AFR	0.075	0.227	-0.153	1.46024e-24
AFR	NEU	PRS-CS-multi - SumStatTune - EUR+AFR	LDpred2 - IndivTune - AFR	0.075	0.127	-0.052	0.00139927
AFR	NEU	PRS-CS-multi - SumStatTune - EUR+AFR	LDpred2 - IndivTune - EUR	0.075	0.117	-0.042	0.0021867
AFR	NEU	PRS-CS-multi - SumStatTune - EUR+AFR	LDpred2 - SumStatTune - AFR	0.075	0.094	-0.019	0.216342
AFR	NEU	PRS-CS-multi - SumStatTune - EUR+AFR	LDpred2 - SumStatTune - EUR	0.075	0.109	-0.034	0.0146188
AFR	NEU	PRS-CS-multi - SumStatTune - EUR+AFR	LDpred2-multi - IndivTune - EUR+AFR	0.075	0.174	-0.1	1.09009e-12
AFR	NEU	PRS-CS-multi - SumStatTune - EUR+AFR	LDpred2-multi - SumStatTune - EUR+AFR	0.075	0.132	-0.057	4.28365e-05
AFR	NEU	PRS-CS-multi - SumStatTune - EUR+AFR	MegaPRS - IndivTune - AFR	0.075	0.072	0.003	0.838699
AFR	NEU	PRS-CS-multi - SumStatTune - EUR+AFR	MegaPRS - IndivTune - EUR	0.075	0.109	-0.034	0.0159471
AFR	NEU	PRS-CS-multi - SumStatTune - EUR+AFR	MegaPRS - SumStatTune - AFR	0.075	-0.051	0.126	1.1771e-14
AFR	NEU	PRS-CS-multi - SumStatTune - EUR+AFR	MegaPRS - SumStatTune - EUR	0.075	0.117	-0.042	0.00320334
AFR	NEU	PRS-CS-multi - SumStatTune - EUR+AFR	MegaPRS-multi - IndivTune - EUR+AFR	0.075	0.132	-0.058	2.34683e-06
AFR	NEU	PRS-CS-multi - SumStatTune - EUR+AFR	MegaPRS-multi - SumStatTune - EUR+AFR	0.075	0.048	0.027	0.0673187
AFR	NEU	PRS-CS-multi - SumStatTune - EUR+AFR	PRS-CS - IndivTune - AFR	0.075	0.17	-0.096	3.21141e-11
AFR	NEU	PRS-CS-multi - SumStatTune - EUR+AFR	PRS-CS - IndivTune - EUR	0.075	0.116	-0.041	0.00207343
AFR	NEU	PRS-CS-multi - SumStatTune - EUR+AFR	PRS-CS - SumStatTune - AFR	0.075	0.021	0.054	4.13329e-21
AFR	NEU	PRS-CS-multi - SumStatTune - EUR+AFR	PRS-CS - SumStatTune - EUR	0.075	0.114	-0.039	0.00292382
AFR	NEU	PRS-CS-multi - SumStatTune - EUR+AFR	PRS-CS-multi - IndivTune - EUR+AFR	0.075	0.207	-0.133	3.42254e-27
AFR	NEU	PRS-CS-multi - SumStatTune - EUR+AFR	PRS-CS-multi - SumStatTune - EUR+AFR	0.104	0.104	NA	NA
AFR	NEU	PRS-CS-multi - SumStatTune - EUR+AFR	PRS-CSx - IndivTune - EUR+AFR	0.075	0.171	-0.096	5.85088e-15
AFR	NEU	PRS-CS-multi - SumStatTune - EUR+AFR	PRS-CSx - SumStatTune - EUR+AFR	0.075	0.033	0.042	0.0011701
AFR	NEU	PRS-CS-multi - SumStatTune - EUR+AFR	QuickPRS - SumStatTune - AFR	0.075	0.068	0.006	0.631762
AFR	NEU	PRS-CS-multi - SumStatTune - EUR+AFR	QuickPRS - SumStatTune - EUR	0.075	0.119	-0.044	0.0018378
AFR	NEU	PRS-CS-multi - SumStatTune - EUR+AFR	QuickPRS-multi - IndivTune - EUR+AFR	0.075	0.139	-0.065	1.50621e-07
AFR	NEU	PRS-CS-multi - SumStatTune - EUR+AFR	QuickPRS-multi - SumStatTune - EUR+AFR	0.075	0.114	-0.039	0.00135411
AFR	NEU	PRS-CS-multi - SumStatTune - EUR+AFR	SBayesRC - SumStatTune - AFR	0.075	0.134	-0.059	1.04245e-05
AFR	NEU	PRS-CS-multi - SumStatTune - EUR+AFR	SBayesRC - SumStatTune - EUR	0.075	0.125	-0.051	0.000314702
AFR	NEU	PRS-CS-multi - SumStatTune - EUR+AFR	SBayesRC-multi - IndivTune - EUR+AFR	0.075	0.183	-0.108	4.46039e-20
AFR	NEU	PRS-CS-multi - SumStatTune - EUR+AFR	SBayesRC-multi - SumStatTune - EUR+AFR	0.075	0.174	-0.099	1.44259e-16
AFR	NEU	PRS-CS-multi - SumStatTune - EUR+AFR	X-Wing - IndivTune - EUR+AFR	0.075	0.115	-0.041	0.000255031
AFR	NEU	PRS-CS-multi - SumStatTune - EUR+AFR	X-Wing - SumStatTune - EUR+AFR	0.075	0.068	0.006	0.0827634
AFR	NEU	PRS-CS-multi - SumStatTune - EUR+AFR	lassosum - IndivTune - AFR	0.075	0.211	-0.136	1.49527e-16
AFR	NEU	PRS-CS-multi - SumStatTune - EUR+AFR	lassosum - IndivTune - EUR	0.075	0.099	-0.025	0.0777257
AFR	NEU	PRS-CS-multi - SumStatTune - EUR+AFR	lassosum - SumStatTune - AFR	0.075	0.079	-0.004	0.764272
AFR	NEU	PRS-CS-multi - SumStatTune - EUR+AFR	lassosum - SumStatTune - EUR	0.075	0.104	-0.029	0.037135
AFR	NEU	PRS-CS-multi - SumStatTune - EUR+AFR	lassosum-multi - IndivTune - EUR+AFR	0.075	0.235	-0.161	1.7723e-27
AFR	NEU	PRS-CS-multi - SumStatTune - EUR+AFR	lassosum-multi - SumStatTune - EUR+AFR	0.075	0.119	-0.045	0.000846601
AFR	NEU	PRS-CS-multi - SumStatTune - EUR+AFR	pT+clump - IndivTune - AFR	0.075	0.213	-0.139	5.7704e-17
AFR	NEU	PRS-CS-multi - SumStatTune - EUR+AFR	pT+clump - IndivTune - EUR	0.075	0.093	-0.019	0.220738
AFR	NEU	PRS-CS-multi - SumStatTune - EUR+AFR	pT+clump-multi - IndivTune - EUR+AFR	0.075	0.235	-0.16	1.014e-24
AFR	NEU	PRS-CSx - IndivTune - EUR+AFR	All - IndivTune - AFR	0.171	0.209	-0.038	0.00543978
AFR	NEU	PRS-CSx - IndivTune - EUR+AFR	All - IndivTune - EUR	0.171	0.119	0.051	1.28796e-05
AFR	NEU	PRS-CSx - IndivTune - EUR+AFR	All - IndivTune - EUR+AFR	0.171	0.245	-0.074	1.40352e-11
AFR	NEU	PRS-CSx - IndivTune - EUR+AFR	DBSLMM - IndivTune - AFR	0.171	0.201	-0.03	0.028255
AFR	NEU	PRS-CSx - IndivTune - EUR+AFR	DBSLMM - IndivTune - EUR	0.171	0.104	0.066	4.59379e-09
AFR	NEU	PRS-CSx - IndivTune - EUR+AFR	DBSLMM - SumStatTune - AFR	0.171	0.201	-0.03	0.0274149
AFR	NEU	PRS-CSx - IndivTune - EUR+AFR	DBSLMM - SumStatTune - EUR	0.171	0.104	0.067	3.78363e-09
AFR	NEU	PRS-CSx - IndivTune - EUR+AFR	DBSLMM-multi - IndivTune - EUR+AFR	0.171	0.229	-0.058	6.46939e-08
AFR	NEU	PRS-CSx - IndivTune - EUR+AFR	DBSLMM-multi - SumStatTune - EUR+AFR	0.171	0.227	-0.056	3.9599e-07
AFR	NEU	PRS-CSx - IndivTune - EUR+AFR	LDpred2 - IndivTune - AFR	0.171	0.127	0.044	0.00208055
AFR	NEU	PRS-CSx - IndivTune - EUR+AFR	LDpred2 - IndivTune - EUR	0.171	0.117	0.054	1.18405e-06
AFR	NEU	PRS-CSx - IndivTune - EUR+AFR	LDpred2 - SumStatTune - AFR	0.171	0.094	0.077	9.95012e-08
AFR	NEU	PRS-CSx - IndivTune - EUR+AFR	LDpred2 - SumStatTune - EUR	0.171	0.109	0.062	6.40122e-08
AFR	NEU	PRS-CSx - IndivTune - EUR+AFR	LDpred2-multi - IndivTune - EUR+AFR	0.171	0.174	-0.003	0.749667
AFR	NEU	PRS-CSx - IndivTune - EUR+AFR	LDpred2-multi - SumStatTune - EUR+AFR	0.171	0.132	0.039	0.00136775
AFR	NEU	PRS-CSx - IndivTune - EUR+AFR	MegaPRS - IndivTune - AFR	0.171	0.072	0.099	5.39154e-11
AFR	NEU	PRS-CSx - IndivTune - EUR+AFR	MegaPRS - IndivTune - EUR	0.171	0.109	0.062	2.35552e-07
AFR	NEU	PRS-CSx - IndivTune - EUR+AFR	MegaPRS - SumStatTune - AFR	0.171	-0.051	0.222	2.38201e-39
AFR	NEU	PRS-CSx - IndivTune - EUR+AFR	MegaPRS - SumStatTune - EUR	0.171	0.117	0.054	6.2866e-06
AFR	NEU	PRS-CSx - IndivTune - EUR+AFR	MegaPRS-multi - IndivTune - EUR+AFR	0.171	0.132	0.039	0.000610493
AFR	NEU	PRS-CSx - IndivTune - EUR+AFR	MegaPRS-multi - SumStatTune - EUR+AFR	0.171	0.048	0.123	3.38659e-17
AFR	NEU	PRS-CSx - IndivTune - EUR+AFR	PRS-CS - IndivTune - AFR	0.171	0.17	0.001	0.964821
AFR	NEU	PRS-CSx - IndivTune - EUR+AFR	PRS-CS - IndivTune - EUR	0.171	0.116	0.055	2.66417e-07
AFR	NEU	PRS-CSx - IndivTune - EUR+AFR	PRS-CS - SumStatTune - AFR	0.171	0.021	0.15	3.44186e-23
AFR	NEU	PRS-CSx - IndivTune - EUR+AFR	PRS-CS - SumStatTune - EUR	0.171	0.114	0.057	8.61227e-08
AFR	NEU	PRS-CSx - IndivTune - EUR+AFR	PRS-CS-multi - IndivTune - EUR+AFR	0.171	0.207	-0.036	5.56796e-05
AFR	NEU	PRS-CSx - IndivTune - EUR+AFR	PRS-CS-multi - SumStatTune - EUR+AFR	0.171	0.075	0.096	5.85088e-15
AFR	NEU	PRS-CSx - IndivTune - EUR+AFR	PRS-CSx - IndivTune - EUR+AFR	0.104	0.104	NA	NA
AFR	NEU	PRS-CSx - IndivTune - EUR+AFR	PRS-CSx - SumStatTune - EUR+AFR	0.171	0.033	0.138	3.28079e-21
AFR	NEU	PRS-CSx - IndivTune - EUR+AFR	QuickPRS - SumStatTune - AFR	0.171	0.068	0.103	1.18523e-11
AFR	NEU	PRS-CSx - IndivTune - EUR+AFR	QuickPRS - SumStatTune - EUR	0.171	0.119	0.052	1.533e-05
AFR	NEU	PRS-CSx - IndivTune - EUR+AFR	QuickPRS-multi - IndivTune - EUR+AFR	0.171	0.139	0.032	0.00501447
AFR	NEU	PRS-CSx - IndivTune - EUR+AFR	QuickPRS-multi - SumStatTune - EUR+AFR	0.171	0.114	0.057	1.24582e-05
AFR	NEU	PRS-CSx - IndivTune - EUR+AFR	SBayesRC - SumStatTune - AFR	0.171	0.134	0.037	0.00607803
AFR	NEU	PRS-CSx - IndivTune - EUR+AFR	SBayesRC - SumStatTune - EUR	0.171	0.125	0.045	0.000110449
AFR	NEU	PRS-CSx - IndivTune - EUR+AFR	SBayesRC-multi - IndivTune - EUR+AFR	0.171	0.183	-0.012	0.243189
AFR	NEU	PRS-CSx - IndivTune - EUR+AFR	SBayesRC-multi - SumStatTune - EUR+AFR	0.171	0.174	-0.003	0.773567
AFR	NEU	PRS-CSx - IndivTune - EUR+AFR	X-Wing - IndivTune - EUR+AFR	0.171	0.115	0.055	3.37054e-08
AFR	NEU	PRS-CSx - IndivTune - EUR+AFR	X-Wing - SumStatTune - EUR+AFR	0.171	0.068	0.103	3.32755e-16
AFR	NEU	PRS-CSx - IndivTune - EUR+AFR	lassosum - IndivTune - AFR	0.171	0.211	-0.04	0.0046191
AFR	NEU	PRS-CSx - IndivTune - EUR+AFR	lassosum - IndivTune - EUR	0.171	0.099	0.072	5.64894e-10
AFR	NEU	PRS-CSx - IndivTune - EUR+AFR	lassosum - SumStatTune - AFR	0.171	0.079	0.092	7.66811e-10
AFR	NEU	PRS-CSx - IndivTune - EUR+AFR	lassosum - SumStatTune - EUR	0.171	0.104	0.067	5.29838e-09
AFR	NEU	PRS-CSx - IndivTune - EUR+AFR	lassosum-multi - IndivTune - EUR+AFR	0.171	0.235	-0.064	1.25188e-08
AFR	NEU	PRS-CSx - IndivTune - EUR+AFR	lassosum-multi - SumStatTune - EUR+AFR	0.171	0.119	0.051	3.44057e-05
AFR	NEU	PRS-CSx - IndivTune - EUR+AFR	pT+clump - IndivTune - AFR	0.171	0.213	-0.043	0.0020026
AFR	NEU	PRS-CSx - IndivTune - EUR+AFR	pT+clump - IndivTune - EUR	0.171	0.093	0.078	7.77474e-09
AFR	NEU	PRS-CSx - IndivTune - EUR+AFR	pT+clump-multi - IndivTune - EUR+AFR	0.171	0.235	-0.064	1.60686e-07
AFR	NEU	PRS-CSx - SumStatTune - EUR+AFR	All - IndivTune - AFR	0.033	0.209	-0.176	6.01094e-24
AFR	NEU	PRS-CSx - SumStatTune - EUR+AFR	All - IndivTune - EUR	0.033	0.119	-0.087	7.17579e-09
AFR	NEU	PRS-CSx - SumStatTune - EUR+AFR	All - IndivTune - EUR+AFR	0.033	0.245	-0.212	1.07741e-39
AFR	NEU	PRS-CSx - SumStatTune - EUR+AFR	DBSLMM - IndivTune - AFR	0.033	0.201	-0.168	6.04881e-22
AFR	NEU	PRS-CSx - SumStatTune - EUR+AFR	DBSLMM - IndivTune - EUR	0.033	0.104	-0.071	9.32911e-07
AFR	NEU	PRS-CSx - SumStatTune - EUR+AFR	DBSLMM - SumStatTune - AFR	0.033	0.201	-0.168	5.67378e-22
AFR	NEU	PRS-CSx - SumStatTune - EUR+AFR	DBSLMM - SumStatTune - EUR	0.033	0.104	-0.071	1.21234e-06
AFR	NEU	PRS-CSx - SumStatTune - EUR+AFR	DBSLMM-multi - IndivTune - EUR+AFR	0.033	0.229	-0.196	1.74734e-34
AFR	NEU	PRS-CSx - SumStatTune - EUR+AFR	DBSLMM-multi - SumStatTune - EUR+AFR	0.033	0.227	-0.194	4.73689e-33
AFR	NEU	PRS-CSx - SumStatTune - EUR+AFR	LDpred2 - IndivTune - AFR	0.033	0.127	-0.094	6.29938e-08
AFR	NEU	PRS-CSx - SumStatTune - EUR+AFR	LDpred2 - IndivTune - EUR	0.033	0.117	-0.084	6.88959e-09
AFR	NEU	PRS-CSx - SumStatTune - EUR+AFR	LDpred2 - SumStatTune - AFR	0.033	0.094	-0.061	0.000333142
AFR	NEU	PRS-CSx - SumStatTune - EUR+AFR	LDpred2 - SumStatTune - EUR	0.033	0.109	-0.076	2.27607e-07
AFR	NEU	PRS-CSx - SumStatTune - EUR+AFR	LDpred2-multi - IndivTune - EUR+AFR	0.033	0.174	-0.141	2.96574e-20
AFR	NEU	PRS-CSx - SumStatTune - EUR+AFR	LDpred2-multi - SumStatTune - EUR+AFR	0.033	0.132	-0.099	3.63676e-10
AFR	NEU	PRS-CSx - SumStatTune - EUR+AFR	MegaPRS - IndivTune - AFR	0.033	0.072	-0.039	0.0156538
AFR	NEU	PRS-CSx - SumStatTune - EUR+AFR	MegaPRS - IndivTune - EUR	0.033	0.109	-0.076	4.05055e-07
AFR	NEU	PRS-CSx - SumStatTune - EUR+AFR	MegaPRS - SumStatTune - AFR	0.033	-0.051	0.084	3.24061e-07
AFR	NEU	PRS-CSx - SumStatTune - EUR+AFR	MegaPRS - SumStatTune - EUR	0.033	0.117	-0.084	2.17612e-08
AFR	NEU	PRS-CSx - SumStatTune - EUR+AFR	MegaPRS-multi - IndivTune - EUR+AFR	0.033	0.132	-0.099	7.0642e-12
AFR	NEU	PRS-CSx - SumStatTune - EUR+AFR	MegaPRS-multi - SumStatTune - EUR+AFR	0.033	0.048	-0.015	0.336984
AFR	NEU	PRS-CSx - SumStatTune - EUR+AFR	PRS-CS - IndivTune - AFR	0.033	0.17	-0.137	2.21687e-16
AFR	NEU	PRS-CSx - SumStatTune - EUR+AFR	PRS-CS - IndivTune - EUR	0.033	0.116	-0.083	9.03039e-09
AFR	NEU	PRS-CSx - SumStatTune - EUR+AFR	PRS-CS - SumStatTune - AFR	0.033	0.021	0.012	0.39104
AFR	NEU	PRS-CSx - SumStatTune - EUR+AFR	PRS-CS - SumStatTune - EUR	0.033	0.114	-0.081	1.94805e-08
AFR	NEU	PRS-CSx - SumStatTune - EUR+AFR	PRS-CS-multi - IndivTune - EUR+AFR	0.033	0.207	-0.174	4.3973e-31
AFR	NEU	PRS-CSx - SumStatTune - EUR+AFR	PRS-CS-multi - SumStatTune - EUR+AFR	0.033	0.075	-0.042	0.0011701
AFR	NEU	PRS-CSx - SumStatTune - EUR+AFR	PRS-CSx - IndivTune - EUR+AFR	0.033	0.171	-0.138	3.28079e-21
AFR	NEU	PRS-CSx - SumStatTune - EUR+AFR	PRS-CSx - SumStatTune - EUR+AFR	0.104	0.104	NA	NA
AFR	NEU	PRS-CSx - SumStatTune - EUR+AFR	QuickPRS - SumStatTune - AFR	0.033	0.068	-0.035	0.028877
AFR	NEU	PRS-CSx - SumStatTune - EUR+AFR	QuickPRS - SumStatTune - EUR	0.033	0.119	-0.086	9.79269e-09
AFR	NEU	PRS-CSx - SumStatTune - EUR+AFR	QuickPRS-multi - IndivTune - EUR+AFR	0.033	0.139	-0.106	2.31389e-13
AFR	NEU	PRS-CSx - SumStatTune - EUR+AFR	QuickPRS-multi - SumStatTune - EUR+AFR	0.033	0.114	-0.081	8.73285e-08
AFR	NEU	PRS-CSx - SumStatTune - EUR+AFR	SBayesRC - SumStatTune - AFR	0.033	0.134	-0.101	6.38301e-10
AFR	NEU	PRS-CSx - SumStatTune - EUR+AFR	SBayesRC - SumStatTune - EUR	0.033	0.125	-0.092	6.05427e-10
AFR	NEU	PRS-CSx - SumStatTune - EUR+AFR	SBayesRC-multi - IndivTune - EUR+AFR	0.033	0.183	-0.15	2.97748e-24
AFR	NEU	PRS-CSx - SumStatTune - EUR+AFR	SBayesRC-multi - SumStatTune - EUR+AFR	0.033	0.174	-0.141	2.12695e-20
AFR	NEU	PRS-CSx - SumStatTune - EUR+AFR	X-Wing - IndivTune - EUR+AFR	0.033	0.115	-0.083	4.54144e-10
AFR	NEU	PRS-CSx - SumStatTune - EUR+AFR	X-Wing - SumStatTune - EUR+AFR	0.033	0.068	-0.035	0.00577434
AFR	NEU	PRS-CSx - SumStatTune - EUR+AFR	lassosum - IndivTune - AFR	0.033	0.211	-0.178	2.18396e-24
AFR	NEU	PRS-CSx - SumStatTune - EUR+AFR	lassosum - IndivTune - EUR	0.033	0.099	-0.066	5.81329e-06
AFR	NEU	PRS-CSx - SumStatTune - EUR+AFR	lassosum - SumStatTune - AFR	0.033	0.079	-0.046	0.00493756
AFR	NEU	PRS-CSx - SumStatTune - EUR+AFR	lassosum - SumStatTune - EUR	0.033	0.104	-0.071	1.83296e-06
AFR	NEU	PRS-CSx - SumStatTune - EUR+AFR	lassosum-multi - IndivTune - EUR+AFR	0.033	0.235	-0.202	1.58145e-36
AFR	NEU	PRS-CSx - SumStatTune - EUR+AFR	lassosum-multi - SumStatTune - EUR+AFR	0.033	0.119	-0.086	1.63448e-08
AFR	NEU	PRS-CSx - SumStatTune - EUR+AFR	pT+clump - IndivTune - AFR	0.033	0.213	-0.181	5.09299e-25
AFR	NEU	PRS-CSx - SumStatTune - EUR+AFR	pT+clump - IndivTune - EUR	0.033	0.093	-0.06	0.000164681
AFR	NEU	PRS-CSx - SumStatTune - EUR+AFR	pT+clump-multi - IndivTune - EUR+AFR	0.033	0.235	-0.202	2.51242e-33
AFR	NEU	QuickPRS - SumStatTune - AFR	All - IndivTune - AFR	0.068	0.209	-0.141	3.18223e-24
AFR	NEU	QuickPRS - SumStatTune - AFR	All - IndivTune - EUR	0.068	0.119	-0.051	0.00369623
AFR	NEU	QuickPRS - SumStatTune - AFR	All - IndivTune - EUR+AFR	0.068	0.245	-0.177	1.34921e-34
AFR	NEU	QuickPRS - SumStatTune - AFR	DBSLMM - IndivTune - AFR	0.068	0.201	-0.133	2.01474e-22
AFR	NEU	QuickPRS - SumStatTune - AFR	DBSLMM - IndivTune - EUR	0.068	0.104	-0.036	0.0404274
AFR	NEU	QuickPRS - SumStatTune - AFR	DBSLMM - SumStatTune - AFR	0.068	0.201	-0.133	1.90277e-22
AFR	NEU	QuickPRS - SumStatTune - AFR	DBSLMM - SumStatTune - EUR	0.068	0.104	-0.036	0.0436909
AFR	NEU	QuickPRS - SumStatTune - AFR	DBSLMM-multi - IndivTune - EUR+AFR	0.068	0.229	-0.161	3.39e-30
AFR	NEU	QuickPRS - SumStatTune - AFR	DBSLMM-multi - SumStatTune - EUR+AFR	0.068	0.227	-0.159	3.60025e-30
AFR	NEU	QuickPRS - SumStatTune - AFR	LDpred2 - IndivTune - AFR	0.068	0.127	-0.059	4.66082e-06
AFR	NEU	QuickPRS - SumStatTune - AFR	LDpred2 - IndivTune - EUR	0.068	0.117	-0.049	0.00586236
AFR	NEU	QuickPRS - SumStatTune - AFR	LDpred2 - SumStatTune - AFR	0.068	0.094	-0.026	0.0295964
AFR	NEU	QuickPRS - SumStatTune - AFR	LDpred2 - SumStatTune - EUR	0.068	0.109	-0.041	0.0213613
AFR	NEU	QuickPRS - SumStatTune - AFR	LDpred2-multi - IndivTune - EUR+AFR	0.068	0.174	-0.106	6.46861e-14
AFR	NEU	QuickPRS - SumStatTune - AFR	LDpred2-multi - SumStatTune - EUR+AFR	0.068	0.132	-0.064	2.19694e-07
AFR	NEU	QuickPRS - SumStatTune - AFR	MegaPRS - IndivTune - AFR	0.068	0.072	-0.004	3.17964e-13
AFR	NEU	QuickPRS - SumStatTune - AFR	MegaPRS - IndivTune - EUR	0.068	0.109	-0.041	0.0210021
AFR	NEU	QuickPRS - SumStatTune - AFR	MegaPRS - SumStatTune - AFR	0.068	-0.051	0.119	4.51735e-13
AFR	NEU	QuickPRS - SumStatTune - AFR	MegaPRS - SumStatTune - EUR	0.068	0.117	-0.048	0.00592804
AFR	NEU	QuickPRS - SumStatTune - AFR	MegaPRS-multi - IndivTune - EUR+AFR	0.068	0.132	-0.064	9.34475e-08
AFR	NEU	QuickPRS - SumStatTune - AFR	MegaPRS-multi - SumStatTune - EUR+AFR	0.068	0.048	0.02	0.216979
AFR	NEU	QuickPRS - SumStatTune - AFR	PRS-CS - IndivTune - AFR	0.068	0.17	-0.102	2.5649e-15
AFR	NEU	QuickPRS - SumStatTune - AFR	PRS-CS - IndivTune - EUR	0.068	0.116	-0.048	0.00671506
AFR	NEU	QuickPRS - SumStatTune - AFR	PRS-CS - SumStatTune - AFR	0.068	0.021	0.047	0.000274839
AFR	NEU	QuickPRS - SumStatTune - AFR	PRS-CS - SumStatTune - EUR	0.068	0.114	-0.046	0.00970857
AFR	NEU	QuickPRS - SumStatTune - AFR	PRS-CS-multi - IndivTune - EUR+AFR	0.068	0.207	-0.139	6.10994e-24
AFR	NEU	QuickPRS - SumStatTune - AFR	PRS-CS-multi - SumStatTune - EUR+AFR	0.068	0.075	-0.006	0.631762
AFR	NEU	QuickPRS - SumStatTune - AFR	PRS-CSx - IndivTune - EUR+AFR	0.068	0.171	-0.103	1.18523e-11
AFR	NEU	QuickPRS - SumStatTune - AFR	PRS-CSx - SumStatTune - EUR+AFR	0.068	0.033	0.035	0.028877
AFR	NEU	QuickPRS - SumStatTune - AFR	QuickPRS - SumStatTune - AFR	0.104	0.104	NA	NA
AFR	NEU	QuickPRS - SumStatTune - AFR	QuickPRS - SumStatTune - EUR	0.068	0.119	-0.051	0.00398196
AFR	NEU	QuickPRS - SumStatTune - AFR	QuickPRS-multi - IndivTune - EUR+AFR	0.068	0.139	-0.071	5.72263e-09
AFR	NEU	QuickPRS - SumStatTune - AFR	QuickPRS-multi - SumStatTune - EUR+AFR	0.068	0.114	-0.046	7.00564e-19
AFR	NEU	QuickPRS - SumStatTune - AFR	SBayesRC - SumStatTune - AFR	0.068	0.134	-0.065	2.72613e-06
AFR	NEU	QuickPRS - SumStatTune - AFR	SBayesRC - SumStatTune - EUR	0.068	0.125	-0.057	0.00116923
AFR	NEU	QuickPRS - SumStatTune - AFR	SBayesRC-multi - IndivTune - EUR+AFR	0.068	0.183	-0.115	2.40438e-14
AFR	NEU	QuickPRS - SumStatTune - AFR	SBayesRC-multi - SumStatTune - EUR+AFR	0.068	0.174	-0.106	1.47206e-13
AFR	NEU	QuickPRS - SumStatTune - AFR	X-Wing - IndivTune - EUR+AFR	0.068	0.115	-0.047	0.00424514
AFR	NEU	QuickPRS - SumStatTune - AFR	X-Wing - SumStatTune - EUR+AFR	0.068	0.068	0	0.993748
AFR	NEU	QuickPRS - SumStatTune - AFR	lassosum - IndivTune - AFR	0.068	0.211	-0.143	3.57276e-25
AFR	NEU	QuickPRS - SumStatTune - AFR	lassosum - IndivTune - EUR	0.068	0.099	-0.031	0.0781393
AFR	NEU	QuickPRS - SumStatTune - AFR	lassosum - SumStatTune - AFR	0.068	0.079	-0.011	0.313645
AFR	NEU	QuickPRS - SumStatTune - AFR	lassosum - SumStatTune - EUR	0.068	0.104	-0.036	0.0449912
AFR	NEU	QuickPRS - SumStatTune - AFR	lassosum-multi - IndivTune - EUR+AFR	0.068	0.235	-0.167	4.02823e-32
AFR	NEU	QuickPRS - SumStatTune - AFR	lassosum-multi - SumStatTune - EUR+AFR	0.068	0.119	-0.051	1.23216e-05
AFR	NEU	QuickPRS - SumStatTune - AFR	pT+clump - IndivTune - AFR	0.068	0.213	-0.145	1.71008e-25
AFR	NEU	QuickPRS - SumStatTune - AFR	pT+clump - IndivTune - EUR	0.068	0.093	-0.025	0.15604
AFR	NEU	QuickPRS - SumStatTune - AFR	pT+clump-multi - IndivTune - EUR+AFR	0.068	0.235	-0.167	1.36759e-31
AFR	NEU	QuickPRS - SumStatTune - EUR	All - IndivTune - AFR	0.119	0.209	-0.09	2.64798e-07
AFR	NEU	QuickPRS - SumStatTune - EUR	All - IndivTune - EUR	0.119	0.119	0	0.952496
AFR	NEU	QuickPRS - SumStatTune - EUR	All - IndivTune - EUR+AFR	0.119	0.245	-0.126	3.75913e-21
AFR	NEU	QuickPRS - SumStatTune - EUR	DBSLMM - IndivTune - AFR	0.119	0.201	-0.082	3.22715e-06
AFR	NEU	QuickPRS - SumStatTune - EUR	DBSLMM - IndivTune - EUR	0.119	0.104	0.015	0.0981556
AFR	NEU	QuickPRS - SumStatTune - EUR	DBSLMM - SumStatTune - AFR	0.119	0.201	-0.082	3.07423e-06
AFR	NEU	QuickPRS - SumStatTune - EUR	DBSLMM - SumStatTune - EUR	0.119	0.104	0.015	0.0885475
AFR	NEU	QuickPRS - SumStatTune - EUR	DBSLMM-multi - IndivTune - EUR+AFR	0.119	0.229	-0.11	6.70524e-15
AFR	NEU	QuickPRS - SumStatTune - EUR	DBSLMM-multi - SumStatTune - EUR+AFR	0.119	0.227	-0.108	1.63877e-13
AFR	NEU	QuickPRS - SumStatTune - EUR	LDpred2 - IndivTune - AFR	0.119	0.127	-0.008	0.656655
AFR	NEU	QuickPRS - SumStatTune - EUR	LDpred2 - IndivTune - EUR	0.119	0.117	0.002	0.774552
AFR	NEU	QuickPRS - SumStatTune - EUR	LDpred2 - SumStatTune - AFR	0.119	0.094	0.025	0.155128
AFR	NEU	QuickPRS - SumStatTune - EUR	LDpred2 - SumStatTune - EUR	0.119	0.109	0.01	0.204975
AFR	NEU	QuickPRS - SumStatTune - EUR	LDpred2-multi - IndivTune - EUR+AFR	0.119	0.174	-0.055	4.73457e-06
AFR	NEU	QuickPRS - SumStatTune - EUR	LDpred2-multi - SumStatTune - EUR+AFR	0.119	0.132	-0.013	0.376077
AFR	NEU	QuickPRS - SumStatTune - EUR	MegaPRS - IndivTune - AFR	0.119	0.072	0.047	0.00762771
AFR	NEU	QuickPRS - SumStatTune - EUR	MegaPRS - IndivTune - EUR	0.119	0.109	0.01	0.00744246
AFR	NEU	QuickPRS - SumStatTune - EUR	MegaPRS - SumStatTune - AFR	0.119	-0.051	0.17	1.48396e-22
AFR	NEU	QuickPRS - SumStatTune - EUR	MegaPRS - SumStatTune - EUR	0.119	0.117	0.002	0.732238
AFR	NEU	QuickPRS - SumStatTune - EUR	MegaPRS-multi - IndivTune - EUR+AFR	0.119	0.132	-0.013	0.0868272
AFR	NEU	QuickPRS - SumStatTune - EUR	MegaPRS-multi - SumStatTune - EUR+AFR	0.119	0.048	0.071	3.7129e-07
AFR	NEU	QuickPRS - SumStatTune - EUR	PRS-CS - IndivTune - AFR	0.119	0.17	-0.051	0.00349191
AFR	NEU	QuickPRS - SumStatTune - EUR	PRS-CS - IndivTune - EUR	0.119	0.116	0.003	0.70558
AFR	NEU	QuickPRS - SumStatTune - EUR	PRS-CS - SumStatTune - AFR	0.119	0.021	0.098	2.33503e-08
AFR	NEU	QuickPRS - SumStatTune - EUR	PRS-CS - SumStatTune - EUR	0.119	0.114	0.005	0.527879
AFR	NEU	QuickPRS - SumStatTune - EUR	PRS-CS-multi - IndivTune - EUR+AFR	0.119	0.207	-0.088	1.60896e-11
AFR	NEU	QuickPRS - SumStatTune - EUR	PRS-CS-multi - SumStatTune - EUR+AFR	0.119	0.075	0.044	0.0018378
AFR	NEU	QuickPRS - SumStatTune - EUR	PRS-CSx - IndivTune - EUR+AFR	0.119	0.171	-0.052	1.533e-05
AFR	NEU	QuickPRS - SumStatTune - EUR	PRS-CSx - SumStatTune - EUR+AFR	0.119	0.033	0.086	9.79269e-09
AFR	NEU	QuickPRS - SumStatTune - EUR	QuickPRS - SumStatTune - AFR	0.119	0.068	0.051	0.00398196
AFR	NEU	QuickPRS - SumStatTune - EUR	QuickPRS - SumStatTune - EUR	0.104	0.104	NA	NA
AFR	NEU	QuickPRS - SumStatTune - EUR	QuickPRS-multi - IndivTune - EUR+AFR	0.119	0.139	-0.02	0.00264884
AFR	NEU	QuickPRS - SumStatTune - EUR	QuickPRS-multi - SumStatTune - EUR+AFR	0.119	0.114	0.005	0.713088
AFR	NEU	QuickPRS - SumStatTune - EUR	SBayesRC - SumStatTune - AFR	0.119	0.134	-0.015	0.40145
AFR	NEU	QuickPRS - SumStatTune - EUR	SBayesRC - SumStatTune - EUR	0.119	0.125	-0.006	0.423657
AFR	NEU	QuickPRS - SumStatTune - EUR	SBayesRC-multi - IndivTune - EUR+AFR	0.119	0.183	-0.064	7.75017e-08
AFR	NEU	QuickPRS - SumStatTune - EUR	SBayesRC-multi - SumStatTune - EUR+AFR	0.119	0.174	-0.055	0.000114707
AFR	NEU	QuickPRS - SumStatTune - EUR	X-Wing - IndivTune - EUR+AFR	0.119	0.115	0.004	0.702025
AFR	NEU	QuickPRS - SumStatTune - EUR	X-Wing - SumStatTune - EUR+AFR	0.119	0.068	0.051	0.000682468
AFR	NEU	QuickPRS - SumStatTune - EUR	lassosum - IndivTune - AFR	0.119	0.211	-0.092	1.88864e-07
AFR	NEU	QuickPRS - SumStatTune - EUR	lassosum - IndivTune - EUR	0.119	0.099	0.02	0.0287153
AFR	NEU	QuickPRS - SumStatTune - EUR	lassosum - SumStatTune - AFR	0.119	0.079	0.04	0.0242395
AFR	NEU	QuickPRS - SumStatTune - EUR	lassosum - SumStatTune - EUR	0.119	0.104	0.015	0.0863123
AFR	NEU	QuickPRS - SumStatTune - EUR	lassosum-multi - IndivTune - EUR+AFR	0.119	0.235	-0.116	2.63427e-16
AFR	NEU	QuickPRS - SumStatTune - EUR	lassosum-multi - SumStatTune - EUR+AFR	0.119	0.119	0	0.979508
AFR	NEU	QuickPRS - SumStatTune - EUR	pT+clump - IndivTune - AFR	0.119	0.213	-0.095	6.99809e-08
AFR	NEU	QuickPRS - SumStatTune - EUR	pT+clump - IndivTune - EUR	0.119	0.093	0.026	0.0353463
AFR	NEU	QuickPRS - SumStatTune - EUR	pT+clump-multi - IndivTune - EUR+AFR	0.119	0.235	-0.116	9.04774e-14
AFR	NEU	QuickPRS-multi - IndivTune - EUR+AFR	All - IndivTune - AFR	0.139	0.209	-0.07	9.15798e-06
AFR	NEU	QuickPRS-multi - IndivTune - EUR+AFR	All - IndivTune - EUR	0.139	0.119	0.02	0.0424509
AFR	NEU	QuickPRS-multi - IndivTune - EUR+AFR	All - IndivTune - EUR+AFR	0.139	0.245	-0.105	2.73166e-18
AFR	NEU	QuickPRS-multi - IndivTune - EUR+AFR	DBSLMM - IndivTune - AFR	0.139	0.201	-0.061	8.66766e-05
AFR	NEU	QuickPRS-multi - IndivTune - EUR+AFR	DBSLMM - IndivTune - EUR	0.139	0.104	0.035	0.000982286
AFR	NEU	QuickPRS-multi - IndivTune - EUR+AFR	DBSLMM - SumStatTune - AFR	0.139	0.201	-0.062	8.31303e-05
AFR	NEU	QuickPRS-multi - IndivTune - EUR+AFR	DBSLMM - SumStatTune - EUR	0.139	0.104	0.035	0.000870576
AFR	NEU	QuickPRS-multi - IndivTune - EUR+AFR	DBSLMM-multi - IndivTune - EUR+AFR	0.139	0.229	-0.09	1.25864e-12
AFR	NEU	QuickPRS-multi - IndivTune - EUR+AFR	DBSLMM-multi - SumStatTune - EUR+AFR	0.139	0.227	-0.088	1.83125e-11
AFR	NEU	QuickPRS-multi - IndivTune - EUR+AFR	LDpred2 - IndivTune - AFR	0.139	0.127	0.012	0.418126
AFR	NEU	QuickPRS-multi - IndivTune - EUR+AFR	LDpred2 - IndivTune - EUR	0.139	0.117	0.023	0.0218401
AFR	NEU	QuickPRS-multi - IndivTune - EUR+AFR	LDpred2 - SumStatTune - AFR	0.139	0.094	0.046	0.00236305
AFR	NEU	QuickPRS-multi - IndivTune - EUR+AFR	LDpred2 - SumStatTune - EUR	0.139	0.109	0.031	0.00231104
AFR	NEU	QuickPRS-multi - IndivTune - EUR+AFR	LDpred2-multi - IndivTune - EUR+AFR	0.139	0.174	-0.035	0.00100819
AFR	NEU	QuickPRS-multi - IndivTune - EUR+AFR	LDpred2-multi - SumStatTune - EUR+AFR	0.139	0.132	0.007	0.549621
AFR	NEU	QuickPRS-multi - IndivTune - EUR+AFR	MegaPRS - IndivTune - AFR	0.139	0.072	0.067	3.44144e-08
AFR	NEU	QuickPRS-multi - IndivTune - EUR+AFR	MegaPRS - IndivTune - EUR	0.139	0.109	0.03	5.70233e-05
AFR	NEU	QuickPRS-multi - IndivTune - EUR+AFR	MegaPRS - SumStatTune - AFR	0.139	-0.051	0.191	4.97375e-29
AFR	NEU	QuickPRS-multi - IndivTune - EUR+AFR	MegaPRS - SumStatTune - EUR	0.139	0.117	0.023	0.0139493
AFR	NEU	QuickPRS-multi - IndivTune - EUR+AFR	MegaPRS-multi - IndivTune - EUR+AFR	0.139	0.132	0.007	0.0313606
AFR	NEU	QuickPRS-multi - IndivTune - EUR+AFR	MegaPRS-multi - SumStatTune - EUR+AFR	0.139	0.048	0.091	2.46883e-11
AFR	NEU	QuickPRS-multi - IndivTune - EUR+AFR	PRS-CS - IndivTune - AFR	0.139	0.17	-0.031	0.0430527
AFR	NEU	QuickPRS-multi - IndivTune - EUR+AFR	PRS-CS - IndivTune - EUR	0.139	0.116	0.023	0.0201624
AFR	NEU	QuickPRS-multi - IndivTune - EUR+AFR	PRS-CS - SumStatTune - AFR	0.139	0.021	0.118	1.08876e-14
AFR	NEU	QuickPRS-multi - IndivTune - EUR+AFR	PRS-CS - SumStatTune - EUR	0.139	0.114	0.025	0.0117429
AFR	NEU	QuickPRS-multi - IndivTune - EUR+AFR	PRS-CS-multi - IndivTune - EUR+AFR	0.139	0.207	-0.068	2.83511e-09
AFR	NEU	QuickPRS-multi - IndivTune - EUR+AFR	PRS-CS-multi - SumStatTune - EUR+AFR	0.139	0.075	0.065	1.50621e-07
AFR	NEU	QuickPRS-multi - IndivTune - EUR+AFR	PRS-CSx - IndivTune - EUR+AFR	0.139	0.171	-0.032	0.00501447
AFR	NEU	QuickPRS-multi - IndivTune - EUR+AFR	PRS-CSx - SumStatTune - EUR+AFR	0.139	0.033	0.106	2.31389e-13
AFR	NEU	QuickPRS-multi - IndivTune - EUR+AFR	QuickPRS - SumStatTune - AFR	0.139	0.068	0.071	5.72263e-09
AFR	NEU	QuickPRS-multi - IndivTune - EUR+AFR	QuickPRS - SumStatTune - EUR	0.139	0.119	0.02	0.00264884
AFR	NEU	QuickPRS-multi - IndivTune - EUR+AFR	QuickPRS-multi - IndivTune - EUR+AFR	0.104	0.104	NA	NA
AFR	NEU	QuickPRS-multi - IndivTune - EUR+AFR	QuickPRS-multi - SumStatTune - EUR+AFR	0.139	0.114	0.025	0.000715589
AFR	NEU	QuickPRS-multi - IndivTune - EUR+AFR	SBayesRC - SumStatTune - AFR	0.139	0.134	0.006	0.72024
AFR	NEU	QuickPRS-multi - IndivTune - EUR+AFR	SBayesRC - SumStatTune - EUR	0.139	0.125	0.014	0.166536
AFR	NEU	QuickPRS-multi - IndivTune - EUR+AFR	SBayesRC-multi - IndivTune - EUR+AFR	0.139	0.183	-0.043	8.50599e-05
AFR	NEU	QuickPRS-multi - IndivTune - EUR+AFR	SBayesRC-multi - SumStatTune - EUR+AFR	0.139	0.174	-0.035	0.00683748
AFR	NEU	QuickPRS-multi - IndivTune - EUR+AFR	X-Wing - IndivTune - EUR+AFR	0.139	0.115	0.024	0.016111
AFR	NEU	QuickPRS-multi - IndivTune - EUR+AFR	X-Wing - SumStatTune - EUR+AFR	0.139	0.068	0.071	3.54515e-08
AFR	NEU	QuickPRS-multi - IndivTune - EUR+AFR	lassosum - IndivTune - AFR	0.139	0.211	-0.071	5.89461e-06
AFR	NEU	QuickPRS-multi - IndivTune - EUR+AFR	lassosum - IndivTune - EUR	0.139	0.099	0.04	0.000178211
AFR	NEU	QuickPRS-multi - IndivTune - EUR+AFR	lassosum - SumStatTune - AFR	0.139	0.079	0.06	3.55118e-05
AFR	NEU	QuickPRS-multi - IndivTune - EUR+AFR	lassosum - SumStatTune - EUR	0.139	0.104	0.036	0.000874297
AFR	NEU	QuickPRS-multi - IndivTune - EUR+AFR	lassosum-multi - IndivTune - EUR+AFR	0.139	0.235	-0.096	5.4419e-14
AFR	NEU	QuickPRS-multi - IndivTune - EUR+AFR	lassosum-multi - SumStatTune - EUR+AFR	0.139	0.119	0.02	0.0878757
AFR	NEU	QuickPRS-multi - IndivTune - EUR+AFR	pT+clump - IndivTune - AFR	0.139	0.213	-0.074	2.57992e-06
AFR	NEU	QuickPRS-multi - IndivTune - EUR+AFR	pT+clump - IndivTune - EUR	0.139	0.093	0.046	0.000460084
AFR	NEU	QuickPRS-multi - IndivTune - EUR+AFR	pT+clump-multi - IndivTune - EUR+AFR	0.139	0.235	-0.095	1.15632e-11
AFR	NEU	QuickPRS-multi - SumStatTune - EUR+AFR	All - IndivTune - AFR	0.114	0.209	-0.095	2.53082e-11
AFR	NEU	QuickPRS-multi - SumStatTune - EUR+AFR	All - IndivTune - EUR	0.114	0.119	-0.005	0.705463
AFR	NEU	QuickPRS-multi - SumStatTune - EUR+AFR	All - IndivTune - EUR+AFR	0.114	0.245	-0.131	2.20004e-24
AFR	NEU	QuickPRS-multi - SumStatTune - EUR+AFR	DBSLMM - IndivTune - AFR	0.114	0.201	-0.087	6.21952e-10
AFR	NEU	QuickPRS-multi - SumStatTune - EUR+AFR	DBSLMM - IndivTune - EUR	0.114	0.104	0.01	0.51532
AFR	NEU	QuickPRS-multi - SumStatTune - EUR+AFR	DBSLMM - SumStatTune - AFR	0.114	0.201	-0.087	5.88496e-10
AFR	NEU	QuickPRS-multi - SumStatTune - EUR+AFR	DBSLMM - SumStatTune - EUR	0.114	0.104	0.01	0.492445
AFR	NEU	QuickPRS-multi - SumStatTune - EUR+AFR	DBSLMM-multi - IndivTune - EUR+AFR	0.114	0.229	-0.115	3.49028e-19
AFR	NEU	QuickPRS-multi - SumStatTune - EUR+AFR	DBSLMM-multi - SumStatTune - EUR+AFR	0.114	0.227	-0.113	2.34428e-18
AFR	NEU	QuickPRS-multi - SumStatTune - EUR+AFR	LDpred2 - IndivTune - AFR	0.114	0.127	-0.013	0.334043
AFR	NEU	QuickPRS-multi - SumStatTune - EUR+AFR	LDpred2 - IndivTune - EUR	0.114	0.117	-0.003	0.846915
AFR	NEU	QuickPRS-multi - SumStatTune - EUR+AFR	LDpred2 - SumStatTune - AFR	0.114	0.094	0.02	0.103614
AFR	NEU	QuickPRS-multi - SumStatTune - EUR+AFR	LDpred2 - SumStatTune - EUR	0.114	0.109	0.005	0.717427
AFR	NEU	QuickPRS-multi - SumStatTune - EUR+AFR	LDpred2-multi - IndivTune - EUR+AFR	0.114	0.174	-0.06	4.85088e-07
AFR	NEU	QuickPRS-multi - SumStatTune - EUR+AFR	LDpred2-multi - SumStatTune - EUR+AFR	0.114	0.132	-0.018	0.109878
AFR	NEU	QuickPRS-multi - SumStatTune - EUR+AFR	MegaPRS - IndivTune - AFR	0.114	0.072	0.042	4.58005e-16
AFR	NEU	QuickPRS-multi - SumStatTune - EUR+AFR	MegaPRS - IndivTune - EUR	0.114	0.109	0.005	0.709896
AFR	NEU	QuickPRS-multi - SumStatTune - EUR+AFR	MegaPRS - SumStatTune - AFR	0.114	-0.051	0.165	4.50886e-23
AFR	NEU	QuickPRS-multi - SumStatTune - EUR+AFR	MegaPRS - SumStatTune - EUR	0.114	0.117	-0.003	0.851083
AFR	NEU	QuickPRS-multi - SumStatTune - EUR+AFR	MegaPRS-multi - IndivTune - EUR+AFR	0.114	0.132	-0.018	0.0156458
AFR	NEU	QuickPRS-multi - SumStatTune - EUR+AFR	MegaPRS-multi - SumStatTune - EUR+AFR	0.114	0.048	0.066	9.43144e-06
AFR	NEU	QuickPRS-multi - SumStatTune - EUR+AFR	PRS-CS - IndivTune - AFR	0.114	0.17	-0.056	2.61591e-05
AFR	NEU	QuickPRS-multi - SumStatTune - EUR+AFR	PRS-CS - IndivTune - EUR	0.114	0.116	-0.002	0.893528
AFR	NEU	QuickPRS-multi - SumStatTune - EUR+AFR	PRS-CS - SumStatTune - AFR	0.114	0.021	0.093	4.33658e-12
AFR	NEU	QuickPRS-multi - SumStatTune - EUR+AFR	PRS-CS - SumStatTune - EUR	0.114	0.114	0	0.995828
AFR	NEU	QuickPRS-multi - SumStatTune - EUR+AFR	PRS-CS-multi - IndivTune - EUR+AFR	0.114	0.207	-0.093	1.10684e-14
AFR	NEU	QuickPRS-multi - SumStatTune - EUR+AFR	PRS-CS-multi - SumStatTune - EUR+AFR	0.114	0.075	0.039	0.00135411
AFR	NEU	QuickPRS-multi - SumStatTune - EUR+AFR	PRS-CSx - IndivTune - EUR+AFR	0.114	0.171	-0.057	1.24582e-05
AFR	NEU	QuickPRS-multi - SumStatTune - EUR+AFR	PRS-CSx - SumStatTune - EUR+AFR	0.114	0.033	0.081	8.73285e-08
AFR	NEU	QuickPRS-multi - SumStatTune - EUR+AFR	QuickPRS - SumStatTune - AFR	0.114	0.068	0.046	7.00564e-19
AFR	NEU	QuickPRS-multi - SumStatTune - EUR+AFR	QuickPRS - SumStatTune - EUR	0.114	0.119	-0.005	0.713088
AFR	NEU	QuickPRS-multi - SumStatTune - EUR+AFR	QuickPRS-multi - IndivTune - EUR+AFR	0.114	0.139	-0.025	0.000715589
AFR	NEU	QuickPRS-multi - SumStatTune - EUR+AFR	QuickPRS-multi - SumStatTune - EUR+AFR	0.104	0.104	NA	NA
AFR	NEU	QuickPRS-multi - SumStatTune - EUR+AFR	SBayesRC - SumStatTune - AFR	0.114	0.134	-0.02	0.16725
AFR	NEU	QuickPRS-multi - SumStatTune - EUR+AFR	SBayesRC - SumStatTune - EUR	0.114	0.125	-0.011	0.430958
AFR	NEU	QuickPRS-multi - SumStatTune - EUR+AFR	SBayesRC-multi - IndivTune - EUR+AFR	0.114	0.183	-0.069	8.68855e-08
AFR	NEU	QuickPRS-multi - SumStatTune - EUR+AFR	SBayesRC-multi - SumStatTune - EUR+AFR	0.114	0.174	-0.06	4.60508e-06
AFR	NEU	QuickPRS-multi - SumStatTune - EUR+AFR	X-Wing - IndivTune - EUR+AFR	0.114	0.115	-0.001	0.912775
AFR	NEU	QuickPRS-multi - SumStatTune - EUR+AFR	X-Wing - SumStatTune - EUR+AFR	0.114	0.068	0.046	0.000226412
AFR	NEU	QuickPRS-multi - SumStatTune - EUR+AFR	lassosum - IndivTune - AFR	0.114	0.211	-0.097	9.06572e-12
AFR	NEU	QuickPRS-multi - SumStatTune - EUR+AFR	lassosum - IndivTune - EUR	0.114	0.099	0.015	0.316504
AFR	NEU	QuickPRS-multi - SumStatTune - EUR+AFR	lassosum - SumStatTune - AFR	0.114	0.079	0.035	0.00276473
AFR	NEU	QuickPRS-multi - SumStatTune - EUR+AFR	lassosum - SumStatTune - EUR	0.114	0.104	0.01	0.487644
AFR	NEU	QuickPRS-multi - SumStatTune - EUR+AFR	lassosum-multi - IndivTune - EUR+AFR	0.114	0.235	-0.121	8.64811e-21
AFR	NEU	QuickPRS-multi - SumStatTune - EUR+AFR	lassosum-multi - SumStatTune - EUR+AFR	0.114	0.119	-0.005	0.610715
AFR	NEU	QuickPRS-multi - SumStatTune - EUR+AFR	pT+clump - IndivTune - AFR	0.114	0.213	-0.1	3.50025e-12
AFR	NEU	QuickPRS-multi - SumStatTune - EUR+AFR	pT+clump - IndivTune - EUR	0.114	0.093	0.021	0.185313
AFR	NEU	QuickPRS-multi - SumStatTune - EUR+AFR	pT+clump-multi - IndivTune - EUR+AFR	0.114	0.235	-0.121	9.12819e-19
AFR	NEU	SBayesRC - SumStatTune - AFR	All - IndivTune - AFR	0.134	0.209	-0.076	2.70115e-09
AFR	NEU	SBayesRC - SumStatTune - AFR	All - IndivTune - EUR	0.134	0.119	0.014	0.412939
AFR	NEU	SBayesRC - SumStatTune - AFR	All - IndivTune - EUR+AFR	0.134	0.245	-0.111	5.61508e-17
AFR	NEU	SBayesRC - SumStatTune - AFR	DBSLMM - IndivTune - AFR	0.134	0.201	-0.067	7.66833e-08
AFR	NEU	SBayesRC - SumStatTune - AFR	DBSLMM - IndivTune - EUR	0.134	0.104	0.029	0.0924446
AFR	NEU	SBayesRC - SumStatTune - AFR	DBSLMM - SumStatTune - AFR	0.134	0.201	-0.067	7.31323e-08
AFR	NEU	SBayesRC - SumStatTune - AFR	DBSLMM - SumStatTune - EUR	0.134	0.104	0.03	0.0863767
AFR	NEU	SBayesRC - SumStatTune - AFR	DBSLMM-multi - IndivTune - EUR+AFR	0.134	0.229	-0.095	2.30643e-13
AFR	NEU	SBayesRC - SumStatTune - AFR	DBSLMM-multi - SumStatTune - EUR+AFR	0.134	0.227	-0.094	2.68255e-13
AFR	NEU	SBayesRC - SumStatTune - AFR	LDpred2 - IndivTune - AFR	0.134	0.127	0.007	0.609881
AFR	NEU	SBayesRC - SumStatTune - AFR	LDpred2 - IndivTune - EUR	0.134	0.117	0.017	0.330253
AFR	NEU	SBayesRC - SumStatTune - AFR	LDpred2 - SumStatTune - AFR	0.134	0.094	0.04	0.00374051
AFR	NEU	SBayesRC - SumStatTune - AFR	LDpred2 - SumStatTune - EUR	0.134	0.109	0.025	0.150773
AFR	NEU	SBayesRC - SumStatTune - AFR	LDpred2-multi - IndivTune - EUR+AFR	0.134	0.174	-0.041	0.0046596
AFR	NEU	SBayesRC - SumStatTune - AFR	LDpred2-multi - SumStatTune - EUR+AFR	0.134	0.132	0.002	0.906227
AFR	NEU	SBayesRC - SumStatTune - AFR	MegaPRS - IndivTune - AFR	0.134	0.072	0.062	7.95449e-06
AFR	NEU	SBayesRC - SumStatTune - AFR	MegaPRS - IndivTune - EUR	0.134	0.109	0.025	0.156685
AFR	NEU	SBayesRC - SumStatTune - AFR	MegaPRS - SumStatTune - AFR	0.134	-0.051	0.185	1.20556e-28
AFR	NEU	SBayesRC - SumStatTune - AFR	MegaPRS - SumStatTune - EUR	0.134	0.117	0.017	0.328716
AFR	NEU	SBayesRC - SumStatTune - AFR	MegaPRS-multi - IndivTune - EUR+AFR	0.134	0.132	0.001	0.931966
AFR	NEU	SBayesRC - SumStatTune - AFR	MegaPRS-multi - SumStatTune - EUR+AFR	0.134	0.048	0.086	1.52214e-07
AFR	NEU	SBayesRC - SumStatTune - AFR	PRS-CS - IndivTune - AFR	0.134	0.17	-0.037	0.000572799
AFR	NEU	SBayesRC - SumStatTune - AFR	PRS-CS - IndivTune - EUR	0.134	0.116	0.018	0.304418
AFR	NEU	SBayesRC - SumStatTune - AFR	PRS-CS - SumStatTune - AFR	0.134	0.021	0.113	3.78374e-18
AFR	NEU	SBayesRC - SumStatTune - AFR	PRS-CS - SumStatTune - EUR	0.134	0.114	0.02	0.254886
AFR	NEU	SBayesRC - SumStatTune - AFR	PRS-CS-multi - IndivTune - EUR+AFR	0.134	0.207	-0.074	5.63308e-10
AFR	NEU	SBayesRC - SumStatTune - AFR	PRS-CS-multi - SumStatTune - EUR+AFR	0.134	0.075	0.059	1.04245e-05
AFR	NEU	SBayesRC - SumStatTune - AFR	PRS-CSx - IndivTune - EUR+AFR	0.134	0.171	-0.037	0.00607803
AFR	NEU	SBayesRC - SumStatTune - AFR	PRS-CSx - SumStatTune - EUR+AFR	0.134	0.033	0.101	6.38301e-10
AFR	NEU	SBayesRC - SumStatTune - AFR	QuickPRS - SumStatTune - AFR	0.134	0.068	0.065	2.72613e-06
AFR	NEU	SBayesRC - SumStatTune - AFR	QuickPRS - SumStatTune - EUR	0.134	0.119	0.015	0.40145
AFR	NEU	SBayesRC - SumStatTune - AFR	QuickPRS-multi - IndivTune - EUR+AFR	0.134	0.139	-0.006	0.72024
AFR	NEU	SBayesRC - SumStatTune - AFR	QuickPRS-multi - SumStatTune - EUR+AFR	0.134	0.114	0.02	0.16725
AFR	NEU	SBayesRC - SumStatTune - AFR	SBayesRC - SumStatTune - AFR	0.104	0.104	NA	NA
AFR	NEU	SBayesRC - SumStatTune - AFR	SBayesRC - SumStatTune - EUR	0.134	0.125	0.008	0.634332
AFR	NEU	SBayesRC - SumStatTune - AFR	SBayesRC-multi - IndivTune - EUR+AFR	0.134	0.183	-0.049	4.77684e-08
AFR	NEU	SBayesRC - SumStatTune - AFR	SBayesRC-multi - SumStatTune - EUR+AFR	0.134	0.174	-0.04	1.77944e-14
AFR	NEU	SBayesRC - SumStatTune - AFR	X-Wing - IndivTune - EUR+AFR	0.134	0.115	0.018	0.264358
AFR	NEU	SBayesRC - SumStatTune - AFR	X-Wing - SumStatTune - EUR+AFR	0.134	0.068	0.065	7.75855e-07
AFR	NEU	SBayesRC - SumStatTune - AFR	lassosum - IndivTune - AFR	0.134	0.211	-0.077	5.57666e-11
AFR	NEU	SBayesRC - SumStatTune - AFR	lassosum - IndivTune - EUR	0.134	0.099	0.034	0.0468563
AFR	NEU	SBayesRC - SumStatTune - AFR	lassosum - SumStatTune - AFR	0.134	0.079	0.055	8.1515e-05
AFR	NEU	SBayesRC - SumStatTune - AFR	lassosum - SumStatTune - EUR	0.134	0.104	0.03	0.0846729
AFR	NEU	SBayesRC - SumStatTune - AFR	lassosum-multi - IndivTune - EUR+AFR	0.134	0.235	-0.102	1.73589e-16
AFR	NEU	SBayesRC - SumStatTune - AFR	lassosum-multi - SumStatTune - EUR+AFR	0.134	0.119	0.014	0.310706
AFR	NEU	SBayesRC - SumStatTune - AFR	pT+clump - IndivTune - AFR	0.134	0.213	-0.08	4.90453e-10
AFR	NEU	SBayesRC - SumStatTune - AFR	pT+clump - IndivTune - EUR	0.134	0.093	0.04	0.0199774
AFR	NEU	SBayesRC - SumStatTune - AFR	pT+clump-multi - IndivTune - EUR+AFR	0.134	0.235	-0.101	1.64099e-14
AFR	NEU	SBayesRC - SumStatTune - EUR	All - IndivTune - AFR	0.125	0.209	-0.084	1.63005e-06
AFR	NEU	SBayesRC - SumStatTune - EUR	All - IndivTune - EUR	0.125	0.119	0.006	0.017414
AFR	NEU	SBayesRC - SumStatTune - EUR	All - IndivTune - EUR+AFR	0.125	0.245	-0.119	1.89512e-22
AFR	NEU	SBayesRC - SumStatTune - EUR	DBSLMM - IndivTune - AFR	0.125	0.201	-0.075	1.71851e-05
AFR	NEU	SBayesRC - SumStatTune - EUR	DBSLMM - IndivTune - EUR	0.125	0.104	0.021	0.0210595
AFR	NEU	SBayesRC - SumStatTune - EUR	DBSLMM - SumStatTune - AFR	0.125	0.201	-0.076	1.64269e-05
AFR	NEU	SBayesRC - SumStatTune - EUR	DBSLMM - SumStatTune - EUR	0.125	0.104	0.022	0.0175107
AFR	NEU	SBayesRC - SumStatTune - EUR	DBSLMM-multi - IndivTune - EUR+AFR	0.125	0.229	-0.103	2.72314e-13
AFR	NEU	SBayesRC - SumStatTune - EUR	DBSLMM-multi - SumStatTune - EUR+AFR	0.125	0.227	-0.102	4.1165e-12
AFR	NEU	SBayesRC - SumStatTune - EUR	LDpred2 - IndivTune - AFR	0.125	0.127	-0.001	0.935069
AFR	NEU	SBayesRC - SumStatTune - EUR	LDpred2 - IndivTune - EUR	0.125	0.117	0.009	0.240551
AFR	NEU	SBayesRC - SumStatTune - EUR	LDpred2 - SumStatTune - AFR	0.125	0.094	0.032	0.0724205
AFR	NEU	SBayesRC - SumStatTune - EUR	LDpred2 - SumStatTune - EUR	0.125	0.109	0.017	0.0336843
AFR	NEU	SBayesRC - SumStatTune - EUR	LDpred2-multi - IndivTune - EUR+AFR	0.125	0.174	-0.049	3.39137e-05
AFR	NEU	SBayesRC - SumStatTune - EUR	LDpred2-multi - SumStatTune - EUR+AFR	0.125	0.132	-0.007	0.649669
AFR	NEU	SBayesRC - SumStatTune - EUR	MegaPRS - IndivTune - AFR	0.125	0.072	0.054	0.0024115
AFR	NEU	SBayesRC - SumStatTune - EUR	MegaPRS - IndivTune - EUR	0.125	0.109	0.017	0.0418833
AFR	NEU	SBayesRC - SumStatTune - EUR	MegaPRS - SumStatTune - AFR	0.125	-0.051	0.177	3.09761e-24
AFR	NEU	SBayesRC - SumStatTune - EUR	MegaPRS - SumStatTune - EUR	0.125	0.117	0.009	0.298952
AFR	NEU	SBayesRC - SumStatTune - EUR	MegaPRS-multi - IndivTune - EUR+AFR	0.125	0.132	-0.007	0.498755
AFR	NEU	SBayesRC - SumStatTune - EUR	MegaPRS-multi - SumStatTune - EUR+AFR	0.125	0.048	0.077	6.75646e-08
AFR	NEU	SBayesRC - SumStatTune - EUR	PRS-CS - IndivTune - AFR	0.125	0.17	-0.045	0.0102905
AFR	NEU	SBayesRC - SumStatTune - EUR	PRS-CS - IndivTune - EUR	0.125	0.116	0.009	0.210688
AFR	NEU	SBayesRC - SumStatTune - EUR	PRS-CS - SumStatTune - AFR	0.125	0.021	0.105	2.39652e-09
AFR	NEU	SBayesRC - SumStatTune - EUR	PRS-CS - SumStatTune - EUR	0.125	0.114	0.012	0.13428
AFR	NEU	SBayesRC - SumStatTune - EUR	PRS-CS-multi - IndivTune - EUR+AFR	0.125	0.207	-0.082	1.88498e-10
AFR	NEU	SBayesRC - SumStatTune - EUR	PRS-CS-multi - SumStatTune - EUR+AFR	0.125	0.075	0.051	0.000314702
AFR	NEU	SBayesRC - SumStatTune - EUR	PRS-CSx - IndivTune - EUR+AFR	0.125	0.171	-0.045	0.000110449
AFR	NEU	SBayesRC - SumStatTune - EUR	PRS-CSx - SumStatTune - EUR+AFR	0.125	0.033	0.092	6.05427e-10
AFR	NEU	SBayesRC - SumStatTune - EUR	QuickPRS - SumStatTune - AFR	0.125	0.068	0.057	0.00116923
AFR	NEU	SBayesRC - SumStatTune - EUR	QuickPRS - SumStatTune - EUR	0.125	0.119	0.006	0.423657
AFR	NEU	SBayesRC - SumStatTune - EUR	QuickPRS-multi - IndivTune - EUR+AFR	0.125	0.139	-0.014	0.166536
AFR	NEU	SBayesRC - SumStatTune - EUR	QuickPRS-multi - SumStatTune - EUR+AFR	0.125	0.114	0.011	0.430958
AFR	NEU	SBayesRC - SumStatTune - EUR	SBayesRC - SumStatTune - AFR	0.125	0.134	-0.008	0.634332
AFR	NEU	SBayesRC - SumStatTune - EUR	SBayesRC - SumStatTune - EUR	0.104	0.104	NA	NA
AFR	NEU	SBayesRC - SumStatTune - EUR	SBayesRC-multi - IndivTune - EUR+AFR	0.125	0.183	-0.057	3.37798e-09
AFR	NEU	SBayesRC - SumStatTune - EUR	SBayesRC-multi - SumStatTune - EUR+AFR	0.125	0.174	-0.049	0.000214153
AFR	NEU	SBayesRC - SumStatTune - EUR	X-Wing - IndivTune - EUR+AFR	0.125	0.115	0.01	0.294785
AFR	NEU	SBayesRC - SumStatTune - EUR	X-Wing - SumStatTune - EUR+AFR	0.125	0.068	0.057	0.000132838
AFR	NEU	SBayesRC - SumStatTune - EUR	lassosum - IndivTune - AFR	0.125	0.211	-0.085	1.13925e-06
AFR	NEU	SBayesRC - SumStatTune - EUR	lassosum - IndivTune - EUR	0.125	0.099	0.026	0.00347588
AFR	NEU	SBayesRC - SumStatTune - EUR	lassosum - SumStatTune - AFR	0.125	0.079	0.046	0.00867719
AFR	NEU	SBayesRC - SumStatTune - EUR	lassosum - SumStatTune - EUR	0.125	0.104	0.022	0.00843542
AFR	NEU	SBayesRC - SumStatTune - EUR	lassosum-multi - IndivTune - EUR+AFR	0.125	0.235	-0.11	6.68981e-15
AFR	NEU	SBayesRC - SumStatTune - EUR	lassosum-multi - SumStatTune - EUR+AFR	0.125	0.119	0.006	0.673157
AFR	NEU	SBayesRC - SumStatTune - EUR	pT+clump - IndivTune - AFR	0.125	0.213	-0.088	4.71558e-07
AFR	NEU	SBayesRC - SumStatTune - EUR	pT+clump - IndivTune - EUR	0.125	0.093	0.032	0.0062944
AFR	NEU	SBayesRC - SumStatTune - EUR	pT+clump-multi - IndivTune - EUR+AFR	0.125	0.235	-0.109	1.04288e-12
AFR	NEU	SBayesRC-multi - IndivTune - EUR+AFR	All - IndivTune - AFR	0.183	0.209	-0.027	0.0612179
AFR	NEU	SBayesRC-multi - IndivTune - EUR+AFR	All - IndivTune - EUR	0.183	0.119	0.063	1.92948e-10
AFR	NEU	SBayesRC-multi - IndivTune - EUR+AFR	All - IndivTune - EUR+AFR	0.183	0.245	-0.062	2.65976e-09
AFR	NEU	SBayesRC-multi - IndivTune - EUR+AFR	DBSLMM - IndivTune - AFR	0.183	0.201	-0.018	0.20037
AFR	NEU	SBayesRC-multi - IndivTune - EUR+AFR	DBSLMM - IndivTune - EUR	0.183	0.104	0.078	1.7248e-10
AFR	NEU	SBayesRC-multi - IndivTune - EUR+AFR	DBSLMM - SumStatTune - AFR	0.183	0.201	-0.018	0.196357
AFR	NEU	SBayesRC-multi - IndivTune - EUR+AFR	DBSLMM - SumStatTune - EUR	0.183	0.104	0.079	1.18482e-10
AFR	NEU	SBayesRC-multi - IndivTune - EUR+AFR	DBSLMM-multi - IndivTune - EUR+AFR	0.183	0.229	-0.046	7.90175e-05
AFR	NEU	SBayesRC-multi - IndivTune - EUR+AFR	DBSLMM-multi - SumStatTune - EUR+AFR	0.183	0.227	-0.045	0.000200578
AFR	NEU	SBayesRC-multi - IndivTune - EUR+AFR	LDpred2 - IndivTune - AFR	0.183	0.127	0.056	0.000126947
AFR	NEU	SBayesRC-multi - IndivTune - EUR+AFR	LDpred2 - IndivTune - EUR	0.183	0.117	0.066	7.59383e-09
AFR	NEU	SBayesRC-multi - IndivTune - EUR+AFR	LDpred2 - SumStatTune - AFR	0.183	0.094	0.089	2.37692e-09
AFR	NEU	SBayesRC-multi - IndivTune - EUR+AFR	LDpred2 - SumStatTune - EUR	0.183	0.109	0.074	1.98477e-10
AFR	NEU	SBayesRC-multi - IndivTune - EUR+AFR	LDpred2-multi - IndivTune - EUR+AFR	0.183	0.174	0.009	0.432736
AFR	NEU	SBayesRC-multi - IndivTune - EUR+AFR	LDpred2-multi - SumStatTune - EUR+AFR	0.183	0.132	0.051	6.1088e-05
AFR	NEU	SBayesRC-multi - IndivTune - EUR+AFR	MegaPRS - IndivTune - AFR	0.183	0.072	0.111	1.14384e-13
AFR	NEU	SBayesRC-multi - IndivTune - EUR+AFR	MegaPRS - IndivTune - EUR	0.183	0.109	0.074	6.14789e-10
AFR	NEU	SBayesRC-multi - IndivTune - EUR+AFR	MegaPRS - SumStatTune - AFR	0.183	-0.051	0.234	7.70483e-44
AFR	NEU	SBayesRC-multi - IndivTune - EUR+AFR	MegaPRS - SumStatTune - EUR	0.183	0.117	0.066	3.39002e-08
AFR	NEU	SBayesRC-multi - IndivTune - EUR+AFR	MegaPRS-multi - IndivTune - EUR+AFR	0.183	0.132	0.05	5.52193e-06
AFR	NEU	SBayesRC-multi - IndivTune - EUR+AFR	MegaPRS-multi - SumStatTune - EUR+AFR	0.183	0.048	0.135	5.47847e-21
AFR	NEU	SBayesRC-multi - IndivTune - EUR+AFR	PRS-CS - IndivTune - AFR	0.183	0.17	0.012	0.334126
AFR	NEU	SBayesRC-multi - IndivTune - EUR+AFR	PRS-CS - IndivTune - EUR	0.183	0.116	0.067	5.09973e-09
AFR	NEU	SBayesRC-multi - IndivTune - EUR+AFR	PRS-CS - SumStatTune - AFR	0.183	0.021	0.162	9.82217e-30
AFR	NEU	SBayesRC-multi - IndivTune - EUR+AFR	PRS-CS - SumStatTune - EUR	0.183	0.114	0.069	2.64783e-09
AFR	NEU	SBayesRC-multi - IndivTune - EUR+AFR	PRS-CS-multi - IndivTune - EUR+AFR	0.183	0.207	-0.024	0.0106599
AFR	NEU	SBayesRC-multi - IndivTune - EUR+AFR	PRS-CS-multi - SumStatTune - EUR+AFR	0.183	0.075	0.108	4.46039e-20
AFR	NEU	SBayesRC-multi - IndivTune - EUR+AFR	PRS-CSx - IndivTune - EUR+AFR	0.183	0.171	0.012	0.243189
AFR	NEU	SBayesRC-multi - IndivTune - EUR+AFR	PRS-CSx - SumStatTune - EUR+AFR	0.183	0.033	0.15	2.97748e-24
AFR	NEU	SBayesRC-multi - IndivTune - EUR+AFR	QuickPRS - SumStatTune - AFR	0.183	0.068	0.115	2.40438e-14
AFR	NEU	SBayesRC-multi - IndivTune - EUR+AFR	QuickPRS - SumStatTune - EUR	0.183	0.119	0.064	7.75017e-08
AFR	NEU	SBayesRC-multi - IndivTune - EUR+AFR	QuickPRS-multi - IndivTune - EUR+AFR	0.183	0.139	0.043	8.50599e-05
AFR	NEU	SBayesRC-multi - IndivTune - EUR+AFR	QuickPRS-multi - SumStatTune - EUR+AFR	0.183	0.114	0.069	8.68855e-08
AFR	NEU	SBayesRC-multi - IndivTune - EUR+AFR	SBayesRC - SumStatTune - AFR	0.183	0.134	0.049	4.77684e-08
AFR	NEU	SBayesRC-multi - IndivTune - EUR+AFR	SBayesRC - SumStatTune - EUR	0.183	0.125	0.057	3.37798e-09
AFR	NEU	SBayesRC-multi - IndivTune - EUR+AFR	SBayesRC-multi - IndivTune - EUR+AFR	0.104	0.104	NA	NA
AFR	NEU	SBayesRC-multi - IndivTune - EUR+AFR	SBayesRC-multi - SumStatTune - EUR+AFR	0.183	0.174	0.009	0.0261218
AFR	NEU	SBayesRC-multi - IndivTune - EUR+AFR	X-Wing - IndivTune - EUR+AFR	0.183	0.115	0.067	3.15071e-09
AFR	NEU	SBayesRC-multi - IndivTune - EUR+AFR	X-Wing - SumStatTune - EUR+AFR	0.183	0.068	0.114	2.01694e-20
AFR	NEU	SBayesRC-multi - IndivTune - EUR+AFR	lassosum - IndivTune - AFR	0.183	0.211	-0.028	0.0401116
AFR	NEU	SBayesRC-multi - IndivTune - EUR+AFR	lassosum - IndivTune - EUR	0.183	0.099	0.084	5.60538e-12
AFR	NEU	SBayesRC-multi - IndivTune - EUR+AFR	lassosum - SumStatTune - AFR	0.183	0.079	0.104	4.06857e-12
AFR	NEU	SBayesRC-multi - IndivTune - EUR+AFR	lassosum - SumStatTune - EUR	0.183	0.104	0.079	2.42171e-11
AFR	NEU	SBayesRC-multi - IndivTune - EUR+AFR	lassosum-multi - IndivTune - EUR+AFR	0.183	0.235	-0.053	2.3312e-06
AFR	NEU	SBayesRC-multi - IndivTune - EUR+AFR	lassosum-multi - SumStatTune - EUR+AFR	0.183	0.119	0.063	4.9035e-07
AFR	NEU	SBayesRC-multi - IndivTune - EUR+AFR	pT+clump - IndivTune - AFR	0.183	0.213	-0.031	0.0310935
AFR	NEU	SBayesRC-multi - IndivTune - EUR+AFR	pT+clump - IndivTune - EUR	0.183	0.093	0.09	6.13488e-11
AFR	NEU	SBayesRC-multi - IndivTune - EUR+AFR	pT+clump-multi - IndivTune - EUR+AFR	0.183	0.235	-0.052	4.80831e-05
AFR	NEU	SBayesRC-multi - SumStatTune - EUR+AFR	All - IndivTune - AFR	0.174	0.209	-0.035	0.00795619
AFR	NEU	SBayesRC-multi - SumStatTune - EUR+AFR	All - IndivTune - EUR	0.174	0.119	0.055	3.88254e-05
AFR	NEU	SBayesRC-multi - SumStatTune - EUR+AFR	All - IndivTune - EUR+AFR	0.174	0.245	-0.071	2.89452e-10
AFR	NEU	SBayesRC-multi - SumStatTune - EUR+AFR	DBSLMM - IndivTune - AFR	0.174	0.201	-0.027	0.0415382
AFR	NEU	SBayesRC-multi - SumStatTune - EUR+AFR	DBSLMM - IndivTune - EUR	0.174	0.104	0.07	1.39483e-06
AFR	NEU	SBayesRC-multi - SumStatTune - EUR+AFR	DBSLMM - SumStatTune - AFR	0.174	0.201	-0.027	0.0403998
AFR	NEU	SBayesRC-multi - SumStatTune - EUR+AFR	DBSLMM - SumStatTune - EUR	0.174	0.104	0.07	1.1199e-06
AFR	NEU	SBayesRC-multi - SumStatTune - EUR+AFR	DBSLMM-multi - IndivTune - EUR+AFR	0.174	0.229	-0.055	3.49378e-06
AFR	NEU	SBayesRC-multi - SumStatTune - EUR+AFR	DBSLMM-multi - SumStatTune - EUR+AFR	0.174	0.227	-0.053	7.75764e-06
AFR	NEU	SBayesRC-multi - SumStatTune - EUR+AFR	LDpred2 - IndivTune - AFR	0.174	0.127	0.047	0.000610793
AFR	NEU	SBayesRC-multi - SumStatTune - EUR+AFR	LDpred2 - IndivTune - EUR	0.174	0.117	0.057	4.14806e-05
AFR	NEU	SBayesRC-multi - SumStatTune - EUR+AFR	LDpred2 - SumStatTune - AFR	0.174	0.094	0.08	1.4345e-08
AFR	NEU	SBayesRC-multi - SumStatTune - EUR+AFR	LDpred2 - SumStatTune - EUR	0.174	0.109	0.065	3.51266e-06
AFR	NEU	SBayesRC-multi - SumStatTune - EUR+AFR	LDpred2-multi - IndivTune - EUR+AFR	0.174	0.174	0	0.993817
AFR	NEU	SBayesRC-multi - SumStatTune - EUR+AFR	LDpred2-multi - SumStatTune - EUR+AFR	0.174	0.132	0.042	0.00107572
AFR	NEU	SBayesRC-multi - SumStatTune - EUR+AFR	MegaPRS - IndivTune - AFR	0.174	0.072	0.102	6.54397e-13
AFR	NEU	SBayesRC-multi - SumStatTune - EUR+AFR	MegaPRS - IndivTune - EUR	0.174	0.109	0.065	5.39017e-06
AFR	NEU	SBayesRC-multi - SumStatTune - EUR+AFR	MegaPRS - SumStatTune - AFR	0.174	-0.051	0.225	1.97522e-41
AFR	NEU	SBayesRC-multi - SumStatTune - EUR+AFR	MegaPRS - SumStatTune - EUR	0.174	0.117	0.057	5.88629e-05
AFR	NEU	SBayesRC-multi - SumStatTune - EUR+AFR	MegaPRS-multi - IndivTune - EUR+AFR	0.174	0.132	0.042	0.00114754
AFR	NEU	SBayesRC-multi - SumStatTune - EUR+AFR	MegaPRS-multi - SumStatTune - EUR+AFR	0.174	0.048	0.126	4.40048e-17
AFR	NEU	SBayesRC-multi - SumStatTune - EUR+AFR	PRS-CS - IndivTune - AFR	0.174	0.17	0.004	0.741078
AFR	NEU	SBayesRC-multi - SumStatTune - EUR+AFR	PRS-CS - IndivTune - EUR	0.174	0.116	0.058	3.03243e-05
AFR	NEU	SBayesRC-multi - SumStatTune - EUR+AFR	PRS-CS - SumStatTune - AFR	0.174	0.021	0.153	3.73614e-30
AFR	NEU	SBayesRC-multi - SumStatTune - EUR+AFR	PRS-CS - SumStatTune - EUR	0.174	0.114	0.06	1.86034e-05
AFR	NEU	SBayesRC-multi - SumStatTune - EUR+AFR	PRS-CS-multi - IndivTune - EUR+AFR	0.174	0.207	-0.033	0.000869249
AFR	NEU	SBayesRC-multi - SumStatTune - EUR+AFR	PRS-CS-multi - SumStatTune - EUR+AFR	0.174	0.075	0.099	1.44259e-16
AFR	NEU	SBayesRC-multi - SumStatTune - EUR+AFR	PRS-CSx - IndivTune - EUR+AFR	0.174	0.171	0.003	0.773567
AFR	NEU	SBayesRC-multi - SumStatTune - EUR+AFR	PRS-CSx - SumStatTune - EUR+AFR	0.174	0.033	0.141	2.12695e-20
AFR	NEU	SBayesRC-multi - SumStatTune - EUR+AFR	QuickPRS - SumStatTune - AFR	0.174	0.068	0.106	1.47206e-13
AFR	NEU	SBayesRC-multi - SumStatTune - EUR+AFR	QuickPRS - SumStatTune - EUR	0.174	0.119	0.055	0.000114707
AFR	NEU	SBayesRC-multi - SumStatTune - EUR+AFR	QuickPRS-multi - IndivTune - EUR+AFR	0.174	0.139	0.035	0.00683748
AFR	NEU	SBayesRC-multi - SumStatTune - EUR+AFR	QuickPRS-multi - SumStatTune - EUR+AFR	0.174	0.114	0.06	4.60508e-06
AFR	NEU	SBayesRC-multi - SumStatTune - EUR+AFR	SBayesRC - SumStatTune - AFR	0.174	0.134	0.04	1.77944e-14
AFR	NEU	SBayesRC-multi - SumStatTune - EUR+AFR	SBayesRC - SumStatTune - EUR	0.174	0.125	0.049	0.000214153
AFR	NEU	SBayesRC-multi - SumStatTune - EUR+AFR	SBayesRC-multi - IndivTune - EUR+AFR	0.174	0.183	-0.009	0.0261218
AFR	NEU	SBayesRC-multi - SumStatTune - EUR+AFR	SBayesRC-multi - SumStatTune - EUR+AFR	0.104	0.104	NA	NA
AFR	NEU	SBayesRC-multi - SumStatTune - EUR+AFR	X-Wing - IndivTune - EUR+AFR	0.174	0.115	0.059	1.15541e-05
AFR	NEU	SBayesRC-multi - SumStatTune - EUR+AFR	X-Wing - SumStatTune - EUR+AFR	0.174	0.068	0.106	8.49865e-18
AFR	NEU	SBayesRC-multi - SumStatTune - EUR+AFR	lassosum - IndivTune - AFR	0.174	0.211	-0.037	0.00332973
AFR	NEU	SBayesRC-multi - SumStatTune - EUR+AFR	lassosum - IndivTune - EUR	0.174	0.099	0.075	1.74303e-07
AFR	NEU	SBayesRC-multi - SumStatTune - EUR+AFR	lassosum - SumStatTune - AFR	0.174	0.079	0.095	2.45058e-11
AFR	NEU	SBayesRC-multi - SumStatTune - EUR+AFR	lassosum - SumStatTune - EUR	0.174	0.104	0.07	7.27402e-07
AFR	NEU	SBayesRC-multi - SumStatTune - EUR+AFR	lassosum-multi - IndivTune - EUR+AFR	0.174	0.235	-0.061	3.91896e-08
AFR	NEU	SBayesRC-multi - SumStatTune - EUR+AFR	lassosum-multi - SumStatTune - EUR+AFR	0.174	0.119	0.055	2.19458e-05
AFR	NEU	SBayesRC-multi - SumStatTune - EUR+AFR	pT+clump - IndivTune - AFR	0.174	0.213	-0.039	0.00319985
AFR	NEU	SBayesRC-multi - SumStatTune - EUR+AFR	pT+clump - IndivTune - EUR	0.174	0.093	0.081	1.01473e-07
AFR	NEU	SBayesRC-multi - SumStatTune - EUR+AFR	pT+clump-multi - IndivTune - EUR+AFR	0.174	0.235	-0.061	1.41992e-06
AFR	NEU	X-Wing - IndivTune - EUR+AFR	All - IndivTune - AFR	0.115	0.209	-0.094	5.10734e-08
AFR	NEU	X-Wing - IndivTune - EUR+AFR	All - IndivTune - EUR	0.115	0.119	-0.004	0.673621
AFR	NEU	X-Wing - IndivTune - EUR+AFR	All - IndivTune - EUR+AFR	0.115	0.245	-0.129	1.33547e-21
AFR	NEU	X-Wing - IndivTune - EUR+AFR	DBSLMM - IndivTune - AFR	0.115	0.201	-0.085	6.97971e-07
AFR	NEU	X-Wing - IndivTune - EUR+AFR	DBSLMM - IndivTune - EUR	0.115	0.104	0.011	0.150343
AFR	NEU	X-Wing - IndivTune - EUR+AFR	DBSLMM - SumStatTune - AFR	0.115	0.201	-0.085	6.66935e-07
AFR	NEU	X-Wing - IndivTune - EUR+AFR	DBSLMM - SumStatTune - EUR	0.115	0.104	0.012	0.147982
AFR	NEU	X-Wing - IndivTune - EUR+AFR	DBSLMM-multi - IndivTune - EUR+AFR	0.115	0.229	-0.113	2.24812e-17
AFR	NEU	X-Wing - IndivTune - EUR+AFR	DBSLMM-multi - SumStatTune - EUR+AFR	0.115	0.227	-0.112	1.93821e-15
AFR	NEU	X-Wing - IndivTune - EUR+AFR	LDpred2 - IndivTune - AFR	0.115	0.127	-0.011	0.508829
AFR	NEU	X-Wing - IndivTune - EUR+AFR	LDpred2 - IndivTune - EUR	0.115	0.117	-0.001	0.859545
AFR	NEU	X-Wing - IndivTune - EUR+AFR	LDpred2 - SumStatTune - AFR	0.115	0.094	0.022	0.202047
AFR	NEU	X-Wing - IndivTune - EUR+AFR	LDpred2 - SumStatTune - EUR	0.115	0.109	0.007	0.413764
AFR	NEU	X-Wing - IndivTune - EUR+AFR	LDpred2-multi - IndivTune - EUR+AFR	0.115	0.174	-0.059	2.55593e-07
AFR	NEU	X-Wing - IndivTune - EUR+AFR	LDpred2-multi - SumStatTune - EUR+AFR	0.115	0.132	-0.017	0.235347
AFR	NEU	X-Wing - IndivTune - EUR+AFR	MegaPRS - IndivTune - AFR	0.115	0.072	0.044	0.00842696
AFR	NEU	X-Wing - IndivTune - EUR+AFR	MegaPRS - IndivTune - EUR	0.115	0.109	0.007	0.464913
AFR	NEU	X-Wing - IndivTune - EUR+AFR	MegaPRS - SumStatTune - AFR	0.115	-0.051	0.167	1.84144e-22
AFR	NEU	X-Wing - IndivTune - EUR+AFR	MegaPRS - SumStatTune - EUR	0.115	0.117	-0.001	0.895252
AFR	NEU	X-Wing - IndivTune - EUR+AFR	MegaPRS-multi - IndivTune - EUR+AFR	0.115	0.132	-0.017	0.0875021
AFR	NEU	X-Wing - IndivTune - EUR+AFR	MegaPRS-multi - SumStatTune - EUR+AFR	0.115	0.048	0.067	1.25353e-06
AFR	NEU	X-Wing - IndivTune - EUR+AFR	PRS-CS - IndivTune - AFR	0.115	0.17	-0.055	0.00101444
AFR	NEU	X-Wing - IndivTune - EUR+AFR	PRS-CS - IndivTune - EUR	0.115	0.116	0	0.949523
AFR	NEU	X-Wing - IndivTune - EUR+AFR	PRS-CS - SumStatTune - AFR	0.115	0.021	0.095	4.78483e-10
AFR	NEU	X-Wing - IndivTune - EUR+AFR	PRS-CS - SumStatTune - EUR	0.115	0.114	0.002	0.817906
AFR	NEU	X-Wing - IndivTune - EUR+AFR	PRS-CS-multi - IndivTune - EUR+AFR	0.115	0.207	-0.092	6.29745e-15
AFR	NEU	X-Wing - IndivTune - EUR+AFR	PRS-CS-multi - SumStatTune - EUR+AFR	0.115	0.075	0.041	0.000255031
AFR	NEU	X-Wing - IndivTune - EUR+AFR	PRS-CSx - IndivTune - EUR+AFR	0.115	0.171	-0.055	3.37054e-08
AFR	NEU	X-Wing - IndivTune - EUR+AFR	PRS-CSx - SumStatTune - EUR+AFR	0.115	0.033	0.083	4.54144e-10
AFR	NEU	X-Wing - IndivTune - EUR+AFR	QuickPRS - SumStatTune - AFR	0.115	0.068	0.047	0.00424514
AFR	NEU	X-Wing - IndivTune - EUR+AFR	QuickPRS - SumStatTune - EUR	0.115	0.119	-0.004	0.702025
AFR	NEU	X-Wing - IndivTune - EUR+AFR	QuickPRS-multi - IndivTune - EUR+AFR	0.115	0.139	-0.024	0.016111
AFR	NEU	X-Wing - IndivTune - EUR+AFR	QuickPRS-multi - SumStatTune - EUR+AFR	0.115	0.114	0.001	0.912775
AFR	NEU	X-Wing - IndivTune - EUR+AFR	SBayesRC - SumStatTune - AFR	0.115	0.134	-0.018	0.264358
AFR	NEU	X-Wing - IndivTune - EUR+AFR	SBayesRC - SumStatTune - EUR	0.115	0.125	-0.01	0.294785
AFR	NEU	X-Wing - IndivTune - EUR+AFR	SBayesRC-multi - IndivTune - EUR+AFR	0.115	0.183	-0.067	3.15071e-09
AFR	NEU	X-Wing - IndivTune - EUR+AFR	SBayesRC-multi - SumStatTune - EUR+AFR	0.115	0.174	-0.059	1.15541e-05
AFR	NEU	X-Wing - IndivTune - EUR+AFR	X-Wing - IndivTune - EUR+AFR	0.104	0.104	NA	NA
AFR	NEU	X-Wing - IndivTune - EUR+AFR	X-Wing - SumStatTune - EUR+AFR	0.115	0.068	0.047	3.84934e-05
AFR	NEU	X-Wing - IndivTune - EUR+AFR	lassosum - IndivTune - AFR	0.115	0.211	-0.095	3.28792e-08
AFR	NEU	X-Wing - IndivTune - EUR+AFR	lassosum - IndivTune - EUR	0.115	0.099	0.016	0.0413544
AFR	NEU	X-Wing - IndivTune - EUR+AFR	lassosum - SumStatTune - AFR	0.115	0.079	0.036	0.0316463
AFR	NEU	X-Wing - IndivTune - EUR+AFR	lassosum - SumStatTune - EUR	0.115	0.104	0.012	0.212877
AFR	NEU	X-Wing - IndivTune - EUR+AFR	lassosum-multi - IndivTune - EUR+AFR	0.115	0.235	-0.12	6.41839e-19
AFR	NEU	X-Wing - IndivTune - EUR+AFR	lassosum-multi - SumStatTune - EUR+AFR	0.115	0.119	-0.004	0.778712
AFR	NEU	X-Wing - IndivTune - EUR+AFR	pT+clump - IndivTune - AFR	0.115	0.213	-0.098	1.2639e-08
AFR	NEU	X-Wing - IndivTune - EUR+AFR	pT+clump - IndivTune - EUR	0.115	0.093	0.022	0.0944456
AFR	NEU	X-Wing - IndivTune - EUR+AFR	pT+clump-multi - IndivTune - EUR+AFR	0.115	0.235	-0.119	1.83263e-14
AFR	NEU	X-Wing - SumStatTune - EUR+AFR	All - IndivTune - AFR	0.068	0.209	-0.141	1.68081e-17
AFR	NEU	X-Wing - SumStatTune - EUR+AFR	All - IndivTune - EUR	0.068	0.119	-0.051	0.000604466
AFR	NEU	X-Wing - SumStatTune - EUR+AFR	All - IndivTune - EUR+AFR	0.068	0.245	-0.176	3.75187e-31
AFR	NEU	X-Wing - SumStatTune - EUR+AFR	DBSLMM - IndivTune - AFR	0.068	0.201	-0.132	5.50822e-16
AFR	NEU	X-Wing - SumStatTune - EUR+AFR	DBSLMM - IndivTune - EUR	0.068	0.104	-0.036	0.0135102
AFR	NEU	X-Wing - SumStatTune - EUR+AFR	DBSLMM - SumStatTune - AFR	0.068	0.201	-0.133	5.39921e-16
AFR	NEU	X-Wing - SumStatTune - EUR+AFR	DBSLMM - SumStatTune - EUR	0.068	0.104	-0.036	0.0153452
AFR	NEU	X-Wing - SumStatTune - EUR+AFR	DBSLMM-multi - IndivTune - EUR+AFR	0.068	0.229	-0.161	8.94014e-27
AFR	NEU	X-Wing - SumStatTune - EUR+AFR	DBSLMM-multi - SumStatTune - EUR+AFR	0.068	0.227	-0.159	1.34038e-25
AFR	NEU	X-Wing - SumStatTune - EUR+AFR	LDpred2 - IndivTune - AFR	0.068	0.127	-0.059	0.000316428
AFR	NEU	X-Wing - SumStatTune - EUR+AFR	LDpred2 - IndivTune - EUR	0.068	0.117	-0.048	0.000870094
AFR	NEU	X-Wing - SumStatTune - EUR+AFR	LDpred2 - SumStatTune - AFR	0.068	0.094	-0.025	0.0965835
AFR	NEU	X-Wing - SumStatTune - EUR+AFR	LDpred2 - SumStatTune - EUR	0.068	0.109	-0.04	0.00605075
AFR	NEU	X-Wing - SumStatTune - EUR+AFR	LDpred2-multi - IndivTune - EUR+AFR	0.068	0.174	-0.106	2.39563e-13
AFR	NEU	X-Wing - SumStatTune - EUR+AFR	LDpred2-multi - SumStatTune - EUR+AFR	0.068	0.132	-0.064	7.53387e-06
AFR	NEU	X-Wing - SumStatTune - EUR+AFR	MegaPRS - IndivTune - AFR	0.068	0.072	-0.004	0.784573
AFR	NEU	X-Wing - SumStatTune - EUR+AFR	MegaPRS - IndivTune - EUR	0.068	0.109	-0.041	0.00632579
AFR	NEU	X-Wing - SumStatTune - EUR+AFR	MegaPRS - SumStatTune - AFR	0.068	-0.051	0.12	1.76321e-13
AFR	NEU	X-Wing - SumStatTune - EUR+AFR	MegaPRS - SumStatTune - EUR	0.068	0.117	-0.048	0.00113328
AFR	NEU	X-Wing - SumStatTune - EUR+AFR	MegaPRS-multi - IndivTune - EUR+AFR	0.068	0.132	-0.064	5.15159e-07
AFR	NEU	X-Wing - SumStatTune - EUR+AFR	MegaPRS-multi - SumStatTune - EUR+AFR	0.068	0.048	0.02	0.168463
AFR	NEU	X-Wing - SumStatTune - EUR+AFR	PRS-CS - IndivTune - AFR	0.068	0.17	-0.102	1.06645e-12
AFR	NEU	X-Wing - SumStatTune - EUR+AFR	PRS-CS - IndivTune - EUR	0.068	0.116	-0.048	0.000961434
AFR	NEU	X-Wing - SumStatTune - EUR+AFR	PRS-CS - SumStatTune - AFR	0.068	0.021	0.047	8.87862e-18
AFR	NEU	X-Wing - SumStatTune - EUR+AFR	PRS-CS - SumStatTune - EUR	0.068	0.114	-0.046	0.00159967
AFR	NEU	X-Wing - SumStatTune - EUR+AFR	PRS-CS-multi - IndivTune - EUR+AFR	0.068	0.207	-0.139	2.50926e-27
AFR	NEU	X-Wing - SumStatTune - EUR+AFR	PRS-CS-multi - SumStatTune - EUR+AFR	0.068	0.075	-0.006	0.0827634
AFR	NEU	X-Wing - SumStatTune - EUR+AFR	PRS-CSx - IndivTune - EUR+AFR	0.068	0.171	-0.103	3.32755e-16
AFR	NEU	X-Wing - SumStatTune - EUR+AFR	PRS-CSx - SumStatTune - EUR+AFR	0.068	0.033	0.035	0.00577434
AFR	NEU	X-Wing - SumStatTune - EUR+AFR	QuickPRS - SumStatTune - AFR	0.068	0.068	0	0.993748
AFR	NEU	X-Wing - SumStatTune - EUR+AFR	QuickPRS - SumStatTune - EUR	0.068	0.119	-0.051	0.000682468
AFR	NEU	X-Wing - SumStatTune - EUR+AFR	QuickPRS-multi - IndivTune - EUR+AFR	0.068	0.139	-0.071	3.54515e-08
AFR	NEU	X-Wing - SumStatTune - EUR+AFR	QuickPRS-multi - SumStatTune - EUR+AFR	0.068	0.114	-0.046	0.000226412
AFR	NEU	X-Wing - SumStatTune - EUR+AFR	SBayesRC - SumStatTune - AFR	0.068	0.134	-0.065	7.75855e-07
AFR	NEU	X-Wing - SumStatTune - EUR+AFR	SBayesRC - SumStatTune - EUR	0.068	0.125	-0.057	0.000132838
AFR	NEU	X-Wing - SumStatTune - EUR+AFR	SBayesRC-multi - IndivTune - EUR+AFR	0.068	0.183	-0.114	2.01694e-20
AFR	NEU	X-Wing - SumStatTune - EUR+AFR	SBayesRC-multi - SumStatTune - EUR+AFR	0.068	0.174	-0.106	8.49865e-18
AFR	NEU	X-Wing - SumStatTune - EUR+AFR	X-Wing - IndivTune - EUR+AFR	0.068	0.115	-0.047	3.84934e-05
AFR	NEU	X-Wing - SumStatTune - EUR+AFR	X-Wing - SumStatTune - EUR+AFR	0.104	0.104	NA	NA
AFR	NEU	X-Wing - SumStatTune - EUR+AFR	lassosum - IndivTune - AFR	0.068	0.211	-0.142	4.98988e-18
AFR	NEU	X-Wing - SumStatTune - EUR+AFR	lassosum - IndivTune - EUR	0.068	0.099	-0.031	0.0346118
AFR	NEU	X-Wing - SumStatTune - EUR+AFR	lassosum - SumStatTune - AFR	0.068	0.079	-0.011	0.463194
AFR	NEU	X-Wing - SumStatTune - EUR+AFR	lassosum - SumStatTune - EUR	0.068	0.104	-0.035	0.0176001
AFR	NEU	X-Wing - SumStatTune - EUR+AFR	lassosum-multi - IndivTune - EUR+AFR	0.068	0.235	-0.167	1.8841e-28
AFR	NEU	X-Wing - SumStatTune - EUR+AFR	lassosum-multi - SumStatTune - EUR+AFR	0.068	0.119	-0.051	0.000202201
AFR	NEU	X-Wing - SumStatTune - EUR+AFR	pT+clump - IndivTune - AFR	0.068	0.213	-0.145	1.96579e-18
AFR	NEU	X-Wing - SumStatTune - EUR+AFR	pT+clump - IndivTune - EUR	0.068	0.093	-0.025	0.116401
AFR	NEU	X-Wing - SumStatTune - EUR+AFR	pT+clump-multi - IndivTune - EUR+AFR	0.068	0.235	-0.166	1.05158e-25
AFR	NEU	lassosum - IndivTune - AFR	All - IndivTune - AFR	0.211	0.209	0.001	0.841451
AFR	NEU	lassosum - IndivTune - AFR	All - IndivTune - EUR	0.211	0.119	0.091	2.119e-07
AFR	NEU	lassosum - IndivTune - AFR	All - IndivTune - EUR+AFR	0.211	0.245	-0.034	0.00021402
AFR	NEU	lassosum - IndivTune - AFR	DBSLMM - IndivTune - AFR	0.211	0.201	0.01	0.21884
AFR	NEU	lassosum - IndivTune - AFR	DBSLMM - IndivTune - EUR	0.211	0.104	0.106	1.28922e-09
AFR	NEU	lassosum - IndivTune - AFR	DBSLMM - SumStatTune - AFR	0.211	0.201	0.01	0.226719
AFR	NEU	lassosum - IndivTune - AFR	DBSLMM - SumStatTune - EUR	0.211	0.104	0.107	1.05393e-09
AFR	NEU	lassosum - IndivTune - AFR	DBSLMM-multi - IndivTune - EUR+AFR	0.211	0.229	-0.018	0.0608021
AFR	NEU	lassosum - IndivTune - AFR	DBSLMM-multi - SumStatTune - EUR+AFR	0.211	0.227	-0.017	0.072353
AFR	NEU	lassosum - IndivTune - AFR	LDpred2 - IndivTune - AFR	0.211	0.127	0.084	2.67933e-15
AFR	NEU	lassosum - IndivTune - AFR	LDpred2 - IndivTune - EUR	0.211	0.117	0.094	8.10577e-08
AFR	NEU	lassosum - IndivTune - AFR	LDpred2 - SumStatTune - AFR	0.211	0.094	0.117	1.18254e-22
AFR	NEU	lassosum - IndivTune - AFR	LDpred2 - SumStatTune - EUR	0.211	0.109	0.102	5.45141e-09
AFR	NEU	lassosum - IndivTune - AFR	LDpred2-multi - IndivTune - EUR+AFR	0.211	0.174	0.037	0.00413034
AFR	NEU	lassosum - IndivTune - AFR	LDpred2-multi - SumStatTune - EUR+AFR	0.211	0.132	0.079	3.13881e-10
AFR	NEU	lassosum - IndivTune - AFR	MegaPRS - IndivTune - AFR	0.211	0.072	0.139	1.91074e-24
AFR	NEU	lassosum - IndivTune - AFR	MegaPRS - IndivTune - EUR	0.211	0.109	0.102	8.08146e-09
AFR	NEU	lassosum - IndivTune - AFR	MegaPRS - SumStatTune - AFR	0.211	-0.051	0.262	5.97756e-52
AFR	NEU	lassosum - IndivTune - AFR	MegaPRS - SumStatTune - EUR	0.211	0.117	0.094	8.50601e-08
AFR	NEU	lassosum - IndivTune - AFR	MegaPRS-multi - IndivTune - EUR+AFR	0.211	0.132	0.078	6.01278e-07
AFR	NEU	lassosum - IndivTune - AFR	MegaPRS-multi - SumStatTune - EUR+AFR	0.211	0.048	0.163	3.33941e-21
AFR	NEU	lassosum - IndivTune - AFR	PRS-CS - IndivTune - AFR	0.211	0.17	0.04	3.61338e-05
AFR	NEU	lassosum - IndivTune - AFR	PRS-CS - IndivTune - EUR	0.211	0.116	0.095	5.93654e-08
AFR	NEU	lassosum - IndivTune - AFR	PRS-CS - SumStatTune - AFR	0.211	0.021	0.19	3.87943e-31
AFR	NEU	lassosum - IndivTune - AFR	PRS-CS - SumStatTune - EUR	0.211	0.114	0.097	3.1804e-08
AFR	NEU	lassosum - IndivTune - AFR	PRS-CS-multi - IndivTune - EUR+AFR	0.211	0.207	0.004	0.75844
AFR	NEU	lassosum - IndivTune - AFR	PRS-CS-multi - SumStatTune - EUR+AFR	0.211	0.075	0.136	1.49527e-16
AFR	NEU	lassosum - IndivTune - AFR	PRS-CSx - IndivTune - EUR+AFR	0.211	0.171	0.04	0.0046191
AFR	NEU	lassosum - IndivTune - AFR	PRS-CSx - SumStatTune - EUR+AFR	0.211	0.033	0.178	2.18396e-24
AFR	NEU	lassosum - IndivTune - AFR	QuickPRS - SumStatTune - AFR	0.211	0.068	0.143	3.57276e-25
AFR	NEU	lassosum - IndivTune - AFR	QuickPRS - SumStatTune - EUR	0.211	0.119	0.092	1.88864e-07
AFR	NEU	lassosum - IndivTune - AFR	QuickPRS-multi - IndivTune - EUR+AFR	0.211	0.139	0.071	5.89461e-06
AFR	NEU	lassosum - IndivTune - AFR	QuickPRS-multi - SumStatTune - EUR+AFR	0.211	0.114	0.097	9.06572e-12
AFR	NEU	lassosum - IndivTune - AFR	SBayesRC - SumStatTune - AFR	0.211	0.134	0.077	5.57666e-11
AFR	NEU	lassosum - IndivTune - AFR	SBayesRC - SumStatTune - EUR	0.211	0.125	0.085	1.13925e-06
AFR	NEU	lassosum - IndivTune - AFR	SBayesRC-multi - IndivTune - EUR+AFR	0.211	0.183	0.028	0.0401116
AFR	NEU	lassosum - IndivTune - AFR	SBayesRC-multi - SumStatTune - EUR+AFR	0.211	0.174	0.037	0.00332973
AFR	NEU	lassosum - IndivTune - AFR	X-Wing - IndivTune - EUR+AFR	0.211	0.115	0.095	3.28792e-08
AFR	NEU	lassosum - IndivTune - AFR	X-Wing - SumStatTune - EUR+AFR	0.211	0.068	0.142	4.98988e-18
AFR	NEU	lassosum - IndivTune - AFR	lassosum - IndivTune - AFR	0.104	0.104	NA	NA
AFR	NEU	lassosum - IndivTune - AFR	lassosum - IndivTune - EUR	0.211	0.099	0.112	2.01242e-10
AFR	NEU	lassosum - IndivTune - AFR	lassosum - SumStatTune - AFR	0.211	0.079	0.132	1.03384e-26
AFR	NEU	lassosum - IndivTune - AFR	lassosum - SumStatTune - EUR	0.211	0.104	0.107	1.04977e-09
AFR	NEU	lassosum - IndivTune - AFR	lassosum-multi - IndivTune - EUR+AFR	0.211	0.235	-0.025	4.66144e-05
AFR	NEU	lassosum - IndivTune - AFR	lassosum-multi - SumStatTune - EUR+AFR	0.211	0.119	0.091	1.5065e-12
AFR	NEU	lassosum - IndivTune - AFR	pT+clump - IndivTune - AFR	0.211	0.213	-0.003	0.696188
AFR	NEU	lassosum - IndivTune - AFR	pT+clump - IndivTune - EUR	0.211	0.093	0.118	1.8308e-11
AFR	NEU	lassosum - IndivTune - AFR	pT+clump-multi - IndivTune - EUR+AFR	0.211	0.235	-0.024	0.00540824
AFR	NEU	lassosum - IndivTune - EUR	All - IndivTune - AFR	0.099	0.209	-0.11	3.83015e-10
AFR	NEU	lassosum - IndivTune - EUR	All - IndivTune - EUR	0.099	0.119	-0.02	0.0235038
AFR	NEU	lassosum - IndivTune - EUR	All - IndivTune - EUR+AFR	0.099	0.245	-0.146	3.2909e-26
AFR	NEU	lassosum - IndivTune - EUR	DBSLMM - IndivTune - AFR	0.099	0.201	-0.102	7.86064e-09
AFR	NEU	lassosum - IndivTune - EUR	DBSLMM - IndivTune - EUR	0.099	0.104	-0.005	0.551437
AFR	NEU	lassosum - IndivTune - EUR	DBSLMM - SumStatTune - AFR	0.099	0.201	-0.102	7.41478e-09
AFR	NEU	lassosum - IndivTune - EUR	DBSLMM - SumStatTune - EUR	0.099	0.104	-0.005	0.601386
AFR	NEU	lassosum - IndivTune - EUR	DBSLMM-multi - IndivTune - EUR+AFR	0.099	0.229	-0.13	3.31836e-20
AFR	NEU	lassosum - IndivTune - EUR	DBSLMM-multi - SumStatTune - EUR+AFR	0.099	0.227	-0.128	2.87939e-18
AFR	NEU	lassosum - IndivTune - EUR	LDpred2 - IndivTune - AFR	0.099	0.127	-0.028	0.117803
AFR	NEU	lassosum - IndivTune - EUR	LDpred2 - IndivTune - EUR	0.099	0.117	-0.018	0.00494204
AFR	NEU	lassosum - IndivTune - EUR	LDpred2 - SumStatTune - AFR	0.099	0.094	0.005	0.757363
AFR	NEU	lassosum - IndivTune - EUR	LDpred2 - SumStatTune - EUR	0.099	0.109	-0.01	0.193307
AFR	NEU	lassosum - IndivTune - EUR	LDpred2-multi - IndivTune - EUR+AFR	0.099	0.174	-0.075	5.65892e-11
AFR	NEU	lassosum - IndivTune - EUR	LDpred2-multi - SumStatTune - EUR+AFR	0.099	0.132	-0.033	0.0236363
AFR	NEU	lassosum - IndivTune - EUR	MegaPRS - IndivTune - AFR	0.099	0.072	0.027	0.121392
AFR	NEU	lassosum - IndivTune - EUR	MegaPRS - IndivTune - EUR	0.099	0.109	-0.01	0.268271
AFR	NEU	lassosum - IndivTune - EUR	MegaPRS - SumStatTune - AFR	0.099	-0.051	0.151	4.04356e-18
AFR	NEU	lassosum - IndivTune - EUR	MegaPRS - SumStatTune - EUR	0.099	0.117	-0.017	0.0384534
AFR	NEU	lassosum - IndivTune - EUR	MegaPRS-multi - IndivTune - EUR+AFR	0.099	0.132	-0.033	0.00170745
AFR	NEU	lassosum - IndivTune - EUR	MegaPRS-multi - SumStatTune - EUR+AFR	0.099	0.048	0.051	0.000363355
AFR	NEU	lassosum - IndivTune - EUR	PRS-CS - IndivTune - AFR	0.099	0.17	-0.071	4.84932e-05
AFR	NEU	lassosum - IndivTune - EUR	PRS-CS - IndivTune - EUR	0.099	0.116	-0.017	0.0203321
AFR	NEU	lassosum - IndivTune - EUR	PRS-CS - SumStatTune - AFR	0.099	0.021	0.078	7.63725e-06
AFR	NEU	lassosum - IndivTune - EUR	PRS-CS - SumStatTune - EUR	0.099	0.114	-0.015	0.0356659
AFR	NEU	lassosum - IndivTune - EUR	PRS-CS-multi - IndivTune - EUR+AFR	0.099	0.207	-0.108	1.76043e-17
AFR	NEU	lassosum - IndivTune - EUR	PRS-CS-multi - SumStatTune - EUR+AFR	0.099	0.075	0.025	0.0777257
AFR	NEU	lassosum - IndivTune - EUR	PRS-CSx - IndivTune - EUR+AFR	0.099	0.171	-0.072	5.64894e-10
AFR	NEU	lassosum - IndivTune - EUR	PRS-CSx - SumStatTune - EUR+AFR	0.099	0.033	0.066	5.81329e-06
AFR	NEU	lassosum - IndivTune - EUR	QuickPRS - SumStatTune - AFR	0.099	0.068	0.031	0.0781393
AFR	NEU	lassosum - IndivTune - EUR	QuickPRS - SumStatTune - EUR	0.099	0.119	-0.02	0.0287153
AFR	NEU	lassosum - IndivTune - EUR	QuickPRS-multi - IndivTune - EUR+AFR	0.099	0.139	-0.04	0.000178211
AFR	NEU	lassosum - IndivTune - EUR	QuickPRS-multi - SumStatTune - EUR+AFR	0.099	0.114	-0.015	0.316504
AFR	NEU	lassosum - IndivTune - EUR	SBayesRC - SumStatTune - AFR	0.099	0.134	-0.034	0.0468563
AFR	NEU	lassosum - IndivTune - EUR	SBayesRC - SumStatTune - EUR	0.099	0.125	-0.026	0.00347588
AFR	NEU	lassosum - IndivTune - EUR	SBayesRC-multi - IndivTune - EUR+AFR	0.099	0.183	-0.084	5.60538e-12
AFR	NEU	lassosum - IndivTune - EUR	SBayesRC-multi - SumStatTune - EUR+AFR	0.099	0.174	-0.075	1.74303e-07
AFR	NEU	lassosum - IndivTune - EUR	X-Wing - IndivTune - EUR+AFR	0.099	0.115	-0.016	0.0413544
AFR	NEU	lassosum - IndivTune - EUR	X-Wing - SumStatTune - EUR+AFR	0.099	0.068	0.031	0.0346118
AFR	NEU	lassosum - IndivTune - EUR	lassosum - IndivTune - AFR	0.099	0.211	-0.112	2.01242e-10
AFR	NEU	lassosum - IndivTune - EUR	lassosum - IndivTune - EUR	0.104	0.104	NA	NA
AFR	NEU	lassosum - IndivTune - EUR	lassosum - SumStatTune - AFR	0.099	0.079	0.02	0.256996
AFR	NEU	lassosum - IndivTune - EUR	lassosum - SumStatTune - EUR	0.099	0.104	-0.004	0.515809
AFR	NEU	lassosum - IndivTune - EUR	lassosum-multi - IndivTune - EUR+AFR	0.099	0.235	-0.136	7.73868e-27
AFR	NEU	lassosum - IndivTune - EUR	lassosum-multi - SumStatTune - EUR+AFR	0.099	0.119	-0.02	0.15359
AFR	NEU	lassosum - IndivTune - EUR	pT+clump - IndivTune - AFR	0.099	0.213	-0.114	7.86922e-11
AFR	NEU	lassosum - IndivTune - EUR	pT+clump - IndivTune - EUR	0.099	0.093	0.006	0.645676
AFR	NEU	lassosum - IndivTune - EUR	pT+clump-multi - IndivTune - EUR+AFR	0.099	0.235	-0.135	1.06295e-17
AFR	NEU	lassosum - SumStatTune - AFR	All - IndivTune - AFR	0.079	0.209	-0.13	2.31021e-24
AFR	NEU	lassosum - SumStatTune - AFR	All - IndivTune - EUR	0.079	0.119	-0.04	0.0226433
AFR	NEU	lassosum - SumStatTune - AFR	All - IndivTune - EUR+AFR	0.079	0.245	-0.166	1.22345e-34
AFR	NEU	lassosum - SumStatTune - AFR	DBSLMM - IndivTune - AFR	0.079	0.201	-0.122	8.13674e-22
AFR	NEU	lassosum - SumStatTune - AFR	DBSLMM - IndivTune - EUR	0.079	0.104	-0.025	0.153904
AFR	NEU	lassosum - SumStatTune - AFR	DBSLMM - SumStatTune - AFR	0.079	0.201	-0.122	7.34312e-22
AFR	NEU	lassosum - SumStatTune - AFR	DBSLMM - SumStatTune - EUR	0.079	0.104	-0.025	0.163223
AFR	NEU	lassosum - SumStatTune - AFR	DBSLMM-multi - IndivTune - EUR+AFR	0.079	0.229	-0.15	2.12974e-29
AFR	NEU	lassosum - SumStatTune - AFR	DBSLMM-multi - SumStatTune - EUR+AFR	0.079	0.227	-0.148	1.33137e-29
AFR	NEU	lassosum - SumStatTune - AFR	LDpred2 - IndivTune - AFR	0.079	0.127	-0.048	7.321e-05
AFR	NEU	lassosum - SumStatTune - AFR	LDpred2 - IndivTune - EUR	0.079	0.117	-0.038	0.0329935
AFR	NEU	lassosum - SumStatTune - AFR	LDpred2 - SumStatTune - AFR	0.079	0.094	-0.015	0.1376
AFR	NEU	lassosum - SumStatTune - AFR	LDpred2 - SumStatTune - EUR	0.079	0.109	-0.03	0.0935825
AFR	NEU	lassosum - SumStatTune - AFR	LDpred2-multi - IndivTune - EUR+AFR	0.079	0.174	-0.095	3.10377e-12
AFR	NEU	lassosum - SumStatTune - AFR	LDpred2-multi - SumStatTune - EUR+AFR	0.079	0.132	-0.053	7.52729e-07
AFR	NEU	lassosum - SumStatTune - AFR	MegaPRS - IndivTune - AFR	0.079	0.072	0.007	0.504425
AFR	NEU	lassosum - SumStatTune - AFR	MegaPRS - IndivTune - EUR	0.079	0.109	-0.03	0.0935061
AFR	NEU	lassosum - SumStatTune - AFR	MegaPRS - SumStatTune - AFR	0.079	-0.051	0.13	1.46661e-14
AFR	NEU	lassosum - SumStatTune - AFR	MegaPRS - SumStatTune - EUR	0.079	0.117	-0.038	0.0338143
AFR	NEU	lassosum - SumStatTune - AFR	MegaPRS-multi - IndivTune - EUR+AFR	0.079	0.132	-0.053	0.000234077
AFR	NEU	lassosum - SumStatTune - AFR	MegaPRS-multi - SumStatTune - EUR+AFR	0.079	0.048	0.031	0.0679364
AFR	NEU	lassosum - SumStatTune - AFR	PRS-CS - IndivTune - AFR	0.079	0.17	-0.091	3.36513e-14
AFR	NEU	lassosum - SumStatTune - AFR	PRS-CS - IndivTune - EUR	0.079	0.116	-0.037	0.0371457
AFR	NEU	lassosum - SumStatTune - AFR	PRS-CS - SumStatTune - AFR	0.079	0.021	0.058	6.14143e-05
AFR	NEU	lassosum - SumStatTune - AFR	PRS-CS - SumStatTune - EUR	0.079	0.114	-0.035	0.0495747
AFR	NEU	lassosum - SumStatTune - AFR	PRS-CS-multi - IndivTune - EUR+AFR	0.079	0.207	-0.128	1.79374e-22
AFR	NEU	lassosum - SumStatTune - AFR	PRS-CS-multi - SumStatTune - EUR+AFR	0.079	0.075	0.004	0.764272
AFR	NEU	lassosum - SumStatTune - AFR	PRS-CSx - IndivTune - EUR+AFR	0.079	0.171	-0.092	7.66811e-10
AFR	NEU	lassosum - SumStatTune - AFR	PRS-CSx - SumStatTune - EUR+AFR	0.079	0.033	0.046	0.00493756
AFR	NEU	lassosum - SumStatTune - AFR	QuickPRS - SumStatTune - AFR	0.079	0.068	0.011	0.313645
AFR	NEU	lassosum - SumStatTune - AFR	QuickPRS - SumStatTune - EUR	0.079	0.119	-0.04	0.0242395
AFR	NEU	lassosum - SumStatTune - AFR	QuickPRS-multi - IndivTune - EUR+AFR	0.079	0.139	-0.06	3.55118e-05
AFR	NEU	lassosum - SumStatTune - AFR	QuickPRS-multi - SumStatTune - EUR+AFR	0.079	0.114	-0.035	0.00276473
AFR	NEU	lassosum - SumStatTune - AFR	SBayesRC - SumStatTune - AFR	0.079	0.134	-0.055	8.1515e-05
AFR	NEU	lassosum - SumStatTune - AFR	SBayesRC - SumStatTune - EUR	0.079	0.125	-0.046	0.00867719
AFR	NEU	lassosum - SumStatTune - AFR	SBayesRC-multi - IndivTune - EUR+AFR	0.079	0.183	-0.104	4.06857e-12
AFR	NEU	lassosum - SumStatTune - AFR	SBayesRC-multi - SumStatTune - EUR+AFR	0.079	0.174	-0.095	2.45058e-11
AFR	NEU	lassosum - SumStatTune - AFR	X-Wing - IndivTune - EUR+AFR	0.079	0.115	-0.036	0.0316463
AFR	NEU	lassosum - SumStatTune - AFR	X-Wing - SumStatTune - EUR+AFR	0.079	0.068	0.011	0.463194
AFR	NEU	lassosum - SumStatTune - AFR	lassosum - IndivTune - AFR	0.079	0.211	-0.132	1.03384e-26
AFR	NEU	lassosum - SumStatTune - AFR	lassosum - IndivTune - EUR	0.079	0.099	-0.02	0.256996
AFR	NEU	lassosum - SumStatTune - AFR	lassosum - SumStatTune - AFR	0.104	0.104	NA	NA
AFR	NEU	lassosum - SumStatTune - AFR	lassosum - SumStatTune - EUR	0.079	0.104	-0.025	0.166871
AFR	NEU	lassosum - SumStatTune - AFR	lassosum-multi - IndivTune - EUR+AFR	0.079	0.235	-0.156	2.87278e-33
AFR	NEU	lassosum - SumStatTune - AFR	lassosum-multi - SumStatTune - EUR+AFR	0.079	0.119	-0.04	2.7974e-13
AFR	NEU	lassosum - SumStatTune - AFR	pT+clump - IndivTune - AFR	0.079	0.213	-0.134	1.19039e-25
AFR	NEU	lassosum - SumStatTune - AFR	pT+clump - IndivTune - EUR	0.079	0.093	-0.014	0.426093
AFR	NEU	lassosum - SumStatTune - AFR	pT+clump-multi - IndivTune - EUR+AFR	0.079	0.235	-0.156	1.20165e-31
AFR	NEU	lassosum - SumStatTune - EUR	All - IndivTune - AFR	0.104	0.209	-0.106	1.74855e-09
AFR	NEU	lassosum - SumStatTune - EUR	All - IndivTune - EUR	0.104	0.119	-0.016	0.0578704
AFR	NEU	lassosum - SumStatTune - EUR	All - IndivTune - EUR+AFR	0.104	0.245	-0.141	1.53369e-25
AFR	NEU	lassosum - SumStatTune - EUR	DBSLMM - IndivTune - AFR	0.104	0.201	-0.097	3.30848e-08
AFR	NEU	lassosum - SumStatTune - EUR	DBSLMM - IndivTune - EUR	0.104	0.104	-0.001	0.93925
AFR	NEU	lassosum - SumStatTune - EUR	DBSLMM - SumStatTune - AFR	0.104	0.201	-0.097	3.12765e-08
AFR	NEU	lassosum - SumStatTune - EUR	DBSLMM - SumStatTune - EUR	0.104	0.104	0	0.98718
AFR	NEU	lassosum - SumStatTune - EUR	DBSLMM-multi - IndivTune - EUR+AFR	0.104	0.229	-0.125	1.03514e-18
AFR	NEU	lassosum - SumStatTune - EUR	DBSLMM-multi - SumStatTune - EUR+AFR	0.104	0.227	-0.124	4.09893e-17
AFR	NEU	lassosum - SumStatTune - EUR	LDpred2 - IndivTune - AFR	0.104	0.127	-0.023	0.189243
AFR	NEU	lassosum - SumStatTune - EUR	LDpred2 - IndivTune - EUR	0.104	0.117	-0.013	0.0695521
AFR	NEU	lassosum - SumStatTune - EUR	LDpred2 - SumStatTune - AFR	0.104	0.094	0.01	0.575095
AFR	NEU	lassosum - SumStatTune - EUR	LDpred2 - SumStatTune - EUR	0.104	0.109	-0.005	0.479779
AFR	NEU	lassosum - SumStatTune - EUR	LDpred2-multi - IndivTune - EUR+AFR	0.104	0.174	-0.07	2.17199e-09
AFR	NEU	lassosum - SumStatTune - EUR	LDpred2-multi - SumStatTune - EUR+AFR	0.104	0.132	-0.028	0.0508019
AFR	NEU	lassosum - SumStatTune - EUR	MegaPRS - IndivTune - AFR	0.104	0.072	0.032	0.0728837
AFR	NEU	lassosum - SumStatTune - EUR	MegaPRS - IndivTune - EUR	0.104	0.109	-0.005	0.569809
AFR	NEU	lassosum - SumStatTune - EUR	MegaPRS - SumStatTune - AFR	0.104	-0.051	0.155	4.35463e-19
AFR	NEU	lassosum - SumStatTune - EUR	MegaPRS - SumStatTune - EUR	0.104	0.117	-0.013	0.173498
AFR	NEU	lassosum - SumStatTune - EUR	MegaPRS-multi - IndivTune - EUR+AFR	0.104	0.132	-0.029	0.00860779
AFR	NEU	lassosum - SumStatTune - EUR	MegaPRS-multi - SumStatTune - EUR+AFR	0.104	0.048	0.056	0.000153522
AFR	NEU	lassosum - SumStatTune - EUR	PRS-CS - IndivTune - AFR	0.104	0.17	-0.067	0.000143341
AFR	NEU	lassosum - SumStatTune - EUR	PRS-CS - IndivTune - EUR	0.104	0.116	-0.012	0.0742785
AFR	NEU	lassosum - SumStatTune - EUR	PRS-CS - SumStatTune - AFR	0.104	0.021	0.083	2.30393e-06
AFR	NEU	lassosum - SumStatTune - EUR	PRS-CS - SumStatTune - EUR	0.104	0.114	-0.01	0.140494
AFR	NEU	lassosum - SumStatTune - EUR	PRS-CS-multi - IndivTune - EUR+AFR	0.104	0.207	-0.103	2.29633e-16
AFR	NEU	lassosum - SumStatTune - EUR	PRS-CS-multi - SumStatTune - EUR+AFR	0.104	0.075	0.029	0.037135
AFR	NEU	lassosum - SumStatTune - EUR	PRS-CSx - IndivTune - EUR+AFR	0.104	0.171	-0.067	5.29838e-09
AFR	NEU	lassosum - SumStatTune - EUR	PRS-CSx - SumStatTune - EUR+AFR	0.104	0.033	0.071	1.83296e-06
AFR	NEU	lassosum - SumStatTune - EUR	QuickPRS - SumStatTune - AFR	0.104	0.068	0.036	0.0449912
AFR	NEU	lassosum - SumStatTune - EUR	QuickPRS - SumStatTune - EUR	0.104	0.119	-0.015	0.0863123
AFR	NEU	lassosum - SumStatTune - EUR	QuickPRS-multi - IndivTune - EUR+AFR	0.104	0.139	-0.036	0.000874297
AFR	NEU	lassosum - SumStatTune - EUR	QuickPRS-multi - SumStatTune - EUR+AFR	0.104	0.114	-0.01	0.487644
AFR	NEU	lassosum - SumStatTune - EUR	SBayesRC - SumStatTune - AFR	0.104	0.134	-0.03	0.0846729
AFR	NEU	lassosum - SumStatTune - EUR	SBayesRC - SumStatTune - EUR	0.104	0.125	-0.022	0.00843542
AFR	NEU	lassosum - SumStatTune - EUR	SBayesRC-multi - IndivTune - EUR+AFR	0.104	0.183	-0.079	2.42171e-11
AFR	NEU	lassosum - SumStatTune - EUR	SBayesRC-multi - SumStatTune - EUR+AFR	0.104	0.174	-0.07	7.27402e-07
AFR	NEU	lassosum - SumStatTune - EUR	X-Wing - IndivTune - EUR+AFR	0.104	0.115	-0.012	0.212877
AFR	NEU	lassosum - SumStatTune - EUR	X-Wing - SumStatTune - EUR+AFR	0.104	0.068	0.035	0.0176001
AFR	NEU	lassosum - SumStatTune - EUR	lassosum - IndivTune - AFR	0.104	0.211	-0.107	1.04977e-09
AFR	NEU	lassosum - SumStatTune - EUR	lassosum - IndivTune - EUR	0.104	0.099	0.004	0.515809
AFR	NEU	lassosum - SumStatTune - EUR	lassosum - SumStatTune - AFR	0.104	0.079	0.025	0.166871
AFR	NEU	lassosum - SumStatTune - EUR	lassosum - SumStatTune - EUR	0.104	0.104	NA	NA
AFR	NEU	lassosum - SumStatTune - EUR	lassosum-multi - IndivTune - EUR+AFR	0.104	0.235	-0.132	2.51364e-22
AFR	NEU	lassosum - SumStatTune - EUR	lassosum-multi - SumStatTune - EUR+AFR	0.104	0.119	-0.016	0.244199
AFR	NEU	lassosum - SumStatTune - EUR	pT+clump - IndivTune - AFR	0.104	0.213	-0.11	3.78523e-10
AFR	NEU	lassosum - SumStatTune - EUR	pT+clump - IndivTune - EUR	0.104	0.093	0.01	0.359836
AFR	NEU	lassosum - SumStatTune - EUR	pT+clump-multi - IndivTune - EUR+AFR	0.104	0.235	-0.131	9.43172e-18
AFR	NEU	lassosum-multi - IndivTune - EUR+AFR	All - IndivTune - AFR	0.235	0.209	0.026	0.00342499
AFR	NEU	lassosum-multi - IndivTune - EUR+AFR	All - IndivTune - EUR	0.235	0.119	0.116	2.73206e-16
AFR	NEU	lassosum-multi - IndivTune - EUR+AFR	All - IndivTune - EUR+AFR	0.235	0.245	-0.009	0.207618
AFR	NEU	lassosum-multi - IndivTune - EUR+AFR	DBSLMM - IndivTune - AFR	0.235	0.201	0.035	0.000385288
AFR	NEU	lassosum-multi - IndivTune - EUR+AFR	DBSLMM - IndivTune - EUR	0.235	0.104	0.131	8.31296e-21
AFR	NEU	lassosum-multi - IndivTune - EUR+AFR	DBSLMM - SumStatTune - AFR	0.235	0.201	0.034	0.000410959
AFR	NEU	lassosum-multi - IndivTune - EUR+AFR	DBSLMM - SumStatTune - EUR	0.235	0.104	0.131	7.61663e-21
AFR	NEU	lassosum-multi - IndivTune - EUR+AFR	DBSLMM-multi - IndivTune - EUR+AFR	0.235	0.229	0.006	0.43477
AFR	NEU	lassosum-multi - IndivTune - EUR+AFR	DBSLMM-multi - SumStatTune - EUR+AFR	0.235	0.227	0.008	0.336238
AFR	NEU	lassosum-multi - IndivTune - EUR+AFR	LDpred2 - IndivTune - AFR	0.235	0.127	0.108	1.0521e-20
AFR	NEU	lassosum-multi - IndivTune - EUR+AFR	LDpred2 - IndivTune - EUR	0.235	0.117	0.119	8.04726e-19
AFR	NEU	lassosum-multi - IndivTune - EUR+AFR	LDpred2 - SumStatTune - AFR	0.235	0.094	0.142	9.11239e-29
AFR	NEU	lassosum-multi - IndivTune - EUR+AFR	LDpred2 - SumStatTune - EUR	0.235	0.109	0.127	1.19917e-20
AFR	NEU	lassosum-multi - IndivTune - EUR+AFR	LDpred2-multi - IndivTune - EUR+AFR	0.235	0.174	0.061	3.81598e-10
AFR	NEU	lassosum-multi - IndivTune - EUR+AFR	LDpred2-multi - SumStatTune - EUR+AFR	0.235	0.132	0.103	3.50824e-20
AFR	NEU	lassosum-multi - IndivTune - EUR+AFR	MegaPRS - IndivTune - AFR	0.235	0.072	0.163	2.68392e-31
AFR	NEU	lassosum-multi - IndivTune - EUR+AFR	MegaPRS - IndivTune - EUR	0.235	0.109	0.126	4.26617e-19
AFR	NEU	lassosum-multi - IndivTune - EUR+AFR	MegaPRS - SumStatTune - AFR	0.235	-0.051	0.287	3.40932e-62
AFR	NEU	lassosum-multi - IndivTune - EUR+AFR	MegaPRS - SumStatTune - EUR	0.235	0.117	0.119	2.11832e-17
AFR	NEU	lassosum-multi - IndivTune - EUR+AFR	MegaPRS-multi - IndivTune - EUR+AFR	0.235	0.132	0.103	3.76217e-16
AFR	NEU	lassosum-multi - IndivTune - EUR+AFR	MegaPRS-multi - SumStatTune - EUR+AFR	0.235	0.048	0.187	7.32674e-33
AFR	NEU	lassosum-multi - IndivTune - EUR+AFR	PRS-CS - IndivTune - AFR	0.235	0.17	0.065	2.34548e-09
AFR	NEU	lassosum-multi - IndivTune - EUR+AFR	PRS-CS - IndivTune - EUR	0.235	0.116	0.119	1.4195e-18
AFR	NEU	lassosum-multi - IndivTune - EUR+AFR	PRS-CS - SumStatTune - AFR	0.235	0.021	0.214	3.49579e-39
AFR	NEU	lassosum-multi - IndivTune - EUR+AFR	PRS-CS - SumStatTune - EUR	0.235	0.114	0.121	3.02274e-19
AFR	NEU	lassosum-multi - IndivTune - EUR+AFR	PRS-CS-multi - IndivTune - EUR+AFR	0.235	0.207	0.028	0.00219862
AFR	NEU	lassosum-multi - IndivTune - EUR+AFR	PRS-CS-multi - SumStatTune - EUR+AFR	0.235	0.075	0.161	1.7723e-27
AFR	NEU	lassosum-multi - IndivTune - EUR+AFR	PRS-CSx - IndivTune - EUR+AFR	0.235	0.171	0.064	1.25188e-08
AFR	NEU	lassosum-multi - IndivTune - EUR+AFR	PRS-CSx - SumStatTune - EUR+AFR	0.235	0.033	0.202	1.58145e-36
AFR	NEU	lassosum-multi - IndivTune - EUR+AFR	QuickPRS - SumStatTune - AFR	0.235	0.068	0.167	4.02823e-32
AFR	NEU	lassosum-multi - IndivTune - EUR+AFR	QuickPRS - SumStatTune - EUR	0.235	0.119	0.116	2.63427e-16
AFR	NEU	lassosum-multi - IndivTune - EUR+AFR	QuickPRS-multi - IndivTune - EUR+AFR	0.235	0.139	0.096	5.4419e-14
AFR	NEU	lassosum-multi - IndivTune - EUR+AFR	QuickPRS-multi - SumStatTune - EUR+AFR	0.235	0.114	0.121	8.64811e-21
AFR	NEU	lassosum-multi - IndivTune - EUR+AFR	SBayesRC - SumStatTune - AFR	0.235	0.134	0.102	1.73589e-16
AFR	NEU	lassosum-multi - IndivTune - EUR+AFR	SBayesRC - SumStatTune - EUR	0.235	0.125	0.11	6.68981e-15
AFR	NEU	lassosum-multi - IndivTune - EUR+AFR	SBayesRC-multi - IndivTune - EUR+AFR	0.235	0.183	0.053	2.3312e-06
AFR	NEU	lassosum-multi - IndivTune - EUR+AFR	SBayesRC-multi - SumStatTune - EUR+AFR	0.235	0.174	0.061	3.91896e-08
AFR	NEU	lassosum-multi - IndivTune - EUR+AFR	X-Wing - IndivTune - EUR+AFR	0.235	0.115	0.12	6.41839e-19
AFR	NEU	lassosum-multi - IndivTune - EUR+AFR	X-Wing - SumStatTune - EUR+AFR	0.235	0.068	0.167	1.8841e-28
AFR	NEU	lassosum-multi - IndivTune - EUR+AFR	lassosum - IndivTune - AFR	0.235	0.211	0.025	4.66144e-05
AFR	NEU	lassosum-multi - IndivTune - EUR+AFR	lassosum - IndivTune - EUR	0.235	0.099	0.136	7.73868e-27
AFR	NEU	lassosum-multi - IndivTune - EUR+AFR	lassosum - SumStatTune - AFR	0.235	0.079	0.156	2.87278e-33
AFR	NEU	lassosum-multi - IndivTune - EUR+AFR	lassosum - SumStatTune - EUR	0.235	0.104	0.132	2.51364e-22
AFR	NEU	lassosum-multi - IndivTune - EUR+AFR	lassosum-multi - IndivTune - EUR+AFR	0.104	0.104	NA	NA
AFR	NEU	lassosum-multi - IndivTune - EUR+AFR	lassosum-multi - SumStatTune - EUR+AFR	0.235	0.119	0.116	2.4464e-24
AFR	NEU	lassosum-multi - IndivTune - EUR+AFR	pT+clump - IndivTune - AFR	0.235	0.213	0.022	0.0165811
AFR	NEU	lassosum-multi - IndivTune - EUR+AFR	pT+clump - IndivTune - EUR	0.235	0.093	0.142	3.50809e-20
AFR	NEU	lassosum-multi - IndivTune - EUR+AFR	pT+clump-multi - IndivTune - EUR+AFR	0.235	0.235	0.001	0.943412
AFR	NEU	lassosum-multi - SumStatTune - EUR+AFR	All - IndivTune - AFR	0.119	0.209	-0.09	1.56244e-11
AFR	NEU	lassosum-multi - SumStatTune - EUR+AFR	All - IndivTune - EUR	0.119	0.119	0	0.995534
AFR	NEU	lassosum-multi - SumStatTune - EUR+AFR	All - IndivTune - EUR+AFR	0.119	0.245	-0.125	5.70217e-26
AFR	NEU	lassosum-multi - SumStatTune - EUR+AFR	DBSLMM - IndivTune - AFR	0.119	0.201	-0.081	8.11329e-10
AFR	NEU	lassosum-multi - SumStatTune - EUR+AFR	DBSLMM - IndivTune - EUR	0.119	0.104	0.015	0.306037
AFR	NEU	lassosum-multi - SumStatTune - EUR+AFR	DBSLMM - SumStatTune - AFR	0.119	0.201	-0.082	7.55185e-10
AFR	NEU	lassosum-multi - SumStatTune - EUR+AFR	DBSLMM - SumStatTune - EUR	0.119	0.104	0.016	0.287807
AFR	NEU	lassosum-multi - SumStatTune - EUR+AFR	DBSLMM-multi - IndivTune - EUR+AFR	0.119	0.229	-0.11	8.25597e-20
AFR	NEU	lassosum-multi - SumStatTune - EUR+AFR	DBSLMM-multi - SumStatTune - EUR+AFR	0.119	0.227	-0.108	4.79918e-19
AFR	NEU	lassosum-multi - SumStatTune - EUR+AFR	LDpred2 - IndivTune - AFR	0.119	0.127	-0.007	0.554547
AFR	NEU	lassosum-multi - SumStatTune - EUR+AFR	LDpred2 - IndivTune - EUR	0.119	0.117	0.003	0.854345
AFR	NEU	lassosum-multi - SumStatTune - EUR+AFR	LDpred2 - SumStatTune - AFR	0.119	0.094	0.026	0.0184362
AFR	NEU	lassosum-multi - SumStatTune - EUR+AFR	LDpred2 - SumStatTune - EUR	0.119	0.109	0.011	0.45046
AFR	NEU	lassosum-multi - SumStatTune - EUR+AFR	LDpred2-multi - IndivTune - EUR+AFR	0.119	0.174	-0.055	8.66446e-07
AFR	NEU	lassosum-multi - SumStatTune - EUR+AFR	LDpred2-multi - SumStatTune - EUR+AFR	0.119	0.132	-0.013	0.180526
AFR	NEU	lassosum-multi - SumStatTune - EUR+AFR	MegaPRS - IndivTune - AFR	0.119	0.072	0.047	4.67479e-05
AFR	NEU	lassosum-multi - SumStatTune - EUR+AFR	MegaPRS - IndivTune - EUR	0.119	0.109	0.011	0.472329
AFR	NEU	lassosum-multi - SumStatTune - EUR+AFR	MegaPRS - SumStatTune - AFR	0.119	-0.051	0.171	1.57697e-23
AFR	NEU	lassosum-multi - SumStatTune - EUR+AFR	MegaPRS - SumStatTune - EUR	0.119	0.117	0.003	0.854162
AFR	NEU	lassosum-multi - SumStatTune - EUR+AFR	MegaPRS-multi - IndivTune - EUR+AFR	0.119	0.132	-0.013	0.265702
AFR	NEU	lassosum-multi - SumStatTune - EUR+AFR	MegaPRS-multi - SumStatTune - EUR+AFR	0.119	0.048	0.071	6.4231e-06
AFR	NEU	lassosum-multi - SumStatTune - EUR+AFR	PRS-CS - IndivTune - AFR	0.119	0.17	-0.051	5.49371e-05
AFR	NEU	lassosum-multi - SumStatTune - EUR+AFR	PRS-CS - IndivTune - EUR	0.119	0.116	0.003	0.806504
AFR	NEU	lassosum-multi - SumStatTune - EUR+AFR	PRS-CS - SumStatTune - AFR	0.119	0.021	0.098	2.81585e-11
AFR	NEU	lassosum-multi - SumStatTune - EUR+AFR	PRS-CS - SumStatTune - EUR	0.119	0.114	0.005	0.699036
AFR	NEU	lassosum-multi - SumStatTune - EUR+AFR	PRS-CS-multi - IndivTune - EUR+AFR	0.119	0.207	-0.088	1.74394e-15
AFR	NEU	lassosum-multi - SumStatTune - EUR+AFR	PRS-CS-multi - SumStatTune - EUR+AFR	0.119	0.075	0.045	0.000846601
AFR	NEU	lassosum-multi - SumStatTune - EUR+AFR	PRS-CSx - IndivTune - EUR+AFR	0.119	0.171	-0.051	3.44057e-05
AFR	NEU	lassosum-multi - SumStatTune - EUR+AFR	PRS-CSx - SumStatTune - EUR+AFR	0.119	0.033	0.086	1.63448e-08
AFR	NEU	lassosum-multi - SumStatTune - EUR+AFR	QuickPRS - SumStatTune - AFR	0.119	0.068	0.051	1.23216e-05
AFR	NEU	lassosum-multi - SumStatTune - EUR+AFR	QuickPRS - SumStatTune - EUR	0.119	0.119	0	0.979508
AFR	NEU	lassosum-multi - SumStatTune - EUR+AFR	QuickPRS-multi - IndivTune - EUR+AFR	0.119	0.139	-0.02	0.0878757
AFR	NEU	lassosum-multi - SumStatTune - EUR+AFR	QuickPRS-multi - SumStatTune - EUR+AFR	0.119	0.114	0.005	0.610715
AFR	NEU	lassosum-multi - SumStatTune - EUR+AFR	SBayesRC - SumStatTune - AFR	0.119	0.134	-0.014	0.310706
AFR	NEU	lassosum-multi - SumStatTune - EUR+AFR	SBayesRC - SumStatTune - EUR	0.119	0.125	-0.006	0.673157
AFR	NEU	lassosum-multi - SumStatTune - EUR+AFR	SBayesRC-multi - IndivTune - EUR+AFR	0.119	0.183	-0.063	4.9035e-07
AFR	NEU	lassosum-multi - SumStatTune - EUR+AFR	SBayesRC-multi - SumStatTune - EUR+AFR	0.119	0.174	-0.055	2.19458e-05
AFR	NEU	lassosum-multi - SumStatTune - EUR+AFR	X-Wing - IndivTune - EUR+AFR	0.119	0.115	0.004	0.778712
AFR	NEU	lassosum-multi - SumStatTune - EUR+AFR	X-Wing - SumStatTune - EUR+AFR	0.119	0.068	0.051	0.000202201
AFR	NEU	lassosum-multi - SumStatTune - EUR+AFR	lassosum - IndivTune - AFR	0.119	0.211	-0.091	1.5065e-12
AFR	NEU	lassosum-multi - SumStatTune - EUR+AFR	lassosum - IndivTune - EUR	0.119	0.099	0.02	0.15359
AFR	NEU	lassosum-multi - SumStatTune - EUR+AFR	lassosum - SumStatTune - AFR	0.119	0.079	0.04	2.7974e-13
AFR	NEU	lassosum-multi - SumStatTune - EUR+AFR	lassosum - SumStatTune - EUR	0.119	0.104	0.016	0.244199
AFR	NEU	lassosum-multi - SumStatTune - EUR+AFR	lassosum-multi - IndivTune - EUR+AFR	0.119	0.235	-0.116	2.4464e-24
AFR	NEU	lassosum-multi - SumStatTune - EUR+AFR	lassosum-multi - SumStatTune - EUR+AFR	0.104	0.104	NA	NA
AFR	NEU	lassosum-multi - SumStatTune - EUR+AFR	pT+clump - IndivTune - AFR	0.119	0.213	-0.094	2.01715e-12
AFR	NEU	lassosum-multi - SumStatTune - EUR+AFR	pT+clump - IndivTune - EUR	0.119	0.093	0.026	0.0873915
AFR	NEU	lassosum-multi - SumStatTune - EUR+AFR	pT+clump-multi - IndivTune - EUR+AFR	0.119	0.235	-0.115	4.94759e-20
AFR	NEU	pT+clump - IndivTune - AFR	All - IndivTune - AFR	0.213	0.209	0.004	0.0542253
AFR	NEU	pT+clump - IndivTune - AFR	All - IndivTune - EUR	0.213	0.119	0.094	8.43573e-08
AFR	NEU	pT+clump - IndivTune - AFR	All - IndivTune - EUR+AFR	0.213	0.245	-0.031	6.87665e-06
AFR	NEU	pT+clump - IndivTune - AFR	DBSLMM - IndivTune - AFR	0.213	0.201	0.013	9.30529e-09
AFR	NEU	pT+clump - IndivTune - AFR	DBSLMM - IndivTune - EUR	0.213	0.104	0.109	4.45826e-10
AFR	NEU	pT+clump - IndivTune - AFR	DBSLMM - SumStatTune - AFR	0.213	0.201	0.013	1.2898e-08
AFR	NEU	pT+clump - IndivTune - AFR	DBSLMM - SumStatTune - EUR	0.213	0.104	0.11	3.59514e-10
AFR	NEU	pT+clump - IndivTune - AFR	DBSLMM-multi - IndivTune - EUR+AFR	0.213	0.229	-0.015	0.0157542
AFR	NEU	pT+clump - IndivTune - AFR	DBSLMM-multi - SumStatTune - EUR+AFR	0.213	0.227	-0.014	0.011843
AFR	NEU	pT+clump - IndivTune - AFR	LDpred2 - IndivTune - AFR	0.213	0.127	0.087	7.87419e-22
AFR	NEU	pT+clump - IndivTune - AFR	LDpred2 - IndivTune - EUR	0.213	0.117	0.097	3.35982e-08
AFR	NEU	pT+clump - IndivTune - AFR	LDpred2 - SumStatTune - AFR	0.213	0.094	0.12	9.53559e-30
AFR	NEU	pT+clump - IndivTune - AFR	LDpred2 - SumStatTune - EUR	0.213	0.109	0.105	2.08434e-09
AFR	NEU	pT+clump - IndivTune - AFR	LDpred2-multi - IndivTune - EUR+AFR	0.213	0.174	0.039	0.000886048
AFR	NEU	pT+clump - IndivTune - AFR	LDpred2-multi - SumStatTune - EUR+AFR	0.213	0.132	0.082	6.9195e-13
AFR	NEU	pT+clump - IndivTune - AFR	MegaPRS - IndivTune - AFR	0.213	0.072	0.142	1.20454e-24
AFR	NEU	pT+clump - IndivTune - AFR	MegaPRS - IndivTune - EUR	0.213	0.109	0.105	2.73298e-09
AFR	NEU	pT+clump - IndivTune - AFR	MegaPRS - SumStatTune - AFR	0.213	-0.051	0.265	1.90682e-53
AFR	NEU	pT+clump - IndivTune - AFR	MegaPRS - SumStatTune - EUR	0.213	0.117	0.097	3.21211e-08
AFR	NEU	pT+clump - IndivTune - AFR	MegaPRS-multi - IndivTune - EUR+AFR	0.213	0.132	0.081	2.55685e-07
AFR	NEU	pT+clump - IndivTune - AFR	MegaPRS-multi - SumStatTune - EUR+AFR	0.213	0.048	0.165	6.7853e-22
AFR	NEU	pT+clump - IndivTune - AFR	PRS-CS - IndivTune - AFR	0.213	0.17	0.043	2.55731e-06
AFR	NEU	pT+clump - IndivTune - AFR	PRS-CS - IndivTune - EUR	0.213	0.116	0.098	2.37799e-08
AFR	NEU	pT+clump - IndivTune - AFR	PRS-CS - SumStatTune - AFR	0.213	0.021	0.193	1.42261e-31
AFR	NEU	pT+clump - IndivTune - AFR	PRS-CS - SumStatTune - EUR	0.213	0.114	0.1	1.21099e-08
AFR	NEU	pT+clump - IndivTune - AFR	PRS-CS-multi - IndivTune - EUR+AFR	0.213	0.207	0.006	0.568313
AFR	NEU	pT+clump - IndivTune - AFR	PRS-CS-multi - SumStatTune - EUR+AFR	0.213	0.075	0.139	5.7704e-17
AFR	NEU	pT+clump - IndivTune - AFR	PRS-CSx - IndivTune - EUR+AFR	0.213	0.171	0.043	0.0020026
AFR	NEU	pT+clump - IndivTune - AFR	PRS-CSx - SumStatTune - EUR+AFR	0.213	0.033	0.181	5.09299e-25
AFR	NEU	pT+clump - IndivTune - AFR	QuickPRS - SumStatTune - AFR	0.213	0.068	0.145	1.71008e-25
AFR	NEU	pT+clump - IndivTune - AFR	QuickPRS - SumStatTune - EUR	0.213	0.119	0.095	6.99809e-08
AFR	NEU	pT+clump - IndivTune - AFR	QuickPRS-multi - IndivTune - EUR+AFR	0.213	0.139	0.074	2.57992e-06
AFR	NEU	pT+clump - IndivTune - AFR	QuickPRS-multi - SumStatTune - EUR+AFR	0.213	0.114	0.1	3.50025e-12
AFR	NEU	pT+clump - IndivTune - AFR	SBayesRC - SumStatTune - AFR	0.213	0.134	0.08	4.90453e-10
AFR	NEU	pT+clump - IndivTune - AFR	SBayesRC - SumStatTune - EUR	0.213	0.125	0.088	4.71558e-07
AFR	NEU	pT+clump - IndivTune - AFR	SBayesRC-multi - IndivTune - EUR+AFR	0.213	0.183	0.031	0.0310935
AFR	NEU	pT+clump - IndivTune - AFR	SBayesRC-multi - SumStatTune - EUR+AFR	0.213	0.174	0.039	0.00319985
AFR	NEU	pT+clump - IndivTune - AFR	X-Wing - IndivTune - EUR+AFR	0.213	0.115	0.098	1.2639e-08
AFR	NEU	pT+clump - IndivTune - AFR	X-Wing - SumStatTune - EUR+AFR	0.213	0.068	0.145	1.96579e-18
AFR	NEU	pT+clump - IndivTune - AFR	lassosum - IndivTune - AFR	0.213	0.211	0.003	0.696188
AFR	NEU	pT+clump - IndivTune - AFR	lassosum - IndivTune - EUR	0.213	0.099	0.114	7.86922e-11
AFR	NEU	pT+clump - IndivTune - AFR	lassosum - SumStatTune - AFR	0.213	0.079	0.134	1.19039e-25
AFR	NEU	pT+clump - IndivTune - AFR	lassosum - SumStatTune - EUR	0.213	0.104	0.11	3.78523e-10
AFR	NEU	pT+clump - IndivTune - AFR	lassosum-multi - IndivTune - EUR+AFR	0.213	0.235	-0.022	0.0165811
AFR	NEU	pT+clump - IndivTune - AFR	lassosum-multi - SumStatTune - EUR+AFR	0.213	0.119	0.094	2.01715e-12
AFR	NEU	pT+clump - IndivTune - AFR	pT+clump - IndivTune - AFR	0.104	0.104	NA	NA
AFR	NEU	pT+clump - IndivTune - AFR	pT+clump - IndivTune - EUR	0.213	0.093	0.12	5.37629e-12
AFR	NEU	pT+clump - IndivTune - AFR	pT+clump-multi - IndivTune - EUR+AFR	0.213	0.235	-0.021	5.08245e-05
AFR	NEU	pT+clump - IndivTune - EUR	All - IndivTune - AFR	0.093	0.209	-0.116	2.96452e-11
AFR	NEU	pT+clump - IndivTune - EUR	All - IndivTune - EUR	0.093	0.119	-0.026	0.0274817
AFR	NEU	pT+clump - IndivTune - EUR	All - IndivTune - EUR+AFR	0.093	0.245	-0.152	6.98742e-25
AFR	NEU	pT+clump - IndivTune - EUR	DBSLMM - IndivTune - AFR	0.093	0.201	-0.108	8.13456e-10
AFR	NEU	pT+clump - IndivTune - EUR	DBSLMM - IndivTune - EUR	0.093	0.104	-0.011	0.290747
AFR	NEU	pT+clump - IndivTune - EUR	DBSLMM - SumStatTune - AFR	0.093	0.201	-0.108	7.64147e-10
AFR	NEU	pT+clump - IndivTune - EUR	DBSLMM - SumStatTune - EUR	0.093	0.104	-0.011	0.297817
AFR	NEU	pT+clump - IndivTune - EUR	DBSLMM-multi - IndivTune - EUR+AFR	0.093	0.229	-0.136	1.27132e-20
AFR	NEU	pT+clump - IndivTune - EUR	DBSLMM-multi - SumStatTune - EUR+AFR	0.093	0.227	-0.134	2.8212e-19
AFR	NEU	pT+clump - IndivTune - EUR	LDpred2 - IndivTune - AFR	0.093	0.127	-0.034	0.055188
AFR	NEU	pT+clump - IndivTune - EUR	LDpred2 - IndivTune - EUR	0.093	0.117	-0.024	0.0568688
AFR	NEU	pT+clump - IndivTune - EUR	LDpred2 - SumStatTune - AFR	0.093	0.094	-0.001	0.976233
AFR	NEU	pT+clump - IndivTune - EUR	LDpred2 - SumStatTune - EUR	0.093	0.109	-0.016	0.219304
AFR	NEU	pT+clump - IndivTune - EUR	LDpred2-multi - IndivTune - EUR+AFR	0.093	0.174	-0.081	1.26726e-08
AFR	NEU	pT+clump - IndivTune - EUR	LDpred2-multi - SumStatTune - EUR+AFR	0.093	0.132	-0.039	0.0141872
AFR	NEU	pT+clump - IndivTune - EUR	MegaPRS - IndivTune - AFR	0.093	0.072	0.021	0.227526
AFR	NEU	pT+clump - IndivTune - EUR	MegaPRS - IndivTune - EUR	0.093	0.109	-0.016	0.210846
AFR	NEU	pT+clump - IndivTune - EUR	MegaPRS - SumStatTune - AFR	0.093	-0.051	0.145	7.3238e-17
AFR	NEU	pT+clump - IndivTune - EUR	MegaPRS - SumStatTune - EUR	0.093	0.117	-0.023	0.0779252
AFR	NEU	pT+clump - IndivTune - EUR	MegaPRS-multi - IndivTune - EUR+AFR	0.093	0.132	-0.039	0.00350295
AFR	NEU	pT+clump - IndivTune - EUR	MegaPRS-multi - SumStatTune - EUR+AFR	0.093	0.048	0.045	0.00421754
AFR	NEU	pT+clump - IndivTune - EUR	PRS-CS - IndivTune - AFR	0.093	0.17	-0.077	9.81046e-06
AFR	NEU	pT+clump - IndivTune - EUR	PRS-CS - IndivTune - EUR	0.093	0.116	-0.023	0.0456876
AFR	NEU	pT+clump - IndivTune - EUR	PRS-CS - SumStatTune - AFR	0.093	0.021	0.072	3.54014e-05
AFR	NEU	pT+clump - IndivTune - EUR	PRS-CS - SumStatTune - EUR	0.093	0.114	-0.021	0.0716075
AFR	NEU	pT+clump - IndivTune - EUR	PRS-CS-multi - IndivTune - EUR+AFR	0.093	0.207	-0.114	1.04966e-15
AFR	NEU	pT+clump - IndivTune - EUR	PRS-CS-multi - SumStatTune - EUR+AFR	0.093	0.075	0.019	0.220738
AFR	NEU	pT+clump - IndivTune - EUR	PRS-CSx - IndivTune - EUR+AFR	0.093	0.171	-0.078	7.77474e-09
AFR	NEU	pT+clump - IndivTune - EUR	PRS-CSx - SumStatTune - EUR+AFR	0.093	0.033	0.06	0.000164681
AFR	NEU	pT+clump - IndivTune - EUR	QuickPRS - SumStatTune - AFR	0.093	0.068	0.025	0.15604
AFR	NEU	pT+clump - IndivTune - EUR	QuickPRS - SumStatTune - EUR	0.093	0.119	-0.026	0.0353463
AFR	NEU	pT+clump - IndivTune - EUR	QuickPRS-multi - IndivTune - EUR+AFR	0.093	0.139	-0.046	0.000460084
AFR	NEU	pT+clump - IndivTune - EUR	QuickPRS-multi - SumStatTune - EUR+AFR	0.093	0.114	-0.021	0.185313
AFR	NEU	pT+clump - IndivTune - EUR	SBayesRC - SumStatTune - AFR	0.093	0.134	-0.04	0.0199774
AFR	NEU	pT+clump - IndivTune - EUR	SBayesRC - SumStatTune - EUR	0.093	0.125	-0.032	0.0062944
AFR	NEU	pT+clump - IndivTune - EUR	SBayesRC-multi - IndivTune - EUR+AFR	0.093	0.183	-0.09	6.13488e-11
AFR	NEU	pT+clump - IndivTune - EUR	SBayesRC-multi - SumStatTune - EUR+AFR	0.093	0.174	-0.081	1.01473e-07
AFR	NEU	pT+clump - IndivTune - EUR	X-Wing - IndivTune - EUR+AFR	0.093	0.115	-0.022	0.0944456
AFR	NEU	pT+clump - IndivTune - EUR	X-Wing - SumStatTune - EUR+AFR	0.093	0.068	0.025	0.116401
AFR	NEU	pT+clump - IndivTune - EUR	lassosum - IndivTune - AFR	0.093	0.211	-0.118	1.8308e-11
AFR	NEU	pT+clump - IndivTune - EUR	lassosum - IndivTune - EUR	0.093	0.099	-0.006	0.645676
AFR	NEU	pT+clump - IndivTune - EUR	lassosum - SumStatTune - AFR	0.093	0.079	0.014	0.426093
AFR	NEU	pT+clump - IndivTune - EUR	lassosum - SumStatTune - EUR	0.093	0.104	-0.01	0.359836
AFR	NEU	pT+clump - IndivTune - EUR	lassosum-multi - IndivTune - EUR+AFR	0.093	0.235	-0.142	3.50809e-20
AFR	NEU	pT+clump - IndivTune - EUR	lassosum-multi - SumStatTune - EUR+AFR	0.093	0.119	-0.026	0.0873915
AFR	NEU	pT+clump - IndivTune - EUR	pT+clump - IndivTune - AFR	0.093	0.213	-0.12	5.37629e-12
AFR	NEU	pT+clump - IndivTune - EUR	pT+clump - IndivTune - EUR	0.104	0.104	NA	NA
AFR	NEU	pT+clump - IndivTune - EUR	pT+clump-multi - IndivTune - EUR+AFR	0.093	0.235	-0.141	2.12609e-26
AFR	NEU	pT+clump-multi - IndivTune - EUR+AFR	All - IndivTune - AFR	0.235	0.209	0.025	6.69366e-06
AFR	NEU	pT+clump-multi - IndivTune - EUR+AFR	All - IndivTune - EUR	0.235	0.119	0.115	8.37345e-14
AFR	NEU	pT+clump-multi - IndivTune - EUR+AFR	All - IndivTune - EUR+AFR	0.235	0.245	-0.01	0.091903
AFR	NEU	pT+clump-multi - IndivTune - EUR+AFR	DBSLMM - IndivTune - AFR	0.235	0.201	0.034	2.22894e-09
AFR	NEU	pT+clump-multi - IndivTune - EUR+AFR	DBSLMM - IndivTune - EUR	0.235	0.104	0.13	3.18753e-18
AFR	NEU	pT+clump-multi - IndivTune - EUR+AFR	DBSLMM - SumStatTune - AFR	0.235	0.201	0.034	2.62888e-09
AFR	NEU	pT+clump-multi - IndivTune - EUR+AFR	DBSLMM - SumStatTune - EUR	0.235	0.104	0.131	1.29188e-18
AFR	NEU	pT+clump-multi - IndivTune - EUR+AFR	DBSLMM-multi - IndivTune - EUR+AFR	0.235	0.229	0.006	0.255314
AFR	NEU	pT+clump-multi - IndivTune - EUR+AFR	DBSLMM-multi - SumStatTune - EUR+AFR	0.235	0.227	0.007	0.110597
AFR	NEU	pT+clump-multi - IndivTune - EUR+AFR	LDpred2 - IndivTune - AFR	0.235	0.127	0.108	4.23283e-27
AFR	NEU	pT+clump-multi - IndivTune - EUR+AFR	LDpred2 - IndivTune - EUR	0.235	0.117	0.118	3.31448e-14
AFR	NEU	pT+clump-multi - IndivTune - EUR+AFR	LDpred2 - SumStatTune - AFR	0.235	0.094	0.141	2.10858e-35
AFR	NEU	pT+clump-multi - IndivTune - EUR+AFR	LDpred2 - SumStatTune - EUR	0.235	0.109	0.126	6.51598e-16
AFR	NEU	pT+clump-multi - IndivTune - EUR+AFR	LDpred2-multi - IndivTune - EUR+AFR	0.235	0.174	0.061	9.41871e-09
AFR	NEU	pT+clump-multi - IndivTune - EUR+AFR	LDpred2-multi - SumStatTune - EUR+AFR	0.235	0.132	0.103	5.90068e-21
AFR	NEU	pT+clump-multi - IndivTune - EUR+AFR	MegaPRS - IndivTune - AFR	0.235	0.072	0.163	1.13589e-30
AFR	NEU	pT+clump-multi - IndivTune - EUR+AFR	MegaPRS - IndivTune - EUR	0.235	0.109	0.126	9.36526e-16
AFR	NEU	pT+clump-multi - IndivTune - EUR+AFR	MegaPRS - SumStatTune - AFR	0.235	-0.051	0.286	2.65974e-62
AFR	NEU	pT+clump-multi - IndivTune - EUR+AFR	MegaPRS - SumStatTune - EUR	0.235	0.117	0.118	9.49165e-14
AFR	NEU	pT+clump-multi - IndivTune - EUR+AFR	MegaPRS-multi - IndivTune - EUR+AFR	0.235	0.132	0.102	4.08931e-13
AFR	NEU	pT+clump-multi - IndivTune - EUR+AFR	MegaPRS-multi - SumStatTune - EUR+AFR	0.235	0.048	0.187	6.2195e-30
AFR	NEU	pT+clump-multi - IndivTune - EUR+AFR	PRS-CS - IndivTune - AFR	0.235	0.17	0.064	1.86511e-10
AFR	NEU	pT+clump-multi - IndivTune - EUR+AFR	PRS-CS - IndivTune - EUR	0.235	0.116	0.119	5.46687e-15
AFR	NEU	pT+clump-multi - IndivTune - EUR+AFR	PRS-CS - SumStatTune - AFR	0.235	0.021	0.214	1.46229e-38
AFR	NEU	pT+clump-multi - IndivTune - EUR+AFR	PRS-CS - SumStatTune - EUR	0.235	0.114	0.121	2.15481e-15
AFR	NEU	pT+clump-multi - IndivTune - EUR+AFR	PRS-CS-multi - IndivTune - EUR+AFR	0.235	0.207	0.028	0.00525803
AFR	NEU	pT+clump-multi - IndivTune - EUR+AFR	PRS-CS-multi - SumStatTune - EUR+AFR	0.235	0.075	0.16	1.014e-24
AFR	NEU	pT+clump-multi - IndivTune - EUR+AFR	PRS-CSx - IndivTune - EUR+AFR	0.235	0.171	0.064	1.60686e-07
AFR	NEU	pT+clump-multi - IndivTune - EUR+AFR	PRS-CSx - SumStatTune - EUR+AFR	0.235	0.033	0.202	2.51242e-33
AFR	NEU	pT+clump-multi - IndivTune - EUR+AFR	QuickPRS - SumStatTune - AFR	0.235	0.068	0.167	1.36759e-31
AFR	NEU	pT+clump-multi - IndivTune - EUR+AFR	QuickPRS - SumStatTune - EUR	0.235	0.119	0.116	9.04774e-14
AFR	NEU	pT+clump-multi - IndivTune - EUR+AFR	QuickPRS-multi - IndivTune - EUR+AFR	0.235	0.139	0.095	1.15632e-11
AFR	NEU	pT+clump-multi - IndivTune - EUR+AFR	QuickPRS-multi - SumStatTune - EUR+AFR	0.235	0.114	0.121	9.12819e-19
AFR	NEU	pT+clump-multi - IndivTune - EUR+AFR	SBayesRC - SumStatTune - AFR	0.235	0.134	0.101	1.64099e-14
AFR	NEU	pT+clump-multi - IndivTune - EUR+AFR	SBayesRC - SumStatTune - EUR	0.235	0.125	0.109	1.04288e-12
AFR	NEU	pT+clump-multi - IndivTune - EUR+AFR	SBayesRC-multi - IndivTune - EUR+AFR	0.235	0.183	0.052	4.80831e-05
AFR	NEU	pT+clump-multi - IndivTune - EUR+AFR	SBayesRC-multi - SumStatTune - EUR+AFR	0.235	0.174	0.061	1.41992e-06
AFR	NEU	pT+clump-multi - IndivTune - EUR+AFR	X-Wing - IndivTune - EUR+AFR	0.235	0.115	0.119	1.83263e-14
AFR	NEU	pT+clump-multi - IndivTune - EUR+AFR	X-Wing - SumStatTune - EUR+AFR	0.235	0.068	0.166	1.05158e-25
AFR	NEU	pT+clump-multi - IndivTune - EUR+AFR	lassosum - IndivTune - AFR	0.235	0.211	0.024	0.00540824
AFR	NEU	pT+clump-multi - IndivTune - EUR+AFR	lassosum - IndivTune - EUR	0.235	0.099	0.135	1.06295e-17
AFR	NEU	pT+clump-multi - IndivTune - EUR+AFR	lassosum - SumStatTune - AFR	0.235	0.079	0.156	1.20165e-31
AFR	NEU	pT+clump-multi - IndivTune - EUR+AFR	lassosum - SumStatTune - EUR	0.235	0.104	0.131	9.43172e-18
AFR	NEU	pT+clump-multi - IndivTune - EUR+AFR	lassosum-multi - IndivTune - EUR+AFR	0.235	0.235	-0.001	0.943412
AFR	NEU	pT+clump-multi - IndivTune - EUR+AFR	lassosum-multi - SumStatTune - EUR+AFR	0.235	0.119	0.115	4.94759e-20
AFR	NEU	pT+clump-multi - IndivTune - EUR+AFR	pT+clump - IndivTune - AFR	0.235	0.213	0.021	5.08245e-05
AFR	NEU	pT+clump-multi - IndivTune - EUR+AFR	pT+clump - IndivTune - EUR	0.235	0.093	0.141	2.12609e-26
AFR	NEU	pT+clump-multi - IndivTune - EUR+AFR	pT+clump-multi - IndivTune - EUR+AFR	0.104	0.104	NA	NA
AFR	PLT	All - IndivTune - AFR	All - IndivTune - AFR	0.205	0.205	NA	NA
AFR	PLT	All - IndivTune - AFR	All - IndivTune - EUR	0.072	0.208	-0.136	2.74376e-19
AFR	PLT	All - IndivTune - AFR	All - IndivTune - EUR+AFR	0.072	0.209	-0.137	3.38081e-22
AFR	PLT	All - IndivTune - AFR	DBSLMM - IndivTune - AFR	0.072	-0.03	0.102	7.13828e-08
AFR	PLT	All - IndivTune - AFR	DBSLMM - IndivTune - EUR	0.072	0.205	-0.133	8.94609e-18
AFR	PLT	All - IndivTune - AFR	DBSLMM - SumStatTune - AFR	0.072	-0.031	0.103	5.9294e-08
AFR	PLT	All - IndivTune - AFR	DBSLMM - SumStatTune - EUR	0.072	0.203	-0.132	2.89255e-17
AFR	PLT	All - IndivTune - AFR	DBSLMM-multi - IndivTune - EUR+AFR	0.072	0.204	-0.133	2.06419e-17
AFR	PLT	All - IndivTune - AFR	DBSLMM-multi - SumStatTune - EUR+AFR	0.072	0.182	-0.11	7.84014e-14
AFR	PLT	All - IndivTune - AFR	LDpred2 - IndivTune - AFR	0.072	0.029	0.043	0.00367806
AFR	PLT	All - IndivTune - AFR	LDpred2 - IndivTune - EUR	0.072	0.21	-0.138	1.62667e-19
AFR	PLT	All - IndivTune - AFR	LDpred2 - SumStatTune - AFR	0.072	0.019	0.053	0.000104811
AFR	PLT	All - IndivTune - AFR	LDpred2 - SumStatTune - EUR	0.072	0.207	-0.136	7.80502e-19
AFR	PLT	All - IndivTune - AFR	LDpred2-multi - IndivTune - EUR+AFR	0.072	0.21	-0.139	1.26239e-20
AFR	PLT	All - IndivTune - AFR	LDpred2-multi - SumStatTune - EUR+AFR	0.072	0.203	-0.131	3.02915e-20
AFR	PLT	All - IndivTune - AFR	MegaPRS - IndivTune - AFR	0.072	0.033	0.038	0.00860303
AFR	PLT	All - IndivTune - AFR	MegaPRS - IndivTune - EUR	0.072	0.219	-0.147	2.90293e-22
AFR	PLT	All - IndivTune - AFR	MegaPRS - SumStatTune - AFR	0.072	-0.006	0.078	2.15878e-06
AFR	PLT	All - IndivTune - AFR	MegaPRS - SumStatTune - EUR	0.072	0.205	-0.133	1.03292e-17
AFR	PLT	All - IndivTune - AFR	MegaPRS-multi - IndivTune - EUR+AFR	0.072	0.22	-0.148	1.51801e-23
AFR	PLT	All - IndivTune - AFR	MegaPRS-multi - SumStatTune - EUR+AFR	0.072	0.191	-0.12	3.95456e-15
AFR	PLT	All - IndivTune - AFR	PRS-CS - IndivTune - AFR	0.072	-0.009	0.081	2.0572e-08
AFR	PLT	All - IndivTune - AFR	PRS-CS - IndivTune - EUR	0.072	0.211	-0.14	2.11054e-20
AFR	PLT	All - IndivTune - AFR	PRS-CS - SumStatTune - AFR	0.072	0.001	0.07	1.08993e-06
AFR	PLT	All - IndivTune - AFR	PRS-CS - SumStatTune - EUR	0.072	0.211	-0.14	2.11054e-20
AFR	PLT	All - IndivTune - AFR	PRS-CS-multi - IndivTune - EUR+AFR	0.072	0.21	-0.139	1.30542e-20
AFR	PLT	All - IndivTune - AFR	PRS-CS-multi - SumStatTune - EUR+AFR	0.072	0.203	-0.131	1.6585e-20
AFR	PLT	All - IndivTune - AFR	PRS-CSx - IndivTune - EUR+AFR	0.072	0.209	-0.137	7.38523e-23
AFR	PLT	All - IndivTune - AFR	PRS-CSx - SumStatTune - EUR+AFR	0.072	0.125	-0.053	0.000774784
AFR	PLT	All - IndivTune - AFR	QuickPRS - SumStatTune - AFR	0.072	0.033	0.039	0.0080374
AFR	PLT	All - IndivTune - AFR	QuickPRS - SumStatTune - EUR	0.072	0.198	-0.126	6.43486e-16
AFR	PLT	All - IndivTune - AFR	QuickPRS-multi - IndivTune - EUR+AFR	0.072	0.2	-0.128	3.63623e-17
AFR	PLT	All - IndivTune - AFR	QuickPRS-multi - SumStatTune - EUR+AFR	0.072	0.195	-0.123	4.04785e-17
AFR	PLT	All - IndivTune - AFR	SBayesRC - SumStatTune - AFR	0.072	0.031	0.041	0.00262594
AFR	PLT	All - IndivTune - AFR	SBayesRC - SumStatTune - EUR	0.072	0.219	-0.147	3.02223e-22
AFR	PLT	All - IndivTune - AFR	SBayesRC-multi - IndivTune - EUR+AFR	0.072	0.219	-0.148	1.23415e-23
AFR	PLT	All - IndivTune - AFR	SBayesRC-multi - SumStatTune - EUR+AFR	0.072	0.214	-0.142	1.86367e-24
AFR	PLT	All - IndivTune - AFR	X-Wing - IndivTune - EUR+AFR	0.072	0.204	-0.132	2.34344e-18
AFR	PLT	All - IndivTune - AFR	X-Wing - SumStatTune - EUR+AFR	0.072	0.157	-0.085	1.24975e-10
AFR	PLT	All - IndivTune - AFR	lassosum - IndivTune - AFR	0.072	0.015	0.057	0.000108254
AFR	PLT	All - IndivTune - AFR	lassosum - IndivTune - EUR	0.072	0.202	-0.13	3.91794e-18
AFR	PLT	All - IndivTune - AFR	lassosum - SumStatTune - AFR	0.072	0.002	0.07	1.26501e-05
AFR	PLT	All - IndivTune - AFR	lassosum - SumStatTune - EUR	0.072	0.206	-0.134	5.86675e-19
AFR	PLT	All - IndivTune - AFR	lassosum-multi - IndivTune - EUR+AFR	0.072	0.201	-0.129	8.97569e-19
AFR	PLT	All - IndivTune - AFR	lassosum-multi - SumStatTune - EUR+AFR	0.072	0.195	-0.123	3.57892e-17
AFR	PLT	All - IndivTune - AFR	pT+clump - IndivTune - AFR	0.072	0.021	0.051	0.00853818
AFR	PLT	All - IndivTune - AFR	pT+clump - IndivTune - EUR	0.072	0.167	-0.096	7.88465e-10
AFR	PLT	All - IndivTune - AFR	pT+clump-multi - IndivTune - EUR+AFR	0.072	0.169	-0.097	1.04643e-09
AFR	PLT	All - IndivTune - EUR	All - IndivTune - AFR	0.208	0.072	0.136	2.74376e-19
AFR	PLT	All - IndivTune - EUR	All - IndivTune - EUR	0.205	0.205	NA	NA
AFR	PLT	All - IndivTune - EUR	All - IndivTune - EUR+AFR	0.208	0.209	-0.001	0.528707
AFR	PLT	All - IndivTune - EUR	DBSLMM - IndivTune - AFR	0.208	-0.03	0.238	4.29117e-42
AFR	PLT	All - IndivTune - EUR	DBSLMM - IndivTune - EUR	0.208	0.205	0.003	0.716166
AFR	PLT	All - IndivTune - EUR	DBSLMM - SumStatTune - AFR	0.208	-0.031	0.239	2.36004e-42
AFR	PLT	All - IndivTune - EUR	DBSLMM - SumStatTune - EUR	0.208	0.203	0.005	0.571663
AFR	PLT	All - IndivTune - EUR	DBSLMM-multi - IndivTune - EUR+AFR	0.208	0.204	0.004	0.663952
AFR	PLT	All - IndivTune - EUR	DBSLMM-multi - SumStatTune - EUR+AFR	0.208	0.182	0.026	0.00630219
AFR	PLT	All - IndivTune - EUR	LDpred2 - IndivTune - AFR	0.208	0.029	0.179	1.25818e-26
AFR	PLT	All - IndivTune - EUR	LDpred2 - IndivTune - EUR	0.208	0.21	-0.002	0.822589
AFR	PLT	All - IndivTune - EUR	LDpred2 - SumStatTune - AFR	0.208	0.019	0.19	4.14859e-29
AFR	PLT	All - IndivTune - EUR	LDpred2 - SumStatTune - EUR	0.208	0.207	0.001	0.934713
AFR	PLT	All - IndivTune - EUR	LDpred2-multi - IndivTune - EUR+AFR	0.208	0.21	-0.002	0.754026
AFR	PLT	All - IndivTune - EUR	LDpred2-multi - SumStatTune - EUR+AFR	0.208	0.203	0.005	0.533573
AFR	PLT	All - IndivTune - EUR	MegaPRS - IndivTune - AFR	0.208	0.033	0.175	7.5768e-25
AFR	PLT	All - IndivTune - EUR	MegaPRS - IndivTune - EUR	0.208	0.219	-0.011	0.061688
AFR	PLT	All - IndivTune - EUR	MegaPRS - SumStatTune - AFR	0.208	-0.006	0.214	5.46046e-35
AFR	PLT	All - IndivTune - EUR	MegaPRS - SumStatTune - EUR	0.208	0.205	0.004	0.630529
AFR	PLT	All - IndivTune - EUR	MegaPRS-multi - IndivTune - EUR+AFR	0.208	0.22	-0.012	0.0471202
AFR	PLT	All - IndivTune - EUR	MegaPRS-multi - SumStatTune - EUR+AFR	0.208	0.191	0.017	0.0525702
AFR	PLT	All - IndivTune - EUR	PRS-CS - IndivTune - AFR	0.208	-0.009	0.217	3.57005e-36
AFR	PLT	All - IndivTune - EUR	PRS-CS - IndivTune - EUR	0.208	0.211	-0.003	0.653547
AFR	PLT	All - IndivTune - EUR	PRS-CS - SumStatTune - AFR	0.208	0.001	0.207	3.29085e-33
AFR	PLT	All - IndivTune - EUR	PRS-CS - SumStatTune - EUR	0.208	0.211	-0.003	0.653547
AFR	PLT	All - IndivTune - EUR	PRS-CS-multi - IndivTune - EUR+AFR	0.208	0.21	-0.002	0.758662
AFR	PLT	All - IndivTune - EUR	PRS-CS-multi - SumStatTune - EUR+AFR	0.208	0.203	0.005	0.519578
AFR	PLT	All - IndivTune - EUR	PRS-CSx - IndivTune - EUR+AFR	0.208	0.209	-0.001	0.913711
AFR	PLT	All - IndivTune - EUR	PRS-CSx - SumStatTune - EUR+AFR	0.208	0.125	0.084	7.17671e-10
AFR	PLT	All - IndivTune - EUR	QuickPRS - SumStatTune - AFR	0.208	0.033	0.175	5.90674e-25
AFR	PLT	All - IndivTune - EUR	QuickPRS - SumStatTune - EUR	0.208	0.198	0.01	0.252783
AFR	PLT	All - IndivTune - EUR	QuickPRS-multi - IndivTune - EUR+AFR	0.208	0.2	0.008	0.346824
AFR	PLT	All - IndivTune - EUR	QuickPRS-multi - SumStatTune - EUR+AFR	0.208	0.195	0.013	0.16464
AFR	PLT	All - IndivTune - EUR	SBayesRC - SumStatTune - AFR	0.208	0.031	0.177	9.0536e-26
AFR	PLT	All - IndivTune - EUR	SBayesRC - SumStatTune - EUR	0.208	0.219	-0.011	0.0712738
AFR	PLT	All - IndivTune - EUR	SBayesRC-multi - IndivTune - EUR+AFR	0.208	0.219	-0.011	0.0610856
AFR	PLT	All - IndivTune - EUR	SBayesRC-multi - SumStatTune - EUR+AFR	0.208	0.214	-0.006	0.396926
AFR	PLT	All - IndivTune - EUR	X-Wing - IndivTune - EUR+AFR	0.208	0.204	0.004	0.623837
AFR	PLT	All - IndivTune - EUR	X-Wing - SumStatTune - EUR+AFR	0.208	0.157	0.051	5.59379e-06
AFR	PLT	All - IndivTune - EUR	lassosum - IndivTune - AFR	0.208	0.015	0.193	1.05892e-29
AFR	PLT	All - IndivTune - EUR	lassosum - IndivTune - EUR	0.208	0.202	0.006	0.45633
AFR	PLT	All - IndivTune - EUR	lassosum - SumStatTune - AFR	0.208	0.002	0.206	1.04899e-33
AFR	PLT	All - IndivTune - EUR	lassosum - SumStatTune - EUR	0.208	0.206	0.002	0.77163
AFR	PLT	All - IndivTune - EUR	lassosum-multi - IndivTune - EUR+AFR	0.208	0.201	0.007	0.386324
AFR	PLT	All - IndivTune - EUR	lassosum-multi - SumStatTune - EUR+AFR	0.208	0.195	0.013	0.14379
AFR	PLT	All - IndivTune - EUR	pT+clump - IndivTune - AFR	0.208	0.021	0.187	4.79679e-27
AFR	PLT	All - IndivTune - EUR	pT+clump - IndivTune - EUR	0.208	0.167	0.041	0.000267256
AFR	PLT	All - IndivTune - EUR	pT+clump-multi - IndivTune - EUR+AFR	0.208	0.169	0.039	0.000500219
AFR	PLT	All - IndivTune - EUR+AFR	All - IndivTune - AFR	0.209	0.072	0.137	3.38081e-22
AFR	PLT	All - IndivTune - EUR+AFR	All - IndivTune - EUR	0.209	0.208	0.001	0.528707
AFR	PLT	All - IndivTune - EUR+AFR	All - IndivTune - EUR+AFR	0.202	0.202	NA	NA
AFR	PLT	All - IndivTune - EUR+AFR	DBSLMM - IndivTune - AFR	0.209	-0.03	0.239	1.08422e-41
AFR	PLT	All - IndivTune - EUR+AFR	DBSLMM - IndivTune - EUR	0.209	0.205	0.004	0.646921
AFR	PLT	All - IndivTune - EUR+AFR	DBSLMM - SumStatTune - AFR	0.209	-0.031	0.24	6.5513e-42
AFR	PLT	All - IndivTune - EUR+AFR	DBSLMM - SumStatTune - EUR	0.209	0.203	0.006	0.509885
AFR	PLT	All - IndivTune - EUR+AFR	DBSLMM-multi - IndivTune - EUR+AFR	0.209	0.204	0.004	0.597944
AFR	PLT	All - IndivTune - EUR+AFR	DBSLMM-multi - SumStatTune - EUR+AFR	0.209	0.182	0.027	0.00423587
AFR	PLT	All - IndivTune - EUR+AFR	LDpred2 - IndivTune - AFR	0.209	0.029	0.18	1.01964e-27
AFR	PLT	All - IndivTune - EUR+AFR	LDpred2 - IndivTune - EUR	0.209	0.21	-0.001	0.907202
AFR	PLT	All - IndivTune - EUR+AFR	LDpred2 - SumStatTune - AFR	0.209	0.019	0.19	1.34628e-30
AFR	PLT	All - IndivTune - EUR+AFR	LDpred2 - SumStatTune - EUR	0.209	0.207	0.001	0.855568
AFR	PLT	All - IndivTune - EUR+AFR	LDpred2-multi - IndivTune - EUR+AFR	0.209	0.21	-0.002	0.834727
AFR	PLT	All - IndivTune - EUR+AFR	LDpred2-multi - SumStatTune - EUR+AFR	0.209	0.203	0.006	0.462544
AFR	PLT	All - IndivTune - EUR+AFR	MegaPRS - IndivTune - AFR	0.209	0.033	0.175	6.83068e-26
AFR	PLT	All - IndivTune - EUR+AFR	MegaPRS - IndivTune - EUR	0.209	0.219	-0.01	0.0864208
AFR	PLT	All - IndivTune - EUR+AFR	MegaPRS - SumStatTune - AFR	0.209	-0.006	0.215	1.09751e-35
AFR	PLT	All - IndivTune - EUR+AFR	MegaPRS - SumStatTune - EUR	0.209	0.205	0.004	0.558097
AFR	PLT	All - IndivTune - EUR+AFR	MegaPRS-multi - IndivTune - EUR+AFR	0.209	0.22	-0.011	0.0622128
AFR	PLT	All - IndivTune - EUR+AFR	MegaPRS-multi - SumStatTune - EUR+AFR	0.209	0.191	0.018	0.0411417
AFR	PLT	All - IndivTune - EUR+AFR	PRS-CS - IndivTune - AFR	0.209	-0.009	0.218	1.04745e-37
AFR	PLT	All - IndivTune - EUR+AFR	PRS-CS - IndivTune - EUR	0.209	0.211	-0.003	0.73274
AFR	PLT	All - IndivTune - EUR+AFR	PRS-CS - SumStatTune - AFR	0.209	0.001	0.207	1.28e-34
AFR	PLT	All - IndivTune - EUR+AFR	PRS-CS - SumStatTune - EUR	0.209	0.211	-0.003	0.73274
AFR	PLT	All - IndivTune - EUR+AFR	PRS-CS-multi - IndivTune - EUR+AFR	0.209	0.21	-0.001	0.840682
AFR	PLT	All - IndivTune - EUR+AFR	PRS-CS-multi - SumStatTune - EUR+AFR	0.209	0.203	0.006	0.445486
AFR	PLT	All - IndivTune - EUR+AFR	PRS-CSx - IndivTune - EUR+AFR	0.209	0.209	0	0.995868
AFR	PLT	All - IndivTune - EUR+AFR	PRS-CSx - SumStatTune - EUR+AFR	0.209	0.125	0.084	3.60395e-10
AFR	PLT	All - IndivTune - EUR+AFR	QuickPRS - SumStatTune - AFR	0.209	0.033	0.176	5.41856e-26
AFR	PLT	All - IndivTune - EUR+AFR	QuickPRS - SumStatTune - EUR	0.209	0.198	0.011	0.218306
AFR	PLT	All - IndivTune - EUR+AFR	QuickPRS-multi - IndivTune - EUR+AFR	0.209	0.2	0.009	0.299463
AFR	PLT	All - IndivTune - EUR+AFR	QuickPRS-multi - SumStatTune - EUR+AFR	0.209	0.195	0.014	0.133822
AFR	PLT	All - IndivTune - EUR+AFR	SBayesRC - SumStatTune - AFR	0.209	0.031	0.178	4.26709e-27
AFR	PLT	All - IndivTune - EUR+AFR	SBayesRC - SumStatTune - EUR	0.209	0.219	-0.01	0.0981633
AFR	PLT	All - IndivTune - EUR+AFR	SBayesRC-multi - IndivTune - EUR+AFR	0.209	0.219	-0.01	0.0786416
AFR	PLT	All - IndivTune - EUR+AFR	SBayesRC-multi - SumStatTune - EUR+AFR	0.209	0.214	-0.005	0.446706
AFR	PLT	All - IndivTune - EUR+AFR	X-Wing - IndivTune - EUR+AFR	0.209	0.204	0.005	0.552476
AFR	PLT	All - IndivTune - EUR+AFR	X-Wing - SumStatTune - EUR+AFR	0.209	0.157	0.052	1.81921e-06
AFR	PLT	All - IndivTune - EUR+AFR	lassosum - IndivTune - AFR	0.209	0.015	0.194	6.37037e-31
AFR	PLT	All - IndivTune - EUR+AFR	lassosum - IndivTune - EUR	0.209	0.202	0.007	0.396226
AFR	PLT	All - IndivTune - EUR+AFR	lassosum - SumStatTune - AFR	0.209	0.002	0.207	1.51515e-34
AFR	PLT	All - IndivTune - EUR+AFR	lassosum - SumStatTune - EUR	0.209	0.206	0.003	0.695935
AFR	PLT	All - IndivTune - EUR+AFR	lassosum-multi - IndivTune - EUR+AFR	0.209	0.201	0.008	0.327889
AFR	PLT	All - IndivTune - EUR+AFR	lassosum-multi - SumStatTune - EUR+AFR	0.209	0.195	0.014	0.114439
AFR	PLT	All - IndivTune - EUR+AFR	pT+clump - IndivTune - AFR	0.209	0.021	0.188	9.79827e-27
AFR	PLT	All - IndivTune - EUR+AFR	pT+clump - IndivTune - EUR	0.209	0.167	0.042	0.000184628
AFR	PLT	All - IndivTune - EUR+AFR	pT+clump-multi - IndivTune - EUR+AFR	0.209	0.169	0.04	0.000374904
AFR	PLT	DBSLMM - IndivTune - AFR	All - IndivTune - AFR	-0.03	0.072	-0.102	7.13828e-08
AFR	PLT	DBSLMM - IndivTune - AFR	All - IndivTune - EUR	-0.03	0.208	-0.238	4.29117e-42
AFR	PLT	DBSLMM - IndivTune - AFR	All - IndivTune - EUR+AFR	-0.03	0.209	-0.239	1.08422e-41
AFR	PLT	DBSLMM - IndivTune - AFR	DBSLMM - IndivTune - AFR	0.205	0.205	NA	NA
AFR	PLT	DBSLMM - IndivTune - AFR	DBSLMM - IndivTune - EUR	-0.03	0.205	-0.235	6.66847e-41
AFR	PLT	DBSLMM - IndivTune - AFR	DBSLMM - SumStatTune - AFR	-0.03	-0.031	0.001	0.202464
AFR	PLT	DBSLMM - IndivTune - AFR	DBSLMM - SumStatTune - EUR	-0.03	0.203	-0.233	2.56763e-40
AFR	PLT	DBSLMM - IndivTune - AFR	DBSLMM-multi - IndivTune - EUR+AFR	-0.03	0.204	-0.234	1.8374e-42
AFR	PLT	DBSLMM - IndivTune - AFR	DBSLMM-multi - SumStatTune - EUR+AFR	-0.03	0.182	-0.212	2.41084e-26
AFR	PLT	DBSLMM - IndivTune - AFR	LDpred2 - IndivTune - AFR	-0.03	0.029	-0.059	0.00287736
AFR	PLT	DBSLMM - IndivTune - AFR	LDpred2 - IndivTune - EUR	-0.03	0.21	-0.24	1.05045e-42
AFR	PLT	DBSLMM - IndivTune - AFR	LDpred2 - SumStatTune - AFR	-0.03	0.019	-0.049	0.00972594
AFR	PLT	DBSLMM - IndivTune - AFR	LDpred2 - SumStatTune - EUR	-0.03	0.207	-0.237	5.76435e-42
AFR	PLT	DBSLMM - IndivTune - AFR	LDpred2-multi - IndivTune - EUR+AFR	-0.03	0.21	-0.24	2.19848e-41
AFR	PLT	DBSLMM - IndivTune - AFR	LDpred2-multi - SumStatTune - EUR+AFR	-0.03	0.203	-0.233	3.08815e-38
AFR	PLT	DBSLMM - IndivTune - AFR	MegaPRS - IndivTune - AFR	-0.03	0.033	-0.063	0.000669172
AFR	PLT	DBSLMM - IndivTune - AFR	MegaPRS - IndivTune - EUR	-0.03	0.219	-0.249	1.28927e-45
AFR	PLT	DBSLMM - IndivTune - AFR	MegaPRS - SumStatTune - AFR	-0.03	-0.006	-0.024	0.170107
AFR	PLT	DBSLMM - IndivTune - AFR	MegaPRS - SumStatTune - EUR	-0.03	0.205	-0.234	5.75962e-41
AFR	PLT	DBSLMM - IndivTune - AFR	MegaPRS-multi - IndivTune - EUR+AFR	-0.03	0.22	-0.25	3.21265e-45
AFR	PLT	DBSLMM - IndivTune - AFR	MegaPRS-multi - SumStatTune - EUR+AFR	-0.03	0.191	-0.221	6.17564e-36
AFR	PLT	DBSLMM - IndivTune - AFR	PRS-CS - IndivTune - AFR	-0.03	-0.009	-0.021	0.250502
AFR	PLT	DBSLMM - IndivTune - AFR	PRS-CS - IndivTune - EUR	-0.03	0.211	-0.241	1.91058e-43
AFR	PLT	DBSLMM - IndivTune - AFR	PRS-CS - SumStatTune - AFR	-0.03	0.001	-0.031	0.0819585
AFR	PLT	DBSLMM - IndivTune - AFR	PRS-CS - SumStatTune - EUR	-0.03	0.211	-0.241	1.91058e-43
AFR	PLT	DBSLMM - IndivTune - AFR	PRS-CS-multi - IndivTune - EUR+AFR	-0.03	0.21	-0.24	1.04752e-42
AFR	PLT	DBSLMM - IndivTune - AFR	PRS-CS-multi - SumStatTune - EUR+AFR	-0.03	0.203	-0.233	1.08303e-38
AFR	PLT	DBSLMM - IndivTune - AFR	PRS-CSx - IndivTune - EUR+AFR	-0.03	0.209	-0.239	9.49587e-42
AFR	PLT	DBSLMM - IndivTune - AFR	PRS-CSx - SumStatTune - EUR+AFR	-0.03	0.125	-0.154	2.4061e-17
AFR	PLT	DBSLMM - IndivTune - AFR	QuickPRS - SumStatTune - AFR	-0.03	0.033	-0.063	0.000692529
AFR	PLT	DBSLMM - IndivTune - AFR	QuickPRS - SumStatTune - EUR	-0.03	0.198	-0.228	6.61991e-39
AFR	PLT	DBSLMM - IndivTune - AFR	QuickPRS-multi - IndivTune - EUR+AFR	-0.03	0.2	-0.23	1.09315e-38
AFR	PLT	DBSLMM - IndivTune - AFR	QuickPRS-multi - SumStatTune - EUR+AFR	-0.03	0.195	-0.225	4.99591e-36
AFR	PLT	DBSLMM - IndivTune - AFR	SBayesRC - SumStatTune - AFR	-0.03	0.031	-0.061	0.00180471
AFR	PLT	DBSLMM - IndivTune - AFR	SBayesRC - SumStatTune - EUR	-0.03	0.219	-0.249	4.69308e-46
AFR	PLT	DBSLMM - IndivTune - AFR	SBayesRC-multi - IndivTune - EUR+AFR	-0.03	0.219	-0.249	4.13891e-45
AFR	PLT	DBSLMM - IndivTune - AFR	SBayesRC-multi - SumStatTune - EUR+AFR	-0.03	0.214	-0.244	5.88272e-41
AFR	PLT	DBSLMM - IndivTune - AFR	X-Wing - IndivTune - EUR+AFR	-0.03	0.204	-0.234	2.11093e-40
AFR	PLT	DBSLMM - IndivTune - AFR	X-Wing - SumStatTune - EUR+AFR	-0.03	0.157	-0.187	2.32063e-24
AFR	PLT	DBSLMM - IndivTune - AFR	lassosum - IndivTune - AFR	-0.03	0.015	-0.045	0.0142478
AFR	PLT	DBSLMM - IndivTune - AFR	lassosum - IndivTune - EUR	-0.03	0.202	-0.232	7.97677e-40
AFR	PLT	DBSLMM - IndivTune - AFR	lassosum - SumStatTune - AFR	-0.03	0.002	-0.032	0.117567
AFR	PLT	DBSLMM - IndivTune - AFR	lassosum - SumStatTune - EUR	-0.03	0.206	-0.236	3.76278e-41
AFR	PLT	DBSLMM - IndivTune - AFR	lassosum-multi - IndivTune - EUR+AFR	-0.03	0.201	-0.231	8.18605e-39
AFR	PLT	DBSLMM - IndivTune - AFR	lassosum-multi - SumStatTune - EUR+AFR	-0.03	0.195	-0.225	3.38094e-32
AFR	PLT	DBSLMM - IndivTune - AFR	pT+clump - IndivTune - AFR	-0.03	0.021	-0.051	1.35519e-05
AFR	PLT	DBSLMM - IndivTune - AFR	pT+clump - IndivTune - EUR	-0.03	0.167	-0.197	3.01526e-29
AFR	PLT	DBSLMM - IndivTune - AFR	pT+clump-multi - IndivTune - EUR+AFR	-0.03	0.169	-0.199	2.34476e-32
AFR	PLT	DBSLMM - IndivTune - EUR	All - IndivTune - AFR	0.205	0.072	0.133	8.94609e-18
AFR	PLT	DBSLMM - IndivTune - EUR	All - IndivTune - EUR	0.205	0.208	-0.003	0.716166
AFR	PLT	DBSLMM - IndivTune - EUR	All - IndivTune - EUR+AFR	0.205	0.209	-0.004	0.646921
AFR	PLT	DBSLMM - IndivTune - EUR	DBSLMM - IndivTune - AFR	0.205	-0.03	0.235	6.66847e-41
AFR	PLT	DBSLMM - IndivTune - EUR	DBSLMM - IndivTune - EUR	0.205	0.205	NA	NA
AFR	PLT	DBSLMM - IndivTune - EUR	DBSLMM - SumStatTune - AFR	0.205	-0.031	0.236	3.20829e-41
AFR	PLT	DBSLMM - IndivTune - EUR	DBSLMM - SumStatTune - EUR	0.205	0.203	0.002	0.0292001
AFR	PLT	DBSLMM - IndivTune - EUR	DBSLMM-multi - IndivTune - EUR+AFR	0.205	0.204	0.001	0.320511
AFR	PLT	DBSLMM - IndivTune - EUR	DBSLMM-multi - SumStatTune - EUR+AFR	0.205	0.182	0.023	6.08679e-06
AFR	PLT	DBSLMM - IndivTune - EUR	LDpred2 - IndivTune - AFR	0.205	0.029	0.176	2.20309e-25
AFR	PLT	DBSLMM - IndivTune - EUR	LDpred2 - IndivTune - EUR	0.205	0.21	-0.005	0.520383
AFR	PLT	DBSLMM - IndivTune - EUR	LDpred2 - SumStatTune - AFR	0.205	0.019	0.186	1.13705e-27
AFR	PLT	DBSLMM - IndivTune - EUR	LDpred2 - SumStatTune - EUR	0.205	0.207	-0.002	0.768337
AFR	PLT	DBSLMM - IndivTune - EUR	LDpred2-multi - IndivTune - EUR+AFR	0.205	0.21	-0.005	0.468015
AFR	PLT	DBSLMM - IndivTune - EUR	LDpred2-multi - SumStatTune - EUR+AFR	0.205	0.203	0.002	0.793871
AFR	PLT	DBSLMM - IndivTune - EUR	MegaPRS - IndivTune - AFR	0.205	0.033	0.172	8.87083e-24
AFR	PLT	DBSLMM - IndivTune - EUR	MegaPRS - IndivTune - EUR	0.205	0.219	-0.014	0.103821
AFR	PLT	DBSLMM - IndivTune - EUR	MegaPRS - SumStatTune - AFR	0.205	-0.006	0.211	7.57292e-34
AFR	PLT	DBSLMM - IndivTune - EUR	MegaPRS - SumStatTune - EUR	0.205	0.205	0	0.955193
AFR	PLT	DBSLMM - IndivTune - EUR	MegaPRS-multi - IndivTune - EUR+AFR	0.205	0.22	-0.015	0.0848021
AFR	PLT	DBSLMM - IndivTune - EUR	MegaPRS-multi - SumStatTune - EUR+AFR	0.205	0.191	0.014	0.157697
AFR	PLT	DBSLMM - IndivTune - EUR	PRS-CS - IndivTune - AFR	0.205	-0.009	0.214	7.69476e-35
AFR	PLT	DBSLMM - IndivTune - EUR	PRS-CS - IndivTune - EUR	0.205	0.211	-0.006	0.335731
AFR	PLT	DBSLMM - IndivTune - EUR	PRS-CS - SumStatTune - AFR	0.205	0.001	0.204	5.206e-32
AFR	PLT	DBSLMM - IndivTune - EUR	PRS-CS - SumStatTune - EUR	0.205	0.211	-0.006	0.335731
AFR	PLT	DBSLMM - IndivTune - EUR	PRS-CS-multi - IndivTune - EUR+AFR	0.205	0.21	-0.005	0.424141
AFR	PLT	DBSLMM - IndivTune - EUR	PRS-CS-multi - SumStatTune - EUR+AFR	0.205	0.203	0.002	0.768545
AFR	PLT	DBSLMM - IndivTune - EUR	PRS-CSx - IndivTune - EUR+AFR	0.205	0.209	-0.004	0.581437
AFR	PLT	DBSLMM - IndivTune - EUR	PRS-CSx - SumStatTune - EUR+AFR	0.205	0.125	0.081	1.93699e-09
AFR	PLT	DBSLMM - IndivTune - EUR	QuickPRS - SumStatTune - AFR	0.205	0.033	0.172	6.83602e-24
AFR	PLT	DBSLMM - IndivTune - EUR	QuickPRS - SumStatTune - EUR	0.205	0.198	0.007	0.471897
AFR	PLT	DBSLMM - IndivTune - EUR	QuickPRS-multi - IndivTune - EUR+AFR	0.205	0.2	0.005	0.589611
AFR	PLT	DBSLMM - IndivTune - EUR	QuickPRS-multi - SumStatTune - EUR+AFR	0.205	0.195	0.01	0.325568
AFR	PLT	DBSLMM - IndivTune - EUR	SBayesRC - SumStatTune - AFR	0.205	0.031	0.174	1.2623e-24
AFR	PLT	DBSLMM - IndivTune - EUR	SBayesRC - SumStatTune - EUR	0.205	0.219	-0.014	0.106556
AFR	PLT	DBSLMM - IndivTune - EUR	SBayesRC-multi - IndivTune - EUR+AFR	0.205	0.219	-0.014	0.0942998
AFR	PLT	DBSLMM - IndivTune - EUR	SBayesRC-multi - SumStatTune - EUR+AFR	0.205	0.214	-0.009	0.327284
AFR	PLT	DBSLMM - IndivTune - EUR	X-Wing - IndivTune - EUR+AFR	0.205	0.204	0.001	0.901609
AFR	PLT	DBSLMM - IndivTune - EUR	X-Wing - SumStatTune - EUR+AFR	0.205	0.157	0.048	1.05983e-05
AFR	PLT	DBSLMM - IndivTune - EUR	lassosum - IndivTune - AFR	0.205	0.015	0.19	2.03898e-28
AFR	PLT	DBSLMM - IndivTune - EUR	lassosum - IndivTune - EUR	0.205	0.202	0.003	0.701328
AFR	PLT	DBSLMM - IndivTune - EUR	lassosum - SumStatTune - AFR	0.205	0.002	0.203	1.57877e-32
AFR	PLT	DBSLMM - IndivTune - EUR	lassosum - SumStatTune - EUR	0.205	0.206	-0.001	0.934876
AFR	PLT	DBSLMM - IndivTune - EUR	lassosum-multi - IndivTune - EUR+AFR	0.205	0.201	0.004	0.611384
AFR	PLT	DBSLMM - IndivTune - EUR	lassosum-multi - SumStatTune - EUR+AFR	0.205	0.195	0.01	0.263491
AFR	PLT	DBSLMM - IndivTune - EUR	pT+clump - IndivTune - AFR	0.205	0.021	0.184	3.82225e-26
AFR	PLT	DBSLMM - IndivTune - EUR	pT+clump - IndivTune - EUR	0.205	0.167	0.038	1.32825e-05
AFR	PLT	DBSLMM - IndivTune - EUR	pT+clump-multi - IndivTune - EUR+AFR	0.205	0.169	0.036	4.20191e-05
AFR	PLT	DBSLMM - SumStatTune - AFR	All - IndivTune - AFR	-0.031	0.072	-0.103	5.9294e-08
AFR	PLT	DBSLMM - SumStatTune - AFR	All - IndivTune - EUR	-0.031	0.208	-0.239	2.36004e-42
AFR	PLT	DBSLMM - SumStatTune - AFR	All - IndivTune - EUR+AFR	-0.031	0.209	-0.24	6.5513e-42
AFR	PLT	DBSLMM - SumStatTune - AFR	DBSLMM - IndivTune - AFR	-0.031	-0.03	-0.001	0.202464
AFR	PLT	DBSLMM - SumStatTune - AFR	DBSLMM - IndivTune - EUR	-0.031	0.205	-0.236	3.20829e-41
AFR	PLT	DBSLMM - SumStatTune - AFR	DBSLMM - SumStatTune - AFR	0.205	0.205	NA	NA
AFR	PLT	DBSLMM - SumStatTune - AFR	DBSLMM - SumStatTune - EUR	-0.031	0.203	-0.234	1.2435e-40
AFR	PLT	DBSLMM - SumStatTune - AFR	DBSLMM-multi - IndivTune - EUR+AFR	-0.031	0.204	-0.235	9.24113e-43
AFR	PLT	DBSLMM - SumStatTune - AFR	DBSLMM-multi - SumStatTune - EUR+AFR	-0.031	0.182	-0.213	1.24522e-26
AFR	PLT	DBSLMM - SumStatTune - AFR	LDpred2 - IndivTune - AFR	-0.031	0.029	-0.06	0.00249798
AFR	PLT	DBSLMM - SumStatTune - AFR	LDpred2 - IndivTune - EUR	-0.031	0.21	-0.241	5.65172e-43
AFR	PLT	DBSLMM - SumStatTune - AFR	LDpred2 - SumStatTune - AFR	-0.031	0.019	-0.05	0.00905077
AFR	PLT	DBSLMM - SumStatTune - AFR	LDpred2 - SumStatTune - EUR	-0.031	0.207	-0.238	3.02076e-42
AFR	PLT	DBSLMM - SumStatTune - AFR	LDpred2-multi - IndivTune - EUR+AFR	-0.031	0.21	-0.241	1.35053e-41
AFR	PLT	DBSLMM - SumStatTune - AFR	LDpred2-multi - SumStatTune - EUR+AFR	-0.031	0.203	-0.234	3.47034e-38
AFR	PLT	DBSLMM - SumStatTune - AFR	MegaPRS - IndivTune - AFR	-0.031	0.033	-0.064	0.000604473
AFR	PLT	DBSLMM - SumStatTune - AFR	MegaPRS - IndivTune - EUR	-0.031	0.219	-0.25	6.91769e-46
AFR	PLT	DBSLMM - SumStatTune - AFR	MegaPRS - SumStatTune - AFR	-0.031	-0.006	-0.025	0.152788
AFR	PLT	DBSLMM - SumStatTune - AFR	MegaPRS - SumStatTune - EUR	-0.031	0.205	-0.236	3.12302e-41
AFR	PLT	DBSLMM - SumStatTune - AFR	MegaPRS-multi - IndivTune - EUR+AFR	-0.031	0.22	-0.251	2.20362e-45
AFR	PLT	DBSLMM - SumStatTune - AFR	MegaPRS-multi - SumStatTune - EUR+AFR	-0.031	0.191	-0.222	4.48715e-36
AFR	PLT	DBSLMM - SumStatTune - AFR	PRS-CS - IndivTune - AFR	-0.031	-0.009	-0.022	0.232358
AFR	PLT	DBSLMM - SumStatTune - AFR	PRS-CS - IndivTune - EUR	-0.031	0.211	-0.242	1.04279e-43
AFR	PLT	DBSLMM - SumStatTune - AFR	PRS-CS - SumStatTune - AFR	-0.031	0.001	-0.032	0.0752684
AFR	PLT	DBSLMM - SumStatTune - AFR	PRS-CS - SumStatTune - EUR	-0.031	0.211	-0.242	1.04279e-43
AFR	PLT	DBSLMM - SumStatTune - AFR	PRS-CS-multi - IndivTune - EUR+AFR	-0.031	0.21	-0.241	6.69739e-43
AFR	PLT	DBSLMM - SumStatTune - AFR	PRS-CS-multi - SumStatTune - EUR+AFR	-0.031	0.203	-0.234	1.27162e-38
AFR	PLT	DBSLMM - SumStatTune - AFR	PRS-CSx - IndivTune - EUR+AFR	-0.031	0.209	-0.24	5.86822e-42
AFR	PLT	DBSLMM - SumStatTune - AFR	PRS-CSx - SumStatTune - EUR+AFR	-0.031	0.125	-0.156	1.9766e-17
AFR	PLT	DBSLMM - SumStatTune - AFR	QuickPRS - SumStatTune - AFR	-0.031	0.033	-0.064	0.000626082
AFR	PLT	DBSLMM - SumStatTune - AFR	QuickPRS - SumStatTune - EUR	-0.031	0.198	-0.229	3.66171e-39
AFR	PLT	DBSLMM - SumStatTune - AFR	QuickPRS-multi - IndivTune - EUR+AFR	-0.031	0.2	-0.231	7.90958e-39
AFR	PLT	DBSLMM - SumStatTune - AFR	QuickPRS-multi - SumStatTune - EUR+AFR	-0.031	0.195	-0.226	5.02795e-36
AFR	PLT	DBSLMM - SumStatTune - AFR	SBayesRC - SumStatTune - AFR	-0.031	0.031	-0.062	0.00163883
AFR	PLT	DBSLMM - SumStatTune - AFR	SBayesRC - SumStatTune - EUR	-0.031	0.219	-0.25	2.45467e-46
AFR	PLT	DBSLMM - SumStatTune - AFR	SBayesRC-multi - IndivTune - EUR+AFR	-0.031	0.219	-0.25	2.78229e-45
AFR	PLT	DBSLMM - SumStatTune - AFR	SBayesRC-multi - SumStatTune - EUR+AFR	-0.031	0.214	-0.245	5.85516e-41
AFR	PLT	DBSLMM - SumStatTune - AFR	X-Wing - IndivTune - EUR+AFR	-0.031	0.204	-0.235	1.4044e-40
AFR	PLT	DBSLMM - SumStatTune - AFR	X-Wing - SumStatTune - EUR+AFR	-0.031	0.157	-0.188	3.37992e-24
AFR	PLT	DBSLMM - SumStatTune - AFR	lassosum - IndivTune - AFR	-0.031	0.015	-0.046	0.012791
AFR	PLT	DBSLMM - SumStatTune - AFR	lassosum - IndivTune - EUR	-0.031	0.202	-0.233	4.12059e-40
AFR	PLT	DBSLMM - SumStatTune - AFR	lassosum - SumStatTune - AFR	-0.031	0.002	-0.033	0.104207
AFR	PLT	DBSLMM - SumStatTune - AFR	lassosum - SumStatTune - EUR	-0.031	0.206	-0.237	1.92401e-41
AFR	PLT	DBSLMM - SumStatTune - AFR	lassosum-multi - IndivTune - EUR+AFR	-0.031	0.201	-0.232	5.25856e-39
AFR	PLT	DBSLMM - SumStatTune - AFR	lassosum-multi - SumStatTune - EUR+AFR	-0.031	0.195	-0.226	1.52315e-32
AFR	PLT	DBSLMM - SumStatTune - AFR	pT+clump - IndivTune - AFR	-0.031	0.021	-0.052	1.0627e-05
AFR	PLT	DBSLMM - SumStatTune - AFR	pT+clump - IndivTune - EUR	-0.031	0.167	-0.198	1.57982e-29
AFR	PLT	DBSLMM - SumStatTune - AFR	pT+clump-multi - IndivTune - EUR+AFR	-0.031	0.169	-0.2	1.31814e-32
AFR	PLT	DBSLMM - SumStatTune - EUR	All - IndivTune - AFR	0.203	0.072	0.132	2.89255e-17
AFR	PLT	DBSLMM - SumStatTune - EUR	All - IndivTune - EUR	0.203	0.208	-0.005	0.571663
AFR	PLT	DBSLMM - SumStatTune - EUR	All - IndivTune - EUR+AFR	0.203	0.209	-0.006	0.509885
AFR	PLT	DBSLMM - SumStatTune - EUR	DBSLMM - IndivTune - AFR	0.203	-0.03	0.233	2.56763e-40
AFR	PLT	DBSLMM - SumStatTune - EUR	DBSLMM - IndivTune - EUR	0.203	0.205	-0.002	0.0292001
AFR	PLT	DBSLMM - SumStatTune - EUR	DBSLMM - SumStatTune - AFR	0.203	-0.031	0.234	1.2435e-40
AFR	PLT	DBSLMM - SumStatTune - EUR	DBSLMM - SumStatTune - EUR	0.205	0.205	NA	NA
AFR	PLT	DBSLMM - SumStatTune - EUR	DBSLMM-multi - IndivTune - EUR+AFR	0.203	0.204	-0.001	0.270591
AFR	PLT	DBSLMM - SumStatTune - EUR	DBSLMM-multi - SumStatTune - EUR+AFR	0.203	0.182	0.021	2.30844e-05
AFR	PLT	DBSLMM - SumStatTune - EUR	LDpred2 - IndivTune - AFR	0.203	0.029	0.174	6.67946e-25
AFR	PLT	DBSLMM - SumStatTune - EUR	LDpred2 - IndivTune - EUR	0.203	0.21	-0.006	0.373874
AFR	PLT	DBSLMM - SumStatTune - EUR	LDpred2 - SumStatTune - AFR	0.203	0.019	0.185	3.2278e-27
AFR	PLT	DBSLMM - SumStatTune - EUR	LDpred2 - SumStatTune - EUR	0.203	0.207	-0.004	0.614466
AFR	PLT	DBSLMM - SumStatTune - EUR	LDpred2-multi - IndivTune - EUR+AFR	0.203	0.21	-0.007	0.33228
AFR	PLT	DBSLMM - SumStatTune - EUR	LDpred2-multi - SumStatTune - EUR+AFR	0.203	0.203	0.001	0.943997
AFR	PLT	DBSLMM - SumStatTune - EUR	MegaPRS - IndivTune - AFR	0.203	0.033	0.17	2.37809e-23
AFR	PLT	DBSLMM - SumStatTune - EUR	MegaPRS - IndivTune - EUR	0.203	0.219	-0.016	0.0646634
AFR	PLT	DBSLMM - SumStatTune - EUR	MegaPRS - SumStatTune - AFR	0.203	-0.006	0.21	2.35469e-33
AFR	PLT	DBSLMM - SumStatTune - EUR	MegaPRS - SumStatTune - EUR	0.203	0.205	-0.001	0.887568
AFR	PLT	DBSLMM - SumStatTune - EUR	MegaPRS-multi - IndivTune - EUR+AFR	0.203	0.22	-0.017	0.0520281
AFR	PLT	DBSLMM - SumStatTune - EUR	MegaPRS-multi - SumStatTune - EUR+AFR	0.203	0.191	0.012	0.210332
AFR	PLT	DBSLMM - SumStatTune - EUR	PRS-CS - IndivTune - AFR	0.203	-0.009	0.212	2.37823e-34
AFR	PLT	DBSLMM - SumStatTune - EUR	PRS-CS - IndivTune - EUR	0.203	0.211	-0.008	0.225104
AFR	PLT	DBSLMM - SumStatTune - EUR	PRS-CS - SumStatTune - AFR	0.203	0.001	0.202	1.51872e-31
AFR	PLT	DBSLMM - SumStatTune - EUR	PRS-CS - SumStatTune - EUR	0.203	0.211	-0.008	0.225104
AFR	PLT	DBSLMM - SumStatTune - EUR	PRS-CS-multi - IndivTune - EUR+AFR	0.203	0.21	-0.007	0.294416
AFR	PLT	DBSLMM - SumStatTune - EUR	PRS-CS-multi - SumStatTune - EUR+AFR	0.203	0.203	0.001	0.940067
AFR	PLT	DBSLMM - SumStatTune - EUR	PRS-CSx - IndivTune - EUR+AFR	0.203	0.209	-0.006	0.433334
AFR	PLT	DBSLMM - SumStatTune - EUR	PRS-CSx - SumStatTune - EUR+AFR	0.203	0.125	0.079	3.6085e-09
AFR	PLT	DBSLMM - SumStatTune - EUR	QuickPRS - SumStatTune - AFR	0.203	0.033	0.17	1.8307e-23
AFR	PLT	DBSLMM - SumStatTune - EUR	QuickPRS - SumStatTune - EUR	0.203	0.198	0.005	0.583419
AFR	PLT	DBSLMM - SumStatTune - EUR	QuickPRS-multi - IndivTune - EUR+AFR	0.203	0.2	0.004	0.712343
AFR	PLT	DBSLMM - SumStatTune - EUR	QuickPRS-multi - SumStatTune - EUR+AFR	0.203	0.195	0.009	0.409471
AFR	PLT	DBSLMM - SumStatTune - EUR	SBayesRC - SumStatTune - AFR	0.203	0.031	0.173	3.47721e-24
AFR	PLT	DBSLMM - SumStatTune - EUR	SBayesRC - SumStatTune - EUR	0.203	0.219	-0.015	0.0719249
AFR	PLT	DBSLMM - SumStatTune - EUR	SBayesRC-multi - IndivTune - EUR+AFR	0.203	0.219	-0.016	0.0632637
AFR	PLT	DBSLMM - SumStatTune - EUR	SBayesRC-multi - SumStatTune - EUR+AFR	0.203	0.214	-0.011	0.247617
AFR	PLT	DBSLMM - SumStatTune - EUR	X-Wing - IndivTune - EUR+AFR	0.203	0.204	-0.001	0.896319
AFR	PLT	DBSLMM - SumStatTune - EUR	X-Wing - SumStatTune - EUR+AFR	0.203	0.157	0.046	1.73205e-05
AFR	PLT	DBSLMM - SumStatTune - EUR	lassosum - IndivTune - AFR	0.203	0.015	0.188	6.50455e-28
AFR	PLT	DBSLMM - SumStatTune - EUR	lassosum - IndivTune - EUR	0.203	0.202	0.002	0.858415
AFR	PLT	DBSLMM - SumStatTune - EUR	lassosum - SumStatTune - AFR	0.203	0.002	0.201	5.86768e-32
AFR	PLT	DBSLMM - SumStatTune - EUR	lassosum - SumStatTune - EUR	0.203	0.206	-0.002	0.778482
AFR	PLT	DBSLMM - SumStatTune - EUR	lassosum-multi - IndivTune - EUR+AFR	0.203	0.201	0.003	0.761484
AFR	PLT	DBSLMM - SumStatTune - EUR	lassosum-multi - SumStatTune - EUR+AFR	0.203	0.195	0.008	0.359239
AFR	PLT	DBSLMM - SumStatTune - EUR	pT+clump - IndivTune - AFR	0.203	0.021	0.182	1.10077e-25
AFR	PLT	DBSLMM - SumStatTune - EUR	pT+clump - IndivTune - EUR	0.203	0.167	0.036	7.2395e-05
AFR	PLT	DBSLMM - SumStatTune - EUR	pT+clump-multi - IndivTune - EUR+AFR	0.203	0.169	0.035	0.00018821
AFR	PLT	DBSLMM-multi - IndivTune - EUR+AFR	All - IndivTune - AFR	0.204	0.072	0.133	2.06419e-17
AFR	PLT	DBSLMM-multi - IndivTune - EUR+AFR	All - IndivTune - EUR	0.204	0.208	-0.004	0.663952
AFR	PLT	DBSLMM-multi - IndivTune - EUR+AFR	All - IndivTune - EUR+AFR	0.204	0.209	-0.004	0.597944
AFR	PLT	DBSLMM-multi - IndivTune - EUR+AFR	DBSLMM - IndivTune - AFR	0.204	-0.03	0.234	1.8374e-42
AFR	PLT	DBSLMM-multi - IndivTune - EUR+AFR	DBSLMM - IndivTune - EUR	0.204	0.205	-0.001	0.320511
AFR	PLT	DBSLMM-multi - IndivTune - EUR+AFR	DBSLMM - SumStatTune - AFR	0.204	-0.031	0.235	9.24113e-43
AFR	PLT	DBSLMM-multi - IndivTune - EUR+AFR	DBSLMM - SumStatTune - EUR	0.204	0.203	0.001	0.270591
AFR	PLT	DBSLMM-multi - IndivTune - EUR+AFR	DBSLMM-multi - IndivTune - EUR+AFR	0.205	0.205	NA	NA
AFR	PLT	DBSLMM-multi - IndivTune - EUR+AFR	DBSLMM-multi - SumStatTune - EUR+AFR	0.204	0.182	0.022	6.74386e-05
AFR	PLT	DBSLMM-multi - IndivTune - EUR+AFR	LDpred2 - IndivTune - AFR	0.204	0.029	0.175	9.37274e-25
AFR	PLT	DBSLMM-multi - IndivTune - EUR+AFR	LDpred2 - IndivTune - EUR	0.204	0.21	-0.005	0.469693
AFR	PLT	DBSLMM-multi - IndivTune - EUR+AFR	LDpred2 - SumStatTune - AFR	0.204	0.019	0.186	3.50958e-27
AFR	PLT	DBSLMM-multi - IndivTune - EUR+AFR	LDpred2 - SumStatTune - EUR	0.204	0.207	-0.003	0.712888
AFR	PLT	DBSLMM-multi - IndivTune - EUR+AFR	LDpred2-multi - IndivTune - EUR+AFR	0.204	0.21	-0.006	0.424002
AFR	PLT	DBSLMM-multi - IndivTune - EUR+AFR	LDpred2-multi - SumStatTune - EUR+AFR	0.204	0.203	0.002	0.848225
AFR	PLT	DBSLMM-multi - IndivTune - EUR+AFR	MegaPRS - IndivTune - AFR	0.204	0.033	0.171	2.11398e-23
AFR	PLT	DBSLMM-multi - IndivTune - EUR+AFR	MegaPRS - IndivTune - EUR	0.204	0.219	-0.015	0.0904424
AFR	PLT	DBSLMM-multi - IndivTune - EUR+AFR	MegaPRS - SumStatTune - AFR	0.204	-0.006	0.211	1.49708e-33
AFR	PLT	DBSLMM-multi - IndivTune - EUR+AFR	MegaPRS - SumStatTune - EUR	0.204	0.205	0	0.989111
AFR	PLT	DBSLMM-multi - IndivTune - EUR+AFR	MegaPRS-multi - IndivTune - EUR+AFR	0.204	0.22	-0.016	0.0742378
AFR	PLT	DBSLMM-multi - IndivTune - EUR+AFR	MegaPRS-multi - SumStatTune - EUR+AFR	0.204	0.191	0.013	0.178004
AFR	PLT	DBSLMM-multi - IndivTune - EUR+AFR	PRS-CS - IndivTune - AFR	0.204	-0.009	0.213	2.43649e-34
AFR	PLT	DBSLMM-multi - IndivTune - EUR+AFR	PRS-CS - IndivTune - EUR	0.204	0.211	-0.007	0.293298
AFR	PLT	DBSLMM-multi - IndivTune - EUR+AFR	PRS-CS - SumStatTune - AFR	0.204	0.001	0.203	1.44422e-31
AFR	PLT	DBSLMM-multi - IndivTune - EUR+AFR	PRS-CS - SumStatTune - EUR	0.204	0.211	-0.007	0.293298
AFR	PLT	DBSLMM-multi - IndivTune - EUR+AFR	PRS-CS-multi - IndivTune - EUR+AFR	0.204	0.21	-0.006	0.375843
AFR	PLT	DBSLMM-multi - IndivTune - EUR+AFR	PRS-CS-multi - SumStatTune - EUR+AFR	0.204	0.203	0.002	0.830444
AFR	PLT	DBSLMM-multi - IndivTune - EUR+AFR	PRS-CSx - IndivTune - EUR+AFR	0.204	0.209	-0.005	0.526783
AFR	PLT	DBSLMM-multi - IndivTune - EUR+AFR	PRS-CSx - SumStatTune - EUR+AFR	0.204	0.125	0.08	2.95085e-09
AFR	PLT	DBSLMM-multi - IndivTune - EUR+AFR	QuickPRS - SumStatTune - AFR	0.204	0.033	0.171	1.5852e-23
AFR	PLT	DBSLMM-multi - IndivTune - EUR+AFR	QuickPRS - SumStatTune - EUR	0.204	0.198	0.006	0.51137
AFR	PLT	DBSLMM-multi - IndivTune - EUR+AFR	QuickPRS-multi - IndivTune - EUR+AFR	0.204	0.2	0.005	0.633817
AFR	PLT	DBSLMM-multi - IndivTune - EUR+AFR	QuickPRS-multi - SumStatTune - EUR+AFR	0.204	0.195	0.01	0.357385
AFR	PLT	DBSLMM-multi - IndivTune - EUR+AFR	SBayesRC - SumStatTune - AFR	0.204	0.031	0.174	4.34969e-24
AFR	PLT	DBSLMM-multi - IndivTune - EUR+AFR	SBayesRC - SumStatTune - EUR	0.204	0.219	-0.014	0.0923684
AFR	PLT	DBSLMM-multi - IndivTune - EUR+AFR	SBayesRC-multi - IndivTune - EUR+AFR	0.204	0.219	-0.015	0.0826413
AFR	PLT	DBSLMM-multi - IndivTune - EUR+AFR	SBayesRC-multi - SumStatTune - EUR+AFR	0.204	0.214	-0.01	0.301013
AFR	PLT	DBSLMM-multi - IndivTune - EUR+AFR	X-Wing - IndivTune - EUR+AFR	0.204	0.204	0	0.972255
AFR	PLT	DBSLMM-multi - IndivTune - EUR+AFR	X-Wing - SumStatTune - EUR+AFR	0.204	0.157	0.047	1.60484e-05
AFR	PLT	DBSLMM-multi - IndivTune - EUR+AFR	lassosum - IndivTune - AFR	0.204	0.015	0.189	5.06256e-28
AFR	PLT	DBSLMM-multi - IndivTune - EUR+AFR	lassosum - IndivTune - EUR	0.204	0.202	0.003	0.755615
AFR	PLT	DBSLMM-multi - IndivTune - EUR+AFR	lassosum - SumStatTune - AFR	0.204	0.002	0.203	1.61405e-31
AFR	PLT	DBSLMM-multi - IndivTune - EUR+AFR	lassosum - SumStatTune - EUR	0.204	0.206	-0.001	0.877032
AFR	PLT	DBSLMM-multi - IndivTune - EUR+AFR	lassosum-multi - IndivTune - EUR+AFR	0.204	0.201	0.004	0.662953
AFR	PLT	DBSLMM-multi - IndivTune - EUR+AFR	lassosum-multi - SumStatTune - EUR+AFR	0.204	0.195	0.01	0.303003
AFR	PLT	DBSLMM-multi - IndivTune - EUR+AFR	pT+clump - IndivTune - AFR	0.204	0.021	0.183	9.30099e-27
AFR	PLT	DBSLMM-multi - IndivTune - EUR+AFR	pT+clump - IndivTune - EUR	0.204	0.167	0.037	1.86804e-05
AFR	PLT	DBSLMM-multi - IndivTune - EUR+AFR	pT+clump-multi - IndivTune - EUR+AFR	0.204	0.169	0.036	4.82851e-05
AFR	PLT	DBSLMM-multi - SumStatTune - EUR+AFR	All - IndivTune - AFR	0.182	0.072	0.11	7.84014e-14
AFR	PLT	DBSLMM-multi - SumStatTune - EUR+AFR	All - IndivTune - EUR	0.182	0.208	-0.026	0.00630219
AFR	PLT	DBSLMM-multi - SumStatTune - EUR+AFR	All - IndivTune - EUR+AFR	0.182	0.209	-0.027	0.00423587
AFR	PLT	DBSLMM-multi - SumStatTune - EUR+AFR	DBSLMM - IndivTune - AFR	0.182	-0.03	0.212	2.41084e-26
AFR	PLT	DBSLMM-multi - SumStatTune - EUR+AFR	DBSLMM - IndivTune - EUR	0.182	0.205	-0.023	6.08679e-06
AFR	PLT	DBSLMM-multi - SumStatTune - EUR+AFR	DBSLMM - SumStatTune - AFR	0.182	-0.031	0.213	1.24522e-26
AFR	PLT	DBSLMM-multi - SumStatTune - EUR+AFR	DBSLMM - SumStatTune - EUR	0.182	0.203	-0.021	2.30844e-05
AFR	PLT	DBSLMM-multi - SumStatTune - EUR+AFR	DBSLMM-multi - IndivTune - EUR+AFR	0.182	0.204	-0.022	6.74386e-05
AFR	PLT	DBSLMM-multi - SumStatTune - EUR+AFR	DBSLMM-multi - SumStatTune - EUR+AFR	0.205	0.205	NA	NA
AFR	PLT	DBSLMM-multi - SumStatTune - EUR+AFR	LDpred2 - IndivTune - AFR	0.182	0.029	0.153	2.54566e-23
AFR	PLT	DBSLMM-multi - SumStatTune - EUR+AFR	LDpred2 - IndivTune - EUR	0.182	0.21	-0.028	0.00129655
AFR	PLT	DBSLMM-multi - SumStatTune - EUR+AFR	LDpred2 - SumStatTune - AFR	0.182	0.019	0.163	2.21954e-24
AFR	PLT	DBSLMM-multi - SumStatTune - EUR+AFR	LDpred2 - SumStatTune - EUR	0.182	0.207	-0.025	0.00654878
AFR	PLT	DBSLMM-multi - SumStatTune - EUR+AFR	LDpred2-multi - IndivTune - EUR+AFR	0.182	0.21	-0.028	0.000616774
AFR	PLT	DBSLMM-multi - SumStatTune - EUR+AFR	LDpred2-multi - SumStatTune - EUR+AFR	0.182	0.203	-0.021	0.0261016
AFR	PLT	DBSLMM-multi - SumStatTune - EUR+AFR	MegaPRS - IndivTune - AFR	0.182	0.033	0.149	6.352e-20
AFR	PLT	DBSLMM-multi - SumStatTune - EUR+AFR	MegaPRS - IndivTune - EUR	0.182	0.219	-0.037	0.000104454
AFR	PLT	DBSLMM-multi - SumStatTune - EUR+AFR	MegaPRS - SumStatTune - AFR	0.182	-0.006	0.188	6.14559e-28
AFR	PLT	DBSLMM-multi - SumStatTune - EUR+AFR	MegaPRS - SumStatTune - EUR	0.182	0.205	-0.022	0.020075
AFR	PLT	DBSLMM-multi - SumStatTune - EUR+AFR	MegaPRS-multi - IndivTune - EUR+AFR	0.182	0.22	-0.038	5.65277e-05
AFR	PLT	DBSLMM-multi - SumStatTune - EUR+AFR	MegaPRS-multi - SumStatTune - EUR+AFR	0.182	0.191	-0.009	0.374164
AFR	PLT	DBSLMM-multi - SumStatTune - EUR+AFR	PRS-CS - IndivTune - AFR	0.182	-0.009	0.191	7.07419e-31
AFR	PLT	DBSLMM-multi - SumStatTune - EUR+AFR	PRS-CS - IndivTune - EUR	0.182	0.211	-0.029	0.000333466
AFR	PLT	DBSLMM-multi - SumStatTune - EUR+AFR	PRS-CS - SumStatTune - AFR	0.182	0.001	0.181	6.57214e-28
AFR	PLT	DBSLMM-multi - SumStatTune - EUR+AFR	PRS-CS - SumStatTune - EUR	0.182	0.211	-0.029	0.000333466
AFR	PLT	DBSLMM-multi - SumStatTune - EUR+AFR	PRS-CS-multi - IndivTune - EUR+AFR	0.182	0.21	-0.028	0.000482221
AFR	PLT	DBSLMM-multi - SumStatTune - EUR+AFR	PRS-CS-multi - SumStatTune - EUR+AFR	0.182	0.203	-0.021	0.0145119
AFR	PLT	DBSLMM-multi - SumStatTune - EUR+AFR	PRS-CSx - IndivTune - EUR+AFR	0.182	0.209	-0.027	0.00131709
AFR	PLT	DBSLMM-multi - SumStatTune - EUR+AFR	PRS-CSx - SumStatTune - EUR+AFR	0.182	0.125	0.058	1.63718e-05
AFR	PLT	DBSLMM-multi - SumStatTune - EUR+AFR	QuickPRS - SumStatTune - AFR	0.182	0.033	0.149	6.44234e-20
AFR	PLT	DBSLMM-multi - SumStatTune - EUR+AFR	QuickPRS - SumStatTune - EUR	0.182	0.198	-0.016	0.129749
AFR	PLT	DBSLMM-multi - SumStatTune - EUR+AFR	QuickPRS-multi - IndivTune - EUR+AFR	0.182	0.2	-0.018	0.0901884
AFR	PLT	DBSLMM-multi - SumStatTune - EUR+AFR	QuickPRS-multi - SumStatTune - EUR+AFR	0.182	0.195	-0.013	0.232144
AFR	PLT	DBSLMM-multi - SumStatTune - EUR+AFR	SBayesRC - SumStatTune - AFR	0.182	0.031	0.151	2.91304e-22
AFR	PLT	DBSLMM-multi - SumStatTune - EUR+AFR	SBayesRC - SumStatTune - EUR	0.182	0.219	-0.037	0.000139742
AFR	PLT	DBSLMM-multi - SumStatTune - EUR+AFR	SBayesRC-multi - IndivTune - EUR+AFR	0.182	0.219	-0.037	7.35132e-05
AFR	PLT	DBSLMM-multi - SumStatTune - EUR+AFR	SBayesRC-multi - SumStatTune - EUR+AFR	0.182	0.214	-0.032	0.000669649
AFR	PLT	DBSLMM-multi - SumStatTune - EUR+AFR	X-Wing - IndivTune - EUR+AFR	0.182	0.204	-0.022	0.00545074
AFR	PLT	DBSLMM-multi - SumStatTune - EUR+AFR	X-Wing - SumStatTune - EUR+AFR	0.182	0.157	0.025	0.0189875
AFR	PLT	DBSLMM-multi - SumStatTune - EUR+AFR	lassosum - IndivTune - AFR	0.182	0.015	0.167	4.47038e-24
AFR	PLT	DBSLMM-multi - SumStatTune - EUR+AFR	lassosum - IndivTune - EUR	0.182	0.202	-0.02	0.0419157
AFR	PLT	DBSLMM-multi - SumStatTune - EUR+AFR	lassosum - SumStatTune - AFR	0.182	0.002	0.18	8.43084e-34
AFR	PLT	DBSLMM-multi - SumStatTune - EUR+AFR	lassosum - SumStatTune - EUR	0.182	0.206	-0.024	0.0129744
AFR	PLT	DBSLMM-multi - SumStatTune - EUR+AFR	lassosum-multi - IndivTune - EUR+AFR	0.182	0.201	-0.019	0.0534007
AFR	PLT	DBSLMM-multi - SumStatTune - EUR+AFR	lassosum-multi - SumStatTune - EUR+AFR	0.182	0.195	-0.013	0.13937
AFR	PLT	DBSLMM-multi - SumStatTune - EUR+AFR	pT+clump - IndivTune - AFR	0.182	0.021	0.161	2.58218e-16
AFR	PLT	DBSLMM-multi - SumStatTune - EUR+AFR	pT+clump - IndivTune - EUR	0.182	0.167	0.015	0.14348
AFR	PLT	DBSLMM-multi - SumStatTune - EUR+AFR	pT+clump-multi - IndivTune - EUR+AFR	0.182	0.169	0.013	0.222376
AFR	PLT	LDpred2 - IndivTune - AFR	All - IndivTune - AFR	0.029	0.072	-0.043	0.00367806
AFR	PLT	LDpred2 - IndivTune - AFR	All - IndivTune - EUR	0.029	0.208	-0.179	1.25818e-26
AFR	PLT	LDpred2 - IndivTune - AFR	All - IndivTune - EUR+AFR	0.029	0.209	-0.18	1.01964e-27
AFR	PLT	LDpred2 - IndivTune - AFR	DBSLMM - IndivTune - AFR	0.029	-0.03	0.059	0.00287736
AFR	PLT	LDpred2 - IndivTune - AFR	DBSLMM - IndivTune - EUR	0.029	0.205	-0.176	2.20309e-25
AFR	PLT	LDpred2 - IndivTune - AFR	DBSLMM - SumStatTune - AFR	0.029	-0.031	0.06	0.00249798
AFR	PLT	LDpred2 - IndivTune - AFR	DBSLMM - SumStatTune - EUR	0.029	0.203	-0.174	6.67946e-25
AFR	PLT	LDpred2 - IndivTune - AFR	DBSLMM-multi - IndivTune - EUR+AFR	0.029	0.204	-0.175	9.37274e-25
AFR	PLT	LDpred2 - IndivTune - AFR	DBSLMM-multi - SumStatTune - EUR+AFR	0.029	0.182	-0.153	2.54566e-23
AFR	PLT	LDpred2 - IndivTune - AFR	LDpred2 - IndivTune - AFR	0.205	0.205	NA	NA
AFR	PLT	LDpred2 - IndivTune - AFR	LDpred2 - IndivTune - EUR	0.029	0.21	-0.181	1.4607e-26
AFR	PLT	LDpred2 - IndivTune - AFR	LDpred2 - SumStatTune - AFR	0.029	0.019	0.011	0.267159
AFR	PLT	LDpred2 - IndivTune - AFR	LDpred2 - SumStatTune - EUR	0.029	0.207	-0.178	8.15591e-26
AFR	PLT	LDpred2 - IndivTune - AFR	LDpred2-multi - IndivTune - EUR+AFR	0.029	0.21	-0.181	6.46245e-31
AFR	PLT	LDpred2 - IndivTune - AFR	LDpred2-multi - SumStatTune - EUR+AFR	0.029	0.203	-0.174	3.7219e-31
AFR	PLT	LDpred2 - IndivTune - AFR	MegaPRS - IndivTune - AFR	0.029	0.033	-0.004	0.666057
AFR	PLT	LDpred2 - IndivTune - AFR	MegaPRS - IndivTune - EUR	0.029	0.219	-0.19	7.70201e-30
AFR	PLT	LDpred2 - IndivTune - AFR	MegaPRS - SumStatTune - AFR	0.029	-0.006	0.036	0.0270345
AFR	PLT	LDpred2 - IndivTune - AFR	MegaPRS - SumStatTune - EUR	0.029	0.205	-0.175	5.9079e-25
AFR	PLT	LDpred2 - IndivTune - AFR	MegaPRS-multi - IndivTune - EUR+AFR	0.029	0.22	-0.191	7.48425e-33
AFR	PLT	LDpred2 - IndivTune - AFR	MegaPRS-multi - SumStatTune - EUR+AFR	0.029	0.191	-0.162	6.70606e-23
AFR	PLT	LDpred2 - IndivTune - AFR	PRS-CS - IndivTune - AFR	0.029	-0.009	0.038	0.00135766
AFR	PLT	LDpred2 - IndivTune - AFR	PRS-CS - IndivTune - EUR	0.029	0.211	-0.182	1.77652e-27
AFR	PLT	LDpred2 - IndivTune - AFR	PRS-CS - SumStatTune - AFR	0.029	0.001	0.028	0.0232235
AFR	PLT	LDpred2 - IndivTune - AFR	PRS-CS - SumStatTune - EUR	0.029	0.211	-0.182	1.77652e-27
AFR	PLT	LDpred2 - IndivTune - AFR	PRS-CS-multi - IndivTune - EUR+AFR	0.029	0.21	-0.181	3.83936e-28
AFR	PLT	LDpred2 - IndivTune - AFR	PRS-CS-multi - SumStatTune - EUR+AFR	0.029	0.203	-0.174	3.77173e-30
AFR	PLT	LDpred2 - IndivTune - AFR	PRS-CSx - IndivTune - EUR+AFR	0.029	0.209	-0.18	1.00336e-27
AFR	PLT	LDpred2 - IndivTune - AFR	PRS-CSx - SumStatTune - EUR+AFR	0.029	0.125	-0.095	6.79098e-10
AFR	PLT	LDpred2 - IndivTune - AFR	QuickPRS - SumStatTune - AFR	0.029	0.033	-0.004	0.699249
AFR	PLT	LDpred2 - IndivTune - AFR	QuickPRS - SumStatTune - EUR	0.029	0.198	-0.169	3.53316e-23
AFR	PLT	LDpred2 - IndivTune - AFR	QuickPRS-multi - IndivTune - EUR+AFR	0.029	0.2	-0.171	2.90686e-26
AFR	PLT	LDpred2 - IndivTune - AFR	QuickPRS-multi - SumStatTune - EUR+AFR	0.029	0.195	-0.166	1.06649e-29
AFR	PLT	LDpred2 - IndivTune - AFR	SBayesRC - SumStatTune - AFR	0.029	0.031	-0.002	0.893929
AFR	PLT	LDpred2 - IndivTune - AFR	SBayesRC - SumStatTune - EUR	0.029	0.219	-0.19	8.40028e-30
AFR	PLT	LDpred2 - IndivTune - AFR	SBayesRC-multi - IndivTune - EUR+AFR	0.029	0.219	-0.19	3.88488e-32
AFR	PLT	LDpred2 - IndivTune - AFR	SBayesRC-multi - SumStatTune - EUR+AFR	0.029	0.214	-0.185	2.18056e-35
AFR	PLT	LDpred2 - IndivTune - AFR	X-Wing - IndivTune - EUR+AFR	0.029	0.204	-0.175	3.10819e-26
AFR	PLT	LDpred2 - IndivTune - AFR	X-Wing - SumStatTune - EUR+AFR	0.029	0.157	-0.128	8.87123e-21
AFR	PLT	LDpred2 - IndivTune - AFR	lassosum - IndivTune - AFR	0.029	0.015	0.014	0.126365
AFR	PLT	LDpred2 - IndivTune - AFR	lassosum - IndivTune - EUR	0.029	0.202	-0.173	2.1221e-24
AFR	PLT	LDpred2 - IndivTune - AFR	lassosum - SumStatTune - AFR	0.029	0.002	0.027	0.00971548
AFR	PLT	LDpred2 - IndivTune - AFR	lassosum - SumStatTune - EUR	0.029	0.206	-0.177	2.04395e-25
AFR	PLT	LDpred2 - IndivTune - AFR	lassosum-multi - IndivTune - EUR+AFR	0.029	0.201	-0.172	6.27823e-27
AFR	PLT	LDpred2 - IndivTune - AFR	lassosum-multi - SumStatTune - EUR+AFR	0.029	0.195	-0.166	7.66992e-30
AFR	PLT	LDpred2 - IndivTune - AFR	pT+clump - IndivTune - AFR	0.029	0.021	0.008	0.648909
AFR	PLT	LDpred2 - IndivTune - AFR	pT+clump - IndivTune - EUR	0.029	0.167	-0.138	7.72563e-16
AFR	PLT	LDpred2 - IndivTune - AFR	pT+clump-multi - IndivTune - EUR+AFR	0.029	0.169	-0.14	4.6301e-16
AFR	PLT	LDpred2 - IndivTune - EUR	All - IndivTune - AFR	0.21	0.072	0.138	1.62667e-19
AFR	PLT	LDpred2 - IndivTune - EUR	All - IndivTune - EUR	0.21	0.208	0.002	0.822589
AFR	PLT	LDpred2 - IndivTune - EUR	All - IndivTune - EUR+AFR	0.21	0.209	0.001	0.907202
AFR	PLT	LDpred2 - IndivTune - EUR	DBSLMM - IndivTune - AFR	0.21	-0.03	0.24	1.05045e-42
AFR	PLT	LDpred2 - IndivTune - EUR	DBSLMM - IndivTune - EUR	0.21	0.205	0.005	0.520383
AFR	PLT	LDpred2 - IndivTune - EUR	DBSLMM - SumStatTune - AFR	0.21	-0.031	0.241	5.65172e-43
AFR	PLT	LDpred2 - IndivTune - EUR	DBSLMM - SumStatTune - EUR	0.21	0.203	0.006	0.373874
AFR	PLT	LDpred2 - IndivTune - EUR	DBSLMM-multi - IndivTune - EUR+AFR	0.21	0.204	0.005	0.469693
AFR	PLT	LDpred2 - IndivTune - EUR	DBSLMM-multi - SumStatTune - EUR+AFR	0.21	0.182	0.028	0.00129655
AFR	PLT	LDpred2 - IndivTune - EUR	LDpred2 - IndivTune - AFR	0.21	0.029	0.181	1.4607e-26
AFR	PLT	LDpred2 - IndivTune - EUR	LDpred2 - IndivTune - EUR	0.205	0.205	NA	NA
AFR	PLT	LDpred2 - IndivTune - EUR	LDpred2 - SumStatTune - AFR	0.21	0.019	0.191	1.70371e-29
AFR	PLT	LDpred2 - IndivTune - EUR	LDpred2 - SumStatTune - EUR	0.21	0.207	0.002	0.394283
AFR	PLT	LDpred2 - IndivTune - EUR	LDpred2-multi - IndivTune - EUR+AFR	0.21	0.21	-0.001	0.67653
AFR	PLT	LDpred2 - IndivTune - EUR	LDpred2-multi - SumStatTune - EUR+AFR	0.21	0.203	0.007	0.12299
AFR	PLT	LDpred2 - IndivTune - EUR	MegaPRS - IndivTune - AFR	0.21	0.033	0.176	3.34005e-25
AFR	PLT	LDpred2 - IndivTune - EUR	MegaPRS - IndivTune - EUR	0.21	0.219	-0.009	0.229516
AFR	PLT	LDpred2 - IndivTune - EUR	MegaPRS - SumStatTune - AFR	0.21	-0.006	0.216	1.94639e-35
AFR	PLT	LDpred2 - IndivTune - EUR	MegaPRS - SumStatTune - EUR	0.21	0.205	0.005	0.489141
AFR	PLT	LDpred2 - IndivTune - EUR	MegaPRS-multi - IndivTune - EUR+AFR	0.21	0.22	-0.01	0.189021
AFR	PLT	LDpred2 - IndivTune - EUR	MegaPRS-multi - SumStatTune - EUR+AFR	0.21	0.191	0.019	0.0363334
AFR	PLT	LDpred2 - IndivTune - EUR	PRS-CS - IndivTune - AFR	0.21	-0.009	0.219	7.86584e-37
AFR	PLT	LDpred2 - IndivTune - EUR	PRS-CS - IndivTune - EUR	0.21	0.211	-0.002	0.766449
AFR	PLT	LDpred2 - IndivTune - EUR	PRS-CS - SumStatTune - AFR	0.21	0.001	0.208	7.30568e-34
AFR	PLT	LDpred2 - IndivTune - EUR	PRS-CS - SumStatTune - EUR	0.21	0.211	-0.002	0.766449
AFR	PLT	LDpred2 - IndivTune - EUR	PRS-CS-multi - IndivTune - EUR+AFR	0.21	0.21	-0.001	0.913267
AFR	PLT	LDpred2 - IndivTune - EUR	PRS-CS-multi - SumStatTune - EUR+AFR	0.21	0.203	0.007	0.299045
AFR	PLT	LDpred2 - IndivTune - EUR	PRS-CSx - IndivTune - EUR+AFR	0.21	0.209	0.001	0.891966
AFR	PLT	LDpred2 - IndivTune - EUR	PRS-CSx - SumStatTune - EUR+AFR	0.21	0.125	0.085	8.99345e-11
AFR	PLT	LDpred2 - IndivTune - EUR	QuickPRS - SumStatTune - AFR	0.21	0.033	0.177	2.56457e-25
AFR	PLT	LDpred2 - IndivTune - EUR	QuickPRS - SumStatTune - EUR	0.21	0.198	0.012	0.182039
AFR	PLT	LDpred2 - IndivTune - EUR	QuickPRS-multi - IndivTune - EUR+AFR	0.21	0.2	0.01	0.259048
AFR	PLT	LDpred2 - IndivTune - EUR	QuickPRS-multi - SumStatTune - EUR+AFR	0.21	0.195	0.015	0.118422
AFR	PLT	LDpred2 - IndivTune - EUR	SBayesRC - SumStatTune - AFR	0.21	0.031	0.179	3.26027e-26
AFR	PLT	LDpred2 - IndivTune - EUR	SBayesRC - SumStatTune - EUR	0.21	0.219	-0.009	0.2362
AFR	PLT	LDpred2 - IndivTune - EUR	SBayesRC-multi - IndivTune - EUR+AFR	0.21	0.219	-0.01	0.209116
AFR	PLT	LDpred2 - IndivTune - EUR	SBayesRC-multi - SumStatTune - EUR+AFR	0.21	0.214	-0.004	0.608515
AFR	PLT	LDpred2 - IndivTune - EUR	X-Wing - IndivTune - EUR+AFR	0.21	0.204	0.006	0.332565
AFR	PLT	LDpred2 - IndivTune - EUR	X-Wing - SumStatTune - EUR+AFR	0.21	0.157	0.053	3.19833e-07
AFR	PLT	LDpred2 - IndivTune - EUR	lassosum - IndivTune - AFR	0.21	0.015	0.195	5.5171e-30
AFR	PLT	LDpred2 - IndivTune - EUR	lassosum - IndivTune - EUR	0.21	0.202	0.008	0.286054
AFR	PLT	LDpred2 - IndivTune - EUR	lassosum - SumStatTune - AFR	0.21	0.002	0.208	3.5626e-33
AFR	PLT	LDpred2 - IndivTune - EUR	lassosum - SumStatTune - EUR	0.21	0.206	0.004	0.560994
AFR	PLT	LDpred2 - IndivTune - EUR	lassosum-multi - IndivTune - EUR+AFR	0.21	0.201	0.009	0.23379
AFR	PLT	LDpred2 - IndivTune - EUR	lassosum-multi - SumStatTune - EUR+AFR	0.21	0.195	0.015	0.0703573
AFR	PLT	LDpred2 - IndivTune - EUR	pT+clump - IndivTune - AFR	0.21	0.021	0.189	1.49197e-27
AFR	PLT	LDpred2 - IndivTune - EUR	pT+clump - IndivTune - EUR	0.21	0.167	0.043	0.000102628
AFR	PLT	LDpred2 - IndivTune - EUR	pT+clump-multi - IndivTune - EUR+AFR	0.21	0.169	0.041	0.000204954
AFR	PLT	LDpred2 - SumStatTune - AFR	All - IndivTune - AFR	0.019	0.072	-0.053	0.000104811
AFR	PLT	LDpred2 - SumStatTune - AFR	All - IndivTune - EUR	0.019	0.208	-0.19	4.14859e-29
AFR	PLT	LDpred2 - SumStatTune - AFR	All - IndivTune - EUR+AFR	0.019	0.209	-0.19	1.34628e-30
AFR	PLT	LDpred2 - SumStatTune - AFR	DBSLMM - IndivTune - AFR	0.019	-0.03	0.049	0.00972594
AFR	PLT	LDpred2 - SumStatTune - AFR	DBSLMM - IndivTune - EUR	0.019	0.205	-0.186	1.13705e-27
AFR	PLT	LDpred2 - SumStatTune - AFR	DBSLMM - SumStatTune - AFR	0.019	-0.031	0.05	0.00905077
AFR	PLT	LDpred2 - SumStatTune - AFR	DBSLMM - SumStatTune - EUR	0.019	0.203	-0.185	3.2278e-27
AFR	PLT	LDpred2 - SumStatTune - AFR	DBSLMM-multi - IndivTune - EUR+AFR	0.019	0.204	-0.186	3.50958e-27
AFR	PLT	LDpred2 - SumStatTune - AFR	DBSLMM-multi - SumStatTune - EUR+AFR	0.019	0.182	-0.163	2.21954e-24
AFR	PLT	LDpred2 - SumStatTune - AFR	LDpred2 - IndivTune - AFR	0.019	0.029	-0.011	0.267159
AFR	PLT	LDpred2 - SumStatTune - AFR	LDpred2 - IndivTune - EUR	0.019	0.21	-0.191	1.70371e-29
AFR	PLT	LDpred2 - SumStatTune - AFR	LDpred2 - SumStatTune - AFR	0.205	0.205	NA	NA
AFR	PLT	LDpred2 - SumStatTune - AFR	LDpred2 - SumStatTune - EUR	0.019	0.207	-0.189	1.40143e-28
AFR	PLT	LDpred2 - SumStatTune - AFR	LDpred2-multi - IndivTune - EUR+AFR	0.019	0.21	-0.192	7.66662e-33
AFR	PLT	LDpred2 - SumStatTune - AFR	LDpred2-multi - SumStatTune - EUR+AFR	0.019	0.203	-0.184	4.34029e-39
AFR	PLT	LDpred2 - SumStatTune - AFR	MegaPRS - IndivTune - AFR	0.019	0.033	-0.015	0.0929808
AFR	PLT	LDpred2 - SumStatTune - AFR	MegaPRS - IndivTune - EUR	0.019	0.219	-0.2	1.39722e-32
AFR	PLT	LDpred2 - SumStatTune - AFR	MegaPRS - SumStatTune - AFR	0.019	-0.006	0.025	0.0924077
AFR	PLT	LDpred2 - SumStatTune - AFR	MegaPRS - SumStatTune - EUR	0.019	0.205	-0.186	9.42914e-28
AFR	PLT	LDpred2 - SumStatTune - AFR	MegaPRS-multi - IndivTune - EUR+AFR	0.019	0.22	-0.201	3.4408e-36
AFR	PLT	LDpred2 - SumStatTune - AFR	MegaPRS-multi - SumStatTune - EUR+AFR	0.019	0.191	-0.173	4.413e-27
AFR	PLT	LDpred2 - SumStatTune - AFR	PRS-CS - IndivTune - AFR	0.019	-0.009	0.028	0.000184573
AFR	PLT	LDpred2 - SumStatTune - AFR	PRS-CS - IndivTune - EUR	0.019	0.211	-0.193	4.36115e-30
AFR	PLT	LDpred2 - SumStatTune - AFR	PRS-CS - SumStatTune - AFR	0.019	0.001	0.017	0.0171259
AFR	PLT	LDpred2 - SumStatTune - AFR	PRS-CS - SumStatTune - EUR	0.019	0.211	-0.193	4.36115e-30
AFR	PLT	LDpred2 - SumStatTune - AFR	PRS-CS-multi - IndivTune - EUR+AFR	0.019	0.21	-0.192	2.14702e-31
AFR	PLT	LDpred2 - SumStatTune - AFR	PRS-CS-multi - SumStatTune - EUR+AFR	0.019	0.203	-0.184	4.05804e-38
AFR	PLT	LDpred2 - SumStatTune - AFR	PRS-CSx - IndivTune - EUR+AFR	0.019	0.209	-0.19	8.73701e-31
AFR	PLT	LDpred2 - SumStatTune - AFR	PRS-CSx - SumStatTune - EUR+AFR	0.019	0.125	-0.106	1.23266e-12
AFR	PLT	LDpred2 - SumStatTune - AFR	QuickPRS - SumStatTune - AFR	0.019	0.033	-0.014	0.104181
AFR	PLT	LDpred2 - SumStatTune - AFR	QuickPRS - SumStatTune - EUR	0.019	0.198	-0.179	7.84415e-26
AFR	PLT	LDpred2 - SumStatTune - AFR	QuickPRS-multi - IndivTune - EUR+AFR	0.019	0.2	-0.181	1.28925e-29
AFR	PLT	LDpred2 - SumStatTune - AFR	QuickPRS-multi - SumStatTune - EUR+AFR	0.019	0.195	-0.176	2.06107e-34
AFR	PLT	LDpred2 - SumStatTune - AFR	SBayesRC - SumStatTune - AFR	0.019	0.031	-0.012	0.149315
AFR	PLT	LDpred2 - SumStatTune - AFR	SBayesRC - SumStatTune - EUR	0.019	0.219	-0.2	3.09153e-32
AFR	PLT	LDpred2 - SumStatTune - AFR	SBayesRC-multi - IndivTune - EUR+AFR	0.019	0.219	-0.201	1.49351e-35
AFR	PLT	LDpred2 - SumStatTune - AFR	SBayesRC-multi - SumStatTune - EUR+AFR	0.019	0.214	-0.195	9.0977e-42
AFR	PLT	LDpred2 - SumStatTune - AFR	X-Wing - IndivTune - EUR+AFR	0.019	0.204	-0.186	9.7352e-30
AFR	PLT	LDpred2 - SumStatTune - AFR	X-Wing - SumStatTune - EUR+AFR	0.019	0.157	-0.138	2.8154e-36
AFR	PLT	LDpred2 - SumStatTune - AFR	lassosum - IndivTune - AFR	0.019	0.015	0.003	0.695219
AFR	PLT	LDpred2 - SumStatTune - AFR	lassosum - IndivTune - EUR	0.019	0.202	-0.183	6.3968e-27
AFR	PLT	LDpred2 - SumStatTune - AFR	lassosum - SumStatTune - AFR	0.019	0.002	0.017	0.290214
AFR	PLT	LDpred2 - SumStatTune - AFR	lassosum - SumStatTune - EUR	0.019	0.206	-0.187	5.05882e-28
AFR	PLT	LDpred2 - SumStatTune - AFR	lassosum-multi - IndivTune - EUR+AFR	0.019	0.201	-0.182	9.47449e-30
AFR	PLT	LDpred2 - SumStatTune - AFR	lassosum-multi - SumStatTune - EUR+AFR	0.019	0.195	-0.176	1.03947e-26
AFR	PLT	LDpred2 - SumStatTune - AFR	pT+clump - IndivTune - AFR	0.019	0.021	-0.002	0.893545
AFR	PLT	LDpred2 - SumStatTune - AFR	pT+clump - IndivTune - EUR	0.019	0.167	-0.149	1.17275e-17
AFR	PLT	LDpred2 - SumStatTune - AFR	pT+clump-multi - IndivTune - EUR+AFR	0.019	0.169	-0.15	6.45993e-18
AFR	PLT	LDpred2 - SumStatTune - EUR	All - IndivTune - AFR	0.207	0.072	0.136	7.80502e-19
AFR	PLT	LDpred2 - SumStatTune - EUR	All - IndivTune - EUR	0.207	0.208	-0.001	0.934713
AFR	PLT	LDpred2 - SumStatTune - EUR	All - IndivTune - EUR+AFR	0.207	0.209	-0.001	0.855568
AFR	PLT	LDpred2 - SumStatTune - EUR	DBSLMM - IndivTune - AFR	0.207	-0.03	0.237	5.76435e-42
AFR	PLT	LDpred2 - SumStatTune - EUR	DBSLMM - IndivTune - EUR	0.207	0.205	0.002	0.768337
AFR	PLT	LDpred2 - SumStatTune - EUR	DBSLMM - SumStatTune - AFR	0.207	-0.031	0.238	3.02076e-42
AFR	PLT	LDpred2 - SumStatTune - EUR	DBSLMM - SumStatTune - EUR	0.207	0.203	0.004	0.614466
AFR	PLT	LDpred2 - SumStatTune - EUR	DBSLMM-multi - IndivTune - EUR+AFR	0.207	0.204	0.003	0.712888
AFR	PLT	LDpred2 - SumStatTune - EUR	DBSLMM-multi - SumStatTune - EUR+AFR	0.207	0.182	0.025	0.00654878
AFR	PLT	LDpred2 - SumStatTune - EUR	LDpred2 - IndivTune - AFR	0.207	0.029	0.178	8.15591e-26
AFR	PLT	LDpred2 - SumStatTune - EUR	LDpred2 - IndivTune - EUR	0.207	0.21	-0.002	0.394283
AFR	PLT	LDpred2 - SumStatTune - EUR	LDpred2 - SumStatTune - AFR	0.207	0.019	0.189	1.40143e-28
AFR	PLT	LDpred2 - SumStatTune - EUR	LDpred2 - SumStatTune - EUR	0.205	0.205	NA	NA
AFR	PLT	LDpred2 - SumStatTune - EUR	LDpred2-multi - IndivTune - EUR+AFR	0.207	0.21	-0.003	0.34473
AFR	PLT	LDpred2 - SumStatTune - EUR	LDpred2-multi - SumStatTune - EUR+AFR	0.207	0.203	0.005	0.216719
AFR	PLT	LDpred2 - SumStatTune - EUR	MegaPRS - IndivTune - AFR	0.207	0.033	0.174	2.1524e-24
AFR	PLT	LDpred2 - SumStatTune - EUR	MegaPRS - IndivTune - EUR	0.207	0.219	-0.012	0.173581
AFR	PLT	LDpred2 - SumStatTune - EUR	MegaPRS - SumStatTune - AFR	0.207	-0.006	0.214	2.01652e-34
AFR	PLT	LDpred2 - SumStatTune - EUR	MegaPRS - SumStatTune - EUR	0.207	0.205	0.003	0.721211
AFR	PLT	LDpred2 - SumStatTune - EUR	MegaPRS-multi - IndivTune - EUR+AFR	0.207	0.22	-0.013	0.144009
AFR	PLT	LDpred2 - SumStatTune - EUR	MegaPRS-multi - SumStatTune - EUR+AFR	0.207	0.191	0.016	0.0829704
AFR	PLT	LDpred2 - SumStatTune - EUR	PRS-CS - IndivTune - AFR	0.207	-0.009	0.216	7.66645e-36
AFR	PLT	LDpred2 - SumStatTune - EUR	PRS-CS - IndivTune - EUR	0.207	0.211	-0.004	0.526856
AFR	PLT	LDpred2 - SumStatTune - EUR	PRS-CS - SumStatTune - AFR	0.207	0.001	0.206	6.55529e-33
AFR	PLT	LDpred2 - SumStatTune - EUR	PRS-CS - SumStatTune - EUR	0.207	0.211	-0.004	0.526856
AFR	PLT	LDpred2 - SumStatTune - EUR	PRS-CS-multi - IndivTune - EUR+AFR	0.207	0.21	-0.003	0.642429
AFR	PLT	LDpred2 - SumStatTune - EUR	PRS-CS-multi - SumStatTune - EUR+AFR	0.207	0.203	0.005	0.527341
AFR	PLT	LDpred2 - SumStatTune - EUR	PRS-CSx - IndivTune - EUR+AFR	0.207	0.209	-0.002	0.824758
AFR	PLT	LDpred2 - SumStatTune - EUR	PRS-CSx - SumStatTune - EUR+AFR	0.207	0.125	0.083	6.98312e-10
AFR	PLT	LDpred2 - SumStatTune - EUR	QuickPRS - SumStatTune - AFR	0.207	0.033	0.174	1.67881e-24
AFR	PLT	LDpred2 - SumStatTune - EUR	QuickPRS - SumStatTune - EUR	0.207	0.198	0.009	0.299978
AFR	PLT	LDpred2 - SumStatTune - EUR	QuickPRS-multi - IndivTune - EUR+AFR	0.207	0.2	0.008	0.401574
AFR	PLT	LDpred2 - SumStatTune - EUR	QuickPRS-multi - SumStatTune - EUR+AFR	0.207	0.195	0.013	0.199879
AFR	PLT	LDpred2 - SumStatTune - EUR	SBayesRC - SumStatTune - AFR	0.207	0.031	0.177	2.32259e-25
AFR	PLT	LDpred2 - SumStatTune - EUR	SBayesRC - SumStatTune - EUR	0.207	0.219	-0.011	0.150502
AFR	PLT	LDpred2 - SumStatTune - EUR	SBayesRC-multi - IndivTune - EUR+AFR	0.207	0.219	-0.012	0.133043
AFR	PLT	LDpred2 - SumStatTune - EUR	SBayesRC-multi - SumStatTune - EUR+AFR	0.207	0.214	-0.007	0.444108
AFR	PLT	LDpred2 - SumStatTune - EUR	X-Wing - IndivTune - EUR+AFR	0.207	0.204	0.003	0.642576
AFR	PLT	LDpred2 - SumStatTune - EUR	X-Wing - SumStatTune - EUR+AFR	0.207	0.157	0.05	3.81428e-06
AFR	PLT	LDpred2 - SumStatTune - EUR	lassosum - IndivTune - AFR	0.207	0.015	0.192	3.85362e-29
AFR	PLT	LDpred2 - SumStatTune - EUR	lassosum - IndivTune - EUR	0.207	0.202	0.006	0.439788
AFR	PLT	LDpred2 - SumStatTune - EUR	lassosum - SumStatTune - AFR	0.207	0.002	0.206	1.61481e-32
AFR	PLT	LDpred2 - SumStatTune - EUR	lassosum - SumStatTune - EUR	0.207	0.206	0.002	0.800044
AFR	PLT	LDpred2 - SumStatTune - EUR	lassosum-multi - IndivTune - EUR+AFR	0.207	0.201	0.007	0.366372
AFR	PLT	LDpred2 - SumStatTune - EUR	lassosum-multi - SumStatTune - EUR+AFR	0.207	0.195	0.013	0.120174
AFR	PLT	LDpred2 - SumStatTune - EUR	pT+clump - IndivTune - AFR	0.207	0.021	0.186	7.16714e-27
AFR	PLT	LDpred2 - SumStatTune - EUR	pT+clump - IndivTune - EUR	0.207	0.167	0.04	0.000238322
AFR	PLT	LDpred2 - SumStatTune - EUR	pT+clump-multi - IndivTune - EUR+AFR	0.207	0.169	0.039	0.000458371
AFR	PLT	LDpred2-multi - IndivTune - EUR+AFR	All - IndivTune - AFR	0.21	0.072	0.139	1.26239e-20
AFR	PLT	LDpred2-multi - IndivTune - EUR+AFR	All - IndivTune - EUR	0.21	0.208	0.002	0.754026
AFR	PLT	LDpred2-multi - IndivTune - EUR+AFR	All - IndivTune - EUR+AFR	0.21	0.209	0.002	0.834727
AFR	PLT	LDpred2-multi - IndivTune - EUR+AFR	DBSLMM - IndivTune - AFR	0.21	-0.03	0.24	2.19848e-41
AFR	PLT	LDpred2-multi - IndivTune - EUR+AFR	DBSLMM - IndivTune - EUR	0.21	0.205	0.005	0.468015
AFR	PLT	LDpred2-multi - IndivTune - EUR+AFR	DBSLMM - SumStatTune - AFR	0.21	-0.031	0.241	1.35053e-41
AFR	PLT	LDpred2-multi - IndivTune - EUR+AFR	DBSLMM - SumStatTune - EUR	0.21	0.203	0.007	0.33228
AFR	PLT	LDpred2-multi - IndivTune - EUR+AFR	DBSLMM-multi - IndivTune - EUR+AFR	0.21	0.204	0.006	0.424002
AFR	PLT	LDpred2-multi - IndivTune - EUR+AFR	DBSLMM-multi - SumStatTune - EUR+AFR	0.21	0.182	0.028	0.000616774
AFR	PLT	LDpred2-multi - IndivTune - EUR+AFR	LDpred2 - IndivTune - AFR	0.21	0.029	0.181	6.46245e-31
AFR	PLT	LDpred2-multi - IndivTune - EUR+AFR	LDpred2 - IndivTune - EUR	0.21	0.21	0.001	0.67653
AFR	PLT	LDpred2-multi - IndivTune - EUR+AFR	LDpred2 - SumStatTune - AFR	0.21	0.019	0.192	7.66662e-33
AFR	PLT	LDpred2-multi - IndivTune - EUR+AFR	LDpred2 - SumStatTune - EUR	0.21	0.207	0.003	0.34473
AFR	PLT	LDpred2-multi - IndivTune - EUR+AFR	LDpred2-multi - IndivTune - EUR+AFR	0.205	0.205	NA	NA
AFR	PLT	LDpred2-multi - IndivTune - EUR+AFR	LDpred2-multi - SumStatTune - EUR+AFR	0.21	0.203	0.008	0.0445948
AFR	PLT	LDpred2-multi - IndivTune - EUR+AFR	MegaPRS - IndivTune - AFR	0.21	0.033	0.177	6.93384e-28
AFR	PLT	LDpred2-multi - IndivTune - EUR+AFR	MegaPRS - IndivTune - EUR	0.21	0.219	-0.008	0.270182
AFR	PLT	LDpred2-multi - IndivTune - EUR+AFR	MegaPRS - SumStatTune - AFR	0.21	-0.006	0.217	2.11571e-36
AFR	PLT	LDpred2-multi - IndivTune - EUR+AFR	MegaPRS - SumStatTune - EUR	0.21	0.205	0.006	0.44155
AFR	PLT	LDpred2-multi - IndivTune - EUR+AFR	MegaPRS-multi - IndivTune - EUR+AFR	0.21	0.22	-0.009	0.211668
AFR	PLT	LDpred2-multi - IndivTune - EUR+AFR	MegaPRS-multi - SumStatTune - EUR+AFR	0.21	0.191	0.019	0.0289719
AFR	PLT	LDpred2-multi - IndivTune - EUR+AFR	PRS-CS - IndivTune - AFR	0.21	-0.009	0.22	6.82812e-40
AFR	PLT	LDpred2-multi - IndivTune - EUR+AFR	PRS-CS - IndivTune - EUR	0.21	0.211	-0.001	0.865486
AFR	PLT	LDpred2-multi - IndivTune - EUR+AFR	PRS-CS - SumStatTune - AFR	0.21	0.001	0.209	1.39793e-36
AFR	PLT	LDpred2-multi - IndivTune - EUR+AFR	PRS-CS - SumStatTune - EUR	0.21	0.211	-0.001	0.865486
AFR	PLT	LDpred2-multi - IndivTune - EUR+AFR	PRS-CS-multi - IndivTune - EUR+AFR	0.21	0.21	0	0.989197
AFR	PLT	LDpred2-multi - IndivTune - EUR+AFR	PRS-CS-multi - SumStatTune - EUR+AFR	0.21	0.203	0.008	0.22445
AFR	PLT	LDpred2-multi - IndivTune - EUR+AFR	PRS-CSx - IndivTune - EUR+AFR	0.21	0.209	0.002	0.804646
AFR	PLT	LDpred2-multi - IndivTune - EUR+AFR	PRS-CSx - SumStatTune - EUR+AFR	0.21	0.125	0.086	2.46109e-11
AFR	PLT	LDpred2-multi - IndivTune - EUR+AFR	QuickPRS - SumStatTune - AFR	0.21	0.033	0.177	5.20414e-28
AFR	PLT	LDpred2-multi - IndivTune - EUR+AFR	QuickPRS - SumStatTune - EUR	0.21	0.198	0.012	0.162141
AFR	PLT	LDpred2-multi - IndivTune - EUR+AFR	QuickPRS-multi - IndivTune - EUR+AFR	0.21	0.2	0.011	0.220397
AFR	PLT	LDpred2-multi - IndivTune - EUR+AFR	QuickPRS-multi - SumStatTune - EUR+AFR	0.21	0.195	0.016	0.0862583
AFR	PLT	LDpred2-multi - IndivTune - EUR+AFR	SBayesRC - SumStatTune - AFR	0.21	0.031	0.18	1.23863e-28
AFR	PLT	LDpred2-multi - IndivTune - EUR+AFR	SBayesRC - SumStatTune - EUR	0.21	0.219	-0.008	0.278115
AFR	PLT	LDpred2-multi - IndivTune - EUR+AFR	SBayesRC-multi - IndivTune - EUR+AFR	0.21	0.219	-0.009	0.236701
AFR	PLT	LDpred2-multi - IndivTune - EUR+AFR	SBayesRC-multi - SumStatTune - EUR+AFR	0.21	0.214	-0.004	0.650604
AFR	PLT	LDpred2-multi - IndivTune - EUR+AFR	X-Wing - IndivTune - EUR+AFR	0.21	0.204	0.006	0.278077
AFR	PLT	LDpred2-multi - IndivTune - EUR+AFR	X-Wing - SumStatTune - EUR+AFR	0.21	0.157	0.053	3.44451e-08
AFR	PLT	LDpred2-multi - IndivTune - EUR+AFR	lassosum - IndivTune - AFR	0.21	0.015	0.195	1.8912e-33
AFR	PLT	LDpred2-multi - IndivTune - EUR+AFR	lassosum - IndivTune - EUR	0.21	0.202	0.009	0.253424
AFR	PLT	LDpred2-multi - IndivTune - EUR+AFR	lassosum - SumStatTune - AFR	0.21	0.002	0.209	2.27091e-36
AFR	PLT	LDpred2-multi - IndivTune - EUR+AFR	lassosum - SumStatTune - EUR	0.21	0.206	0.005	0.5047
AFR	PLT	LDpred2-multi - IndivTune - EUR+AFR	lassosum-multi - IndivTune - EUR+AFR	0.21	0.201	0.01	0.190054
AFR	PLT	LDpred2-multi - IndivTune - EUR+AFR	lassosum-multi - SumStatTune - EUR+AFR	0.21	0.195	0.016	0.0434255
AFR	PLT	LDpred2-multi - IndivTune - EUR+AFR	pT+clump - IndivTune - AFR	0.21	0.021	0.19	1.20596e-27
AFR	PLT	LDpred2-multi - IndivTune - EUR+AFR	pT+clump - IndivTune - EUR	0.21	0.167	0.043	8.57643e-05
AFR	PLT	LDpred2-multi - IndivTune - EUR+AFR	pT+clump-multi - IndivTune - EUR+AFR	0.21	0.169	0.042	0.000174174
AFR	PLT	LDpred2-multi - SumStatTune - EUR+AFR	All - IndivTune - AFR	0.203	0.072	0.131	3.02915e-20
AFR	PLT	LDpred2-multi - SumStatTune - EUR+AFR	All - IndivTune - EUR	0.203	0.208	-0.005	0.533573
AFR	PLT	LDpred2-multi - SumStatTune - EUR+AFR	All - IndivTune - EUR+AFR	0.203	0.209	-0.006	0.462544
AFR	PLT	LDpred2-multi - SumStatTune - EUR+AFR	DBSLMM - IndivTune - AFR	0.203	-0.03	0.233	3.08815e-38
AFR	PLT	LDpred2-multi - SumStatTune - EUR+AFR	DBSLMM - IndivTune - EUR	0.203	0.205	-0.002	0.793871
AFR	PLT	LDpred2-multi - SumStatTune - EUR+AFR	DBSLMM - SumStatTune - AFR	0.203	-0.031	0.234	3.47034e-38
AFR	PLT	LDpred2-multi - SumStatTune - EUR+AFR	DBSLMM - SumStatTune - EUR	0.203	0.203	-0.001	0.943997
AFR	PLT	LDpred2-multi - SumStatTune - EUR+AFR	DBSLMM-multi - IndivTune - EUR+AFR	0.203	0.204	-0.002	0.848225
AFR	PLT	LDpred2-multi - SumStatTune - EUR+AFR	DBSLMM-multi - SumStatTune - EUR+AFR	0.203	0.182	0.021	0.0261016
AFR	PLT	LDpred2-multi - SumStatTune - EUR+AFR	LDpred2 - IndivTune - AFR	0.203	0.029	0.174	3.7219e-31
AFR	PLT	LDpred2-multi - SumStatTune - EUR+AFR	LDpred2 - IndivTune - EUR	0.203	0.21	-0.007	0.12299
AFR	PLT	LDpred2-multi - SumStatTune - EUR+AFR	LDpred2 - SumStatTune - AFR	0.203	0.019	0.184	4.34029e-39
AFR	PLT	LDpred2-multi - SumStatTune - EUR+AFR	LDpred2 - SumStatTune - EUR	0.203	0.207	-0.005	0.216719
AFR	PLT	LDpred2-multi - SumStatTune - EUR+AFR	LDpred2-multi - IndivTune - EUR+AFR	0.203	0.21	-0.008	0.0445948
AFR	PLT	LDpred2-multi - SumStatTune - EUR+AFR	LDpred2-multi - SumStatTune - EUR+AFR	0.205	0.205	NA	NA
AFR	PLT	LDpred2-multi - SumStatTune - EUR+AFR	MegaPRS - IndivTune - AFR	0.203	0.033	0.169	7.2095e-30
AFR	PLT	LDpred2-multi - SumStatTune - EUR+AFR	MegaPRS - IndivTune - EUR	0.203	0.219	-0.016	0.0697052
AFR	PLT	LDpred2-multi - SumStatTune - EUR+AFR	MegaPRS - SumStatTune - AFR	0.203	-0.006	0.209	8.03768e-36
AFR	PLT	LDpred2-multi - SumStatTune - EUR+AFR	MegaPRS - SumStatTune - EUR	0.203	0.205	-0.002	0.834635
AFR	PLT	LDpred2-multi - SumStatTune - EUR+AFR	MegaPRS-multi - IndivTune - EUR+AFR	0.203	0.22	-0.017	0.0445892
AFR	PLT	LDpred2-multi - SumStatTune - EUR+AFR	MegaPRS-multi - SumStatTune - EUR+AFR	0.203	0.191	0.011	0.216906
AFR	PLT	LDpred2-multi - SumStatTune - EUR+AFR	PRS-CS - IndivTune - AFR	0.203	-0.009	0.212	2.16494e-45
AFR	PLT	LDpred2-multi - SumStatTune - EUR+AFR	PRS-CS - IndivTune - EUR	0.203	0.211	-0.009	0.222635
AFR	PLT	LDpred2-multi - SumStatTune - EUR+AFR	PRS-CS - SumStatTune - AFR	0.203	0.001	0.201	1.14626e-41
AFR	PLT	LDpred2-multi - SumStatTune - EUR+AFR	PRS-CS - SumStatTune - EUR	0.203	0.211	-0.009	0.222635
AFR	PLT	LDpred2-multi - SumStatTune - EUR+AFR	PRS-CS-multi - IndivTune - EUR+AFR	0.203	0.21	-0.008	0.263051
AFR	PLT	LDpred2-multi - SumStatTune - EUR+AFR	PRS-CS-multi - SumStatTune - EUR+AFR	0.203	0.203	0	0.995261
AFR	PLT	LDpred2-multi - SumStatTune - EUR+AFR	PRS-CSx - IndivTune - EUR+AFR	0.203	0.209	-0.006	0.391447
AFR	PLT	LDpred2-multi - SumStatTune - EUR+AFR	PRS-CSx - SumStatTune - EUR+AFR	0.203	0.125	0.078	8.27943e-10
AFR	PLT	LDpred2-multi - SumStatTune - EUR+AFR	QuickPRS - SumStatTune - AFR	0.203	0.033	0.17	5.46327e-30
AFR	PLT	LDpred2-multi - SumStatTune - EUR+AFR	QuickPRS - SumStatTune - EUR	0.203	0.198	0.005	0.626935
AFR	PLT	LDpred2-multi - SumStatTune - EUR+AFR	QuickPRS-multi - IndivTune - EUR+AFR	0.203	0.2	0.003	0.745577
AFR	PLT	LDpred2-multi - SumStatTune - EUR+AFR	QuickPRS-multi - SumStatTune - EUR+AFR	0.203	0.195	0.008	0.377642
AFR	PLT	LDpred2-multi - SumStatTune - EUR+AFR	SBayesRC - SumStatTune - AFR	0.203	0.031	0.172	1.71414e-31
AFR	PLT	LDpred2-multi - SumStatTune - EUR+AFR	SBayesRC - SumStatTune - EUR	0.203	0.219	-0.016	0.0584655
AFR	PLT	LDpred2-multi - SumStatTune - EUR+AFR	SBayesRC-multi - IndivTune - EUR+AFR	0.203	0.219	-0.017	0.0388812
AFR	PLT	LDpred2-multi - SumStatTune - EUR+AFR	SBayesRC-multi - SumStatTune - EUR+AFR	0.203	0.214	-0.011	0.143985
AFR	PLT	LDpred2-multi - SumStatTune - EUR+AFR	X-Wing - IndivTune - EUR+AFR	0.203	0.204	-0.001	0.841818
AFR	PLT	LDpred2-multi - SumStatTune - EUR+AFR	X-Wing - SumStatTune - EUR+AFR	0.203	0.157	0.046	1.07751e-07
AFR	PLT	LDpred2-multi - SumStatTune - EUR+AFR	lassosum - IndivTune - AFR	0.203	0.015	0.188	6.49248e-36
AFR	PLT	LDpred2-multi - SumStatTune - EUR+AFR	lassosum - IndivTune - EUR	0.203	0.202	0.001	0.908485
AFR	PLT	LDpred2-multi - SumStatTune - EUR+AFR	lassosum - SumStatTune - AFR	0.203	0.002	0.201	9.3168e-33
AFR	PLT	LDpred2-multi - SumStatTune - EUR+AFR	lassosum - SumStatTune - EUR	0.203	0.206	-0.003	0.696839
AFR	PLT	LDpred2-multi - SumStatTune - EUR+AFR	lassosum-multi - IndivTune - EUR+AFR	0.203	0.201	0.002	0.786931
AFR	PLT	LDpred2-multi - SumStatTune - EUR+AFR	lassosum-multi - SumStatTune - EUR+AFR	0.203	0.195	0.008	0.348891
AFR	PLT	LDpred2-multi - SumStatTune - EUR+AFR	pT+clump - IndivTune - AFR	0.203	0.021	0.182	1.9206e-25
AFR	PLT	LDpred2-multi - SumStatTune - EUR+AFR	pT+clump - IndivTune - EUR	0.203	0.167	0.035	0.00184201
AFR	PLT	LDpred2-multi - SumStatTune - EUR+AFR	pT+clump-multi - IndivTune - EUR+AFR	0.203	0.169	0.034	0.00312562
AFR	PLT	MegaPRS - IndivTune - AFR	All - IndivTune - AFR	0.033	0.072	-0.038	0.00860303
AFR	PLT	MegaPRS - IndivTune - AFR	All - IndivTune - EUR	0.033	0.208	-0.175	7.5768e-25
AFR	PLT	MegaPRS - IndivTune - AFR	All - IndivTune - EUR+AFR	0.033	0.209	-0.175	6.83068e-26
AFR	PLT	MegaPRS - IndivTune - AFR	DBSLMM - IndivTune - AFR	0.033	-0.03	0.063	0.000669172
AFR	PLT	MegaPRS - IndivTune - AFR	DBSLMM - IndivTune - EUR	0.033	0.205	-0.172	8.87083e-24
AFR	PLT	MegaPRS - IndivTune - AFR	DBSLMM - SumStatTune - AFR	0.033	-0.031	0.064	0.000604473
AFR	PLT	MegaPRS - IndivTune - AFR	DBSLMM - SumStatTune - EUR	0.033	0.203	-0.17	2.37809e-23
AFR	PLT	MegaPRS - IndivTune - AFR	DBSLMM-multi - IndivTune - EUR+AFR	0.033	0.204	-0.171	2.11398e-23
AFR	PLT	MegaPRS - IndivTune - AFR	DBSLMM-multi - SumStatTune - EUR+AFR	0.033	0.182	-0.149	6.352e-20
AFR	PLT	MegaPRS - IndivTune - AFR	LDpred2 - IndivTune - AFR	0.033	0.029	0.004	0.666057
AFR	PLT	MegaPRS - IndivTune - AFR	LDpred2 - IndivTune - EUR	0.033	0.21	-0.176	3.34005e-25
AFR	PLT	MegaPRS - IndivTune - AFR	LDpred2 - SumStatTune - AFR	0.033	0.019	0.015	0.0929808
AFR	PLT	MegaPRS - IndivTune - AFR	LDpred2 - SumStatTune - EUR	0.033	0.207	-0.174	2.1524e-24
AFR	PLT	MegaPRS - IndivTune - AFR	LDpred2-multi - IndivTune - EUR+AFR	0.033	0.21	-0.177	6.93384e-28
AFR	PLT	MegaPRS - IndivTune - AFR	LDpred2-multi - SumStatTune - EUR+AFR	0.033	0.203	-0.169	7.2095e-30
AFR	PLT	MegaPRS - IndivTune - AFR	MegaPRS - IndivTune - AFR	0.205	0.205	NA	NA
AFR	PLT	MegaPRS - IndivTune - AFR	MegaPRS - IndivTune - EUR	0.033	0.219	-0.186	4.42485e-28
AFR	PLT	MegaPRS - IndivTune - AFR	MegaPRS - SumStatTune - AFR	0.033	-0.006	0.04	0.00816142
AFR	PLT	MegaPRS - IndivTune - AFR	MegaPRS - SumStatTune - EUR	0.033	0.205	-0.171	1.04238e-23
AFR	PLT	MegaPRS - IndivTune - AFR	MegaPRS-multi - IndivTune - EUR+AFR	0.033	0.22	-0.187	2.81432e-32
AFR	PLT	MegaPRS - IndivTune - AFR	MegaPRS-multi - SumStatTune - EUR+AFR	0.033	0.191	-0.158	1.09063e-22
AFR	PLT	MegaPRS - IndivTune - AFR	PRS-CS - IndivTune - AFR	0.033	-0.009	0.042	5.2719e-05
AFR	PLT	MegaPRS - IndivTune - AFR	PRS-CS - IndivTune - EUR	0.033	0.211	-0.178	8.19547e-26
AFR	PLT	MegaPRS - IndivTune - AFR	PRS-CS - SumStatTune - AFR	0.033	0.001	0.032	0.00251117
AFR	PLT	MegaPRS - IndivTune - AFR	PRS-CS - SumStatTune - EUR	0.033	0.211	-0.178	8.19547e-26
AFR	PLT	MegaPRS - IndivTune - AFR	PRS-CS-multi - IndivTune - EUR+AFR	0.033	0.21	-0.177	1.38188e-26
AFR	PLT	MegaPRS - IndivTune - AFR	PRS-CS-multi - SumStatTune - EUR+AFR	0.033	0.203	-0.169	8.67576e-30
AFR	PLT	MegaPRS - IndivTune - AFR	PRS-CSx - IndivTune - EUR+AFR	0.033	0.209	-0.176	4.5221e-26
AFR	PLT	MegaPRS - IndivTune - AFR	PRS-CSx - SumStatTune - EUR+AFR	0.033	0.125	-0.091	2.26958e-09
AFR	PLT	MegaPRS - IndivTune - AFR	QuickPRS - SumStatTune - AFR	0.033	0.033	0	0.450737
AFR	PLT	MegaPRS - IndivTune - AFR	QuickPRS - SumStatTune - EUR	0.033	0.198	-0.165	5.41876e-22
AFR	PLT	MegaPRS - IndivTune - AFR	QuickPRS-multi - IndivTune - EUR+AFR	0.033	0.2	-0.166	2.34104e-26
AFR	PLT	MegaPRS - IndivTune - AFR	QuickPRS-multi - SumStatTune - EUR+AFR	0.033	0.195	-0.161	1.04759e-33
AFR	PLT	MegaPRS - IndivTune - AFR	SBayesRC - SumStatTune - AFR	0.033	0.031	0.003	0.797986
AFR	PLT	MegaPRS - IndivTune - AFR	SBayesRC - SumStatTune - EUR	0.033	0.219	-0.185	7.28796e-28
AFR	PLT	MegaPRS - IndivTune - AFR	SBayesRC-multi - IndivTune - EUR+AFR	0.033	0.219	-0.186	4.3129e-30
AFR	PLT	MegaPRS - IndivTune - AFR	SBayesRC-multi - SumStatTune - EUR+AFR	0.033	0.214	-0.181	2.30875e-33
AFR	PLT	MegaPRS - IndivTune - AFR	X-Wing - IndivTune - EUR+AFR	0.033	0.204	-0.171	5.12396e-25
AFR	PLT	MegaPRS - IndivTune - AFR	X-Wing - SumStatTune - EUR+AFR	0.033	0.157	-0.124	1.74545e-22
AFR	PLT	MegaPRS - IndivTune - AFR	lassosum - IndivTune - AFR	0.033	0.015	0.018	0.054155
AFR	PLT	MegaPRS - IndivTune - AFR	lassosum - IndivTune - EUR	0.033	0.202	-0.168	6.41944e-23
AFR	PLT	MegaPRS - IndivTune - AFR	lassosum - SumStatTune - AFR	0.033	0.002	0.032	0.0352635
AFR	PLT	MegaPRS - IndivTune - AFR	lassosum - SumStatTune - EUR	0.033	0.206	-0.172	5.59632e-24
AFR	PLT	MegaPRS - IndivTune - AFR	lassosum-multi - IndivTune - EUR+AFR	0.033	0.201	-0.167	4.02544e-25
AFR	PLT	MegaPRS - IndivTune - AFR	lassosum-multi - SumStatTune - EUR+AFR	0.033	0.195	-0.161	1.5217e-23
AFR	PLT	MegaPRS - IndivTune - AFR	pT+clump - IndivTune - AFR	0.033	0.021	0.012	0.48598
AFR	PLT	MegaPRS - IndivTune - AFR	pT+clump - IndivTune - EUR	0.033	0.167	-0.134	1.07335e-14
AFR	PLT	MegaPRS - IndivTune - AFR	pT+clump-multi - IndivTune - EUR+AFR	0.033	0.169	-0.135	6.58476e-15
AFR	PLT	MegaPRS - IndivTune - EUR	All - IndivTune - AFR	0.219	0.072	0.147	2.90293e-22
AFR	PLT	MegaPRS - IndivTune - EUR	All - IndivTune - EUR	0.219	0.208	0.011	0.061688
AFR	PLT	MegaPRS - IndivTune - EUR	All - IndivTune - EUR+AFR	0.219	0.209	0.01	0.0864208
AFR	PLT	MegaPRS - IndivTune - EUR	DBSLMM - IndivTune - AFR	0.219	-0.03	0.249	1.28927e-45
AFR	PLT	MegaPRS - IndivTune - EUR	DBSLMM - IndivTune - EUR	0.219	0.205	0.014	0.103821
AFR	PLT	MegaPRS - IndivTune - EUR	DBSLMM - SumStatTune - AFR	0.219	-0.031	0.25	6.91769e-46
AFR	PLT	MegaPRS - IndivTune - EUR	DBSLMM - SumStatTune - EUR	0.219	0.203	0.016	0.0646634
AFR	PLT	MegaPRS - IndivTune - EUR	DBSLMM-multi - IndivTune - EUR+AFR	0.219	0.204	0.015	0.0904424
AFR	PLT	MegaPRS - IndivTune - EUR	DBSLMM-multi - SumStatTune - EUR+AFR	0.219	0.182	0.037	0.000104454
AFR	PLT	MegaPRS - IndivTune - EUR	LDpred2 - IndivTune - AFR	0.219	0.029	0.19	7.70201e-30
AFR	PLT	MegaPRS - IndivTune - EUR	LDpred2 - IndivTune - EUR	0.219	0.21	0.009	0.229516
AFR	PLT	MegaPRS - IndivTune - EUR	LDpred2 - SumStatTune - AFR	0.219	0.019	0.2	1.39722e-32
AFR	PLT	MegaPRS - IndivTune - EUR	LDpred2 - SumStatTune - EUR	0.219	0.207	0.012	0.173581
AFR	PLT	MegaPRS - IndivTune - EUR	LDpred2-multi - IndivTune - EUR+AFR	0.219	0.21	0.008	0.270182
AFR	PLT	MegaPRS - IndivTune - EUR	LDpred2-multi - SumStatTune - EUR+AFR	0.219	0.203	0.016	0.0697052
AFR	PLT	MegaPRS - IndivTune - EUR	MegaPRS - IndivTune - AFR	0.219	0.033	0.186	4.42485e-28
AFR	PLT	MegaPRS - IndivTune - EUR	MegaPRS - IndivTune - EUR	0.205	0.205	NA	NA
AFR	PLT	MegaPRS - IndivTune - EUR	MegaPRS - SumStatTune - AFR	0.219	-0.006	0.225	3.10015e-39
AFR	PLT	MegaPRS - IndivTune - EUR	MegaPRS - SumStatTune - EUR	0.219	0.205	0.014	0.0141544
AFR	PLT	MegaPRS - IndivTune - EUR	MegaPRS-multi - IndivTune - EUR+AFR	0.219	0.22	-0.001	0.500316
AFR	PLT	MegaPRS - IndivTune - EUR	MegaPRS-multi - SumStatTune - EUR+AFR	0.219	0.191	0.028	0.000177034
AFR	PLT	MegaPRS - IndivTune - EUR	PRS-CS - IndivTune - AFR	0.219	-0.009	0.228	3.43432e-40
AFR	PLT	MegaPRS - IndivTune - EUR	PRS-CS - IndivTune - EUR	0.219	0.211	0.008	0.33389
AFR	PLT	MegaPRS - IndivTune - EUR	PRS-CS - SumStatTune - AFR	0.219	0.001	0.218	5.798e-37
AFR	PLT	MegaPRS - IndivTune - EUR	PRS-CS - SumStatTune - EUR	0.219	0.211	0.008	0.33389
AFR	PLT	MegaPRS - IndivTune - EUR	PRS-CS-multi - IndivTune - EUR+AFR	0.219	0.21	0.009	0.272022
AFR	PLT	MegaPRS - IndivTune - EUR	PRS-CS-multi - SumStatTune - EUR+AFR	0.219	0.203	0.016	0.0571831
AFR	PLT	MegaPRS - IndivTune - EUR	PRS-CSx - IndivTune - EUR+AFR	0.219	0.209	0.01	0.216509
AFR	PLT	MegaPRS - IndivTune - EUR	PRS-CSx - SumStatTune - EUR+AFR	0.219	0.125	0.094	2.60264e-12
AFR	PLT	MegaPRS - IndivTune - EUR	QuickPRS - SumStatTune - AFR	0.219	0.033	0.186	3.30011e-28
AFR	PLT	MegaPRS - IndivTune - EUR	QuickPRS - SumStatTune - EUR	0.219	0.198	0.021	0.00885125
AFR	PLT	MegaPRS - IndivTune - EUR	QuickPRS-multi - IndivTune - EUR+AFR	0.219	0.2	0.019	0.0174946
AFR	PLT	MegaPRS - IndivTune - EUR	QuickPRS-multi - SumStatTune - EUR+AFR	0.219	0.195	0.024	0.0064083
AFR	PLT	MegaPRS - IndivTune - EUR	SBayesRC - SumStatTune - AFR	0.219	0.031	0.188	3.97067e-29
AFR	PLT	MegaPRS - IndivTune - EUR	SBayesRC - SumStatTune - EUR	0.219	0.219	0	0.976708
AFR	PLT	MegaPRS - IndivTune - EUR	SBayesRC-multi - IndivTune - EUR+AFR	0.219	0.219	0	0.962461
AFR	PLT	MegaPRS - IndivTune - EUR	SBayesRC-multi - SumStatTune - EUR+AFR	0.219	0.214	0.005	0.58721
AFR	PLT	MegaPRS - IndivTune - EUR	X-Wing - IndivTune - EUR+AFR	0.219	0.204	0.015	0.0576977
AFR	PLT	MegaPRS - IndivTune - EUR	X-Wing - SumStatTune - EUR+AFR	0.219	0.157	0.062	2.23247e-08
AFR	PLT	MegaPRS - IndivTune - EUR	lassosum - IndivTune - AFR	0.219	0.015	0.204	5.26464e-33
AFR	PLT	MegaPRS - IndivTune - EUR	lassosum - IndivTune - EUR	0.219	0.202	0.017	0.0557778
AFR	PLT	MegaPRS - IndivTune - EUR	lassosum - SumStatTune - AFR	0.219	0.002	0.217	2.28421e-37
AFR	PLT	MegaPRS - IndivTune - EUR	lassosum - SumStatTune - EUR	0.219	0.206	0.013	0.127303
AFR	PLT	MegaPRS - IndivTune - EUR	lassosum-multi - IndivTune - EUR+AFR	0.219	0.201	0.018	0.0438334
AFR	PLT	MegaPRS - IndivTune - EUR	lassosum-multi - SumStatTune - EUR+AFR	0.219	0.195	0.024	0.0101845
AFR	PLT	MegaPRS - IndivTune - EUR	pT+clump - IndivTune - AFR	0.219	0.021	0.198	5.88571e-30
AFR	PLT	MegaPRS - IndivTune - EUR	pT+clump - IndivTune - EUR	0.219	0.167	0.052	7.64788e-06
AFR	PLT	MegaPRS - IndivTune - EUR	pT+clump-multi - IndivTune - EUR+AFR	0.219	0.169	0.05	1.66559e-05
AFR	PLT	MegaPRS - SumStatTune - AFR	All - IndivTune - AFR	-0.006	0.072	-0.078	2.15878e-06
AFR	PLT	MegaPRS - SumStatTune - AFR	All - IndivTune - EUR	-0.006	0.208	-0.214	5.46046e-35
AFR	PLT	MegaPRS - SumStatTune - AFR	All - IndivTune - EUR+AFR	-0.006	0.209	-0.215	1.09751e-35
AFR	PLT	MegaPRS - SumStatTune - AFR	DBSLMM - IndivTune - AFR	-0.006	-0.03	0.024	0.170107
AFR	PLT	MegaPRS - SumStatTune - AFR	DBSLMM - IndivTune - EUR	-0.006	0.205	-0.211	7.57292e-34
AFR	PLT	MegaPRS - SumStatTune - AFR	DBSLMM - SumStatTune - AFR	-0.006	-0.031	0.025	0.152788
AFR	PLT	MegaPRS - SumStatTune - AFR	DBSLMM - SumStatTune - EUR	-0.006	0.203	-0.21	2.35469e-33
AFR	PLT	MegaPRS - SumStatTune - AFR	DBSLMM-multi - IndivTune - EUR+AFR	-0.006	0.204	-0.211	1.49708e-33
AFR	PLT	MegaPRS - SumStatTune - AFR	DBSLMM-multi - SumStatTune - EUR+AFR	-0.006	0.182	-0.188	6.14559e-28
AFR	PLT	MegaPRS - SumStatTune - AFR	LDpred2 - IndivTune - AFR	-0.006	0.029	-0.036	0.0270345
AFR	PLT	MegaPRS - SumStatTune - AFR	LDpred2 - IndivTune - EUR	-0.006	0.21	-0.216	1.94639e-35
AFR	PLT	MegaPRS - SumStatTune - AFR	LDpred2 - SumStatTune - AFR	-0.006	0.019	-0.025	0.0924077
AFR	PLT	MegaPRS - SumStatTune - AFR	LDpred2 - SumStatTune - EUR	-0.006	0.207	-0.214	2.01652e-34
AFR	PLT	MegaPRS - SumStatTune - AFR	LDpred2-multi - IndivTune - EUR+AFR	-0.006	0.21	-0.217	2.11571e-36
AFR	PLT	MegaPRS - SumStatTune - AFR	LDpred2-multi - SumStatTune - EUR+AFR	-0.006	0.203	-0.209	8.03768e-36
AFR	PLT	MegaPRS - SumStatTune - AFR	MegaPRS - IndivTune - AFR	-0.006	0.033	-0.04	0.00816142
AFR	PLT	MegaPRS - SumStatTune - AFR	MegaPRS - IndivTune - EUR	-0.006	0.219	-0.225	3.10015e-39
AFR	PLT	MegaPRS - SumStatTune - AFR	MegaPRS - SumStatTune - AFR	0.205	0.205	NA	NA
AFR	PLT	MegaPRS - SumStatTune - AFR	MegaPRS - SumStatTune - EUR	-0.006	0.205	-0.211	1.09928e-33
AFR	PLT	MegaPRS - SumStatTune - AFR	MegaPRS-multi - IndivTune - EUR+AFR	-0.006	0.22	-0.226	8.20818e-41
AFR	PLT	MegaPRS - SumStatTune - AFR	MegaPRS-multi - SumStatTune - EUR+AFR	-0.006	0.191	-0.198	2.86701e-47
AFR	PLT	MegaPRS - SumStatTune - AFR	PRS-CS - IndivTune - AFR	-0.006	-0.009	0.003	0.861072
AFR	PLT	MegaPRS - SumStatTune - AFR	PRS-CS - IndivTune - EUR	-0.006	0.211	-0.218	5.07088e-36
AFR	PLT	MegaPRS - SumStatTune - AFR	PRS-CS - SumStatTune - AFR	-0.006	0.001	-0.008	0.603168
AFR	PLT	MegaPRS - SumStatTune - AFR	PRS-CS - SumStatTune - EUR	-0.006	0.211	-0.218	5.07088e-36
AFR	PLT	MegaPRS - SumStatTune - AFR	PRS-CS-multi - IndivTune - EUR+AFR	-0.006	0.21	-0.217	3.39031e-36
AFR	PLT	MegaPRS - SumStatTune - AFR	PRS-CS-multi - SumStatTune - EUR+AFR	-0.006	0.203	-0.209	5.20337e-36
AFR	PLT	MegaPRS - SumStatTune - AFR	PRS-CSx - IndivTune - EUR+AFR	-0.006	0.209	-0.215	9.01357e-36
AFR	PLT	MegaPRS - SumStatTune - AFR	PRS-CSx - SumStatTune - EUR+AFR	-0.006	0.125	-0.131	8.50574e-15
AFR	PLT	MegaPRS - SumStatTune - AFR	QuickPRS - SumStatTune - AFR	-0.006	0.033	-0.039	0.00890442
AFR	PLT	MegaPRS - SumStatTune - AFR	QuickPRS - SumStatTune - EUR	-0.006	0.198	-0.204	1.27451e-31
AFR	PLT	MegaPRS - SumStatTune - AFR	QuickPRS-multi - IndivTune - EUR+AFR	-0.006	0.2	-0.206	2.213e-33
AFR	PLT	MegaPRS - SumStatTune - AFR	QuickPRS-multi - SumStatTune - EUR+AFR	-0.006	0.195	-0.201	9.22068e-34
AFR	PLT	MegaPRS - SumStatTune - AFR	SBayesRC - SumStatTune - AFR	-0.006	0.031	-0.037	0.0166968
AFR	PLT	MegaPRS - SumStatTune - AFR	SBayesRC - SumStatTune - EUR	-0.006	0.219	-0.225	1.94728e-38
AFR	PLT	MegaPRS - SumStatTune - AFR	SBayesRC-multi - IndivTune - EUR+AFR	-0.006	0.219	-0.226	1.42514e-39
AFR	PLT	MegaPRS - SumStatTune - AFR	SBayesRC-multi - SumStatTune - EUR+AFR	-0.006	0.214	-0.22	9.87126e-40
AFR	PLT	MegaPRS - SumStatTune - AFR	X-Wing - IndivTune - EUR+AFR	-0.006	0.204	-0.211	1.85731e-34
AFR	PLT	MegaPRS - SumStatTune - AFR	X-Wing - SumStatTune - EUR+AFR	-0.006	0.157	-0.163	1.20711e-24
AFR	PLT	MegaPRS - SumStatTune - AFR	lassosum - IndivTune - AFR	-0.006	0.015	-0.022	0.172453
AFR	PLT	MegaPRS - SumStatTune - AFR	lassosum - IndivTune - EUR	-0.006	0.202	-0.208	4.73782e-33
AFR	PLT	MegaPRS - SumStatTune - AFR	lassosum - SumStatTune - AFR	-0.006	0.002	-0.008	0.627698
AFR	PLT	MegaPRS - SumStatTune - AFR	lassosum - SumStatTune - EUR	-0.006	0.206	-0.212	3.24695e-34
AFR	PLT	MegaPRS - SumStatTune - AFR	lassosum-multi - IndivTune - EUR+AFR	-0.006	0.201	-0.207	1.49346e-33
AFR	PLT	MegaPRS - SumStatTune - AFR	lassosum-multi - SumStatTune - EUR+AFR	-0.006	0.195	-0.201	3.16133e-31
AFR	PLT	MegaPRS - SumStatTune - AFR	pT+clump - IndivTune - AFR	-0.006	0.021	-0.027	0.119401
AFR	PLT	MegaPRS - SumStatTune - AFR	pT+clump - IndivTune - EUR	-0.006	0.167	-0.174	5.65762e-23
AFR	PLT	MegaPRS - SumStatTune - AFR	pT+clump-multi - IndivTune - EUR+AFR	-0.006	0.169	-0.175	2.66149e-23
AFR	PLT	MegaPRS - SumStatTune - EUR	All - IndivTune - AFR	0.205	0.072	0.133	1.03292e-17
AFR	PLT	MegaPRS - SumStatTune - EUR	All - IndivTune - EUR	0.205	0.208	-0.004	0.630529
AFR	PLT	MegaPRS - SumStatTune - EUR	All - IndivTune - EUR+AFR	0.205	0.209	-0.004	0.558097
AFR	PLT	MegaPRS - SumStatTune - EUR	DBSLMM - IndivTune - AFR	0.205	-0.03	0.234	5.75962e-41
AFR	PLT	MegaPRS - SumStatTune - EUR	DBSLMM - IndivTune - EUR	0.205	0.205	0	0.955193
AFR	PLT	MegaPRS - SumStatTune - EUR	DBSLMM - SumStatTune - AFR	0.205	-0.031	0.236	3.12302e-41
AFR	PLT	MegaPRS - SumStatTune - EUR	DBSLMM - SumStatTune - EUR	0.205	0.203	0.001	0.887568
AFR	PLT	MegaPRS - SumStatTune - EUR	DBSLMM-multi - IndivTune - EUR+AFR	0.205	0.204	0	0.989111
AFR	PLT	MegaPRS - SumStatTune - EUR	DBSLMM-multi - SumStatTune - EUR+AFR	0.205	0.182	0.022	0.020075
AFR	PLT	MegaPRS - SumStatTune - EUR	LDpred2 - IndivTune - AFR	0.205	0.029	0.175	5.9079e-25
AFR	PLT	MegaPRS - SumStatTune - EUR	LDpred2 - IndivTune - EUR	0.205	0.21	-0.005	0.489141
AFR	PLT	MegaPRS - SumStatTune - EUR	LDpred2 - SumStatTune - AFR	0.205	0.019	0.186	9.42914e-28
AFR	PLT	MegaPRS - SumStatTune - EUR	LDpred2 - SumStatTune - EUR	0.205	0.207	-0.003	0.721211
AFR	PLT	MegaPRS - SumStatTune - EUR	LDpred2-multi - IndivTune - EUR+AFR	0.205	0.21	-0.006	0.44155
AFR	PLT	MegaPRS - SumStatTune - EUR	LDpred2-multi - SumStatTune - EUR+AFR	0.205	0.203	0.002	0.834635
AFR	PLT	MegaPRS - SumStatTune - EUR	MegaPRS - IndivTune - AFR	0.205	0.033	0.171	1.04238e-23
AFR	PLT	MegaPRS - SumStatTune - EUR	MegaPRS - IndivTune - EUR	0.205	0.219	-0.014	0.0141544
AFR	PLT	MegaPRS - SumStatTune - EUR	MegaPRS - SumStatTune - AFR	0.205	-0.006	0.211	1.09928e-33
AFR	PLT	MegaPRS - SumStatTune - EUR	MegaPRS - SumStatTune - EUR	0.205	0.205	NA	NA
AFR	PLT	MegaPRS - SumStatTune - EUR	MegaPRS-multi - IndivTune - EUR+AFR	0.205	0.22	-0.015	0.010944
AFR	PLT	MegaPRS - SumStatTune - EUR	MegaPRS-multi - SumStatTune - EUR+AFR	0.205	0.191	0.013	0.00991219
AFR	PLT	MegaPRS - SumStatTune - EUR	PRS-CS - IndivTune - AFR	0.205	-0.009	0.214	4.64044e-35
AFR	PLT	MegaPRS - SumStatTune - EUR	PRS-CS - IndivTune - EUR	0.205	0.211	-0.007	0.38634
AFR	PLT	MegaPRS - SumStatTune - EUR	PRS-CS - SumStatTune - AFR	0.205	0.001	0.203	3.57617e-32
AFR	PLT	MegaPRS - SumStatTune - EUR	PRS-CS - SumStatTune - EUR	0.205	0.211	-0.007	0.38634
AFR	PLT	MegaPRS - SumStatTune - EUR	PRS-CS-multi - IndivTune - EUR+AFR	0.205	0.21	-0.006	0.463796
AFR	PLT	MegaPRS - SumStatTune - EUR	PRS-CS-multi - SumStatTune - EUR+AFR	0.205	0.203	0.002	0.837804
AFR	PLT	MegaPRS - SumStatTune - EUR	PRS-CSx - IndivTune - EUR+AFR	0.205	0.209	-0.004	0.598516
AFR	PLT	MegaPRS - SumStatTune - EUR	PRS-CSx - SumStatTune - EUR+AFR	0.205	0.125	0.08	3.37204e-09
AFR	PLT	MegaPRS - SumStatTune - EUR	QuickPRS - SumStatTune - AFR	0.205	0.033	0.172	8.01516e-24
AFR	PLT	MegaPRS - SumStatTune - EUR	QuickPRS - SumStatTune - EUR	0.205	0.198	0.006	0.283107
AFR	PLT	MegaPRS - SumStatTune - EUR	QuickPRS-multi - IndivTune - EUR+AFR	0.205	0.2	0.005	0.444727
AFR	PLT	MegaPRS - SumStatTune - EUR	QuickPRS-multi - SumStatTune - EUR+AFR	0.205	0.195	0.01	0.191707
AFR	PLT	MegaPRS - SumStatTune - EUR	SBayesRC - SumStatTune - AFR	0.205	0.031	0.174	1.86997e-24
AFR	PLT	MegaPRS - SumStatTune - EUR	SBayesRC - SumStatTune - EUR	0.205	0.219	-0.014	0.108665
AFR	PLT	MegaPRS - SumStatTune - EUR	SBayesRC-multi - IndivTune - EUR+AFR	0.205	0.219	-0.015	0.0963884
AFR	PLT	MegaPRS - SumStatTune - EUR	SBayesRC-multi - SumStatTune - EUR+AFR	0.205	0.214	-0.01	0.317996
AFR	PLT	MegaPRS - SumStatTune - EUR	X-Wing - IndivTune - EUR+AFR	0.205	0.204	0	0.963566
AFR	PLT	MegaPRS - SumStatTune - EUR	X-Wing - SumStatTune - EUR+AFR	0.205	0.157	0.047	2.26217e-05
AFR	PLT	MegaPRS - SumStatTune - EUR	lassosum - IndivTune - AFR	0.205	0.015	0.189	4.09841e-28
AFR	PLT	MegaPRS - SumStatTune - EUR	lassosum - IndivTune - EUR	0.205	0.202	0.003	0.762933
AFR	PLT	MegaPRS - SumStatTune - EUR	lassosum - SumStatTune - AFR	0.205	0.002	0.203	6.55856e-32
AFR	PLT	MegaPRS - SumStatTune - EUR	lassosum - SumStatTune - EUR	0.205	0.206	-0.001	0.894279
AFR	PLT	MegaPRS - SumStatTune - EUR	lassosum-multi - IndivTune - EUR+AFR	0.205	0.201	0.004	0.675424
AFR	PLT	MegaPRS - SumStatTune - EUR	lassosum-multi - SumStatTune - EUR+AFR	0.205	0.195	0.01	0.312564
AFR	PLT	MegaPRS - SumStatTune - EUR	pT+clump - IndivTune - AFR	0.205	0.021	0.184	2.72673e-26
AFR	PLT	MegaPRS - SumStatTune - EUR	pT+clump - IndivTune - EUR	0.205	0.167	0.037	0.00149403
AFR	PLT	MegaPRS - SumStatTune - EUR	pT+clump-multi - IndivTune - EUR+AFR	0.205	0.169	0.036	0.00243933
AFR	PLT	MegaPRS-multi - IndivTune - EUR+AFR	All - IndivTune - AFR	0.22	0.072	0.148	1.51801e-23
AFR	PLT	MegaPRS-multi - IndivTune - EUR+AFR	All - IndivTune - EUR	0.22	0.208	0.012	0.0471202
AFR	PLT	MegaPRS-multi - IndivTune - EUR+AFR	All - IndivTune - EUR+AFR	0.22	0.209	0.011	0.0622128
AFR	PLT	MegaPRS-multi - IndivTune - EUR+AFR	DBSLMM - IndivTune - AFR	0.22	-0.03	0.25	3.21265e-45
AFR	PLT	MegaPRS-multi - IndivTune - EUR+AFR	DBSLMM - IndivTune - EUR	0.22	0.205	0.015	0.0848021
AFR	PLT	MegaPRS-multi - IndivTune - EUR+AFR	DBSLMM - SumStatTune - AFR	0.22	-0.031	0.251	2.20362e-45
AFR	PLT	MegaPRS-multi - IndivTune - EUR+AFR	DBSLMM - SumStatTune - EUR	0.22	0.203	0.017	0.0520281
AFR	PLT	MegaPRS-multi - IndivTune - EUR+AFR	DBSLMM-multi - IndivTune - EUR+AFR	0.22	0.204	0.016	0.0742378
AFR	PLT	MegaPRS-multi - IndivTune - EUR+AFR	DBSLMM-multi - SumStatTune - EUR+AFR	0.22	0.182	0.038	5.65277e-05
AFR	PLT	MegaPRS-multi - IndivTune - EUR+AFR	LDpred2 - IndivTune - AFR	0.22	0.029	0.191	7.48425e-33
AFR	PLT	MegaPRS-multi - IndivTune - EUR+AFR	LDpred2 - IndivTune - EUR	0.22	0.21	0.01	0.189021
AFR	PLT	MegaPRS-multi - IndivTune - EUR+AFR	LDpred2 - SumStatTune - AFR	0.22	0.019	0.201	3.4408e-36
AFR	PLT	MegaPRS-multi - IndivTune - EUR+AFR	LDpred2 - SumStatTune - EUR	0.22	0.207	0.013	0.144009
AFR	PLT	MegaPRS-multi - IndivTune - EUR+AFR	LDpred2-multi - IndivTune - EUR+AFR	0.22	0.21	0.009	0.211668
AFR	PLT	MegaPRS-multi - IndivTune - EUR+AFR	LDpred2-multi - SumStatTune - EUR+AFR	0.22	0.203	0.017	0.0445892
AFR	PLT	MegaPRS-multi - IndivTune - EUR+AFR	MegaPRS - IndivTune - AFR	0.22	0.033	0.187	2.81432e-32
AFR	PLT	MegaPRS-multi - IndivTune - EUR+AFR	MegaPRS - IndivTune - EUR	0.22	0.219	0.001	0.500316
AFR	PLT	MegaPRS-multi - IndivTune - EUR+AFR	MegaPRS - SumStatTune - AFR	0.22	-0.006	0.226	8.20818e-41
AFR	PLT	MegaPRS-multi - IndivTune - EUR+AFR	MegaPRS - SumStatTune - EUR	0.22	0.205	0.015	0.010944
AFR	PLT	MegaPRS-multi - IndivTune - EUR+AFR	MegaPRS-multi - IndivTune - EUR+AFR	0.205	0.205	NA	NA
AFR	PLT	MegaPRS-multi - IndivTune - EUR+AFR	MegaPRS-multi - SumStatTune - EUR+AFR	0.22	0.191	0.029	7.64432e-05
AFR	PLT	MegaPRS-multi - IndivTune - EUR+AFR	PRS-CS - IndivTune - AFR	0.22	-0.009	0.229	6.92588e-44
AFR	PLT	MegaPRS-multi - IndivTune - EUR+AFR	PRS-CS - IndivTune - EUR	0.22	0.211	0.009	0.279322
AFR	PLT	MegaPRS-multi - IndivTune - EUR+AFR	PRS-CS - SumStatTune - AFR	0.22	0.001	0.219	2.35983e-40
AFR	PLT	MegaPRS-multi - IndivTune - EUR+AFR	PRS-CS - SumStatTune - EUR	0.22	0.211	0.009	0.279322
AFR	PLT	MegaPRS-multi - IndivTune - EUR+AFR	PRS-CS-multi - IndivTune - EUR+AFR	0.22	0.21	0.01	0.21994
AFR	PLT	MegaPRS-multi - IndivTune - EUR+AFR	PRS-CS-multi - SumStatTune - EUR+AFR	0.22	0.203	0.017	0.034566
AFR	PLT	MegaPRS-multi - IndivTune - EUR+AFR	PRS-CSx - IndivTune - EUR+AFR	0.22	0.209	0.011	0.174307
AFR	PLT	MegaPRS-multi - IndivTune - EUR+AFR	PRS-CSx - SumStatTune - EUR+AFR	0.22	0.125	0.095	5.17704e-13
AFR	PLT	MegaPRS-multi - IndivTune - EUR+AFR	QuickPRS - SumStatTune - AFR	0.22	0.033	0.187	2.0306e-32
AFR	PLT	MegaPRS-multi - IndivTune - EUR+AFR	QuickPRS - SumStatTune - EUR	0.22	0.198	0.022	0.00682278
AFR	PLT	MegaPRS-multi - IndivTune - EUR+AFR	QuickPRS-multi - IndivTune - EUR+AFR	0.22	0.2	0.02	0.0100518
AFR	PLT	MegaPRS-multi - IndivTune - EUR+AFR	QuickPRS-multi - SumStatTune - EUR+AFR	0.22	0.195	0.025	0.00207123
AFR	PLT	MegaPRS-multi - IndivTune - EUR+AFR	SBayesRC - SumStatTune - AFR	0.22	0.031	0.189	9.0943e-32
AFR	PLT	MegaPRS-multi - IndivTune - EUR+AFR	SBayesRC - SumStatTune - EUR	0.22	0.219	0.001	0.882605
AFR	PLT	MegaPRS-multi - IndivTune - EUR+AFR	SBayesRC-multi - IndivTune - EUR+AFR	0.22	0.219	0.001	0.94196
AFR	PLT	MegaPRS-multi - IndivTune - EUR+AFR	SBayesRC-multi - SumStatTune - EUR+AFR	0.22	0.214	0.006	0.496579
AFR	PLT	MegaPRS-multi - IndivTune - EUR+AFR	X-Wing - IndivTune - EUR+AFR	0.22	0.204	0.016	0.0422128
AFR	PLT	MegaPRS-multi - IndivTune - EUR+AFR	X-Wing - SumStatTune - EUR+AFR	0.22	0.157	0.063	1.37439e-09
AFR	PLT	MegaPRS-multi - IndivTune - EUR+AFR	lassosum - IndivTune - AFR	0.22	0.015	0.205	2.04927e-36
AFR	PLT	MegaPRS-multi - IndivTune - EUR+AFR	lassosum - IndivTune - EUR	0.22	0.202	0.018	0.0450249
AFR	PLT	MegaPRS-multi - IndivTune - EUR+AFR	lassosum - SumStatTune - AFR	0.22	0.002	0.218	6.6746e-39
AFR	PLT	MegaPRS-multi - IndivTune - EUR+AFR	lassosum - SumStatTune - EUR	0.22	0.206	0.014	0.104684
AFR	PLT	MegaPRS-multi - IndivTune - EUR+AFR	lassosum-multi - IndivTune - EUR+AFR	0.22	0.201	0.019	0.0313114
AFR	PLT	MegaPRS-multi - IndivTune - EUR+AFR	lassosum-multi - SumStatTune - EUR+AFR	0.22	0.195	0.025	0.0067287
AFR	PLT	MegaPRS-multi - IndivTune - EUR+AFR	pT+clump - IndivTune - AFR	0.22	0.021	0.199	3.87655e-30
AFR	PLT	MegaPRS-multi - IndivTune - EUR+AFR	pT+clump - IndivTune - EUR	0.22	0.167	0.053	5.71081e-06
AFR	PLT	MegaPRS-multi - IndivTune - EUR+AFR	pT+clump-multi - IndivTune - EUR+AFR	0.22	0.169	0.051	1.26996e-05
AFR	PLT	MegaPRS-multi - SumStatTune - EUR+AFR	All - IndivTune - AFR	0.191	0.072	0.12	3.95456e-15
AFR	PLT	MegaPRS-multi - SumStatTune - EUR+AFR	All - IndivTune - EUR	0.191	0.208	-0.017	0.0525702
AFR	PLT	MegaPRS-multi - SumStatTune - EUR+AFR	All - IndivTune - EUR+AFR	0.191	0.209	-0.018	0.0411417
AFR	PLT	MegaPRS-multi - SumStatTune - EUR+AFR	DBSLMM - IndivTune - AFR	0.191	-0.03	0.221	6.17564e-36
AFR	PLT	MegaPRS-multi - SumStatTune - EUR+AFR	DBSLMM - IndivTune - EUR	0.191	0.205	-0.014	0.157697
AFR	PLT	MegaPRS-multi - SumStatTune - EUR+AFR	DBSLMM - SumStatTune - AFR	0.191	-0.031	0.222	4.48715e-36
AFR	PLT	MegaPRS-multi - SumStatTune - EUR+AFR	DBSLMM - SumStatTune - EUR	0.191	0.203	-0.012	0.210332
AFR	PLT	MegaPRS-multi - SumStatTune - EUR+AFR	DBSLMM-multi - IndivTune - EUR+AFR	0.191	0.204	-0.013	0.178004
AFR	PLT	MegaPRS-multi - SumStatTune - EUR+AFR	DBSLMM-multi - SumStatTune - EUR+AFR	0.191	0.182	0.009	0.374164
AFR	PLT	MegaPRS-multi - SumStatTune - EUR+AFR	LDpred2 - IndivTune - AFR	0.191	0.029	0.162	6.70606e-23
AFR	PLT	MegaPRS-multi - SumStatTune - EUR+AFR	LDpred2 - IndivTune - EUR	0.191	0.21	-0.019	0.0363334
AFR	PLT	MegaPRS-multi - SumStatTune - EUR+AFR	LDpred2 - SumStatTune - AFR	0.191	0.019	0.173	4.413e-27
AFR	PLT	MegaPRS-multi - SumStatTune - EUR+AFR	LDpred2 - SumStatTune - EUR	0.191	0.207	-0.016	0.0829704
AFR	PLT	MegaPRS-multi - SumStatTune - EUR+AFR	LDpred2-multi - IndivTune - EUR+AFR	0.191	0.21	-0.019	0.0289719
AFR	PLT	MegaPRS-multi - SumStatTune - EUR+AFR	LDpred2-multi - SumStatTune - EUR+AFR	0.191	0.203	-0.011	0.216906
AFR	PLT	MegaPRS-multi - SumStatTune - EUR+AFR	MegaPRS - IndivTune - AFR	0.191	0.033	0.158	1.09063e-22
AFR	PLT	MegaPRS-multi - SumStatTune - EUR+AFR	MegaPRS - IndivTune - EUR	0.191	0.219	-0.028	0.000177034
AFR	PLT	MegaPRS-multi - SumStatTune - EUR+AFR	MegaPRS - SumStatTune - AFR	0.191	-0.006	0.198	2.86701e-47
AFR	PLT	MegaPRS-multi - SumStatTune - EUR+AFR	MegaPRS - SumStatTune - EUR	0.191	0.205	-0.013	0.00991219
AFR	PLT	MegaPRS-multi - SumStatTune - EUR+AFR	MegaPRS-multi - IndivTune - EUR+AFR	0.191	0.22	-0.029	7.64432e-05
AFR	PLT	MegaPRS-multi - SumStatTune - EUR+AFR	MegaPRS-multi - SumStatTune - EUR+AFR	0.205	0.205	NA	NA
AFR	PLT	MegaPRS-multi - SumStatTune - EUR+AFR	PRS-CS - IndivTune - AFR	0.191	-0.009	0.2	3.11223e-34
AFR	PLT	MegaPRS-multi - SumStatTune - EUR+AFR	PRS-CS - IndivTune - EUR	0.191	0.211	-0.02	0.0272667
AFR	PLT	MegaPRS-multi - SumStatTune - EUR+AFR	PRS-CS - SumStatTune - AFR	0.191	0.001	0.19	3.31361e-31
AFR	PLT	MegaPRS-multi - SumStatTune - EUR+AFR	PRS-CS - SumStatTune - EUR	0.191	0.211	-0.02	0.0272667
AFR	PLT	MegaPRS-multi - SumStatTune - EUR+AFR	PRS-CS-multi - IndivTune - EUR+AFR	0.191	0.21	-0.019	0.0346995
AFR	PLT	MegaPRS-multi - SumStatTune - EUR+AFR	PRS-CS-multi - SumStatTune - EUR+AFR	0.191	0.203	-0.011	0.213107
AFR	PLT	MegaPRS-multi - SumStatTune - EUR+AFR	PRS-CSx - IndivTune - EUR+AFR	0.191	0.209	-0.018	0.0590855
AFR	PLT	MegaPRS-multi - SumStatTune - EUR+AFR	PRS-CSx - SumStatTune - EUR+AFR	0.191	0.125	0.067	8.24072e-07
AFR	PLT	MegaPRS-multi - SumStatTune - EUR+AFR	QuickPRS - SumStatTune - AFR	0.191	0.033	0.158	8.23423e-23
AFR	PLT	MegaPRS-multi - SumStatTune - EUR+AFR	QuickPRS - SumStatTune - EUR	0.191	0.198	-0.007	0.379932
AFR	PLT	MegaPRS-multi - SumStatTune - EUR+AFR	QuickPRS-multi - IndivTune - EUR+AFR	0.191	0.2	-0.008	0.262216
AFR	PLT	MegaPRS-multi - SumStatTune - EUR+AFR	QuickPRS-multi - SumStatTune - EUR+AFR	0.191	0.195	-0.004	0.658816
AFR	PLT	MegaPRS-multi - SumStatTune - EUR+AFR	SBayesRC - SumStatTune - AFR	0.191	0.031	0.161	4.6785e-23
AFR	PLT	MegaPRS-multi - SumStatTune - EUR+AFR	SBayesRC - SumStatTune - EUR	0.191	0.219	-0.027	0.00522985
AFR	PLT	MegaPRS-multi - SumStatTune - EUR+AFR	SBayesRC-multi - IndivTune - EUR+AFR	0.191	0.219	-0.028	0.00389409
AFR	PLT	MegaPRS-multi - SumStatTune - EUR+AFR	SBayesRC-multi - SumStatTune - EUR+AFR	0.191	0.214	-0.023	0.0220413
AFR	PLT	MegaPRS-multi - SumStatTune - EUR+AFR	X-Wing - IndivTune - EUR+AFR	0.191	0.204	-0.013	0.144526
AFR	PLT	MegaPRS-multi - SumStatTune - EUR+AFR	X-Wing - SumStatTune - EUR+AFR	0.191	0.157	0.034	0.00168744
AFR	PLT	MegaPRS-multi - SumStatTune - EUR+AFR	lassosum - IndivTune - AFR	0.191	0.015	0.176	2.07924e-26
AFR	PLT	MegaPRS-multi - SumStatTune - EUR+AFR	lassosum - IndivTune - EUR	0.191	0.202	-0.011	0.295913
AFR	PLT	MegaPRS-multi - SumStatTune - EUR+AFR	lassosum - SumStatTune - AFR	0.191	0.002	0.189	2.90029e-28
AFR	PLT	MegaPRS-multi - SumStatTune - EUR+AFR	lassosum - SumStatTune - EUR	0.191	0.206	-0.014	0.138881
AFR	PLT	MegaPRS-multi - SumStatTune - EUR+AFR	lassosum-multi - IndivTune - EUR+AFR	0.191	0.201	-0.009	0.348344
AFR	PLT	MegaPRS-multi - SumStatTune - EUR+AFR	lassosum-multi - SumStatTune - EUR+AFR	0.191	0.195	-0.004	0.729453
AFR	PLT	MegaPRS-multi - SumStatTune - EUR+AFR	pT+clump - IndivTune - AFR	0.191	0.021	0.17	1.12656e-22
AFR	PLT	MegaPRS-multi - SumStatTune - EUR+AFR	pT+clump - IndivTune - EUR	0.191	0.167	0.024	0.0526867
AFR	PLT	MegaPRS-multi - SumStatTune - EUR+AFR	pT+clump-multi - IndivTune - EUR+AFR	0.191	0.169	0.023	0.0707276
AFR	PLT	PRS-CS - IndivTune - AFR	All - IndivTune - AFR	-0.009	0.072	-0.081	2.0572e-08
AFR	PLT	PRS-CS - IndivTune - AFR	All - IndivTune - EUR	-0.009	0.208	-0.217	3.57005e-36
AFR	PLT	PRS-CS - IndivTune - AFR	All - IndivTune - EUR+AFR	-0.009	0.209	-0.218	1.04745e-37
AFR	PLT	PRS-CS - IndivTune - AFR	DBSLMM - IndivTune - AFR	-0.009	-0.03	0.021	0.250502
AFR	PLT	PRS-CS - IndivTune - AFR	DBSLMM - IndivTune - EUR	-0.009	0.205	-0.214	7.69476e-35
AFR	PLT	PRS-CS - IndivTune - AFR	DBSLMM - SumStatTune - AFR	-0.009	-0.031	0.022	0.232358
AFR	PLT	PRS-CS - IndivTune - AFR	DBSLMM - SumStatTune - EUR	-0.009	0.203	-0.212	2.37823e-34
AFR	PLT	PRS-CS - IndivTune - AFR	DBSLMM-multi - IndivTune - EUR+AFR	-0.009	0.204	-0.213	2.43649e-34
AFR	PLT	PRS-CS - IndivTune - AFR	DBSLMM-multi - SumStatTune - EUR+AFR	-0.009	0.182	-0.191	7.07419e-31
AFR	PLT	PRS-CS - IndivTune - AFR	LDpred2 - IndivTune - AFR	-0.009	0.029	-0.038	0.00135766
AFR	PLT	PRS-CS - IndivTune - AFR	LDpred2 - IndivTune - EUR	-0.009	0.21	-0.219	7.86584e-37
AFR	PLT	PRS-CS - IndivTune - AFR	LDpred2 - SumStatTune - AFR	-0.009	0.019	-0.028	0.000184573
AFR	PLT	PRS-CS - IndivTune - AFR	LDpred2 - SumStatTune - EUR	-0.009	0.207	-0.216	7.66645e-36
AFR	PLT	PRS-CS - IndivTune - AFR	LDpred2-multi - IndivTune - EUR+AFR	-0.009	0.21	-0.22	6.82812e-40
AFR	PLT	PRS-CS - IndivTune - AFR	LDpred2-multi - SumStatTune - EUR+AFR	-0.009	0.203	-0.212	2.16494e-45
AFR	PLT	PRS-CS - IndivTune - AFR	MegaPRS - IndivTune - AFR	-0.009	0.033	-0.042	5.2719e-05
AFR	PLT	PRS-CS - IndivTune - AFR	MegaPRS - IndivTune - EUR	-0.009	0.219	-0.228	3.43432e-40
AFR	PLT	PRS-CS - IndivTune - AFR	MegaPRS - SumStatTune - AFR	-0.009	-0.006	-0.003	0.861072
AFR	PLT	PRS-CS - IndivTune - AFR	MegaPRS - SumStatTune - EUR	-0.009	0.205	-0.214	4.64044e-35
AFR	PLT	PRS-CS - IndivTune - AFR	MegaPRS-multi - IndivTune - EUR+AFR	-0.009	0.22	-0.229	6.92588e-44
AFR	PLT	PRS-CS - IndivTune - AFR	MegaPRS-multi - SumStatTune - EUR+AFR	-0.009	0.191	-0.2	3.11223e-34
AFR	PLT	PRS-CS - IndivTune - AFR	PRS-CS - IndivTune - AFR	0.205	0.205	NA	NA
AFR	PLT	PRS-CS - IndivTune - AFR	PRS-CS - IndivTune - EUR	-0.009	0.211	-0.22	2.06728e-37
AFR	PLT	PRS-CS - IndivTune - AFR	PRS-CS - SumStatTune - AFR	-0.009	0.001	-0.01	0.0440541
AFR	PLT	PRS-CS - IndivTune - AFR	PRS-CS - SumStatTune - EUR	-0.009	0.211	-0.22	2.06728e-37
AFR	PLT	PRS-CS - IndivTune - AFR	PRS-CS-multi - IndivTune - EUR+AFR	-0.009	0.21	-0.219	1.77407e-39
AFR	PLT	PRS-CS - IndivTune - AFR	PRS-CS-multi - SumStatTune - EUR+AFR	-0.009	0.203	-0.212	1.37918e-48
AFR	PLT	PRS-CS - IndivTune - AFR	PRS-CSx - IndivTune - EUR+AFR	-0.009	0.209	-0.218	4.56696e-38
AFR	PLT	PRS-CS - IndivTune - AFR	PRS-CSx - SumStatTune - EUR+AFR	-0.009	0.125	-0.134	2.34801e-20
AFR	PLT	PRS-CS - IndivTune - AFR	QuickPRS - SumStatTune - AFR	-0.009	0.033	-0.042	6.68459e-05
AFR	PLT	PRS-CS - IndivTune - AFR	QuickPRS - SumStatTune - EUR	-0.009	0.198	-0.207	6.88603e-33
AFR	PLT	PRS-CS - IndivTune - AFR	QuickPRS-multi - IndivTune - EUR+AFR	-0.009	0.2	-0.209	6.69559e-37
AFR	PLT	PRS-CS - IndivTune - AFR	QuickPRS-multi - SumStatTune - EUR+AFR	-0.009	0.195	-0.204	1.54311e-41
AFR	PLT	PRS-CS - IndivTune - AFR	SBayesRC - SumStatTune - AFR	-0.009	0.031	-0.04	0.000224741
AFR	PLT	PRS-CS - IndivTune - AFR	SBayesRC - SumStatTune - EUR	-0.009	0.219	-0.228	1.33983e-39
AFR	PLT	PRS-CS - IndivTune - AFR	SBayesRC-multi - IndivTune - EUR+AFR	-0.009	0.219	-0.228	9.38138e-43
AFR	PLT	PRS-CS - IndivTune - AFR	SBayesRC-multi - SumStatTune - EUR+AFR	-0.009	0.214	-0.223	7.61878e-48
AFR	PLT	PRS-CS - IndivTune - AFR	X-Wing - IndivTune - EUR+AFR	-0.009	0.204	-0.213	1.24251e-37
AFR	PLT	PRS-CS - IndivTune - AFR	X-Wing - SumStatTune - EUR+AFR	-0.009	0.157	-0.166	5.41171e-52
AFR	PLT	PRS-CS - IndivTune - AFR	lassosum - IndivTune - AFR	-0.009	0.015	-0.024	0.0213479
AFR	PLT	PRS-CS - IndivTune - AFR	lassosum - IndivTune - EUR	-0.009	0.202	-0.211	6.93281e-34
AFR	PLT	PRS-CS - IndivTune - AFR	lassosum - SumStatTune - AFR	-0.009	0.002	-0.011	0.508494
AFR	PLT	PRS-CS - IndivTune - AFR	lassosum - SumStatTune - EUR	-0.009	0.206	-0.215	3.37756e-35
AFR	PLT	PRS-CS - IndivTune - AFR	lassosum-multi - IndivTune - EUR+AFR	-0.009	0.201	-0.21	8.55479e-37
AFR	PLT	PRS-CS - IndivTune - AFR	lassosum-multi - SumStatTune - EUR+AFR	-0.009	0.195	-0.204	4.40086e-33
AFR	PLT	PRS-CS - IndivTune - AFR	pT+clump - IndivTune - AFR	-0.009	0.021	-0.03	0.0939999
AFR	PLT	PRS-CS - IndivTune - AFR	pT+clump - IndivTune - EUR	-0.009	0.167	-0.176	1.02959e-23
AFR	PLT	PRS-CS - IndivTune - AFR	pT+clump-multi - IndivTune - EUR+AFR	-0.009	0.169	-0.178	6.41548e-24
AFR	PLT	PRS-CS - IndivTune - EUR	All - IndivTune - AFR	0.211	0.072	0.14	2.11054e-20
AFR	PLT	PRS-CS - IndivTune - EUR	All - IndivTune - EUR	0.211	0.208	0.003	0.653547
AFR	PLT	PRS-CS - IndivTune - EUR	All - IndivTune - EUR+AFR	0.211	0.209	0.003	0.73274
AFR	PLT	PRS-CS - IndivTune - EUR	DBSLMM - IndivTune - AFR	0.211	-0.03	0.241	1.91058e-43
AFR	PLT	PRS-CS - IndivTune - EUR	DBSLMM - IndivTune - EUR	0.211	0.205	0.006	0.335731
AFR	PLT	PRS-CS - IndivTune - EUR	DBSLMM - SumStatTune - AFR	0.211	-0.031	0.242	1.04279e-43
AFR	PLT	PRS-CS - IndivTune - EUR	DBSLMM - SumStatTune - EUR	0.211	0.203	0.008	0.225104
AFR	PLT	PRS-CS - IndivTune - EUR	DBSLMM-multi - IndivTune - EUR+AFR	0.211	0.204	0.007	0.293298
AFR	PLT	PRS-CS - IndivTune - EUR	DBSLMM-multi - SumStatTune - EUR+AFR	0.211	0.182	0.029	0.000333466
AFR	PLT	PRS-CS - IndivTune - EUR	LDpred2 - IndivTune - AFR	0.211	0.029	0.182	1.77652e-27
AFR	PLT	PRS-CS - IndivTune - EUR	LDpred2 - IndivTune - EUR	0.211	0.21	0.002	0.766449
AFR	PLT	PRS-CS - IndivTune - EUR	LDpred2 - SumStatTune - AFR	0.211	0.019	0.193	4.36115e-30
AFR	PLT	PRS-CS - IndivTune - EUR	LDpred2 - SumStatTune - EUR	0.211	0.207	0.004	0.526856
AFR	PLT	PRS-CS - IndivTune - EUR	LDpred2-multi - IndivTune - EUR+AFR	0.211	0.21	0.001	0.865486
AFR	PLT	PRS-CS - IndivTune - EUR	LDpred2-multi - SumStatTune - EUR+AFR	0.211	0.203	0.009	0.222635
AFR	PLT	PRS-CS - IndivTune - EUR	MegaPRS - IndivTune - AFR	0.211	0.033	0.178	8.19547e-26
AFR	PLT	PRS-CS - IndivTune - EUR	MegaPRS - IndivTune - EUR	0.211	0.219	-0.008	0.33389
AFR	PLT	PRS-CS - IndivTune - EUR	MegaPRS - SumStatTune - AFR	0.211	-0.006	0.218	5.07088e-36
AFR	PLT	PRS-CS - IndivTune - EUR	MegaPRS - SumStatTune - EUR	0.211	0.205	0.007	0.38634
AFR	PLT	PRS-CS - IndivTune - EUR	MegaPRS-multi - IndivTune - EUR+AFR	0.211	0.22	-0.009	0.279322
AFR	PLT	PRS-CS - IndivTune - EUR	MegaPRS-multi - SumStatTune - EUR+AFR	0.211	0.191	0.02	0.0272667
AFR	PLT	PRS-CS - IndivTune - EUR	PRS-CS - IndivTune - AFR	0.211	-0.009	0.22	2.06728e-37
AFR	PLT	PRS-CS - IndivTune - EUR	PRS-CS - IndivTune - EUR	0.205	0.205	NA	NA
AFR	PLT	PRS-CS - IndivTune - EUR	PRS-CS - SumStatTune - AFR	0.211	0.001	0.21	2.83813e-34
AFR	PLT	PRS-CS - IndivTune - EUR	PRS-CS - SumStatTune - EUR	0.211	0.211	0	NA
AFR	PLT	PRS-CS - IndivTune - EUR	PRS-CS-multi - IndivTune - EUR+AFR	0.211	0.21	0.001	0.177917
AFR	PLT	PRS-CS - IndivTune - EUR	PRS-CS-multi - SumStatTune - EUR+AFR	0.211	0.203	0.009	0.0358968
AFR	PLT	PRS-CS - IndivTune - EUR	PRS-CSx - IndivTune - EUR+AFR	0.211	0.209	0.003	0.543505
AFR	PLT	PRS-CS - IndivTune - EUR	PRS-CSx - SumStatTune - EUR+AFR	0.211	0.125	0.087	2.60842e-11
AFR	PLT	PRS-CS - IndivTune - EUR	QuickPRS - SumStatTune - AFR	0.211	0.033	0.178	6.16114e-26
AFR	PLT	PRS-CS - IndivTune - EUR	QuickPRS - SumStatTune - EUR	0.211	0.198	0.013	0.141459
AFR	PLT	PRS-CS - IndivTune - EUR	QuickPRS-multi - IndivTune - EUR+AFR	0.211	0.2	0.012	0.202829
AFR	PLT	PRS-CS - IndivTune - EUR	QuickPRS-multi - SumStatTune - EUR+AFR	0.211	0.195	0.017	0.0903227
AFR	PLT	PRS-CS - IndivTune - EUR	SBayesRC - SumStatTune - AFR	0.211	0.031	0.181	8.82465e-27
AFR	PLT	PRS-CS - IndivTune - EUR	SBayesRC - SumStatTune - EUR	0.211	0.219	-0.007	0.316766
AFR	PLT	PRS-CS - IndivTune - EUR	SBayesRC-multi - IndivTune - EUR+AFR	0.211	0.219	-0.008	0.28131
AFR	PLT	PRS-CS - IndivTune - EUR	SBayesRC-multi - SumStatTune - EUR+AFR	0.211	0.214	-0.003	0.746329
AFR	PLT	PRS-CS - IndivTune - EUR	X-Wing - IndivTune - EUR+AFR	0.211	0.204	0.007	0.158439
AFR	PLT	PRS-CS - IndivTune - EUR	X-Wing - SumStatTune - EUR+AFR	0.211	0.157	0.054	5.86323e-08
AFR	PLT	PRS-CS - IndivTune - EUR	lassosum - IndivTune - AFR	0.211	0.015	0.196	9.42519e-31
AFR	PLT	PRS-CS - IndivTune - EUR	lassosum - IndivTune - EUR	0.211	0.202	0.01	0.112765
AFR	PLT	PRS-CS - IndivTune - EUR	lassosum - SumStatTune - AFR	0.211	0.002	0.21	3.23727e-34
AFR	PLT	PRS-CS - IndivTune - EUR	lassosum - SumStatTune - EUR	0.211	0.206	0.006	0.329735
AFR	PLT	PRS-CS - IndivTune - EUR	lassosum-multi - IndivTune - EUR+AFR	0.211	0.201	0.011	0.0863809
AFR	PLT	PRS-CS - IndivTune - EUR	lassosum-multi - SumStatTune - EUR+AFR	0.211	0.195	0.017	0.0225862
AFR	PLT	PRS-CS - IndivTune - EUR	pT+clump - IndivTune - AFR	0.211	0.021	0.19	3.2474e-28
AFR	PLT	PRS-CS - IndivTune - EUR	pT+clump - IndivTune - EUR	0.211	0.167	0.044	8.81236e-06
AFR	PLT	PRS-CS - IndivTune - EUR	pT+clump-multi - IndivTune - EUR+AFR	0.211	0.169	0.043	2.1801e-05
AFR	PLT	PRS-CS - SumStatTune - AFR	All - IndivTune - AFR	0.001	0.072	-0.07	1.08993e-06
AFR	PLT	PRS-CS - SumStatTune - AFR	All - IndivTune - EUR	0.001	0.208	-0.207	3.29085e-33
AFR	PLT	PRS-CS - SumStatTune - AFR	All - IndivTune - EUR+AFR	0.001	0.209	-0.207	1.28e-34
AFR	PLT	PRS-CS - SumStatTune - AFR	DBSLMM - IndivTune - AFR	0.001	-0.03	0.031	0.0819585
AFR	PLT	PRS-CS - SumStatTune - AFR	DBSLMM - IndivTune - EUR	0.001	0.205	-0.204	5.206e-32
AFR	PLT	PRS-CS - SumStatTune - AFR	DBSLMM - SumStatTune - AFR	0.001	-0.031	0.032	0.0752684
AFR	PLT	PRS-CS - SumStatTune - AFR	DBSLMM - SumStatTune - EUR	0.001	0.203	-0.202	1.51872e-31
AFR	PLT	PRS-CS - SumStatTune - AFR	DBSLMM-multi - IndivTune - EUR+AFR	0.001	0.204	-0.203	1.44422e-31
AFR	PLT	PRS-CS - SumStatTune - AFR	DBSLMM-multi - SumStatTune - EUR+AFR	0.001	0.182	-0.181	6.57214e-28
AFR	PLT	PRS-CS - SumStatTune - AFR	LDpred2 - IndivTune - AFR	0.001	0.029	-0.028	0.0232235
AFR	PLT	PRS-CS - SumStatTune - AFR	LDpred2 - IndivTune - EUR	0.001	0.21	-0.208	7.30568e-34
AFR	PLT	PRS-CS - SumStatTune - AFR	LDpred2 - SumStatTune - AFR	0.001	0.019	-0.017	0.0171259
AFR	PLT	PRS-CS - SumStatTune - AFR	LDpred2 - SumStatTune - EUR	0.001	0.207	-0.206	6.55529e-33
AFR	PLT	PRS-CS - SumStatTune - AFR	LDpred2-multi - IndivTune - EUR+AFR	0.001	0.21	-0.209	1.39793e-36
AFR	PLT	PRS-CS - SumStatTune - AFR	LDpred2-multi - SumStatTune - EUR+AFR	0.001	0.203	-0.201	1.14626e-41
AFR	PLT	PRS-CS - SumStatTune - AFR	MegaPRS - IndivTune - AFR	0.001	0.033	-0.032	0.00251117
AFR	PLT	PRS-CS - SumStatTune - AFR	MegaPRS - IndivTune - EUR	0.001	0.219	-0.218	5.798e-37
AFR	PLT	PRS-CS - SumStatTune - AFR	MegaPRS - SumStatTune - AFR	0.001	-0.006	0.008	0.603168
AFR	PLT	PRS-CS - SumStatTune - AFR	MegaPRS - SumStatTune - EUR	0.001	0.205	-0.203	3.57617e-32
AFR	PLT	PRS-CS - SumStatTune - AFR	MegaPRS-multi - IndivTune - EUR+AFR	0.001	0.22	-0.219	2.35983e-40
AFR	PLT	PRS-CS - SumStatTune - AFR	MegaPRS-multi - SumStatTune - EUR+AFR	0.001	0.191	-0.19	3.31361e-31
AFR	PLT	PRS-CS - SumStatTune - AFR	PRS-CS - IndivTune - AFR	0.001	-0.009	0.01	0.0440541
AFR	PLT	PRS-CS - SumStatTune - AFR	PRS-CS - IndivTune - EUR	0.001	0.211	-0.21	2.83813e-34
AFR	PLT	PRS-CS - SumStatTune - AFR	PRS-CS - SumStatTune - AFR	0.205	0.205	NA	NA
AFR	PLT	PRS-CS - SumStatTune - AFR	PRS-CS - SumStatTune - EUR	0.001	0.211	-0.21	2.83813e-34
AFR	PLT	PRS-CS - SumStatTune - AFR	PRS-CS-multi - IndivTune - EUR+AFR	0.001	0.21	-0.209	6.27931e-36
AFR	PLT	PRS-CS - SumStatTune - AFR	PRS-CS-multi - SumStatTune - EUR+AFR	0.001	0.203	-0.201	3.43402e-46
AFR	PLT	PRS-CS - SumStatTune - AFR	PRS-CSx - IndivTune - EUR+AFR	0.001	0.209	-0.207	6.39511e-35
AFR	PLT	PRS-CS - SumStatTune - AFR	PRS-CSx - SumStatTune - EUR+AFR	0.001	0.125	-0.123	1.69763e-18
AFR	PLT	PRS-CS - SumStatTune - AFR	QuickPRS - SumStatTune - AFR	0.001	0.033	-0.032	0.00301076
AFR	PLT	PRS-CS - SumStatTune - AFR	QuickPRS - SumStatTune - EUR	0.001	0.198	-0.197	3.06705e-30
AFR	PLT	PRS-CS - SumStatTune - AFR	QuickPRS-multi - IndivTune - EUR+AFR	0.001	0.2	-0.198	6.01966e-34
AFR	PLT	PRS-CS - SumStatTune - AFR	QuickPRS-multi - SumStatTune - EUR+AFR	0.001	0.195	-0.193	4.88063e-38
AFR	PLT	PRS-CS - SumStatTune - AFR	SBayesRC - SumStatTune - AFR	0.001	0.031	-0.029	0.0075836
AFR	PLT	PRS-CS - SumStatTune - AFR	SBayesRC - SumStatTune - EUR	0.001	0.219	-0.217	1.64488e-36
AFR	PLT	PRS-CS - SumStatTune - AFR	SBayesRC-multi - IndivTune - EUR+AFR	0.001	0.219	-0.218	2.18838e-39
AFR	PLT	PRS-CS - SumStatTune - AFR	SBayesRC-multi - SumStatTune - EUR+AFR	0.001	0.214	-0.213	9.39179e-44
AFR	PLT	PRS-CS - SumStatTune - AFR	X-Wing - IndivTune - EUR+AFR	0.001	0.204	-0.203	9.40476e-35
AFR	PLT	PRS-CS - SumStatTune - AFR	X-Wing - SumStatTune - EUR+AFR	0.001	0.157	-0.156	4.18641e-53
AFR	PLT	PRS-CS - SumStatTune - AFR	lassosum - IndivTune - AFR	0.001	0.015	-0.014	0.212871
AFR	PLT	PRS-CS - SumStatTune - AFR	lassosum - IndivTune - EUR	0.001	0.202	-0.2	5.85139e-31
AFR	PLT	PRS-CS - SumStatTune - AFR	lassosum - SumStatTune - AFR	0.001	0.002	0	0.981528
AFR	PLT	PRS-CS - SumStatTune - AFR	lassosum - SumStatTune - EUR	0.001	0.206	-0.204	3.15108e-32
AFR	PLT	PRS-CS - SumStatTune - AFR	lassosum-multi - IndivTune - EUR+AFR	0.001	0.201	-0.199	1.98214e-33
AFR	PLT	PRS-CS - SumStatTune - AFR	lassosum-multi - SumStatTune - EUR+AFR	0.001	0.195	-0.193	6.44019e-30
AFR	PLT	PRS-CS - SumStatTune - AFR	pT+clump - IndivTune - AFR	0.001	0.021	-0.02	0.273023
AFR	PLT	PRS-CS - SumStatTune - AFR	pT+clump - IndivTune - EUR	0.001	0.167	-0.166	3.04444e-21
AFR	PLT	PRS-CS - SumStatTune - AFR	pT+clump-multi - IndivTune - EUR+AFR	0.001	0.169	-0.167	1.73727e-21
AFR	PLT	PRS-CS - SumStatTune - EUR	All - IndivTune - AFR	0.211	0.072	0.14	2.11054e-20
AFR	PLT	PRS-CS - SumStatTune - EUR	All - IndivTune - EUR	0.211	0.208	0.003	0.653547
AFR	PLT	PRS-CS - SumStatTune - EUR	All - IndivTune - EUR+AFR	0.211	0.209	0.003	0.73274
AFR	PLT	PRS-CS - SumStatTune - EUR	DBSLMM - IndivTune - AFR	0.211	-0.03	0.241	1.91058e-43
AFR	PLT	PRS-CS - SumStatTune - EUR	DBSLMM - IndivTune - EUR	0.211	0.205	0.006	0.335731
AFR	PLT	PRS-CS - SumStatTune - EUR	DBSLMM - SumStatTune - AFR	0.211	-0.031	0.242	1.04279e-43
AFR	PLT	PRS-CS - SumStatTune - EUR	DBSLMM - SumStatTune - EUR	0.211	0.203	0.008	0.225104
AFR	PLT	PRS-CS - SumStatTune - EUR	DBSLMM-multi - IndivTune - EUR+AFR	0.211	0.204	0.007	0.293298
AFR	PLT	PRS-CS - SumStatTune - EUR	DBSLMM-multi - SumStatTune - EUR+AFR	0.211	0.182	0.029	0.000333466
AFR	PLT	PRS-CS - SumStatTune - EUR	LDpred2 - IndivTune - AFR	0.211	0.029	0.182	1.77652e-27
AFR	PLT	PRS-CS - SumStatTune - EUR	LDpred2 - IndivTune - EUR	0.211	0.21	0.002	0.766449
AFR	PLT	PRS-CS - SumStatTune - EUR	LDpred2 - SumStatTune - AFR	0.211	0.019	0.193	4.36115e-30
AFR	PLT	PRS-CS - SumStatTune - EUR	LDpred2 - SumStatTune - EUR	0.211	0.207	0.004	0.526856
AFR	PLT	PRS-CS - SumStatTune - EUR	LDpred2-multi - IndivTune - EUR+AFR	0.211	0.21	0.001	0.865486
AFR	PLT	PRS-CS - SumStatTune - EUR	LDpred2-multi - SumStatTune - EUR+AFR	0.211	0.203	0.009	0.222635
AFR	PLT	PRS-CS - SumStatTune - EUR	MegaPRS - IndivTune - AFR	0.211	0.033	0.178	8.19547e-26
AFR	PLT	PRS-CS - SumStatTune - EUR	MegaPRS - IndivTune - EUR	0.211	0.219	-0.008	0.33389
AFR	PLT	PRS-CS - SumStatTune - EUR	MegaPRS - SumStatTune - AFR	0.211	-0.006	0.218	5.07088e-36
AFR	PLT	PRS-CS - SumStatTune - EUR	MegaPRS - SumStatTune - EUR	0.211	0.205	0.007	0.38634
AFR	PLT	PRS-CS - SumStatTune - EUR	MegaPRS-multi - IndivTune - EUR+AFR	0.211	0.22	-0.009	0.279322
AFR	PLT	PRS-CS - SumStatTune - EUR	MegaPRS-multi - SumStatTune - EUR+AFR	0.211	0.191	0.02	0.0272667
AFR	PLT	PRS-CS - SumStatTune - EUR	PRS-CS - IndivTune - AFR	0.211	-0.009	0.22	2.06728e-37
AFR	PLT	PRS-CS - SumStatTune - EUR	PRS-CS - IndivTune - EUR	0.211	0.211	0	NA
AFR	PLT	PRS-CS - SumStatTune - EUR	PRS-CS - SumStatTune - AFR	0.211	0.001	0.21	2.83813e-34
AFR	PLT	PRS-CS - SumStatTune - EUR	PRS-CS - SumStatTune - EUR	0.205	0.205	NA	NA
AFR	PLT	PRS-CS - SumStatTune - EUR	PRS-CS-multi - IndivTune - EUR+AFR	0.211	0.21	0.001	0.177917
AFR	PLT	PRS-CS - SumStatTune - EUR	PRS-CS-multi - SumStatTune - EUR+AFR	0.211	0.203	0.009	0.0358968
AFR	PLT	PRS-CS - SumStatTune - EUR	PRS-CSx - IndivTune - EUR+AFR	0.211	0.209	0.003	0.543505
AFR	PLT	PRS-CS - SumStatTune - EUR	PRS-CSx - SumStatTune - EUR+AFR	0.211	0.125	0.087	2.60842e-11
AFR	PLT	PRS-CS - SumStatTune - EUR	QuickPRS - SumStatTune - AFR	0.211	0.033	0.178	6.16114e-26
AFR	PLT	PRS-CS - SumStatTune - EUR	QuickPRS - SumStatTune - EUR	0.211	0.198	0.013	0.141459
AFR	PLT	PRS-CS - SumStatTune - EUR	QuickPRS-multi - IndivTune - EUR+AFR	0.211	0.2	0.012	0.202829
AFR	PLT	PRS-CS - SumStatTune - EUR	QuickPRS-multi - SumStatTune - EUR+AFR	0.211	0.195	0.017	0.0903227
AFR	PLT	PRS-CS - SumStatTune - EUR	SBayesRC - SumStatTune - AFR	0.211	0.031	0.181	8.82465e-27
AFR	PLT	PRS-CS - SumStatTune - EUR	SBayesRC - SumStatTune - EUR	0.211	0.219	-0.007	0.316766
AFR	PLT	PRS-CS - SumStatTune - EUR	SBayesRC-multi - IndivTune - EUR+AFR	0.211	0.219	-0.008	0.28131
AFR	PLT	PRS-CS - SumStatTune - EUR	SBayesRC-multi - SumStatTune - EUR+AFR	0.211	0.214	-0.003	0.746329
AFR	PLT	PRS-CS - SumStatTune - EUR	X-Wing - IndivTune - EUR+AFR	0.211	0.204	0.007	0.158439
AFR	PLT	PRS-CS - SumStatTune - EUR	X-Wing - SumStatTune - EUR+AFR	0.211	0.157	0.054	5.86323e-08
AFR	PLT	PRS-CS - SumStatTune - EUR	lassosum - IndivTune - AFR	0.211	0.015	0.196	9.42519e-31
AFR	PLT	PRS-CS - SumStatTune - EUR	lassosum - IndivTune - EUR	0.211	0.202	0.01	0.112765
AFR	PLT	PRS-CS - SumStatTune - EUR	lassosum - SumStatTune - AFR	0.211	0.002	0.21	3.23727e-34
AFR	PLT	PRS-CS - SumStatTune - EUR	lassosum - SumStatTune - EUR	0.211	0.206	0.006	0.329735
AFR	PLT	PRS-CS - SumStatTune - EUR	lassosum-multi - IndivTune - EUR+AFR	0.211	0.201	0.011	0.0863809
AFR	PLT	PRS-CS - SumStatTune - EUR	lassosum-multi - SumStatTune - EUR+AFR	0.211	0.195	0.017	0.0225862
AFR	PLT	PRS-CS - SumStatTune - EUR	pT+clump - IndivTune - AFR	0.211	0.021	0.19	3.2474e-28
AFR	PLT	PRS-CS - SumStatTune - EUR	pT+clump - IndivTune - EUR	0.211	0.167	0.044	8.81236e-06
AFR	PLT	PRS-CS - SumStatTune - EUR	pT+clump-multi - IndivTune - EUR+AFR	0.211	0.169	0.043	2.1801e-05
AFR	PLT	PRS-CS-multi - IndivTune - EUR+AFR	All - IndivTune - AFR	0.21	0.072	0.139	1.30542e-20
AFR	PLT	PRS-CS-multi - IndivTune - EUR+AFR	All - IndivTune - EUR	0.21	0.208	0.002	0.758662
AFR	PLT	PRS-CS-multi - IndivTune - EUR+AFR	All - IndivTune - EUR+AFR	0.21	0.209	0.001	0.840682
AFR	PLT	PRS-CS-multi - IndivTune - EUR+AFR	DBSLMM - IndivTune - AFR	0.21	-0.03	0.24	1.04752e-42
AFR	PLT	PRS-CS-multi - IndivTune - EUR+AFR	DBSLMM - IndivTune - EUR	0.21	0.205	0.005	0.424141
AFR	PLT	PRS-CS-multi - IndivTune - EUR+AFR	DBSLMM - SumStatTune - AFR	0.21	-0.031	0.241	6.69739e-43
AFR	PLT	PRS-CS-multi - IndivTune - EUR+AFR	DBSLMM - SumStatTune - EUR	0.21	0.203	0.007	0.294416
AFR	PLT	PRS-CS-multi - IndivTune - EUR+AFR	DBSLMM-multi - IndivTune - EUR+AFR	0.21	0.204	0.006	0.375843
AFR	PLT	PRS-CS-multi - IndivTune - EUR+AFR	DBSLMM-multi - SumStatTune - EUR+AFR	0.21	0.182	0.028	0.000482221
AFR	PLT	PRS-CS-multi - IndivTune - EUR+AFR	LDpred2 - IndivTune - AFR	0.21	0.029	0.181	3.83936e-28
AFR	PLT	PRS-CS-multi - IndivTune - EUR+AFR	LDpred2 - IndivTune - EUR	0.21	0.21	0.001	0.913267
AFR	PLT	PRS-CS-multi - IndivTune - EUR+AFR	LDpred2 - SumStatTune - AFR	0.21	0.019	0.192	2.14702e-31
AFR	PLT	PRS-CS-multi - IndivTune - EUR+AFR	LDpred2 - SumStatTune - EUR	0.21	0.207	0.003	0.642429
AFR	PLT	PRS-CS-multi - IndivTune - EUR+AFR	LDpred2-multi - IndivTune - EUR+AFR	0.21	0.21	0	0.989197
AFR	PLT	PRS-CS-multi - IndivTune - EUR+AFR	LDpred2-multi - SumStatTune - EUR+AFR	0.21	0.203	0.008	0.263051
AFR	PLT	PRS-CS-multi - IndivTune - EUR+AFR	MegaPRS - IndivTune - AFR	0.21	0.033	0.177	1.38188e-26
AFR	PLT	PRS-CS-multi - IndivTune - EUR+AFR	MegaPRS - IndivTune - EUR	0.21	0.219	-0.009	0.272022
AFR	PLT	PRS-CS-multi - IndivTune - EUR+AFR	MegaPRS - SumStatTune - AFR	0.21	-0.006	0.217	3.39031e-36
AFR	PLT	PRS-CS-multi - IndivTune - EUR+AFR	MegaPRS - SumStatTune - EUR	0.21	0.205	0.006	0.463796
AFR	PLT	PRS-CS-multi - IndivTune - EUR+AFR	MegaPRS-multi - IndivTune - EUR+AFR	0.21	0.22	-0.01	0.21994
AFR	PLT	PRS-CS-multi - IndivTune - EUR+AFR	MegaPRS-multi - SumStatTune - EUR+AFR	0.21	0.191	0.019	0.0346995
AFR	PLT	PRS-CS-multi - IndivTune - EUR+AFR	PRS-CS - IndivTune - AFR	0.21	-0.009	0.219	1.77407e-39
AFR	PLT	PRS-CS-multi - IndivTune - EUR+AFR	PRS-CS - IndivTune - EUR	0.21	0.211	-0.001	0.177917
AFR	PLT	PRS-CS-multi - IndivTune - EUR+AFR	PRS-CS - SumStatTune - AFR	0.21	0.001	0.209	6.27931e-36
AFR	PLT	PRS-CS-multi - IndivTune - EUR+AFR	PRS-CS - SumStatTune - EUR	0.21	0.211	-0.001	0.177917
AFR	PLT	PRS-CS-multi - IndivTune - EUR+AFR	PRS-CS-multi - IndivTune - EUR+AFR	0.205	0.205	NA	NA
AFR	PLT	PRS-CS-multi - IndivTune - EUR+AFR	PRS-CS-multi - SumStatTune - EUR+AFR	0.21	0.203	0.008	0.0287237
AFR	PLT	PRS-CS-multi - IndivTune - EUR+AFR	PRS-CSx - IndivTune - EUR+AFR	0.21	0.209	0.001	0.722318
AFR	PLT	PRS-CS-multi - IndivTune - EUR+AFR	PRS-CSx - SumStatTune - EUR+AFR	0.21	0.125	0.086	2.08474e-11
AFR	PLT	PRS-CS-multi - IndivTune - EUR+AFR	QuickPRS - SumStatTune - AFR	0.21	0.033	0.177	1.03682e-26
AFR	PLT	PRS-CS-multi - IndivTune - EUR+AFR	QuickPRS - SumStatTune - EUR	0.21	0.198	0.012	0.17636
AFR	PLT	PRS-CS-multi - IndivTune - EUR+AFR	QuickPRS-multi - IndivTune - EUR+AFR	0.21	0.2	0.011	0.242193
AFR	PLT	PRS-CS-multi - IndivTune - EUR+AFR	QuickPRS-multi - SumStatTune - EUR+AFR	0.21	0.195	0.016	0.104851
AFR	PLT	PRS-CS-multi - IndivTune - EUR+AFR	SBayesRC - SumStatTune - AFR	0.21	0.031	0.18	1.45306e-27
AFR	PLT	PRS-CS-multi - IndivTune - EUR+AFR	SBayesRC - SumStatTune - EUR	0.21	0.219	-0.008	0.25458
AFR	PLT	PRS-CS-multi - IndivTune - EUR+AFR	SBayesRC-multi - IndivTune - EUR+AFR	0.21	0.219	-0.009	0.219089
AFR	PLT	PRS-CS-multi - IndivTune - EUR+AFR	SBayesRC-multi - SumStatTune - EUR+AFR	0.21	0.214	-0.004	0.642489
AFR	PLT	PRS-CS-multi - IndivTune - EUR+AFR	X-Wing - IndivTune - EUR+AFR	0.21	0.204	0.006	0.219717
AFR	PLT	PRS-CS-multi - IndivTune - EUR+AFR	X-Wing - SumStatTune - EUR+AFR	0.21	0.157	0.053	1.80706e-08
AFR	PLT	PRS-CS-multi - IndivTune - EUR+AFR	lassosum - IndivTune - AFR	0.21	0.015	0.195	1.04423e-31
AFR	PLT	PRS-CS-multi - IndivTune - EUR+AFR	lassosum - IndivTune - EUR	0.21	0.202	0.009	0.161187
AFR	PLT	PRS-CS-multi - IndivTune - EUR+AFR	lassosum - SumStatTune - AFR	0.21	0.002	0.209	4.47465e-34
AFR	PLT	PRS-CS-multi - IndivTune - EUR+AFR	lassosum - SumStatTune - EUR	0.21	0.206	0.005	0.429607
AFR	PLT	PRS-CS-multi - IndivTune - EUR+AFR	lassosum-multi - IndivTune - EUR+AFR	0.21	0.201	0.01	0.1165
AFR	PLT	PRS-CS-multi - IndivTune - EUR+AFR	lassosum-multi - SumStatTune - EUR+AFR	0.21	0.195	0.016	0.0324694
AFR	PLT	PRS-CS-multi - IndivTune - EUR+AFR	pT+clump - IndivTune - AFR	0.21	0.021	0.189	7.73644e-28
AFR	PLT	PRS-CS-multi - IndivTune - EUR+AFR	pT+clump - IndivTune - EUR	0.21	0.167	0.043	1.54495e-05
AFR	PLT	PRS-CS-multi - IndivTune - EUR+AFR	pT+clump-multi - IndivTune - EUR+AFR	0.21	0.169	0.042	3.74126e-05
AFR	PLT	PRS-CS-multi - SumStatTune - EUR+AFR	All - IndivTune - AFR	0.203	0.072	0.131	1.6585e-20
AFR	PLT	PRS-CS-multi - SumStatTune - EUR+AFR	All - IndivTune - EUR	0.203	0.208	-0.005	0.519578
AFR	PLT	PRS-CS-multi - SumStatTune - EUR+AFR	All - IndivTune - EUR+AFR	0.203	0.209	-0.006	0.445486
AFR	PLT	PRS-CS-multi - SumStatTune - EUR+AFR	DBSLMM - IndivTune - AFR	0.203	-0.03	0.233	1.08303e-38
AFR	PLT	PRS-CS-multi - SumStatTune - EUR+AFR	DBSLMM - IndivTune - EUR	0.203	0.205	-0.002	0.768545
AFR	PLT	PRS-CS-multi - SumStatTune - EUR+AFR	DBSLMM - SumStatTune - AFR	0.203	-0.031	0.234	1.27162e-38
AFR	PLT	PRS-CS-multi - SumStatTune - EUR+AFR	DBSLMM - SumStatTune - EUR	0.203	0.203	-0.001	0.940067
AFR	PLT	PRS-CS-multi - SumStatTune - EUR+AFR	DBSLMM-multi - IndivTune - EUR+AFR	0.203	0.204	-0.002	0.830444
AFR	PLT	PRS-CS-multi - SumStatTune - EUR+AFR	DBSLMM-multi - SumStatTune - EUR+AFR	0.203	0.182	0.021	0.0145119
AFR	PLT	PRS-CS-multi - SumStatTune - EUR+AFR	LDpred2 - IndivTune - AFR	0.203	0.029	0.174	3.77173e-30
AFR	PLT	PRS-CS-multi - SumStatTune - EUR+AFR	LDpred2 - IndivTune - EUR	0.203	0.21	-0.007	0.299045
AFR	PLT	PRS-CS-multi - SumStatTune - EUR+AFR	LDpred2 - SumStatTune - AFR	0.203	0.019	0.184	4.05804e-38
AFR	PLT	PRS-CS-multi - SumStatTune - EUR+AFR	LDpred2 - SumStatTune - EUR	0.203	0.207	-0.005	0.527341
AFR	PLT	PRS-CS-multi - SumStatTune - EUR+AFR	LDpred2-multi - IndivTune - EUR+AFR	0.203	0.21	-0.008	0.22445
AFR	PLT	PRS-CS-multi - SumStatTune - EUR+AFR	LDpred2-multi - SumStatTune - EUR+AFR	0.203	0.203	0	0.995261
AFR	PLT	PRS-CS-multi - SumStatTune - EUR+AFR	MegaPRS - IndivTune - AFR	0.203	0.033	0.169	8.67576e-30
AFR	PLT	PRS-CS-multi - SumStatTune - EUR+AFR	MegaPRS - IndivTune - EUR	0.203	0.219	-0.016	0.0571831
AFR	PLT	PRS-CS-multi - SumStatTune - EUR+AFR	MegaPRS - SumStatTune - AFR	0.203	-0.006	0.209	5.20337e-36
AFR	PLT	PRS-CS-multi - SumStatTune - EUR+AFR	MegaPRS - SumStatTune - EUR	0.203	0.205	-0.002	0.837804
AFR	PLT	PRS-CS-multi - SumStatTune - EUR+AFR	MegaPRS-multi - IndivTune - EUR+AFR	0.203	0.22	-0.017	0.034566
AFR	PLT	PRS-CS-multi - SumStatTune - EUR+AFR	MegaPRS-multi - SumStatTune - EUR+AFR	0.203	0.191	0.011	0.213107
AFR	PLT	PRS-CS-multi - SumStatTune - EUR+AFR	PRS-CS - IndivTune - AFR	0.203	-0.009	0.212	1.37918e-48
AFR	PLT	PRS-CS-multi - SumStatTune - EUR+AFR	PRS-CS - IndivTune - EUR	0.203	0.211	-0.009	0.0358968
AFR	PLT	PRS-CS-multi - SumStatTune - EUR+AFR	PRS-CS - SumStatTune - AFR	0.203	0.001	0.201	3.43402e-46
AFR	PLT	PRS-CS-multi - SumStatTune - EUR+AFR	PRS-CS - SumStatTune - EUR	0.203	0.211	-0.009	0.0358968
AFR	PLT	PRS-CS-multi - SumStatTune - EUR+AFR	PRS-CS-multi - IndivTune - EUR+AFR	0.203	0.21	-0.008	0.0287237
AFR	PLT	PRS-CS-multi - SumStatTune - EUR+AFR	PRS-CS-multi - SumStatTune - EUR+AFR	0.205	0.205	NA	NA
AFR	PLT	PRS-CS-multi - SumStatTune - EUR+AFR	PRS-CSx - IndivTune - EUR+AFR	0.203	0.209	-0.006	0.245475
AFR	PLT	PRS-CS-multi - SumStatTune - EUR+AFR	PRS-CSx - SumStatTune - EUR+AFR	0.203	0.125	0.078	4.4656e-11
AFR	PLT	PRS-CS-multi - SumStatTune - EUR+AFR	QuickPRS - SumStatTune - AFR	0.203	0.033	0.17	6.7001e-30
AFR	PLT	PRS-CS-multi - SumStatTune - EUR+AFR	QuickPRS - SumStatTune - EUR	0.203	0.198	0.005	0.628717
AFR	PLT	PRS-CS-multi - SumStatTune - EUR+AFR	QuickPRS-multi - IndivTune - EUR+AFR	0.203	0.2	0.003	0.746133
AFR	PLT	PRS-CS-multi - SumStatTune - EUR+AFR	QuickPRS-multi - SumStatTune - EUR+AFR	0.203	0.195	0.008	0.383098
AFR	PLT	PRS-CS-multi - SumStatTune - EUR+AFR	SBayesRC - SumStatTune - AFR	0.203	0.031	0.172	1.3962e-30
AFR	PLT	PRS-CS-multi - SumStatTune - EUR+AFR	SBayesRC - SumStatTune - EUR	0.203	0.219	-0.016	0.0501981
AFR	PLT	PRS-CS-multi - SumStatTune - EUR+AFR	SBayesRC-multi - IndivTune - EUR+AFR	0.203	0.219	-0.017	0.0330329
AFR	PLT	PRS-CS-multi - SumStatTune - EUR+AFR	SBayesRC-multi - SumStatTune - EUR+AFR	0.203	0.214	-0.011	0.137893
AFR	PLT	PRS-CS-multi - SumStatTune - EUR+AFR	X-Wing - IndivTune - EUR+AFR	0.203	0.204	-0.001	0.805488
AFR	PLT	PRS-CS-multi - SumStatTune - EUR+AFR	X-Wing - SumStatTune - EUR+AFR	0.203	0.157	0.046	9.35303e-12
AFR	PLT	PRS-CS-multi - SumStatTune - EUR+AFR	lassosum - IndivTune - AFR	0.203	0.015	0.188	2.49011e-35
AFR	PLT	PRS-CS-multi - SumStatTune - EUR+AFR	lassosum - IndivTune - EUR	0.203	0.202	0.001	0.894315
AFR	PLT	PRS-CS-multi - SumStatTune - EUR+AFR	lassosum - SumStatTune - AFR	0.203	0.002	0.201	2.8361e-32
AFR	PLT	PRS-CS-multi - SumStatTune - EUR+AFR	lassosum - SumStatTune - EUR	0.203	0.206	-0.003	0.676821
AFR	PLT	PRS-CS-multi - SumStatTune - EUR+AFR	lassosum-multi - IndivTune - EUR+AFR	0.203	0.201	0.002	0.758191
AFR	PLT	PRS-CS-multi - SumStatTune - EUR+AFR	lassosum-multi - SumStatTune - EUR+AFR	0.203	0.195	0.008	0.32492
AFR	PLT	PRS-CS-multi - SumStatTune - EUR+AFR	pT+clump - IndivTune - AFR	0.203	0.021	0.182	1.58578e-25
AFR	PLT	PRS-CS-multi - SumStatTune - EUR+AFR	pT+clump - IndivTune - EUR	0.203	0.167	0.035	0.00081057
AFR	PLT	PRS-CS-multi - SumStatTune - EUR+AFR	pT+clump-multi - IndivTune - EUR+AFR	0.203	0.169	0.034	0.00151621
AFR	PLT	PRS-CSx - IndivTune - EUR+AFR	All - IndivTune - AFR	0.209	0.072	0.137	7.38523e-23
AFR	PLT	PRS-CSx - IndivTune - EUR+AFR	All - IndivTune - EUR	0.209	0.208	0.001	0.913711
AFR	PLT	PRS-CSx - IndivTune - EUR+AFR	All - IndivTune - EUR+AFR	0.209	0.209	0	0.995868
AFR	PLT	PRS-CSx - IndivTune - EUR+AFR	DBSLMM - IndivTune - AFR	0.209	-0.03	0.239	9.49587e-42
AFR	PLT	PRS-CSx - IndivTune - EUR+AFR	DBSLMM - IndivTune - EUR	0.209	0.205	0.004	0.581437
AFR	PLT	PRS-CSx - IndivTune - EUR+AFR	DBSLMM - SumStatTune - AFR	0.209	-0.031	0.24	5.86822e-42
AFR	PLT	PRS-CSx - IndivTune - EUR+AFR	DBSLMM - SumStatTune - EUR	0.209	0.203	0.006	0.433334
AFR	PLT	PRS-CSx - IndivTune - EUR+AFR	DBSLMM-multi - IndivTune - EUR+AFR	0.209	0.204	0.005	0.526783
AFR	PLT	PRS-CSx - IndivTune - EUR+AFR	DBSLMM-multi - SumStatTune - EUR+AFR	0.209	0.182	0.027	0.00131709
AFR	PLT	PRS-CSx - IndivTune - EUR+AFR	LDpred2 - IndivTune - AFR	0.209	0.029	0.18	1.00336e-27
AFR	PLT	PRS-CSx - IndivTune - EUR+AFR	LDpred2 - IndivTune - EUR	0.209	0.21	-0.001	0.891966
AFR	PLT	PRS-CSx - IndivTune - EUR+AFR	LDpred2 - SumStatTune - AFR	0.209	0.019	0.19	8.73701e-31
AFR	PLT	PRS-CSx - IndivTune - EUR+AFR	LDpred2 - SumStatTune - EUR	0.209	0.207	0.002	0.824758
AFR	PLT	PRS-CSx - IndivTune - EUR+AFR	LDpred2-multi - IndivTune - EUR+AFR	0.209	0.21	-0.002	0.804646
AFR	PLT	PRS-CSx - IndivTune - EUR+AFR	LDpred2-multi - SumStatTune - EUR+AFR	0.209	0.203	0.006	0.391447
AFR	PLT	PRS-CSx - IndivTune - EUR+AFR	MegaPRS - IndivTune - AFR	0.209	0.033	0.176	4.5221e-26
AFR	PLT	PRS-CSx - IndivTune - EUR+AFR	MegaPRS - IndivTune - EUR	0.209	0.219	-0.01	0.216509
AFR	PLT	PRS-CSx - IndivTune - EUR+AFR	MegaPRS - SumStatTune - AFR	0.209	-0.006	0.215	9.01357e-36
AFR	PLT	PRS-CSx - IndivTune - EUR+AFR	MegaPRS - SumStatTune - EUR	0.209	0.205	0.004	0.598516
AFR	PLT	PRS-CSx - IndivTune - EUR+AFR	MegaPRS-multi - IndivTune - EUR+AFR	0.209	0.22	-0.011	0.174307
AFR	PLT	PRS-CSx - IndivTune - EUR+AFR	MegaPRS-multi - SumStatTune - EUR+AFR	0.209	0.191	0.018	0.0590855
AFR	PLT	PRS-CSx - IndivTune - EUR+AFR	PRS-CS - IndivTune - AFR	0.209	-0.009	0.218	4.56696e-38
AFR	PLT	PRS-CSx - IndivTune - EUR+AFR	PRS-CS - IndivTune - EUR	0.209	0.211	-0.003	0.543505
AFR	PLT	PRS-CSx - IndivTune - EUR+AFR	PRS-CS - SumStatTune - AFR	0.209	0.001	0.207	6.39511e-35
AFR	PLT	PRS-CSx - IndivTune - EUR+AFR	PRS-CS - SumStatTune - EUR	0.209	0.211	-0.003	0.543505
AFR	PLT	PRS-CSx - IndivTune - EUR+AFR	PRS-CS-multi - IndivTune - EUR+AFR	0.209	0.21	-0.001	0.722318
AFR	PLT	PRS-CSx - IndivTune - EUR+AFR	PRS-CS-multi - SumStatTune - EUR+AFR	0.209	0.203	0.006	0.245475
AFR	PLT	PRS-CSx - IndivTune - EUR+AFR	PRS-CSx - IndivTune - EUR+AFR	0.205	0.205	NA	NA
AFR	PLT	PRS-CSx - IndivTune - EUR+AFR	PRS-CSx - SumStatTune - EUR+AFR	0.209	0.125	0.084	4.31654e-11
AFR	PLT	PRS-CSx - IndivTune - EUR+AFR	QuickPRS - SumStatTune - AFR	0.209	0.033	0.176	3.46512e-26
AFR	PLT	PRS-CSx - IndivTune - EUR+AFR	QuickPRS - SumStatTune - EUR	0.209	0.198	0.011	0.246585
AFR	PLT	PRS-CSx - IndivTune - EUR+AFR	QuickPRS-multi - IndivTune - EUR+AFR	0.209	0.2	0.009	0.326943
AFR	PLT	PRS-CSx - IndivTune - EUR+AFR	QuickPRS-multi - SumStatTune - EUR+AFR	0.209	0.195	0.014	0.15209
AFR	PLT	PRS-CSx - IndivTune - EUR+AFR	SBayesRC - SumStatTune - AFR	0.209	0.031	0.178	3.78289e-27
AFR	PLT	PRS-CSx - IndivTune - EUR+AFR	SBayesRC - SumStatTune - EUR	0.209	0.219	-0.01	0.197046
AFR	PLT	PRS-CSx - IndivTune - EUR+AFR	SBayesRC-multi - IndivTune - EUR+AFR	0.209	0.219	-0.01	0.168542
AFR	PLT	PRS-CSx - IndivTune - EUR+AFR	SBayesRC-multi - SumStatTune - EUR+AFR	0.209	0.214	-0.005	0.528614
AFR	PLT	PRS-CSx - IndivTune - EUR+AFR	X-Wing - IndivTune - EUR+AFR	0.209	0.204	0.005	0.355577
AFR	PLT	PRS-CSx - IndivTune - EUR+AFR	X-Wing - SumStatTune - EUR+AFR	0.209	0.157	0.052	5.36509e-08
AFR	PLT	PRS-CSx - IndivTune - EUR+AFR	lassosum - IndivTune - AFR	0.209	0.015	0.194	3.20629e-31
AFR	PLT	PRS-CSx - IndivTune - EUR+AFR	lassosum - IndivTune - EUR	0.209	0.202	0.007	0.261818
AFR	PLT	PRS-CSx - IndivTune - EUR+AFR	lassosum - SumStatTune - AFR	0.209	0.002	0.207	4.27898e-34
AFR	PLT	PRS-CSx - IndivTune - EUR+AFR	lassosum - SumStatTune - EUR	0.209	0.206	0.003	0.604585
AFR	PLT	PRS-CSx - IndivTune - EUR+AFR	lassosum-multi - IndivTune - EUR+AFR	0.209	0.201	0.008	0.197979
AFR	PLT	PRS-CSx - IndivTune - EUR+AFR	lassosum-multi - SumStatTune - EUR+AFR	0.209	0.195	0.014	0.057133
AFR	PLT	PRS-CSx - IndivTune - EUR+AFR	pT+clump - IndivTune - AFR	0.209	0.021	0.188	4.56669e-27
AFR	PLT	PRS-CSx - IndivTune - EUR+AFR	pT+clump - IndivTune - EUR	0.209	0.167	0.042	3.32086e-05
AFR	PLT	PRS-CSx - IndivTune - EUR+AFR	pT+clump-multi - IndivTune - EUR+AFR	0.209	0.169	0.04	8.10382e-05
AFR	PLT	PRS-CSx - SumStatTune - EUR+AFR	All - IndivTune - AFR	0.125	0.072	0.053	0.000774784
AFR	PLT	PRS-CSx - SumStatTune - EUR+AFR	All - IndivTune - EUR	0.125	0.208	-0.084	7.17671e-10
AFR	PLT	PRS-CSx - SumStatTune - EUR+AFR	All - IndivTune - EUR+AFR	0.125	0.209	-0.084	3.60395e-10
AFR	PLT	PRS-CSx - SumStatTune - EUR+AFR	DBSLMM - IndivTune - AFR	0.125	-0.03	0.154	2.4061e-17
AFR	PLT	PRS-CSx - SumStatTune - EUR+AFR	DBSLMM - IndivTune - EUR	0.125	0.205	-0.081	1.93699e-09
AFR	PLT	PRS-CSx - SumStatTune - EUR+AFR	DBSLMM - SumStatTune - AFR	0.125	-0.031	0.156	1.9766e-17
AFR	PLT	PRS-CSx - SumStatTune - EUR+AFR	DBSLMM - SumStatTune - EUR	0.125	0.203	-0.079	3.6085e-09
AFR	PLT	PRS-CSx - SumStatTune - EUR+AFR	DBSLMM-multi - IndivTune - EUR+AFR	0.125	0.204	-0.08	2.95085e-09
AFR	PLT	PRS-CSx - SumStatTune - EUR+AFR	DBSLMM-multi - SumStatTune - EUR+AFR	0.125	0.182	-0.058	1.63718e-05
AFR	PLT	PRS-CSx - SumStatTune - EUR+AFR	LDpred2 - IndivTune - AFR	0.125	0.029	0.095	6.79098e-10
AFR	PLT	PRS-CSx - SumStatTune - EUR+AFR	LDpred2 - IndivTune - EUR	0.125	0.21	-0.085	8.99345e-11
AFR	PLT	PRS-CSx - SumStatTune - EUR+AFR	LDpred2 - SumStatTune - AFR	0.125	0.019	0.106	1.23266e-12
AFR	PLT	PRS-CSx - SumStatTune - EUR+AFR	LDpred2 - SumStatTune - EUR	0.125	0.207	-0.083	6.98312e-10
AFR	PLT	PRS-CSx - SumStatTune - EUR+AFR	LDpred2-multi - IndivTune - EUR+AFR	0.125	0.21	-0.086	2.46109e-11
AFR	PLT	PRS-CSx - SumStatTune - EUR+AFR	LDpred2-multi - SumStatTune - EUR+AFR	0.125	0.203	-0.078	8.27943e-10
AFR	PLT	PRS-CSx - SumStatTune - EUR+AFR	MegaPRS - IndivTune - AFR	0.125	0.033	0.091	2.26958e-09
AFR	PLT	PRS-CSx - SumStatTune - EUR+AFR	MegaPRS - IndivTune - EUR	0.125	0.219	-0.094	2.60264e-12
AFR	PLT	PRS-CSx - SumStatTune - EUR+AFR	MegaPRS - SumStatTune - AFR	0.125	-0.006	0.131	8.50574e-15
AFR	PLT	PRS-CSx - SumStatTune - EUR+AFR	MegaPRS - SumStatTune - EUR	0.125	0.205	-0.08	3.37204e-09
AFR	PLT	PRS-CSx - SumStatTune - EUR+AFR	MegaPRS-multi - IndivTune - EUR+AFR	0.125	0.22	-0.095	5.17704e-13
AFR	PLT	PRS-CSx - SumStatTune - EUR+AFR	MegaPRS-multi - SumStatTune - EUR+AFR	0.125	0.191	-0.067	8.24072e-07
AFR	PLT	PRS-CSx - SumStatTune - EUR+AFR	PRS-CS - IndivTune - AFR	0.125	-0.009	0.134	2.34801e-20
AFR	PLT	PRS-CSx - SumStatTune - EUR+AFR	PRS-CS - IndivTune - EUR	0.125	0.211	-0.087	2.60842e-11
AFR	PLT	PRS-CSx - SumStatTune - EUR+AFR	PRS-CS - SumStatTune - AFR	0.125	0.001	0.123	1.69763e-18
AFR	PLT	PRS-CSx - SumStatTune - EUR+AFR	PRS-CS - SumStatTune - EUR	0.125	0.211	-0.087	2.60842e-11
AFR	PLT	PRS-CSx - SumStatTune - EUR+AFR	PRS-CS-multi - IndivTune - EUR+AFR	0.125	0.21	-0.086	2.08474e-11
AFR	PLT	PRS-CSx - SumStatTune - EUR+AFR	PRS-CS-multi - SumStatTune - EUR+AFR	0.125	0.203	-0.078	4.4656e-11
AFR	PLT	PRS-CSx - SumStatTune - EUR+AFR	PRS-CSx - IndivTune - EUR+AFR	0.125	0.209	-0.084	4.31654e-11
AFR	PLT	PRS-CSx - SumStatTune - EUR+AFR	PRS-CSx - SumStatTune - EUR+AFR	0.205	0.205	NA	NA
AFR	PLT	PRS-CSx - SumStatTune - EUR+AFR	QuickPRS - SumStatTune - AFR	0.125	0.033	0.092	2.02952e-09
AFR	PLT	PRS-CSx - SumStatTune - EUR+AFR	QuickPRS - SumStatTune - EUR	0.125	0.198	-0.074	1.22945e-07
AFR	PLT	PRS-CSx - SumStatTune - EUR+AFR	QuickPRS-multi - IndivTune - EUR+AFR	0.125	0.2	-0.075	2.86768e-08
AFR	PLT	PRS-CSx - SumStatTune - EUR+AFR	QuickPRS-multi - SumStatTune - EUR+AFR	0.125	0.195	-0.07	1.08861e-07
AFR	PLT	PRS-CSx - SumStatTune - EUR+AFR	SBayesRC - SumStatTune - AFR	0.125	0.031	0.094	2.52534e-09
AFR	PLT	PRS-CSx - SumStatTune - EUR+AFR	SBayesRC - SumStatTune - EUR	0.125	0.219	-0.094	4.71057e-12
AFR	PLT	PRS-CSx - SumStatTune - EUR+AFR	SBayesRC-multi - IndivTune - EUR+AFR	0.125	0.219	-0.095	1.65068e-12
AFR	PLT	PRS-CSx - SumStatTune - EUR+AFR	SBayesRC-multi - SumStatTune - EUR+AFR	0.125	0.214	-0.09	1.22325e-11
AFR	PLT	PRS-CSx - SumStatTune - EUR+AFR	X-Wing - IndivTune - EUR+AFR	0.125	0.204	-0.08	1.09302e-10
AFR	PLT	PRS-CSx - SumStatTune - EUR+AFR	X-Wing - SumStatTune - EUR+AFR	0.125	0.157	-0.033	0.00351037
AFR	PLT	PRS-CSx - SumStatTune - EUR+AFR	lassosum - IndivTune - AFR	0.125	0.015	0.109	1.12305e-12
AFR	PLT	PRS-CSx - SumStatTune - EUR+AFR	lassosum - IndivTune - EUR	0.125	0.202	-0.077	1.46002e-08
AFR	PLT	PRS-CSx - SumStatTune - EUR+AFR	lassosum - SumStatTune - AFR	0.125	0.002	0.123	4.87942e-13
AFR	PLT	PRS-CSx - SumStatTune - EUR+AFR	lassosum - SumStatTune - EUR	0.125	0.206	-0.081	1.80744e-09
AFR	PLT	PRS-CSx - SumStatTune - EUR+AFR	lassosum-multi - IndivTune - EUR+AFR	0.125	0.201	-0.076	1.11434e-08
AFR	PLT	PRS-CSx - SumStatTune - EUR+AFR	lassosum-multi - SumStatTune - EUR+AFR	0.125	0.195	-0.07	2.08774e-07
AFR	PLT	PRS-CSx - SumStatTune - EUR+AFR	pT+clump - IndivTune - AFR	0.125	0.021	0.104	3.9681e-09
AFR	PLT	PRS-CSx - SumStatTune - EUR+AFR	pT+clump - IndivTune - EUR	0.125	0.167	-0.043	0.00417235
AFR	PLT	PRS-CSx - SumStatTune - EUR+AFR	pT+clump-multi - IndivTune - EUR+AFR	0.125	0.169	-0.044	0.0030995
AFR	PLT	QuickPRS - SumStatTune - AFR	All - IndivTune - AFR	0.033	0.072	-0.039	0.0080374
AFR	PLT	QuickPRS - SumStatTune - AFR	All - IndivTune - EUR	0.033	0.208	-0.175	5.90674e-25
AFR	PLT	QuickPRS - SumStatTune - AFR	All - IndivTune - EUR+AFR	0.033	0.209	-0.176	5.41856e-26
AFR	PLT	QuickPRS - SumStatTune - AFR	DBSLMM - IndivTune - AFR	0.033	-0.03	0.063	0.000692529
AFR	PLT	QuickPRS - SumStatTune - AFR	DBSLMM - IndivTune - EUR	0.033	0.205	-0.172	6.83602e-24
AFR	PLT	QuickPRS - SumStatTune - AFR	DBSLMM - SumStatTune - AFR	0.033	-0.031	0.064	0.000626082
AFR	PLT	QuickPRS - SumStatTune - AFR	DBSLMM - SumStatTune - EUR	0.033	0.203	-0.17	1.8307e-23
AFR	PLT	QuickPRS - SumStatTune - AFR	DBSLMM-multi - IndivTune - EUR+AFR	0.033	0.204	-0.171	1.5852e-23
AFR	PLT	QuickPRS - SumStatTune - AFR	DBSLMM-multi - SumStatTune - EUR+AFR	0.033	0.182	-0.149	6.44234e-20
AFR	PLT	QuickPRS - SumStatTune - AFR	LDpred2 - IndivTune - AFR	0.033	0.029	0.004	0.699249
AFR	PLT	QuickPRS - SumStatTune - AFR	LDpred2 - IndivTune - EUR	0.033	0.21	-0.177	2.56457e-25
AFR	PLT	QuickPRS - SumStatTune - AFR	LDpred2 - SumStatTune - AFR	0.033	0.019	0.014	0.104181
AFR	PLT	QuickPRS - SumStatTune - AFR	LDpred2 - SumStatTune - EUR	0.033	0.207	-0.174	1.67881e-24
AFR	PLT	QuickPRS - SumStatTune - AFR	LDpred2-multi - IndivTune - EUR+AFR	0.033	0.21	-0.177	5.20414e-28
AFR	PLT	QuickPRS - SumStatTune - AFR	LDpred2-multi - SumStatTune - EUR+AFR	0.033	0.203	-0.17	5.46327e-30
AFR	PLT	QuickPRS - SumStatTune - AFR	MegaPRS - IndivTune - AFR	0.033	0.033	0	0.450737
AFR	PLT	QuickPRS - SumStatTune - AFR	MegaPRS - IndivTune - EUR	0.033	0.219	-0.186	3.30011e-28
AFR	PLT	QuickPRS - SumStatTune - AFR	MegaPRS - SumStatTune - AFR	0.033	-0.006	0.039	0.00890442
AFR	PLT	QuickPRS - SumStatTune - AFR	MegaPRS - SumStatTune - EUR	0.033	0.205	-0.172	8.01516e-24
AFR	PLT	QuickPRS - SumStatTune - AFR	MegaPRS-multi - IndivTune - EUR+AFR	0.033	0.22	-0.187	2.0306e-32
AFR	PLT	QuickPRS - SumStatTune - AFR	MegaPRS-multi - SumStatTune - EUR+AFR	0.033	0.191	-0.158	8.23423e-23
AFR	PLT	QuickPRS - SumStatTune - AFR	PRS-CS - IndivTune - AFR	0.033	-0.009	0.042	6.68459e-05
AFR	PLT	QuickPRS - SumStatTune - AFR	PRS-CS - IndivTune - EUR	0.033	0.211	-0.178	6.16114e-26
AFR	PLT	QuickPRS - SumStatTune - AFR	PRS-CS - SumStatTune - AFR	0.033	0.001	0.032	0.00301076
AFR	PLT	QuickPRS - SumStatTune - AFR	PRS-CS - SumStatTune - EUR	0.033	0.211	-0.178	6.16114e-26
AFR	PLT	QuickPRS - SumStatTune - AFR	PRS-CS-multi - IndivTune - EUR+AFR	0.033	0.21	-0.177	1.03682e-26
AFR	PLT	QuickPRS - SumStatTune - AFR	PRS-CS-multi - SumStatTune - EUR+AFR	0.033	0.203	-0.17	6.7001e-30
AFR	PLT	QuickPRS - SumStatTune - AFR	PRS-CSx - IndivTune - EUR+AFR	0.033	0.209	-0.176	3.46512e-26
AFR	PLT	QuickPRS - SumStatTune - AFR	PRS-CSx - SumStatTune - EUR+AFR	0.033	0.125	-0.092	2.02952e-09
AFR	PLT	QuickPRS - SumStatTune - AFR	QuickPRS - SumStatTune - AFR	0.205	0.205	NA	NA
AFR	PLT	QuickPRS - SumStatTune - AFR	QuickPRS - SumStatTune - EUR	0.033	0.198	-0.165	4.23719e-22
AFR	PLT	QuickPRS - SumStatTune - AFR	QuickPRS-multi - IndivTune - EUR+AFR	0.033	0.2	-0.167	1.72391e-26
AFR	PLT	QuickPRS - SumStatTune - AFR	QuickPRS-multi - SumStatTune - EUR+AFR	0.033	0.195	-0.162	6.74076e-34
AFR	PLT	QuickPRS - SumStatTune - AFR	SBayesRC - SumStatTune - AFR	0.033	0.031	0.002	0.830749
AFR	PLT	QuickPRS - SumStatTune - AFR	SBayesRC - SumStatTune - EUR	0.033	0.219	-0.186	5.61627e-28
AFR	PLT	QuickPRS - SumStatTune - AFR	SBayesRC-multi - IndivTune - EUR+AFR	0.033	0.219	-0.186	3.3877e-30
AFR	PLT	QuickPRS - SumStatTune - AFR	SBayesRC-multi - SumStatTune - EUR+AFR	0.033	0.214	-0.181	1.95598e-33
AFR	PLT	QuickPRS - SumStatTune - AFR	X-Wing - IndivTune - EUR+AFR	0.033	0.204	-0.171	3.8612e-25
AFR	PLT	QuickPRS - SumStatTune - AFR	X-Wing - SumStatTune - EUR+AFR	0.033	0.157	-0.124	1.47055e-22
AFR	PLT	QuickPRS - SumStatTune - AFR	lassosum - IndivTune - AFR	0.033	0.015	0.018	0.0601836
AFR	PLT	QuickPRS - SumStatTune - AFR	lassosum - IndivTune - EUR	0.033	0.202	-0.169	5.11727e-23
AFR	PLT	QuickPRS - SumStatTune - AFR	lassosum - SumStatTune - AFR	0.033	0.002	0.031	0.0386388
AFR	PLT	QuickPRS - SumStatTune - AFR	lassosum - SumStatTune - EUR	0.033	0.206	-0.173	4.4481e-24
AFR	PLT	QuickPRS - SumStatTune - AFR	lassosum-multi - IndivTune - EUR+AFR	0.033	0.201	-0.168	3.12624e-25
AFR	PLT	QuickPRS - SumStatTune - AFR	lassosum-multi - SumStatTune - EUR+AFR	0.033	0.195	-0.162	1.34494e-23
AFR	PLT	QuickPRS - SumStatTune - AFR	pT+clump - IndivTune - AFR	0.033	0.021	0.012	0.498436
AFR	PLT	QuickPRS - SumStatTune - AFR	pT+clump - IndivTune - EUR	0.033	0.167	-0.134	8.84779e-15
AFR	PLT	QuickPRS - SumStatTune - AFR	pT+clump-multi - IndivTune - EUR+AFR	0.033	0.169	-0.136	4.96301e-15
AFR	PLT	QuickPRS - SumStatTune - EUR	All - IndivTune - AFR	0.198	0.072	0.126	6.43486e-16
AFR	PLT	QuickPRS - SumStatTune - EUR	All - IndivTune - EUR	0.198	0.208	-0.01	0.252783
AFR	PLT	QuickPRS - SumStatTune - EUR	All - IndivTune - EUR+AFR	0.198	0.209	-0.011	0.218306
AFR	PLT	QuickPRS - SumStatTune - EUR	DBSLMM - IndivTune - AFR	0.198	-0.03	0.228	6.61991e-39
AFR	PLT	QuickPRS - SumStatTune - EUR	DBSLMM - IndivTune - EUR	0.198	0.205	-0.007	0.471897
AFR	PLT	QuickPRS - SumStatTune - EUR	DBSLMM - SumStatTune - AFR	0.198	-0.031	0.229	3.66171e-39
AFR	PLT	QuickPRS - SumStatTune - EUR	DBSLMM - SumStatTune - EUR	0.198	0.203	-0.005	0.583419
AFR	PLT	QuickPRS - SumStatTune - EUR	DBSLMM-multi - IndivTune - EUR+AFR	0.198	0.204	-0.006	0.51137
AFR	PLT	QuickPRS - SumStatTune - EUR	DBSLMM-multi - SumStatTune - EUR+AFR	0.198	0.182	0.016	0.129749
AFR	PLT	QuickPRS - SumStatTune - EUR	LDpred2 - IndivTune - AFR	0.198	0.029	0.169	3.53316e-23
AFR	PLT	QuickPRS - SumStatTune - EUR	LDpred2 - IndivTune - EUR	0.198	0.21	-0.012	0.182039
AFR	PLT	QuickPRS - SumStatTune - EUR	LDpred2 - SumStatTune - AFR	0.198	0.019	0.179	7.84415e-26
AFR	PLT	QuickPRS - SumStatTune - EUR	LDpred2 - SumStatTune - EUR	0.198	0.207	-0.009	0.299978
AFR	PLT	QuickPRS - SumStatTune - EUR	LDpred2-multi - IndivTune - EUR+AFR	0.198	0.21	-0.012	0.162141
AFR	PLT	QuickPRS - SumStatTune - EUR	LDpred2-multi - SumStatTune - EUR+AFR	0.198	0.203	-0.005	0.626935
AFR	PLT	QuickPRS - SumStatTune - EUR	MegaPRS - IndivTune - AFR	0.198	0.033	0.165	5.41876e-22
AFR	PLT	QuickPRS - SumStatTune - EUR	MegaPRS - IndivTune - EUR	0.198	0.219	-0.021	0.00885125
AFR	PLT	QuickPRS - SumStatTune - EUR	MegaPRS - SumStatTune - AFR	0.198	-0.006	0.204	1.27451e-31
AFR	PLT	QuickPRS - SumStatTune - EUR	MegaPRS - SumStatTune - EUR	0.198	0.205	-0.006	0.283107
AFR	PLT	QuickPRS - SumStatTune - EUR	MegaPRS-multi - IndivTune - EUR+AFR	0.198	0.22	-0.022	0.00682278
AFR	PLT	QuickPRS - SumStatTune - EUR	MegaPRS-multi - SumStatTune - EUR+AFR	0.198	0.191	0.007	0.379932
AFR	PLT	QuickPRS - SumStatTune - EUR	PRS-CS - IndivTune - AFR	0.198	-0.009	0.207	6.88603e-33
AFR	PLT	QuickPRS - SumStatTune - EUR	PRS-CS - IndivTune - EUR	0.198	0.211	-0.013	0.141459
AFR	PLT	QuickPRS - SumStatTune - EUR	PRS-CS - SumStatTune - AFR	0.198	0.001	0.197	3.06705e-30
AFR	PLT	QuickPRS - SumStatTune - EUR	PRS-CS - SumStatTune - EUR	0.198	0.211	-0.013	0.141459
AFR	PLT	QuickPRS - SumStatTune - EUR	PRS-CS-multi - IndivTune - EUR+AFR	0.198	0.21	-0.012	0.17636
AFR	PLT	QuickPRS - SumStatTune - EUR	PRS-CS-multi - SumStatTune - EUR+AFR	0.198	0.203	-0.005	0.628717
AFR	PLT	QuickPRS - SumStatTune - EUR	PRS-CSx - IndivTune - EUR+AFR	0.198	0.209	-0.011	0.246585
AFR	PLT	QuickPRS - SumStatTune - EUR	PRS-CSx - SumStatTune - EUR+AFR	0.198	0.125	0.074	1.22945e-07
AFR	PLT	QuickPRS - SumStatTune - EUR	QuickPRS - SumStatTune - AFR	0.198	0.033	0.165	4.23719e-22
AFR	PLT	QuickPRS - SumStatTune - EUR	QuickPRS - SumStatTune - EUR	0.205	0.205	NA	NA
AFR	PLT	QuickPRS - SumStatTune - EUR	QuickPRS-multi - IndivTune - EUR+AFR	0.198	0.2	-0.002	0.369152
AFR	PLT	QuickPRS - SumStatTune - EUR	QuickPRS-multi - SumStatTune - EUR+AFR	0.198	0.195	0.003	0.494895
AFR	PLT	QuickPRS - SumStatTune - EUR	SBayesRC - SumStatTune - AFR	0.198	0.031	0.167	9.47367e-23
AFR	PLT	QuickPRS - SumStatTune - EUR	SBayesRC - SumStatTune - EUR	0.198	0.219	-0.021	0.0321715
AFR	PLT	QuickPRS - SumStatTune - EUR	SBayesRC-multi - IndivTune - EUR+AFR	0.198	0.219	-0.021	0.0281004
AFR	PLT	QuickPRS - SumStatTune - EUR	SBayesRC-multi - SumStatTune - EUR+AFR	0.198	0.214	-0.016	0.117684
AFR	PLT	QuickPRS - SumStatTune - EUR	X-Wing - IndivTune - EUR+AFR	0.198	0.204	-0.006	0.502386
AFR	PLT	QuickPRS - SumStatTune - EUR	X-Wing - SumStatTune - EUR+AFR	0.198	0.157	0.041	0.000573647
AFR	PLT	QuickPRS - SumStatTune - EUR	lassosum - IndivTune - AFR	0.198	0.015	0.183	2.04919e-26
AFR	PLT	QuickPRS - SumStatTune - EUR	lassosum - IndivTune - EUR	0.198	0.202	-0.004	0.708711
AFR	PLT	QuickPRS - SumStatTune - EUR	lassosum - SumStatTune - AFR	0.198	0.002	0.196	1.03979e-29
AFR	PLT	QuickPRS - SumStatTune - EUR	lassosum - SumStatTune - EUR	0.198	0.206	-0.008	0.429501
AFR	PLT	QuickPRS - SumStatTune - EUR	lassosum-multi - IndivTune - EUR+AFR	0.198	0.201	-0.003	0.796342
AFR	PLT	QuickPRS - SumStatTune - EUR	lassosum-multi - SumStatTune - EUR+AFR	0.198	0.195	0.003	0.759069
AFR	PLT	QuickPRS - SumStatTune - EUR	pT+clump - IndivTune - AFR	0.198	0.021	0.177	1.27989e-24
AFR	PLT	QuickPRS - SumStatTune - EUR	pT+clump - IndivTune - EUR	0.198	0.167	0.031	0.0112593
AFR	PLT	QuickPRS - SumStatTune - EUR	pT+clump-multi - IndivTune - EUR+AFR	0.198	0.169	0.029	0.0163281
AFR	PLT	QuickPRS-multi - IndivTune - EUR+AFR	All - IndivTune - AFR	0.2	0.072	0.128	3.63623e-17
AFR	PLT	QuickPRS-multi - IndivTune - EUR+AFR	All - IndivTune - EUR	0.2	0.208	-0.008	0.346824
AFR	PLT	QuickPRS-multi - IndivTune - EUR+AFR	All - IndivTune - EUR+AFR	0.2	0.209	-0.009	0.299463
AFR	PLT	QuickPRS-multi - IndivTune - EUR+AFR	DBSLMM - IndivTune - AFR	0.2	-0.03	0.23	1.09315e-38
AFR	PLT	QuickPRS-multi - IndivTune - EUR+AFR	DBSLMM - IndivTune - EUR	0.2	0.205	-0.005	0.589611
AFR	PLT	QuickPRS-multi - IndivTune - EUR+AFR	DBSLMM - SumStatTune - AFR	0.2	-0.031	0.231	7.90958e-39
AFR	PLT	QuickPRS-multi - IndivTune - EUR+AFR	DBSLMM - SumStatTune - EUR	0.2	0.203	-0.004	0.712343
AFR	PLT	QuickPRS-multi - IndivTune - EUR+AFR	DBSLMM-multi - IndivTune - EUR+AFR	0.2	0.204	-0.005	0.633817
AFR	PLT	QuickPRS-multi - IndivTune - EUR+AFR	DBSLMM-multi - SumStatTune - EUR+AFR	0.2	0.182	0.018	0.0901884
AFR	PLT	QuickPRS-multi - IndivTune - EUR+AFR	LDpred2 - IndivTune - AFR	0.2	0.029	0.171	2.90686e-26
AFR	PLT	QuickPRS-multi - IndivTune - EUR+AFR	LDpred2 - IndivTune - EUR	0.2	0.21	-0.01	0.259048
AFR	PLT	QuickPRS-multi - IndivTune - EUR+AFR	LDpred2 - SumStatTune - AFR	0.2	0.019	0.181	1.28925e-29
AFR	PLT	QuickPRS-multi - IndivTune - EUR+AFR	LDpred2 - SumStatTune - EUR	0.2	0.207	-0.008	0.401574
AFR	PLT	QuickPRS-multi - IndivTune - EUR+AFR	LDpred2-multi - IndivTune - EUR+AFR	0.2	0.21	-0.011	0.220397
AFR	PLT	QuickPRS-multi - IndivTune - EUR+AFR	LDpred2-multi - SumStatTune - EUR+AFR	0.2	0.203	-0.003	0.745577
AFR	PLT	QuickPRS-multi - IndivTune - EUR+AFR	MegaPRS - IndivTune - AFR	0.2	0.033	0.166	2.34104e-26
AFR	PLT	QuickPRS-multi - IndivTune - EUR+AFR	MegaPRS - IndivTune - EUR	0.2	0.219	-0.019	0.0174946
AFR	PLT	QuickPRS-multi - IndivTune - EUR+AFR	MegaPRS - SumStatTune - AFR	0.2	-0.006	0.206	2.213e-33
AFR	PLT	QuickPRS-multi - IndivTune - EUR+AFR	MegaPRS - SumStatTune - EUR	0.2	0.205	-0.005	0.444727
AFR	PLT	QuickPRS-multi - IndivTune - EUR+AFR	MegaPRS-multi - IndivTune - EUR+AFR	0.2	0.22	-0.02	0.0100518
AFR	PLT	QuickPRS-multi - IndivTune - EUR+AFR	MegaPRS-multi - SumStatTune - EUR+AFR	0.2	0.191	0.008	0.262216
AFR	PLT	QuickPRS-multi - IndivTune - EUR+AFR	PRS-CS - IndivTune - AFR	0.2	-0.009	0.209	6.69559e-37
AFR	PLT	QuickPRS-multi - IndivTune - EUR+AFR	PRS-CS - IndivTune - EUR	0.2	0.211	-0.012	0.202829
AFR	PLT	QuickPRS-multi - IndivTune - EUR+AFR	PRS-CS - SumStatTune - AFR	0.2	0.001	0.198	6.01966e-34
AFR	PLT	QuickPRS-multi - IndivTune - EUR+AFR	PRS-CS - SumStatTune - EUR	0.2	0.211	-0.012	0.202829
AFR	PLT	QuickPRS-multi - IndivTune - EUR+AFR	PRS-CS-multi - IndivTune - EUR+AFR	0.2	0.21	-0.011	0.242193
AFR	PLT	QuickPRS-multi - IndivTune - EUR+AFR	PRS-CS-multi - SumStatTune - EUR+AFR	0.2	0.203	-0.003	0.746133
AFR	PLT	QuickPRS-multi - IndivTune - EUR+AFR	PRS-CSx - IndivTune - EUR+AFR	0.2	0.209	-0.009	0.326943
AFR	PLT	QuickPRS-multi - IndivTune - EUR+AFR	PRS-CSx - SumStatTune - EUR+AFR	0.2	0.125	0.075	2.86768e-08
AFR	PLT	QuickPRS-multi - IndivTune - EUR+AFR	QuickPRS - SumStatTune - AFR	0.2	0.033	0.167	1.72391e-26
AFR	PLT	QuickPRS-multi - IndivTune - EUR+AFR	QuickPRS - SumStatTune - EUR	0.2	0.198	0.002	0.369152
AFR	PLT	QuickPRS-multi - IndivTune - EUR+AFR	QuickPRS-multi - IndivTune - EUR+AFR	0.205	0.205	NA	NA
AFR	PLT	QuickPRS-multi - IndivTune - EUR+AFR	QuickPRS-multi - SumStatTune - EUR+AFR	0.2	0.195	0.005	0.0892716
AFR	PLT	QuickPRS-multi - IndivTune - EUR+AFR	SBayesRC - SumStatTune - AFR	0.2	0.031	0.169	1.76784e-25
AFR	PLT	QuickPRS-multi - IndivTune - EUR+AFR	SBayesRC - SumStatTune - EUR	0.2	0.219	-0.019	0.0508118
AFR	PLT	QuickPRS-multi - IndivTune - EUR+AFR	SBayesRC-multi - IndivTune - EUR+AFR	0.2	0.219	-0.02	0.0412801
AFR	PLT	QuickPRS-multi - IndivTune - EUR+AFR	SBayesRC-multi - SumStatTune - EUR+AFR	0.2	0.214	-0.014	0.145308
AFR	PLT	QuickPRS-multi - IndivTune - EUR+AFR	X-Wing - IndivTune - EUR+AFR	0.2	0.204	-0.004	0.625877
AFR	PLT	QuickPRS-multi - IndivTune - EUR+AFR	X-Wing - SumStatTune - EUR+AFR	0.2	0.157	0.043	0.000116596
AFR	PLT	QuickPRS-multi - IndivTune - EUR+AFR	lassosum - IndivTune - AFR	0.2	0.015	0.185	4.6697e-30
AFR	PLT	QuickPRS-multi - IndivTune - EUR+AFR	lassosum - IndivTune - EUR	0.2	0.202	-0.002	0.839825
AFR	PLT	QuickPRS-multi - IndivTune - EUR+AFR	lassosum - SumStatTune - AFR	0.2	0.002	0.198	2.23874e-31
AFR	PLT	QuickPRS-multi - IndivTune - EUR+AFR	lassosum - SumStatTune - EUR	0.2	0.206	-0.006	0.542332
AFR	PLT	QuickPRS-multi - IndivTune - EUR+AFR	lassosum-multi - IndivTune - EUR+AFR	0.2	0.201	-0.001	0.927192
AFR	PLT	QuickPRS-multi - IndivTune - EUR+AFR	lassosum-multi - SumStatTune - EUR+AFR	0.2	0.195	0.005	0.633933
AFR	PLT	QuickPRS-multi - IndivTune - EUR+AFR	pT+clump - IndivTune - AFR	0.2	0.021	0.179	5.28456e-25
AFR	PLT	QuickPRS-multi - IndivTune - EUR+AFR	pT+clump - IndivTune - EUR	0.2	0.167	0.032	0.00782562
AFR	PLT	QuickPRS-multi - IndivTune - EUR+AFR	pT+clump-multi - IndivTune - EUR+AFR	0.2	0.169	0.031	0.0115489
AFR	PLT	QuickPRS-multi - SumStatTune - EUR+AFR	All - IndivTune - AFR	0.195	0.072	0.123	4.04785e-17
AFR	PLT	QuickPRS-multi - SumStatTune - EUR+AFR	All - IndivTune - EUR	0.195	0.208	-0.013	0.16464
AFR	PLT	QuickPRS-multi - SumStatTune - EUR+AFR	All - IndivTune - EUR+AFR	0.195	0.209	-0.014	0.133822
AFR	PLT	QuickPRS-multi - SumStatTune - EUR+AFR	DBSLMM - IndivTune - AFR	0.195	-0.03	0.225	4.99591e-36
AFR	PLT	QuickPRS-multi - SumStatTune - EUR+AFR	DBSLMM - IndivTune - EUR	0.195	0.205	-0.01	0.325568
AFR	PLT	QuickPRS-multi - SumStatTune - EUR+AFR	DBSLMM - SumStatTune - AFR	0.195	-0.031	0.226	5.02795e-36
AFR	PLT	QuickPRS-multi - SumStatTune - EUR+AFR	DBSLMM - SumStatTune - EUR	0.195	0.203	-0.009	0.409471
AFR	PLT	QuickPRS-multi - SumStatTune - EUR+AFR	DBSLMM-multi - IndivTune - EUR+AFR	0.195	0.204	-0.01	0.357385
AFR	PLT	QuickPRS-multi - SumStatTune - EUR+AFR	DBSLMM-multi - SumStatTune - EUR+AFR	0.195	0.182	0.013	0.232144
AFR	PLT	QuickPRS-multi - SumStatTune - EUR+AFR	LDpred2 - IndivTune - AFR	0.195	0.029	0.166	1.06649e-29
AFR	PLT	QuickPRS-multi - SumStatTune - EUR+AFR	LDpred2 - IndivTune - EUR	0.195	0.21	-0.015	0.118422
AFR	PLT	QuickPRS-multi - SumStatTune - EUR+AFR	LDpred2 - SumStatTune - AFR	0.195	0.019	0.176	2.06107e-34
AFR	PLT	QuickPRS-multi - SumStatTune - EUR+AFR	LDpred2 - SumStatTune - EUR	0.195	0.207	-0.013	0.199879
AFR	PLT	QuickPRS-multi - SumStatTune - EUR+AFR	LDpred2-multi - IndivTune - EUR+AFR	0.195	0.21	-0.016	0.0862583
AFR	PLT	QuickPRS-multi - SumStatTune - EUR+AFR	LDpred2-multi - SumStatTune - EUR+AFR	0.195	0.203	-0.008	0.377642
AFR	PLT	QuickPRS-multi - SumStatTune - EUR+AFR	MegaPRS - IndivTune - AFR	0.195	0.033	0.161	1.04759e-33
AFR	PLT	QuickPRS-multi - SumStatTune - EUR+AFR	MegaPRS - IndivTune - EUR	0.195	0.219	-0.024	0.0064083
AFR	PLT	QuickPRS-multi - SumStatTune - EUR+AFR	MegaPRS - SumStatTune - AFR	0.195	-0.006	0.201	9.22068e-34
AFR	PLT	QuickPRS-multi - SumStatTune - EUR+AFR	MegaPRS - SumStatTune - EUR	0.195	0.205	-0.01	0.191707
AFR	PLT	QuickPRS-multi - SumStatTune - EUR+AFR	MegaPRS-multi - IndivTune - EUR+AFR	0.195	0.22	-0.025	0.00207123
AFR	PLT	QuickPRS-multi - SumStatTune - EUR+AFR	MegaPRS-multi - SumStatTune - EUR+AFR	0.195	0.191	0.004	0.658816
AFR	PLT	QuickPRS-multi - SumStatTune - EUR+AFR	PRS-CS - IndivTune - AFR	0.195	-0.009	0.204	1.54311e-41
AFR	PLT	QuickPRS-multi - SumStatTune - EUR+AFR	PRS-CS - IndivTune - EUR	0.195	0.211	-0.017	0.0903227
AFR	PLT	QuickPRS-multi - SumStatTune - EUR+AFR	PRS-CS - SumStatTune - AFR	0.195	0.001	0.193	4.88063e-38
AFR	PLT	QuickPRS-multi - SumStatTune - EUR+AFR	PRS-CS - SumStatTune - EUR	0.195	0.211	-0.017	0.0903227
AFR	PLT	QuickPRS-multi - SumStatTune - EUR+AFR	PRS-CS-multi - IndivTune - EUR+AFR	0.195	0.21	-0.016	0.104851
AFR	PLT	QuickPRS-multi - SumStatTune - EUR+AFR	PRS-CS-multi - SumStatTune - EUR+AFR	0.195	0.203	-0.008	0.383098
AFR	PLT	QuickPRS-multi - SumStatTune - EUR+AFR	PRS-CSx - IndivTune - EUR+AFR	0.195	0.209	-0.014	0.15209
AFR	PLT	QuickPRS-multi - SumStatTune - EUR+AFR	PRS-CSx - SumStatTune - EUR+AFR	0.195	0.125	0.07	1.08861e-07
AFR	PLT	QuickPRS-multi - SumStatTune - EUR+AFR	QuickPRS - SumStatTune - AFR	0.195	0.033	0.162	6.74076e-34
AFR	PLT	QuickPRS-multi - SumStatTune - EUR+AFR	QuickPRS - SumStatTune - EUR	0.195	0.198	-0.003	0.494895
AFR	PLT	QuickPRS-multi - SumStatTune - EUR+AFR	QuickPRS-multi - IndivTune - EUR+AFR	0.195	0.2	-0.005	0.0892716
AFR	PLT	QuickPRS-multi - SumStatTune - EUR+AFR	QuickPRS-multi - SumStatTune - EUR+AFR	0.205	0.205	NA	NA
AFR	PLT	QuickPRS-multi - SumStatTune - EUR+AFR	SBayesRC - SumStatTune - AFR	0.195	0.031	0.164	3.75233e-28
AFR	PLT	QuickPRS-multi - SumStatTune - EUR+AFR	SBayesRC - SumStatTune - EUR	0.195	0.219	-0.024	0.0200369
AFR	PLT	QuickPRS-multi - SumStatTune - EUR+AFR	SBayesRC-multi - IndivTune - EUR+AFR	0.195	0.219	-0.025	0.0136799
AFR	PLT	QuickPRS-multi - SumStatTune - EUR+AFR	SBayesRC-multi - SumStatTune - EUR+AFR	0.195	0.214	-0.019	0.0465357
AFR	PLT	QuickPRS-multi - SumStatTune - EUR+AFR	X-Wing - IndivTune - EUR+AFR	0.195	0.204	-0.009	0.327685
AFR	PLT	QuickPRS-multi - SumStatTune - EUR+AFR	X-Wing - SumStatTune - EUR+AFR	0.195	0.157	0.038	0.000186257
AFR	PLT	QuickPRS-multi - SumStatTune - EUR+AFR	lassosum - IndivTune - AFR	0.195	0.015	0.18	1.47859e-34
AFR	PLT	QuickPRS-multi - SumStatTune - EUR+AFR	lassosum - IndivTune - EUR	0.195	0.202	-0.007	0.512204
AFR	PLT	QuickPRS-multi - SumStatTune - EUR+AFR	lassosum - SumStatTune - AFR	0.195	0.002	0.193	9.44157e-32
AFR	PLT	QuickPRS-multi - SumStatTune - EUR+AFR	lassosum - SumStatTune - EUR	0.195	0.206	-0.011	0.293606
AFR	PLT	QuickPRS-multi - SumStatTune - EUR+AFR	lassosum-multi - IndivTune - EUR+AFR	0.195	0.201	-0.006	0.565819
AFR	PLT	QuickPRS-multi - SumStatTune - EUR+AFR	lassosum-multi - SumStatTune - EUR+AFR	0.195	0.195	0	0.996474
AFR	PLT	QuickPRS-multi - SumStatTune - EUR+AFR	pT+clump - IndivTune - AFR	0.195	0.021	0.174	1.34018e-23
AFR	PLT	QuickPRS-multi - SumStatTune - EUR+AFR	pT+clump - IndivTune - EUR	0.195	0.167	0.028	0.0287659
AFR	PLT	QuickPRS-multi - SumStatTune - EUR+AFR	pT+clump-multi - IndivTune - EUR+AFR	0.195	0.169	0.026	0.0395377
AFR	PLT	SBayesRC - SumStatTune - AFR	All - IndivTune - AFR	0.031	0.072	-0.041	0.00262594
AFR	PLT	SBayesRC - SumStatTune - AFR	All - IndivTune - EUR	0.031	0.208	-0.177	9.0536e-26
AFR	PLT	SBayesRC - SumStatTune - AFR	All - IndivTune - EUR+AFR	0.031	0.209	-0.178	4.26709e-27
AFR	PLT	SBayesRC - SumStatTune - AFR	DBSLMM - IndivTune - AFR	0.031	-0.03	0.061	0.00180471
AFR	PLT	SBayesRC - SumStatTune - AFR	DBSLMM - IndivTune - EUR	0.031	0.205	-0.174	1.2623e-24
AFR	PLT	SBayesRC - SumStatTune - AFR	DBSLMM - SumStatTune - AFR	0.031	-0.031	0.062	0.00163883
AFR	PLT	SBayesRC - SumStatTune - AFR	DBSLMM - SumStatTune - EUR	0.031	0.203	-0.173	3.47721e-24
AFR	PLT	SBayesRC - SumStatTune - AFR	DBSLMM-multi - IndivTune - EUR+AFR	0.031	0.204	-0.174	4.34969e-24
AFR	PLT	SBayesRC - SumStatTune - AFR	DBSLMM-multi - SumStatTune - EUR+AFR	0.031	0.182	-0.151	2.91304e-22
AFR	PLT	SBayesRC - SumStatTune - AFR	LDpred2 - IndivTune - AFR	0.031	0.029	0.002	0.893929
AFR	PLT	SBayesRC - SumStatTune - AFR	LDpred2 - IndivTune - EUR	0.031	0.21	-0.179	3.26027e-26
AFR	PLT	SBayesRC - SumStatTune - AFR	LDpred2 - SumStatTune - AFR	0.031	0.019	0.012	0.149315
AFR	PLT	SBayesRC - SumStatTune - AFR	LDpred2 - SumStatTune - EUR	0.031	0.207	-0.177	2.32259e-25
AFR	PLT	SBayesRC - SumStatTune - AFR	LDpred2-multi - IndivTune - EUR+AFR	0.031	0.21	-0.18	1.23863e-28
AFR	PLT	SBayesRC - SumStatTune - AFR	LDpred2-multi - SumStatTune - EUR+AFR	0.031	0.203	-0.172	1.71414e-31
AFR	PLT	SBayesRC - SumStatTune - AFR	MegaPRS - IndivTune - AFR	0.031	0.033	-0.003	0.797986
AFR	PLT	SBayesRC - SumStatTune - AFR	MegaPRS - IndivTune - EUR	0.031	0.219	-0.188	3.97067e-29
AFR	PLT	SBayesRC - SumStatTune - AFR	MegaPRS - SumStatTune - AFR	0.031	-0.006	0.037	0.0166968
AFR	PLT	SBayesRC - SumStatTune - AFR	MegaPRS - SumStatTune - EUR	0.031	0.205	-0.174	1.86997e-24
AFR	PLT	SBayesRC - SumStatTune - AFR	MegaPRS-multi - IndivTune - EUR+AFR	0.031	0.22	-0.189	9.0943e-32
AFR	PLT	SBayesRC - SumStatTune - AFR	MegaPRS-multi - SumStatTune - EUR+AFR	0.031	0.191	-0.161	4.6785e-23
AFR	PLT	SBayesRC - SumStatTune - AFR	PRS-CS - IndivTune - AFR	0.031	-0.009	0.04	0.000224741
AFR	PLT	SBayesRC - SumStatTune - AFR	PRS-CS - IndivTune - EUR	0.031	0.211	-0.181	8.82465e-27
AFR	PLT	SBayesRC - SumStatTune - AFR	PRS-CS - SumStatTune - AFR	0.031	0.001	0.029	0.0075836
AFR	PLT	SBayesRC - SumStatTune - AFR	PRS-CS - SumStatTune - EUR	0.031	0.211	-0.181	8.82465e-27
AFR	PLT	SBayesRC - SumStatTune - AFR	PRS-CS-multi - IndivTune - EUR+AFR	0.031	0.21	-0.18	1.45306e-27
AFR	PLT	SBayesRC - SumStatTune - AFR	PRS-CS-multi - SumStatTune - EUR+AFR	0.031	0.203	-0.172	1.3962e-30
AFR	PLT	SBayesRC - SumStatTune - AFR	PRS-CSx - IndivTune - EUR+AFR	0.031	0.209	-0.178	3.78289e-27
AFR	PLT	SBayesRC - SumStatTune - AFR	PRS-CSx - SumStatTune - EUR+AFR	0.031	0.125	-0.094	2.52534e-09
AFR	PLT	SBayesRC - SumStatTune - AFR	QuickPRS - SumStatTune - AFR	0.031	0.033	-0.002	0.830749
AFR	PLT	SBayesRC - SumStatTune - AFR	QuickPRS - SumStatTune - EUR	0.031	0.198	-0.167	9.47367e-23
AFR	PLT	SBayesRC - SumStatTune - AFR	QuickPRS-multi - IndivTune - EUR+AFR	0.031	0.2	-0.169	1.76784e-25
AFR	PLT	SBayesRC - SumStatTune - AFR	QuickPRS-multi - SumStatTune - EUR+AFR	0.031	0.195	-0.164	3.75233e-28
AFR	PLT	SBayesRC - SumStatTune - AFR	SBayesRC - SumStatTune - AFR	0.205	0.205	NA	NA
AFR	PLT	SBayesRC - SumStatTune - AFR	SBayesRC - SumStatTune - EUR	0.031	0.219	-0.188	7.92063e-29
AFR	PLT	SBayesRC - SumStatTune - AFR	SBayesRC-multi - IndivTune - EUR+AFR	0.031	0.219	-0.189	9.68204e-33
AFR	PLT	SBayesRC - SumStatTune - AFR	SBayesRC-multi - SumStatTune - EUR+AFR	0.031	0.214	-0.183	8.03185e-42
AFR	PLT	SBayesRC - SumStatTune - AFR	X-Wing - IndivTune - EUR+AFR	0.031	0.204	-0.174	9.32695e-26
AFR	PLT	SBayesRC - SumStatTune - AFR	X-Wing - SumStatTune - EUR+AFR	0.031	0.157	-0.126	1.19466e-22
AFR	PLT	SBayesRC - SumStatTune - AFR	lassosum - IndivTune - AFR	0.031	0.015	0.015	0.143147
AFR	PLT	SBayesRC - SumStatTune - AFR	lassosum - IndivTune - EUR	0.031	0.202	-0.171	6.5604e-24
AFR	PLT	SBayesRC - SumStatTune - AFR	lassosum - SumStatTune - AFR	0.031	0.002	0.029	0.0633958
AFR	PLT	SBayesRC - SumStatTune - AFR	lassosum - SumStatTune - EUR	0.031	0.206	-0.175	6.91288e-25
AFR	PLT	SBayesRC - SumStatTune - AFR	lassosum-multi - IndivTune - EUR+AFR	0.031	0.201	-0.17	5.97924e-26
AFR	PLT	SBayesRC - SumStatTune - AFR	lassosum-multi - SumStatTune - EUR+AFR	0.031	0.195	-0.164	5.92536e-24
AFR	PLT	SBayesRC - SumStatTune - AFR	pT+clump - IndivTune - AFR	0.031	0.021	0.01	0.625367
AFR	PLT	SBayesRC - SumStatTune - AFR	pT+clump - IndivTune - EUR	0.031	0.167	-0.137	2.36342e-15
AFR	PLT	SBayesRC - SumStatTune - AFR	pT+clump-multi - IndivTune - EUR+AFR	0.031	0.169	-0.138	4.8679e-15
AFR	PLT	SBayesRC - SumStatTune - EUR	All - IndivTune - AFR	0.219	0.072	0.147	3.02223e-22
AFR	PLT	SBayesRC - SumStatTune - EUR	All - IndivTune - EUR	0.219	0.208	0.011	0.0712738
AFR	PLT	SBayesRC - SumStatTune - EUR	All - IndivTune - EUR+AFR	0.219	0.209	0.01	0.0981633
AFR	PLT	SBayesRC - SumStatTune - EUR	DBSLMM - IndivTune - AFR	0.219	-0.03	0.249	4.69308e-46
AFR	PLT	SBayesRC - SumStatTune - EUR	DBSLMM - IndivTune - EUR	0.219	0.205	0.014	0.106556
AFR	PLT	SBayesRC - SumStatTune - EUR	DBSLMM - SumStatTune - AFR	0.219	-0.031	0.25	2.45467e-46
AFR	PLT	SBayesRC - SumStatTune - EUR	DBSLMM - SumStatTune - EUR	0.219	0.203	0.015	0.0719249
AFR	PLT	SBayesRC - SumStatTune - EUR	DBSLMM-multi - IndivTune - EUR+AFR	0.219	0.204	0.014	0.0923684
AFR	PLT	SBayesRC - SumStatTune - EUR	DBSLMM-multi - SumStatTune - EUR+AFR	0.219	0.182	0.037	0.000139742
AFR	PLT	SBayesRC - SumStatTune - EUR	LDpred2 - IndivTune - AFR	0.219	0.029	0.19	8.40028e-30
AFR	PLT	SBayesRC - SumStatTune - EUR	LDpred2 - IndivTune - EUR	0.219	0.21	0.009	0.2362
AFR	PLT	SBayesRC - SumStatTune - EUR	LDpred2 - SumStatTune - AFR	0.219	0.019	0.2	3.09153e-32
AFR	PLT	SBayesRC - SumStatTune - EUR	LDpred2 - SumStatTune - EUR	0.219	0.207	0.011	0.150502
AFR	PLT	SBayesRC - SumStatTune - EUR	LDpred2-multi - IndivTune - EUR+AFR	0.219	0.21	0.008	0.278115
AFR	PLT	SBayesRC - SumStatTune - EUR	LDpred2-multi - SumStatTune - EUR+AFR	0.219	0.203	0.016	0.0584655
AFR	PLT	SBayesRC - SumStatTune - EUR	MegaPRS - IndivTune - AFR	0.219	0.033	0.185	7.28796e-28
AFR	PLT	SBayesRC - SumStatTune - EUR	MegaPRS - IndivTune - EUR	0.219	0.219	0	0.976708
AFR	PLT	SBayesRC - SumStatTune - EUR	MegaPRS - SumStatTune - AFR	0.219	-0.006	0.225	1.94728e-38
AFR	PLT	SBayesRC - SumStatTune - EUR	MegaPRS - SumStatTune - EUR	0.219	0.205	0.014	0.108665
AFR	PLT	SBayesRC - SumStatTune - EUR	MegaPRS-multi - IndivTune - EUR+AFR	0.219	0.22	-0.001	0.882605
AFR	PLT	SBayesRC - SumStatTune - EUR	MegaPRS-multi - SumStatTune - EUR+AFR	0.219	0.191	0.027	0.00522985
AFR	PLT	SBayesRC - SumStatTune - EUR	PRS-CS - IndivTune - AFR	0.219	-0.009	0.228	1.33983e-39
AFR	PLT	SBayesRC - SumStatTune - EUR	PRS-CS - IndivTune - EUR	0.219	0.211	0.007	0.316766
AFR	PLT	SBayesRC - SumStatTune - EUR	PRS-CS - SumStatTune - AFR	0.219	0.001	0.217	1.64488e-36
AFR	PLT	SBayesRC - SumStatTune - EUR	PRS-CS - SumStatTune - EUR	0.219	0.211	0.007	0.316766
AFR	PLT	SBayesRC - SumStatTune - EUR	PRS-CS-multi - IndivTune - EUR+AFR	0.219	0.21	0.008	0.25458
AFR	PLT	SBayesRC - SumStatTune - EUR	PRS-CS-multi - SumStatTune - EUR+AFR	0.219	0.203	0.016	0.0501981
AFR	PLT	SBayesRC - SumStatTune - EUR	PRS-CSx - IndivTune - EUR+AFR	0.219	0.209	0.01	0.197046
AFR	PLT	SBayesRC - SumStatTune - EUR	PRS-CSx - SumStatTune - EUR+AFR	0.219	0.125	0.094	4.71057e-12
AFR	PLT	SBayesRC - SumStatTune - EUR	QuickPRS - SumStatTune - AFR	0.219	0.033	0.186	5.61627e-28
AFR	PLT	SBayesRC - SumStatTune - EUR	QuickPRS - SumStatTune - EUR	0.219	0.198	0.021	0.0321715
AFR	PLT	SBayesRC - SumStatTune - EUR	QuickPRS-multi - IndivTune - EUR+AFR	0.219	0.2	0.019	0.0508118
AFR	PLT	SBayesRC - SumStatTune - EUR	QuickPRS-multi - SumStatTune - EUR+AFR	0.219	0.195	0.024	0.0200369
AFR	PLT	SBayesRC - SumStatTune - EUR	SBayesRC - SumStatTune - AFR	0.219	0.031	0.188	7.92063e-29
AFR	PLT	SBayesRC - SumStatTune - EUR	SBayesRC - SumStatTune - EUR	0.205	0.205	NA	NA
AFR	PLT	SBayesRC - SumStatTune - EUR	SBayesRC-multi - IndivTune - EUR+AFR	0.219	0.219	-0.001	0.647403
AFR	PLT	SBayesRC - SumStatTune - EUR	SBayesRC-multi - SumStatTune - EUR+AFR	0.219	0.214	0.005	0.274276
AFR	PLT	SBayesRC - SumStatTune - EUR	X-Wing - IndivTune - EUR+AFR	0.219	0.204	0.015	0.0781548
AFR	PLT	SBayesRC - SumStatTune - EUR	X-Wing - SumStatTune - EUR+AFR	0.219	0.157	0.062	5.88776e-08
AFR	PLT	SBayesRC - SumStatTune - EUR	lassosum - IndivTune - AFR	0.219	0.015	0.204	4.24169e-33
AFR	PLT	SBayesRC - SumStatTune - EUR	lassosum - IndivTune - EUR	0.219	0.202	0.017	0.0355334
AFR	PLT	SBayesRC - SumStatTune - EUR	lassosum - SumStatTune - AFR	0.219	0.002	0.217	2.77064e-37
AFR	PLT	SBayesRC - SumStatTune - EUR	lassosum - SumStatTune - EUR	0.219	0.206	0.013	0.0996088
AFR	PLT	SBayesRC - SumStatTune - EUR	lassosum-multi - IndivTune - EUR+AFR	0.219	0.201	0.018	0.0270342
AFR	PLT	SBayesRC - SumStatTune - EUR	lassosum-multi - SumStatTune - EUR+AFR	0.219	0.195	0.024	0.00628327
AFR	PLT	SBayesRC - SumStatTune - EUR	pT+clump - IndivTune - AFR	0.219	0.021	0.198	2.91335e-30
AFR	PLT	SBayesRC - SumStatTune - EUR	pT+clump - IndivTune - EUR	0.219	0.167	0.051	1.86075e-06
AFR	PLT	SBayesRC - SumStatTune - EUR	pT+clump-multi - IndivTune - EUR+AFR	0.219	0.169	0.05	4.46562e-06
AFR	PLT	SBayesRC-multi - IndivTune - EUR+AFR	All - IndivTune - AFR	0.219	0.072	0.148	1.23415e-23
AFR	PLT	SBayesRC-multi - IndivTune - EUR+AFR	All - IndivTune - EUR	0.219	0.208	0.011	0.0610856
AFR	PLT	SBayesRC-multi - IndivTune - EUR+AFR	All - IndivTune - EUR+AFR	0.219	0.209	0.01	0.0786416
AFR	PLT	SBayesRC-multi - IndivTune - EUR+AFR	DBSLMM - IndivTune - AFR	0.219	-0.03	0.249	4.13891e-45
AFR	PLT	SBayesRC-multi - IndivTune - EUR+AFR	DBSLMM - IndivTune - EUR	0.219	0.205	0.014	0.0942998
AFR	PLT	SBayesRC-multi - IndivTune - EUR+AFR	DBSLMM - SumStatTune - AFR	0.219	-0.031	0.25	2.78229e-45
AFR	PLT	SBayesRC-multi - IndivTune - EUR+AFR	DBSLMM - SumStatTune - EUR	0.219	0.203	0.016	0.0632637
AFR	PLT	SBayesRC-multi - IndivTune - EUR+AFR	DBSLMM-multi - IndivTune - EUR+AFR	0.219	0.204	0.015	0.0826413
AFR	PLT	SBayesRC-multi - IndivTune - EUR+AFR	DBSLMM-multi - SumStatTune - EUR+AFR	0.219	0.182	0.037	7.35132e-05
AFR	PLT	SBayesRC-multi - IndivTune - EUR+AFR	LDpred2 - IndivTune - AFR	0.219	0.029	0.19	3.88488e-32
AFR	PLT	SBayesRC-multi - IndivTune - EUR+AFR	LDpred2 - IndivTune - EUR	0.219	0.21	0.01	0.209116
AFR	PLT	SBayesRC-multi - IndivTune - EUR+AFR	LDpred2 - SumStatTune - AFR	0.219	0.019	0.201	1.49351e-35
AFR	PLT	SBayesRC-multi - IndivTune - EUR+AFR	LDpred2 - SumStatTune - EUR	0.219	0.207	0.012	0.133043
AFR	PLT	SBayesRC-multi - IndivTune - EUR+AFR	LDpred2-multi - IndivTune - EUR+AFR	0.219	0.21	0.009	0.236701
AFR	PLT	SBayesRC-multi - IndivTune - EUR+AFR	LDpred2-multi - SumStatTune - EUR+AFR	0.219	0.203	0.017	0.0388812
AFR	PLT	SBayesRC-multi - IndivTune - EUR+AFR	MegaPRS - IndivTune - AFR	0.219	0.033	0.186	4.3129e-30
AFR	PLT	SBayesRC-multi - IndivTune - EUR+AFR	MegaPRS - IndivTune - EUR	0.219	0.219	0	0.962461
AFR	PLT	SBayesRC-multi - IndivTune - EUR+AFR	MegaPRS - SumStatTune - AFR	0.219	-0.006	0.226	1.42514e-39
AFR	PLT	SBayesRC-multi - IndivTune - EUR+AFR	MegaPRS - SumStatTune - EUR	0.219	0.205	0.015	0.0963884
AFR	PLT	SBayesRC-multi - IndivTune - EUR+AFR	MegaPRS-multi - IndivTune - EUR+AFR	0.219	0.22	-0.001	0.94196
AFR	PLT	SBayesRC-multi - IndivTune - EUR+AFR	MegaPRS-multi - SumStatTune - EUR+AFR	0.219	0.191	0.028	0.00389409
AFR	PLT	SBayesRC-multi - IndivTune - EUR+AFR	PRS-CS - IndivTune - AFR	0.219	-0.009	0.228	9.38138e-43
AFR	PLT	SBayesRC-multi - IndivTune - EUR+AFR	PRS-CS - IndivTune - EUR	0.219	0.211	0.008	0.28131
AFR	PLT	SBayesRC-multi - IndivTune - EUR+AFR	PRS-CS - SumStatTune - AFR	0.219	0.001	0.218	2.18838e-39
AFR	PLT	SBayesRC-multi - IndivTune - EUR+AFR	PRS-CS - SumStatTune - EUR	0.219	0.211	0.008	0.28131
AFR	PLT	SBayesRC-multi - IndivTune - EUR+AFR	PRS-CS-multi - IndivTune - EUR+AFR	0.219	0.21	0.009	0.219089
AFR	PLT	SBayesRC-multi - IndivTune - EUR+AFR	PRS-CS-multi - SumStatTune - EUR+AFR	0.219	0.203	0.017	0.0330329
AFR	PLT	SBayesRC-multi - IndivTune - EUR+AFR	PRS-CSx - IndivTune - EUR+AFR	0.219	0.209	0.01	0.168542
AFR	PLT	SBayesRC-multi - IndivTune - EUR+AFR	PRS-CSx - SumStatTune - EUR+AFR	0.219	0.125	0.095	1.65068e-12
AFR	PLT	SBayesRC-multi - IndivTune - EUR+AFR	QuickPRS - SumStatTune - AFR	0.219	0.033	0.186	3.3877e-30
AFR	PLT	SBayesRC-multi - IndivTune - EUR+AFR	QuickPRS - SumStatTune - EUR	0.219	0.198	0.021	0.0281004
AFR	PLT	SBayesRC-multi - IndivTune - EUR+AFR	QuickPRS-multi - IndivTune - EUR+AFR	0.219	0.2	0.02	0.0412801
AFR	PLT	SBayesRC-multi - IndivTune - EUR+AFR	QuickPRS-multi - SumStatTune - EUR+AFR	0.219	0.195	0.025	0.0136799
AFR	PLT	SBayesRC-multi - IndivTune - EUR+AFR	SBayesRC - SumStatTune - AFR	0.219	0.031	0.189	9.68204e-33
AFR	PLT	SBayesRC-multi - IndivTune - EUR+AFR	SBayesRC - SumStatTune - EUR	0.219	0.219	0.001	0.647403
AFR	PLT	SBayesRC-multi - IndivTune - EUR+AFR	SBayesRC-multi - IndivTune - EUR+AFR	0.205	0.205	NA	NA
AFR	PLT	SBayesRC-multi - IndivTune - EUR+AFR	SBayesRC-multi - SumStatTune - EUR+AFR	0.219	0.214	0.005	0.0682406
AFR	PLT	SBayesRC-multi - IndivTune - EUR+AFR	X-Wing - IndivTune - EUR+AFR	0.219	0.204	0.015	0.0650858
AFR	PLT	SBayesRC-multi - IndivTune - EUR+AFR	X-Wing - SumStatTune - EUR+AFR	0.219	0.157	0.062	7.36744e-09
AFR	PLT	SBayesRC-multi - IndivTune - EUR+AFR	lassosum - IndivTune - AFR	0.219	0.015	0.204	6.97043e-36
AFR	PLT	SBayesRC-multi - IndivTune - EUR+AFR	lassosum - IndivTune - EUR	0.219	0.202	0.018	0.0307014
AFR	PLT	SBayesRC-multi - IndivTune - EUR+AFR	lassosum - SumStatTune - AFR	0.219	0.002	0.218	2.14886e-38
AFR	PLT	SBayesRC-multi - IndivTune - EUR+AFR	lassosum - SumStatTune - EUR	0.219	0.206	0.014	0.0874693
AFR	PLT	SBayesRC-multi - IndivTune - EUR+AFR	lassosum-multi - IndivTune - EUR+AFR	0.219	0.201	0.019	0.0202545
AFR	PLT	SBayesRC-multi - IndivTune - EUR+AFR	lassosum-multi - SumStatTune - EUR+AFR	0.219	0.195	0.024	0.00460058
AFR	PLT	SBayesRC-multi - IndivTune - EUR+AFR	pT+clump - IndivTune - AFR	0.219	0.021	0.198	1.3153e-29
AFR	PLT	SBayesRC-multi - IndivTune - EUR+AFR	pT+clump - IndivTune - EUR	0.219	0.167	0.052	1.58861e-06
AFR	PLT	SBayesRC-multi - IndivTune - EUR+AFR	pT+clump-multi - IndivTune - EUR+AFR	0.219	0.169	0.051	4.37049e-06
AFR	PLT	SBayesRC-multi - SumStatTune - EUR+AFR	All - IndivTune - AFR	0.214	0.072	0.142	1.86367e-24
AFR	PLT	SBayesRC-multi - SumStatTune - EUR+AFR	All - IndivTune - EUR	0.214	0.208	0.006	0.396926
AFR	PLT	SBayesRC-multi - SumStatTune - EUR+AFR	All - IndivTune - EUR+AFR	0.214	0.209	0.005	0.446706
AFR	PLT	SBayesRC-multi - SumStatTune - EUR+AFR	DBSLMM - IndivTune - AFR	0.214	-0.03	0.244	5.88272e-41
AFR	PLT	SBayesRC-multi - SumStatTune - EUR+AFR	DBSLMM - IndivTune - EUR	0.214	0.205	0.009	0.327284
AFR	PLT	SBayesRC-multi - SumStatTune - EUR+AFR	DBSLMM - SumStatTune - AFR	0.214	-0.031	0.245	5.85516e-41
AFR	PLT	SBayesRC-multi - SumStatTune - EUR+AFR	DBSLMM - SumStatTune - EUR	0.214	0.203	0.011	0.247617
AFR	PLT	SBayesRC-multi - SumStatTune - EUR+AFR	DBSLMM-multi - IndivTune - EUR+AFR	0.214	0.204	0.01	0.301013
AFR	PLT	SBayesRC-multi - SumStatTune - EUR+AFR	DBSLMM-multi - SumStatTune - EUR+AFR	0.214	0.182	0.032	0.000669649
AFR	PLT	SBayesRC-multi - SumStatTune - EUR+AFR	LDpred2 - IndivTune - AFR	0.214	0.029	0.185	2.18056e-35
AFR	PLT	SBayesRC-multi - SumStatTune - EUR+AFR	LDpred2 - IndivTune - EUR	0.214	0.21	0.004	0.608515
AFR	PLT	SBayesRC-multi - SumStatTune - EUR+AFR	LDpred2 - SumStatTune - AFR	0.214	0.019	0.195	9.0977e-42
AFR	PLT	SBayesRC-multi - SumStatTune - EUR+AFR	LDpred2 - SumStatTune - EUR	0.214	0.207	0.007	0.444108
AFR	PLT	SBayesRC-multi - SumStatTune - EUR+AFR	LDpred2-multi - IndivTune - EUR+AFR	0.214	0.21	0.004	0.650604
AFR	PLT	SBayesRC-multi - SumStatTune - EUR+AFR	LDpred2-multi - SumStatTune - EUR+AFR	0.214	0.203	0.011	0.143985
AFR	PLT	SBayesRC-multi - SumStatTune - EUR+AFR	MegaPRS - IndivTune - AFR	0.214	0.033	0.181	2.30875e-33
AFR	PLT	SBayesRC-multi - SumStatTune - EUR+AFR	MegaPRS - IndivTune - EUR	0.214	0.219	-0.005	0.58721
AFR	PLT	SBayesRC-multi - SumStatTune - EUR+AFR	MegaPRS - SumStatTune - AFR	0.214	-0.006	0.22	9.87126e-40
AFR	PLT	SBayesRC-multi - SumStatTune - EUR+AFR	MegaPRS - SumStatTune - EUR	0.214	0.205	0.01	0.317996
AFR	PLT	SBayesRC-multi - SumStatTune - EUR+AFR	MegaPRS-multi - IndivTune - EUR+AFR	0.214	0.22	-0.006	0.496579
AFR	PLT	SBayesRC-multi - SumStatTune - EUR+AFR	MegaPRS-multi - SumStatTune - EUR+AFR	0.214	0.191	0.023	0.0220413
AFR	PLT	SBayesRC-multi - SumStatTune - EUR+AFR	PRS-CS - IndivTune - AFR	0.214	-0.009	0.223	7.61878e-48
AFR	PLT	SBayesRC-multi - SumStatTune - EUR+AFR	PRS-CS - IndivTune - EUR	0.214	0.211	0.003	0.746329
AFR	PLT	SBayesRC-multi - SumStatTune - EUR+AFR	PRS-CS - SumStatTune - AFR	0.214	0.001	0.213	9.39179e-44
AFR	PLT	SBayesRC-multi - SumStatTune - EUR+AFR	PRS-CS - SumStatTune - EUR	0.214	0.211	0.003	0.746329
AFR	PLT	SBayesRC-multi - SumStatTune - EUR+AFR	PRS-CS-multi - IndivTune - EUR+AFR	0.214	0.21	0.004	0.642489
AFR	PLT	SBayesRC-multi - SumStatTune - EUR+AFR	PRS-CS-multi - SumStatTune - EUR+AFR	0.214	0.203	0.011	0.137893
AFR	PLT	SBayesRC-multi - SumStatTune - EUR+AFR	PRS-CSx - IndivTune - EUR+AFR	0.214	0.209	0.005	0.528614
AFR	PLT	SBayesRC-multi - SumStatTune - EUR+AFR	PRS-CSx - SumStatTune - EUR+AFR	0.214	0.125	0.09	1.22325e-11
AFR	PLT	SBayesRC-multi - SumStatTune - EUR+AFR	QuickPRS - SumStatTune - AFR	0.214	0.033	0.181	1.95598e-33
AFR	PLT	SBayesRC-multi - SumStatTune - EUR+AFR	QuickPRS - SumStatTune - EUR	0.214	0.198	0.016	0.117684
AFR	PLT	SBayesRC-multi - SumStatTune - EUR+AFR	QuickPRS-multi - IndivTune - EUR+AFR	0.214	0.2	0.014	0.145308
AFR	PLT	SBayesRC-multi - SumStatTune - EUR+AFR	QuickPRS-multi - SumStatTune - EUR+AFR	0.214	0.195	0.019	0.0465357
AFR	PLT	SBayesRC-multi - SumStatTune - EUR+AFR	SBayesRC - SumStatTune - AFR	0.214	0.031	0.183	8.03185e-42
AFR	PLT	SBayesRC-multi - SumStatTune - EUR+AFR	SBayesRC - SumStatTune - EUR	0.214	0.219	-0.005	0.274276
AFR	PLT	SBayesRC-multi - SumStatTune - EUR+AFR	SBayesRC-multi - IndivTune - EUR+AFR	0.214	0.219	-0.005	0.0682406
AFR	PLT	SBayesRC-multi - SumStatTune - EUR+AFR	SBayesRC-multi - SumStatTune - EUR+AFR	0.205	0.205	NA	NA
AFR	PLT	SBayesRC-multi - SumStatTune - EUR+AFR	X-Wing - IndivTune - EUR+AFR	0.214	0.204	0.01	0.257447
AFR	PLT	SBayesRC-multi - SumStatTune - EUR+AFR	X-Wing - SumStatTune - EUR+AFR	0.214	0.157	0.057	6.10397e-09
AFR	PLT	SBayesRC-multi - SumStatTune - EUR+AFR	lassosum - IndivTune - AFR	0.214	0.015	0.199	2.15176e-40
AFR	PLT	SBayesRC-multi - SumStatTune - EUR+AFR	lassosum - IndivTune - EUR	0.214	0.202	0.012	0.164139
AFR	PLT	SBayesRC-multi - SumStatTune - EUR+AFR	lassosum - SumStatTune - AFR	0.214	0.002	0.212	1.99637e-38
AFR	PLT	SBayesRC-multi - SumStatTune - EUR+AFR	lassosum - SumStatTune - EUR	0.214	0.206	0.008	0.33714
AFR	PLT	SBayesRC-multi - SumStatTune - EUR+AFR	lassosum-multi - IndivTune - EUR+AFR	0.214	0.201	0.013	0.110209
AFR	PLT	SBayesRC-multi - SumStatTune - EUR+AFR	lassosum-multi - SumStatTune - EUR+AFR	0.214	0.195	0.019	0.0324278
AFR	PLT	SBayesRC-multi - SumStatTune - EUR+AFR	pT+clump - IndivTune - AFR	0.214	0.021	0.193	1.2449e-26
AFR	PLT	SBayesRC-multi - SumStatTune - EUR+AFR	pT+clump - IndivTune - EUR	0.214	0.167	0.047	3.5019e-05
AFR	PLT	SBayesRC-multi - SumStatTune - EUR+AFR	pT+clump-multi - IndivTune - EUR+AFR	0.214	0.169	0.045	9.26314e-05
AFR	PLT	X-Wing - IndivTune - EUR+AFR	All - IndivTune - AFR	0.204	0.072	0.132	2.34344e-18
AFR	PLT	X-Wing - IndivTune - EUR+AFR	All - IndivTune - EUR	0.204	0.208	-0.004	0.623837
AFR	PLT	X-Wing - IndivTune - EUR+AFR	All - IndivTune - EUR+AFR	0.204	0.209	-0.005	0.552476
AFR	PLT	X-Wing - IndivTune - EUR+AFR	DBSLMM - IndivTune - AFR	0.204	-0.03	0.234	2.11093e-40
AFR	PLT	X-Wing - IndivTune - EUR+AFR	DBSLMM - IndivTune - EUR	0.204	0.205	-0.001	0.901609
AFR	PLT	X-Wing - IndivTune - EUR+AFR	DBSLMM - SumStatTune - AFR	0.204	-0.031	0.235	1.4044e-40
AFR	PLT	X-Wing - IndivTune - EUR+AFR	DBSLMM - SumStatTune - EUR	0.204	0.203	0.001	0.896319
AFR	PLT	X-Wing - IndivTune - EUR+AFR	DBSLMM-multi - IndivTune - EUR+AFR	0.204	0.204	0	0.972255
AFR	PLT	X-Wing - IndivTune - EUR+AFR	DBSLMM-multi - SumStatTune - EUR+AFR	0.204	0.182	0.022	0.00545074
AFR	PLT	X-Wing - IndivTune - EUR+AFR	LDpred2 - IndivTune - AFR	0.204	0.029	0.175	3.10819e-26
AFR	PLT	X-Wing - IndivTune - EUR+AFR	LDpred2 - IndivTune - EUR	0.204	0.21	-0.006	0.332565
AFR	PLT	X-Wing - IndivTune - EUR+AFR	LDpred2 - SumStatTune - AFR	0.204	0.019	0.186	9.7352e-30
AFR	PLT	X-Wing - IndivTune - EUR+AFR	LDpred2 - SumStatTune - EUR	0.204	0.207	-0.003	0.642576
AFR	PLT	X-Wing - IndivTune - EUR+AFR	LDpred2-multi - IndivTune - EUR+AFR	0.204	0.21	-0.006	0.278077
AFR	PLT	X-Wing - IndivTune - EUR+AFR	LDpred2-multi - SumStatTune - EUR+AFR	0.204	0.203	0.001	0.841818
AFR	PLT	X-Wing - IndivTune - EUR+AFR	MegaPRS - IndivTune - AFR	0.204	0.033	0.171	5.12396e-25
AFR	PLT	X-Wing - IndivTune - EUR+AFR	MegaPRS - IndivTune - EUR	0.204	0.219	-0.015	0.0576977
AFR	PLT	X-Wing - IndivTune - EUR+AFR	MegaPRS - SumStatTune - AFR	0.204	-0.006	0.211	1.85731e-34
AFR	PLT	X-Wing - IndivTune - EUR+AFR	MegaPRS - SumStatTune - EUR	0.204	0.205	0	0.963566
AFR	PLT	X-Wing - IndivTune - EUR+AFR	MegaPRS-multi - IndivTune - EUR+AFR	0.204	0.22	-0.016	0.0422128
AFR	PLT	X-Wing - IndivTune - EUR+AFR	MegaPRS-multi - SumStatTune - EUR+AFR	0.204	0.191	0.013	0.144526
AFR	PLT	X-Wing - IndivTune - EUR+AFR	PRS-CS - IndivTune - AFR	0.204	-0.009	0.213	1.24251e-37
AFR	PLT	X-Wing - IndivTune - EUR+AFR	PRS-CS - IndivTune - EUR	0.204	0.211	-0.007	0.158439
AFR	PLT	X-Wing - IndivTune - EUR+AFR	PRS-CS - SumStatTune - AFR	0.204	0.001	0.203	9.40476e-35
AFR	PLT	X-Wing - IndivTune - EUR+AFR	PRS-CS - SumStatTune - EUR	0.204	0.211	-0.007	0.158439
AFR	PLT	X-Wing - IndivTune - EUR+AFR	PRS-CS-multi - IndivTune - EUR+AFR	0.204	0.21	-0.006	0.219717
AFR	PLT	X-Wing - IndivTune - EUR+AFR	PRS-CS-multi - SumStatTune - EUR+AFR	0.204	0.203	0.001	0.805488
AFR	PLT	X-Wing - IndivTune - EUR+AFR	PRS-CSx - IndivTune - EUR+AFR	0.204	0.209	-0.005	0.355577
AFR	PLT	X-Wing - IndivTune - EUR+AFR	PRS-CSx - SumStatTune - EUR+AFR	0.204	0.125	0.08	1.09302e-10
AFR	PLT	X-Wing - IndivTune - EUR+AFR	QuickPRS - SumStatTune - AFR	0.204	0.033	0.171	3.8612e-25
AFR	PLT	X-Wing - IndivTune - EUR+AFR	QuickPRS - SumStatTune - EUR	0.204	0.198	0.006	0.502386
AFR	PLT	X-Wing - IndivTune - EUR+AFR	QuickPRS-multi - IndivTune - EUR+AFR	0.204	0.2	0.004	0.625877
AFR	PLT	X-Wing - IndivTune - EUR+AFR	QuickPRS-multi - SumStatTune - EUR+AFR	0.204	0.195	0.009	0.327685
AFR	PLT	X-Wing - IndivTune - EUR+AFR	SBayesRC - SumStatTune - AFR	0.204	0.031	0.174	9.32695e-26
AFR	PLT	X-Wing - IndivTune - EUR+AFR	SBayesRC - SumStatTune - EUR	0.204	0.219	-0.015	0.0781548
AFR	PLT	X-Wing - IndivTune - EUR+AFR	SBayesRC-multi - IndivTune - EUR+AFR	0.204	0.219	-0.015	0.0650858
AFR	PLT	X-Wing - IndivTune - EUR+AFR	SBayesRC-multi - SumStatTune - EUR+AFR	0.204	0.214	-0.01	0.257447
AFR	PLT	X-Wing - IndivTune - EUR+AFR	X-Wing - IndivTune - EUR+AFR	0.205	0.205	NA	NA
AFR	PLT	X-Wing - IndivTune - EUR+AFR	X-Wing - SumStatTune - EUR+AFR	0.204	0.157	0.047	3.33766e-08
AFR	PLT	X-Wing - IndivTune - EUR+AFR	lassosum - IndivTune - AFR	0.204	0.015	0.189	8.80745e-30
AFR	PLT	X-Wing - IndivTune - EUR+AFR	lassosum - IndivTune - EUR	0.204	0.202	0.002	0.769568
AFR	PLT	X-Wing - IndivTune - EUR+AFR	lassosum - SumStatTune - AFR	0.204	0.002	0.202	6.84862e-32
AFR	PLT	X-Wing - IndivTune - EUR+AFR	lassosum - SumStatTune - EUR	0.204	0.206	-0.002	0.844185
AFR	PLT	X-Wing - IndivTune - EUR+AFR	lassosum-multi - IndivTune - EUR+AFR	0.204	0.201	0.004	0.667113
AFR	PLT	X-Wing - IndivTune - EUR+AFR	lassosum-multi - SumStatTune - EUR+AFR	0.204	0.195	0.009	0.284859
AFR	PLT	X-Wing - IndivTune - EUR+AFR	pT+clump - IndivTune - AFR	0.204	0.021	0.183	3.99169e-26
AFR	PLT	X-Wing - IndivTune - EUR+AFR	pT+clump - IndivTune - EUR	0.204	0.167	0.037	0.00117153
AFR	PLT	X-Wing - IndivTune - EUR+AFR	pT+clump-multi - IndivTune - EUR+AFR	0.204	0.169	0.035	0.00198565
AFR	PLT	X-Wing - SumStatTune - EUR+AFR	All - IndivTune - AFR	0.157	0.072	0.085	1.24975e-10
AFR	PLT	X-Wing - SumStatTune - EUR+AFR	All - IndivTune - EUR	0.157	0.208	-0.051	5.59379e-06
AFR	PLT	X-Wing - SumStatTune - EUR+AFR	All - IndivTune - EUR+AFR	0.157	0.209	-0.052	1.81921e-06
AFR	PLT	X-Wing - SumStatTune - EUR+AFR	DBSLMM - IndivTune - AFR	0.157	-0.03	0.187	2.32063e-24
AFR	PLT	X-Wing - SumStatTune - EUR+AFR	DBSLMM - IndivTune - EUR	0.157	0.205	-0.048	1.05983e-05
AFR	PLT	X-Wing - SumStatTune - EUR+AFR	DBSLMM - SumStatTune - AFR	0.157	-0.031	0.188	3.37992e-24
AFR	PLT	X-Wing - SumStatTune - EUR+AFR	DBSLMM - SumStatTune - EUR	0.157	0.203	-0.046	1.73205e-05
AFR	PLT	X-Wing - SumStatTune - EUR+AFR	DBSLMM-multi - IndivTune - EUR+AFR	0.157	0.204	-0.047	1.60484e-05
AFR	PLT	X-Wing - SumStatTune - EUR+AFR	DBSLMM-multi - SumStatTune - EUR+AFR	0.157	0.182	-0.025	0.0189875
AFR	PLT	X-Wing - SumStatTune - EUR+AFR	LDpred2 - IndivTune - AFR	0.157	0.029	0.128	8.87123e-21
AFR	PLT	X-Wing - SumStatTune - EUR+AFR	LDpred2 - IndivTune - EUR	0.157	0.21	-0.053	3.19833e-07
AFR	PLT	X-Wing - SumStatTune - EUR+AFR	LDpred2 - SumStatTune - AFR	0.157	0.019	0.138	2.8154e-36
AFR	PLT	X-Wing - SumStatTune - EUR+AFR	LDpred2 - SumStatTune - EUR	0.157	0.207	-0.05	3.81428e-06
AFR	PLT	X-Wing - SumStatTune - EUR+AFR	LDpred2-multi - IndivTune - EUR+AFR	0.157	0.21	-0.053	3.44451e-08
AFR	PLT	X-Wing - SumStatTune - EUR+AFR	LDpred2-multi - SumStatTune - EUR+AFR	0.157	0.203	-0.046	1.07751e-07
AFR	PLT	X-Wing - SumStatTune - EUR+AFR	MegaPRS - IndivTune - AFR	0.157	0.033	0.124	1.74545e-22
AFR	PLT	X-Wing - SumStatTune - EUR+AFR	MegaPRS - IndivTune - EUR	0.157	0.219	-0.062	2.23247e-08
AFR	PLT	X-Wing - SumStatTune - EUR+AFR	MegaPRS - SumStatTune - AFR	0.157	-0.006	0.163	1.20711e-24
AFR	PLT	X-Wing - SumStatTune - EUR+AFR	MegaPRS - SumStatTune - EUR	0.157	0.205	-0.047	2.26217e-05
AFR	PLT	X-Wing - SumStatTune - EUR+AFR	MegaPRS-multi - IndivTune - EUR+AFR	0.157	0.22	-0.063	1.37439e-09
AFR	PLT	X-Wing - SumStatTune - EUR+AFR	MegaPRS-multi - SumStatTune - EUR+AFR	0.157	0.191	-0.034	0.00168744
AFR	PLT	X-Wing - SumStatTune - EUR+AFR	PRS-CS - IndivTune - AFR	0.157	-0.009	0.166	5.41171e-52
AFR	PLT	X-Wing - SumStatTune - EUR+AFR	PRS-CS - IndivTune - EUR	0.157	0.211	-0.054	5.86323e-08
AFR	PLT	X-Wing - SumStatTune - EUR+AFR	PRS-CS - SumStatTune - AFR	0.157	0.001	0.156	4.18641e-53
AFR	PLT	X-Wing - SumStatTune - EUR+AFR	PRS-CS - SumStatTune - EUR	0.157	0.211	-0.054	5.86323e-08
AFR	PLT	X-Wing - SumStatTune - EUR+AFR	PRS-CS-multi - IndivTune - EUR+AFR	0.157	0.21	-0.053	1.80706e-08
AFR	PLT	X-Wing - SumStatTune - EUR+AFR	PRS-CS-multi - SumStatTune - EUR+AFR	0.157	0.203	-0.046	9.35303e-12
AFR	PLT	X-Wing - SumStatTune - EUR+AFR	PRS-CSx - IndivTune - EUR+AFR	0.157	0.209	-0.052	5.36509e-08
AFR	PLT	X-Wing - SumStatTune - EUR+AFR	PRS-CSx - SumStatTune - EUR+AFR	0.157	0.125	0.033	0.00351037
AFR	PLT	X-Wing - SumStatTune - EUR+AFR	QuickPRS - SumStatTune - AFR	0.157	0.033	0.124	1.47055e-22
AFR	PLT	X-Wing - SumStatTune - EUR+AFR	QuickPRS - SumStatTune - EUR	0.157	0.198	-0.041	0.000573647
AFR	PLT	X-Wing - SumStatTune - EUR+AFR	QuickPRS-multi - IndivTune - EUR+AFR	0.157	0.2	-0.043	0.000116596
AFR	PLT	X-Wing - SumStatTune - EUR+AFR	QuickPRS-multi - SumStatTune - EUR+AFR	0.157	0.195	-0.038	0.000186257
AFR	PLT	X-Wing - SumStatTune - EUR+AFR	SBayesRC - SumStatTune - AFR	0.157	0.031	0.126	1.19466e-22
AFR	PLT	X-Wing - SumStatTune - EUR+AFR	SBayesRC - SumStatTune - EUR	0.157	0.219	-0.062	5.88776e-08
AFR	PLT	X-Wing - SumStatTune - EUR+AFR	SBayesRC-multi - IndivTune - EUR+AFR	0.157	0.219	-0.062	7.36744e-09
AFR	PLT	X-Wing - SumStatTune - EUR+AFR	SBayesRC-multi - SumStatTune - EUR+AFR	0.157	0.214	-0.057	6.10397e-09
AFR	PLT	X-Wing - SumStatTune - EUR+AFR	X-Wing - IndivTune - EUR+AFR	0.157	0.204	-0.047	3.33766e-08
AFR	PLT	X-Wing - SumStatTune - EUR+AFR	X-Wing - SumStatTune - EUR+AFR	0.205	0.205	NA	NA
AFR	PLT	X-Wing - SumStatTune - EUR+AFR	lassosum - IndivTune - AFR	0.157	0.015	0.142	2.31403e-27
AFR	PLT	X-Wing - SumStatTune - EUR+AFR	lassosum - IndivTune - EUR	0.157	0.202	-0.045	8.17479e-05
AFR	PLT	X-Wing - SumStatTune - EUR+AFR	lassosum - SumStatTune - AFR	0.157	0.002	0.155	4.55383e-20
AFR	PLT	X-Wing - SumStatTune - EUR+AFR	lassosum - SumStatTune - EUR	0.157	0.206	-0.049	1.25251e-05
AFR	PLT	X-Wing - SumStatTune - EUR+AFR	lassosum-multi - IndivTune - EUR+AFR	0.157	0.201	-0.044	4.04852e-05
AFR	PLT	X-Wing - SumStatTune - EUR+AFR	lassosum-multi - SumStatTune - EUR+AFR	0.157	0.195	-0.038	0.000925896
AFR	PLT	X-Wing - SumStatTune - EUR+AFR	pT+clump - IndivTune - AFR	0.157	0.021	0.136	1.18333e-14
AFR	PLT	X-Wing - SumStatTune - EUR+AFR	pT+clump - IndivTune - EUR	0.157	0.167	-0.01	0.443718
AFR	PLT	X-Wing - SumStatTune - EUR+AFR	pT+clump-multi - IndivTune - EUR+AFR	0.157	0.169	-0.012	0.382981
AFR	PLT	lassosum - IndivTune - AFR	All - IndivTune - AFR	0.015	0.072	-0.057	0.000108254
AFR	PLT	lassosum - IndivTune - AFR	All - IndivTune - EUR	0.015	0.208	-0.193	1.05892e-29
AFR	PLT	lassosum - IndivTune - AFR	All - IndivTune - EUR+AFR	0.015	0.209	-0.194	6.37037e-31
AFR	PLT	lassosum - IndivTune - AFR	DBSLMM - IndivTune - AFR	0.015	-0.03	0.045	0.0142478
AFR	PLT	lassosum - IndivTune - AFR	DBSLMM - IndivTune - EUR	0.015	0.205	-0.19	2.03898e-28
AFR	PLT	lassosum - IndivTune - AFR	DBSLMM - SumStatTune - AFR	0.015	-0.031	0.046	0.012791
AFR	PLT	lassosum - IndivTune - AFR	DBSLMM - SumStatTune - EUR	0.015	0.203	-0.188	6.50455e-28
AFR	PLT	lassosum - IndivTune - AFR	DBSLMM-multi - IndivTune - EUR+AFR	0.015	0.204	-0.189	5.06256e-28
AFR	PLT	lassosum - IndivTune - AFR	DBSLMM-multi - SumStatTune - EUR+AFR	0.015	0.182	-0.167	4.47038e-24
AFR	PLT	lassosum - IndivTune - AFR	LDpred2 - IndivTune - AFR	0.015	0.029	-0.014	0.126365
AFR	PLT	lassosum - IndivTune - AFR	LDpred2 - IndivTune - EUR	0.015	0.21	-0.195	5.5171e-30
AFR	PLT	lassosum - IndivTune - AFR	LDpred2 - SumStatTune - AFR	0.015	0.019	-0.003	0.695219
AFR	PLT	lassosum - IndivTune - AFR	LDpred2 - SumStatTune - EUR	0.015	0.207	-0.192	3.85362e-29
AFR	PLT	lassosum - IndivTune - AFR	LDpred2-multi - IndivTune - EUR+AFR	0.015	0.21	-0.195	1.8912e-33
AFR	PLT	lassosum - IndivTune - AFR	LDpred2-multi - SumStatTune - EUR+AFR	0.015	0.203	-0.188	6.49248e-36
AFR	PLT	lassosum - IndivTune - AFR	MegaPRS - IndivTune - AFR	0.015	0.033	-0.018	0.054155
AFR	PLT	lassosum - IndivTune - AFR	MegaPRS - IndivTune - EUR	0.015	0.219	-0.204	5.26464e-33
AFR	PLT	lassosum - IndivTune - AFR	MegaPRS - SumStatTune - AFR	0.015	-0.006	0.022	0.172453
AFR	PLT	lassosum - IndivTune - AFR	MegaPRS - SumStatTune - EUR	0.015	0.205	-0.189	4.09841e-28
AFR	PLT	lassosum - IndivTune - AFR	MegaPRS-multi - IndivTune - EUR+AFR	0.015	0.22	-0.205	2.04927e-36
AFR	PLT	lassosum - IndivTune - AFR	MegaPRS-multi - SumStatTune - EUR+AFR	0.015	0.191	-0.176	2.07924e-26
AFR	PLT	lassosum - IndivTune - AFR	PRS-CS - IndivTune - AFR	0.015	-0.009	0.024	0.0213479
AFR	PLT	lassosum - IndivTune - AFR	PRS-CS - IndivTune - EUR	0.015	0.211	-0.196	9.42519e-31
AFR	PLT	lassosum - IndivTune - AFR	PRS-CS - SumStatTune - AFR	0.015	0.001	0.014	0.212871
AFR	PLT	lassosum - IndivTune - AFR	PRS-CS - SumStatTune - EUR	0.015	0.211	-0.196	9.42519e-31
AFR	PLT	lassosum - IndivTune - AFR	PRS-CS-multi - IndivTune - EUR+AFR	0.015	0.21	-0.195	1.04423e-31
AFR	PLT	lassosum - IndivTune - AFR	PRS-CS-multi - SumStatTune - EUR+AFR	0.015	0.203	-0.188	2.49011e-35
AFR	PLT	lassosum - IndivTune - AFR	PRS-CSx - IndivTune - EUR+AFR	0.015	0.209	-0.194	3.20629e-31
AFR	PLT	lassosum - IndivTune - AFR	PRS-CSx - SumStatTune - EUR+AFR	0.015	0.125	-0.109	1.12305e-12
AFR	PLT	lassosum - IndivTune - AFR	QuickPRS - SumStatTune - AFR	0.015	0.033	-0.018	0.0601836
AFR	PLT	lassosum - IndivTune - AFR	QuickPRS - SumStatTune - EUR	0.015	0.198	-0.183	2.04919e-26
AFR	PLT	lassosum - IndivTune - AFR	QuickPRS-multi - IndivTune - EUR+AFR	0.015	0.2	-0.185	4.6697e-30
AFR	PLT	lassosum - IndivTune - AFR	QuickPRS-multi - SumStatTune - EUR+AFR	0.015	0.195	-0.18	1.47859e-34
AFR	PLT	lassosum - IndivTune - AFR	SBayesRC - SumStatTune - AFR	0.015	0.031	-0.015	0.143147
AFR	PLT	lassosum - IndivTune - AFR	SBayesRC - SumStatTune - EUR	0.015	0.219	-0.204	4.24169e-33
AFR	PLT	lassosum - IndivTune - AFR	SBayesRC-multi - IndivTune - EUR+AFR	0.015	0.219	-0.204	6.97043e-36
AFR	PLT	lassosum - IndivTune - AFR	SBayesRC-multi - SumStatTune - EUR+AFR	0.015	0.214	-0.199	2.15176e-40
AFR	PLT	lassosum - IndivTune - AFR	X-Wing - IndivTune - EUR+AFR	0.015	0.204	-0.189	8.80745e-30
AFR	PLT	lassosum - IndivTune - AFR	X-Wing - SumStatTune - EUR+AFR	0.015	0.157	-0.142	2.31403e-27
AFR	PLT	lassosum - IndivTune - AFR	lassosum - IndivTune - AFR	0.205	0.205	NA	NA
AFR	PLT	lassosum - IndivTune - AFR	lassosum - IndivTune - EUR	0.015	0.202	-0.187	7.81302e-28
AFR	PLT	lassosum - IndivTune - AFR	lassosum - SumStatTune - AFR	0.015	0.002	0.013	0.398975
AFR	PLT	lassosum - IndivTune - AFR	lassosum - SumStatTune - EUR	0.015	0.206	-0.191	6.85414e-29
AFR	PLT	lassosum - IndivTune - AFR	lassosum-multi - IndivTune - EUR+AFR	0.015	0.201	-0.186	4.13616e-32
AFR	PLT	lassosum - IndivTune - AFR	lassosum-multi - SumStatTune - EUR+AFR	0.015	0.195	-0.18	1.02814e-27
AFR	PLT	lassosum - IndivTune - AFR	pT+clump - IndivTune - AFR	0.015	0.021	-0.006	0.744816
AFR	PLT	lassosum - IndivTune - AFR	pT+clump - IndivTune - EUR	0.015	0.167	-0.152	1.40728e-18
AFR	PLT	lassosum - IndivTune - AFR	pT+clump-multi - IndivTune - EUR+AFR	0.015	0.169	-0.154	8.36874e-19
AFR	PLT	lassosum - IndivTune - EUR	All - IndivTune - AFR	0.202	0.072	0.13	3.91794e-18
AFR	PLT	lassosum - IndivTune - EUR	All - IndivTune - EUR	0.202	0.208	-0.006	0.45633
AFR	PLT	lassosum - IndivTune - EUR	All - IndivTune - EUR+AFR	0.202	0.209	-0.007	0.396226
AFR	PLT	lassosum - IndivTune - EUR	DBSLMM - IndivTune - AFR	0.202	-0.03	0.232	7.97677e-40
AFR	PLT	lassosum - IndivTune - EUR	DBSLMM - IndivTune - EUR	0.202	0.205	-0.003	0.701328
AFR	PLT	lassosum - IndivTune - EUR	DBSLMM - SumStatTune - AFR	0.202	-0.031	0.233	4.12059e-40
AFR	PLT	lassosum - IndivTune - EUR	DBSLMM - SumStatTune - EUR	0.202	0.203	-0.002	0.858415
AFR	PLT	lassosum - IndivTune - EUR	DBSLMM-multi - IndivTune - EUR+AFR	0.202	0.204	-0.003	0.755615
AFR	PLT	lassosum - IndivTune - EUR	DBSLMM-multi - SumStatTune - EUR+AFR	0.202	0.182	0.02	0.0419157
AFR	PLT	lassosum - IndivTune - EUR	LDpred2 - IndivTune - AFR	0.202	0.029	0.173	2.1221e-24
AFR	PLT	lassosum - IndivTune - EUR	LDpred2 - IndivTune - EUR	0.202	0.21	-0.008	0.286054
AFR	PLT	lassosum - IndivTune - EUR	LDpred2 - SumStatTune - AFR	0.202	0.019	0.183	6.3968e-27
AFR	PLT	lassosum - IndivTune - EUR	LDpred2 - SumStatTune - EUR	0.202	0.207	-0.006	0.439788
AFR	PLT	lassosum - IndivTune - EUR	LDpred2-multi - IndivTune - EUR+AFR	0.202	0.21	-0.009	0.253424
AFR	PLT	lassosum - IndivTune - EUR	LDpred2-multi - SumStatTune - EUR+AFR	0.202	0.203	-0.001	0.908485
AFR	PLT	lassosum - IndivTune - EUR	MegaPRS - IndivTune - AFR	0.202	0.033	0.168	6.41944e-23
AFR	PLT	lassosum - IndivTune - EUR	MegaPRS - IndivTune - EUR	0.202	0.219	-0.017	0.0557778
AFR	PLT	lassosum - IndivTune - EUR	MegaPRS - SumStatTune - AFR	0.202	-0.006	0.208	4.73782e-33
AFR	PLT	lassosum - IndivTune - EUR	MegaPRS - SumStatTune - EUR	0.202	0.205	-0.003	0.762933
AFR	PLT	lassosum - IndivTune - EUR	MegaPRS-multi - IndivTune - EUR+AFR	0.202	0.22	-0.018	0.0450249
AFR	PLT	lassosum - IndivTune - EUR	MegaPRS-multi - SumStatTune - EUR+AFR	0.202	0.191	0.011	0.295913
AFR	PLT	lassosum - IndivTune - EUR	PRS-CS - IndivTune - AFR	0.202	-0.009	0.211	6.93281e-34
AFR	PLT	lassosum - IndivTune - EUR	PRS-CS - IndivTune - EUR	0.202	0.211	-0.01	0.112765
AFR	PLT	lassosum - IndivTune - EUR	PRS-CS - SumStatTune - AFR	0.202	0.001	0.2	5.85139e-31
AFR	PLT	lassosum - IndivTune - EUR	PRS-CS - SumStatTune - EUR	0.202	0.211	-0.01	0.112765
AFR	PLT	lassosum - IndivTune - EUR	PRS-CS-multi - IndivTune - EUR+AFR	0.202	0.21	-0.009	0.161187
AFR	PLT	lassosum - IndivTune - EUR	PRS-CS-multi - SumStatTune - EUR+AFR	0.202	0.203	-0.001	0.894315
AFR	PLT	lassosum - IndivTune - EUR	PRS-CSx - IndivTune - EUR+AFR	0.202	0.209	-0.007	0.261818
AFR	PLT	lassosum - IndivTune - EUR	PRS-CSx - SumStatTune - EUR+AFR	0.202	0.125	0.077	1.46002e-08
AFR	PLT	lassosum - IndivTune - EUR	QuickPRS - SumStatTune - AFR	0.202	0.033	0.169	5.11727e-23
AFR	PLT	lassosum - IndivTune - EUR	QuickPRS - SumStatTune - EUR	0.202	0.198	0.004	0.708711
AFR	PLT	lassosum - IndivTune - EUR	QuickPRS-multi - IndivTune - EUR+AFR	0.202	0.2	0.002	0.839825
AFR	PLT	lassosum - IndivTune - EUR	QuickPRS-multi - SumStatTune - EUR+AFR	0.202	0.195	0.007	0.512204
AFR	PLT	lassosum - IndivTune - EUR	SBayesRC - SumStatTune - AFR	0.202	0.031	0.171	6.5604e-24
AFR	PLT	lassosum - IndivTune - EUR	SBayesRC - SumStatTune - EUR	0.202	0.219	-0.017	0.0355334
AFR	PLT	lassosum - IndivTune - EUR	SBayesRC-multi - IndivTune - EUR+AFR	0.202	0.219	-0.018	0.0307014
AFR	PLT	lassosum - IndivTune - EUR	SBayesRC-multi - SumStatTune - EUR+AFR	0.202	0.214	-0.012	0.164139
AFR	PLT	lassosum - IndivTune - EUR	X-Wing - IndivTune - EUR+AFR	0.202	0.204	-0.002	0.769568
AFR	PLT	lassosum - IndivTune - EUR	X-Wing - SumStatTune - EUR+AFR	0.202	0.157	0.045	8.17479e-05
AFR	PLT	lassosum - IndivTune - EUR	lassosum - IndivTune - AFR	0.202	0.015	0.187	7.81302e-28
AFR	PLT	lassosum - IndivTune - EUR	lassosum - IndivTune - EUR	0.205	0.205	NA	NA
AFR	PLT	lassosum - IndivTune - EUR	lassosum - SumStatTune - AFR	0.202	0.002	0.2	9.30173e-31
AFR	PLT	lassosum - IndivTune - EUR	lassosum - SumStatTune - EUR	0.202	0.206	-0.004	0.0483512
AFR	PLT	lassosum - IndivTune - EUR	lassosum-multi - IndivTune - EUR+AFR	0.202	0.201	0.001	0.527955
AFR	PLT	lassosum - IndivTune - EUR	lassosum-multi - SumStatTune - EUR+AFR	0.202	0.195	0.007	0.178004
AFR	PLT	lassosum - IndivTune - EUR	pT+clump - IndivTune - AFR	0.202	0.021	0.181	2.84653e-25
AFR	PLT	lassosum - IndivTune - EUR	pT+clump - IndivTune - EUR	0.202	0.167	0.035	0.000277309
AFR	PLT	lassosum - IndivTune - EUR	pT+clump-multi - IndivTune - EUR+AFR	0.202	0.169	0.033	0.00061934
AFR	PLT	lassosum - SumStatTune - AFR	All - IndivTune - AFR	0.002	0.072	-0.07	1.26501e-05
AFR	PLT	lassosum - SumStatTune - AFR	All - IndivTune - EUR	0.002	0.208	-0.206	1.04899e-33
AFR	PLT	lassosum - SumStatTune - AFR	All - IndivTune - EUR+AFR	0.002	0.209	-0.207	1.51515e-34
AFR	PLT	lassosum - SumStatTune - AFR	DBSLMM - IndivTune - AFR	0.002	-0.03	0.032	0.117567
AFR	PLT	lassosum - SumStatTune - AFR	DBSLMM - IndivTune - EUR	0.002	0.205	-0.203	1.57877e-32
AFR	PLT	lassosum - SumStatTune - AFR	DBSLMM - SumStatTune - AFR	0.002	-0.031	0.033	0.104207
AFR	PLT	lassosum - SumStatTune - AFR	DBSLMM - SumStatTune - EUR	0.002	0.203	-0.201	5.86768e-32
AFR	PLT	lassosum - SumStatTune - AFR	DBSLMM-multi - IndivTune - EUR+AFR	0.002	0.204	-0.203	1.61405e-31
AFR	PLT	lassosum - SumStatTune - AFR	DBSLMM-multi - SumStatTune - EUR+AFR	0.002	0.182	-0.18	8.43084e-34
AFR	PLT	lassosum - SumStatTune - AFR	LDpred2 - IndivTune - AFR	0.002	0.029	-0.027	0.00971548
AFR	PLT	lassosum - SumStatTune - AFR	LDpred2 - IndivTune - EUR	0.002	0.21	-0.208	3.5626e-33
AFR	PLT	lassosum - SumStatTune - AFR	LDpred2 - SumStatTune - AFR	0.002	0.019	-0.017	0.290214
AFR	PLT	lassosum - SumStatTune - AFR	LDpred2 - SumStatTune - EUR	0.002	0.207	-0.206	1.61481e-32
AFR	PLT	lassosum - SumStatTune - AFR	LDpred2-multi - IndivTune - EUR+AFR	0.002	0.21	-0.209	2.27091e-36
AFR	PLT	lassosum - SumStatTune - AFR	LDpred2-multi - SumStatTune - EUR+AFR	0.002	0.203	-0.201	9.3168e-33
AFR	PLT	lassosum - SumStatTune - AFR	MegaPRS - IndivTune - AFR	0.002	0.033	-0.032	0.0352635
AFR	PLT	lassosum - SumStatTune - AFR	MegaPRS - IndivTune - EUR	0.002	0.219	-0.217	2.28421e-37
AFR	PLT	lassosum - SumStatTune - AFR	MegaPRS - SumStatTune - AFR	0.002	-0.006	0.008	0.627698
AFR	PLT	lassosum - SumStatTune - AFR	MegaPRS - SumStatTune - EUR	0.002	0.205	-0.203	6.55856e-32
AFR	PLT	lassosum - SumStatTune - AFR	MegaPRS-multi - IndivTune - EUR+AFR	0.002	0.22	-0.218	6.6746e-39
AFR	PLT	lassosum - SumStatTune - AFR	MegaPRS-multi - SumStatTune - EUR+AFR	0.002	0.191	-0.189	2.90029e-28
AFR	PLT	lassosum - SumStatTune - AFR	PRS-CS - IndivTune - AFR	0.002	-0.009	0.011	0.508494
AFR	PLT	lassosum - SumStatTune - AFR	PRS-CS - IndivTune - EUR	0.002	0.211	-0.21	3.23727e-34
AFR	PLT	lassosum - SumStatTune - AFR	PRS-CS - SumStatTune - AFR	0.002	0.001	0	0.981528
AFR	PLT	lassosum - SumStatTune - AFR	PRS-CS - SumStatTune - EUR	0.002	0.211	-0.21	3.23727e-34
AFR	PLT	lassosum - SumStatTune - AFR	PRS-CS-multi - IndivTune - EUR+AFR	0.002	0.21	-0.209	4.47465e-34
AFR	PLT	lassosum - SumStatTune - AFR	PRS-CS-multi - SumStatTune - EUR+AFR	0.002	0.203	-0.201	2.8361e-32
AFR	PLT	lassosum - SumStatTune - AFR	PRS-CSx - IndivTune - EUR+AFR	0.002	0.209	-0.207	4.27898e-34
AFR	PLT	lassosum - SumStatTune - AFR	PRS-CSx - SumStatTune - EUR+AFR	0.002	0.125	-0.123	4.87942e-13
AFR	PLT	lassosum - SumStatTune - AFR	QuickPRS - SumStatTune - AFR	0.002	0.033	-0.031	0.0386388
AFR	PLT	lassosum - SumStatTune - AFR	QuickPRS - SumStatTune - EUR	0.002	0.198	-0.196	1.03979e-29
AFR	PLT	lassosum - SumStatTune - AFR	QuickPRS-multi - IndivTune - EUR+AFR	0.002	0.2	-0.198	2.23874e-31
AFR	PLT	lassosum - SumStatTune - AFR	QuickPRS-multi - SumStatTune - EUR+AFR	0.002	0.195	-0.193	9.44157e-32
AFR	PLT	lassosum - SumStatTune - AFR	SBayesRC - SumStatTune - AFR	0.002	0.031	-0.029	0.0633958
AFR	PLT	lassosum - SumStatTune - AFR	SBayesRC - SumStatTune - EUR	0.002	0.219	-0.217	2.77064e-37
AFR	PLT	lassosum - SumStatTune - AFR	SBayesRC-multi - IndivTune - EUR+AFR	0.002	0.219	-0.218	2.14886e-38
AFR	PLT	lassosum - SumStatTune - AFR	SBayesRC-multi - SumStatTune - EUR+AFR	0.002	0.214	-0.212	1.99637e-38
AFR	PLT	lassosum - SumStatTune - AFR	X-Wing - IndivTune - EUR+AFR	0.002	0.204	-0.202	6.84862e-32
AFR	PLT	lassosum - SumStatTune - AFR	X-Wing - SumStatTune - EUR+AFR	0.002	0.157	-0.155	4.55383e-20
AFR	PLT	lassosum - SumStatTune - AFR	lassosum - IndivTune - AFR	0.002	0.015	-0.013	0.398975
AFR	PLT	lassosum - SumStatTune - AFR	lassosum - IndivTune - EUR	0.002	0.202	-0.2	9.30173e-31
AFR	PLT	lassosum - SumStatTune - AFR	lassosum - SumStatTune - AFR	0.205	0.205	NA	NA
AFR	PLT	lassosum - SumStatTune - AFR	lassosum - SumStatTune - EUR	0.002	0.206	-0.204	6.94997e-32
AFR	PLT	lassosum - SumStatTune - AFR	lassosum-multi - IndivTune - EUR+AFR	0.002	0.201	-0.199	3.08406e-31
AFR	PLT	lassosum - SumStatTune - AFR	lassosum-multi - SumStatTune - EUR+AFR	0.002	0.195	-0.193	7.4002e-45
AFR	PLT	lassosum - SumStatTune - AFR	pT+clump - IndivTune - AFR	0.002	0.021	-0.019	0.338751
AFR	PLT	lassosum - SumStatTune - AFR	pT+clump - IndivTune - EUR	0.002	0.167	-0.165	6.85988e-22
AFR	PLT	lassosum - SumStatTune - AFR	pT+clump-multi - IndivTune - EUR+AFR	0.002	0.169	-0.167	3.39077e-21
AFR	PLT	lassosum - SumStatTune - EUR	All - IndivTune - AFR	0.206	0.072	0.134	5.86675e-19
AFR	PLT	lassosum - SumStatTune - EUR	All - IndivTune - EUR	0.206	0.208	-0.002	0.77163
AFR	PLT	lassosum - SumStatTune - EUR	All - IndivTune - EUR+AFR	0.206	0.209	-0.003	0.695935
AFR	PLT	lassosum - SumStatTune - EUR	DBSLMM - IndivTune - AFR	0.206	-0.03	0.236	3.76278e-41
AFR	PLT	lassosum - SumStatTune - EUR	DBSLMM - IndivTune - EUR	0.206	0.205	0.001	0.934876
AFR	PLT	lassosum - SumStatTune - EUR	DBSLMM - SumStatTune - AFR	0.206	-0.031	0.237	1.92401e-41
AFR	PLT	lassosum - SumStatTune - EUR	DBSLMM - SumStatTune - EUR	0.206	0.203	0.002	0.778482
AFR	PLT	lassosum - SumStatTune - EUR	DBSLMM-multi - IndivTune - EUR+AFR	0.206	0.204	0.001	0.877032
AFR	PLT	lassosum - SumStatTune - EUR	DBSLMM-multi - SumStatTune - EUR+AFR	0.206	0.182	0.024	0.0129744
AFR	PLT	lassosum - SumStatTune - EUR	LDpred2 - IndivTune - AFR	0.206	0.029	0.177	2.04395e-25
AFR	PLT	lassosum - SumStatTune - EUR	LDpred2 - IndivTune - EUR	0.206	0.21	-0.004	0.560994
AFR	PLT	lassosum - SumStatTune - EUR	LDpred2 - SumStatTune - AFR	0.206	0.019	0.187	5.05882e-28
AFR	PLT	lassosum - SumStatTune - EUR	LDpred2 - SumStatTune - EUR	0.206	0.207	-0.002	0.800044
AFR	PLT	lassosum - SumStatTune - EUR	LDpred2-multi - IndivTune - EUR+AFR	0.206	0.21	-0.005	0.5047
AFR	PLT	lassosum - SumStatTune - EUR	LDpred2-multi - SumStatTune - EUR+AFR	0.206	0.203	0.003	0.696839
AFR	PLT	lassosum - SumStatTune - EUR	MegaPRS - IndivTune - AFR	0.206	0.033	0.172	5.59632e-24
AFR	PLT	lassosum - SumStatTune - EUR	MegaPRS - IndivTune - EUR	0.206	0.219	-0.013	0.127303
AFR	PLT	lassosum - SumStatTune - EUR	MegaPRS - SumStatTune - AFR	0.206	-0.006	0.212	3.24695e-34
AFR	PLT	lassosum - SumStatTune - EUR	MegaPRS - SumStatTune - EUR	0.206	0.205	0.001	0.894279
AFR	PLT	lassosum - SumStatTune - EUR	MegaPRS-multi - IndivTune - EUR+AFR	0.206	0.22	-0.014	0.104684
AFR	PLT	lassosum - SumStatTune - EUR	MegaPRS-multi - SumStatTune - EUR+AFR	0.206	0.191	0.014	0.138881
AFR	PLT	lassosum - SumStatTune - EUR	PRS-CS - IndivTune - AFR	0.206	-0.009	0.215	3.37756e-35
AFR	PLT	lassosum - SumStatTune - EUR	PRS-CS - IndivTune - EUR	0.206	0.211	-0.006	0.329735
AFR	PLT	lassosum - SumStatTune - EUR	PRS-CS - SumStatTune - AFR	0.206	0.001	0.204	3.15108e-32
AFR	PLT	lassosum - SumStatTune - EUR	PRS-CS - SumStatTune - EUR	0.206	0.211	-0.006	0.329735
AFR	PLT	lassosum - SumStatTune - EUR	PRS-CS-multi - IndivTune - EUR+AFR	0.206	0.21	-0.005	0.429607
AFR	PLT	lassosum - SumStatTune - EUR	PRS-CS-multi - SumStatTune - EUR+AFR	0.206	0.203	0.003	0.676821
AFR	PLT	lassosum - SumStatTune - EUR	PRS-CSx - IndivTune - EUR+AFR	0.206	0.209	-0.003	0.604585
AFR	PLT	lassosum - SumStatTune - EUR	PRS-CSx - SumStatTune - EUR+AFR	0.206	0.125	0.081	1.80744e-09
AFR	PLT	lassosum - SumStatTune - EUR	QuickPRS - SumStatTune - AFR	0.206	0.033	0.173	4.4481e-24
AFR	PLT	lassosum - SumStatTune - EUR	QuickPRS - SumStatTune - EUR	0.206	0.198	0.008	0.429501
AFR	PLT	lassosum - SumStatTune - EUR	QuickPRS-multi - IndivTune - EUR+AFR	0.206	0.2	0.006	0.542332
AFR	PLT	lassosum - SumStatTune - EUR	QuickPRS-multi - SumStatTune - EUR+AFR	0.206	0.195	0.011	0.293606
AFR	PLT	lassosum - SumStatTune - EUR	SBayesRC - SumStatTune - AFR	0.206	0.031	0.175	6.91288e-25
AFR	PLT	lassosum - SumStatTune - EUR	SBayesRC - SumStatTune - EUR	0.206	0.219	-0.013	0.0996088
AFR	PLT	lassosum - SumStatTune - EUR	SBayesRC-multi - IndivTune - EUR+AFR	0.206	0.219	-0.014	0.0874693
AFR	PLT	lassosum - SumStatTune - EUR	SBayesRC-multi - SumStatTune - EUR+AFR	0.206	0.214	-0.008	0.33714
AFR	PLT	lassosum - SumStatTune - EUR	X-Wing - IndivTune - EUR+AFR	0.206	0.204	0.002	0.844185
AFR	PLT	lassosum - SumStatTune - EUR	X-Wing - SumStatTune - EUR+AFR	0.206	0.157	0.049	1.25251e-05
AFR	PLT	lassosum - SumStatTune - EUR	lassosum - IndivTune - AFR	0.206	0.015	0.191	6.85414e-29
AFR	PLT	lassosum - SumStatTune - EUR	lassosum - IndivTune - EUR	0.206	0.202	0.004	0.0483512
AFR	PLT	lassosum - SumStatTune - EUR	lassosum - SumStatTune - AFR	0.206	0.002	0.204	6.94997e-32
AFR	PLT	lassosum - SumStatTune - EUR	lassosum - SumStatTune - EUR	0.205	0.205	NA	NA
AFR	PLT	lassosum - SumStatTune - EUR	lassosum-multi - IndivTune - EUR+AFR	0.206	0.201	0.005	0.059604
AFR	PLT	lassosum - SumStatTune - EUR	lassosum-multi - SumStatTune - EUR+AFR	0.206	0.195	0.011	0.0237378
AFR	PLT	lassosum - SumStatTune - EUR	pT+clump - IndivTune - AFR	0.206	0.021	0.185	2.25907e-26
AFR	PLT	lassosum - SumStatTune - EUR	pT+clump - IndivTune - EUR	0.206	0.167	0.038	8.18136e-05
AFR	PLT	lassosum - SumStatTune - EUR	pT+clump-multi - IndivTune - EUR+AFR	0.206	0.169	0.037	0.000189784
AFR	PLT	lassosum-multi - IndivTune - EUR+AFR	All - IndivTune - AFR	0.201	0.072	0.129	8.97569e-19
AFR	PLT	lassosum-multi - IndivTune - EUR+AFR	All - IndivTune - EUR	0.201	0.208	-0.007	0.386324
AFR	PLT	lassosum-multi - IndivTune - EUR+AFR	All - IndivTune - EUR+AFR	0.201	0.209	-0.008	0.327889
AFR	PLT	lassosum-multi - IndivTune - EUR+AFR	DBSLMM - IndivTune - AFR	0.201	-0.03	0.231	8.18605e-39
AFR	PLT	lassosum-multi - IndivTune - EUR+AFR	DBSLMM - IndivTune - EUR	0.201	0.205	-0.004	0.611384
AFR	PLT	lassosum-multi - IndivTune - EUR+AFR	DBSLMM - SumStatTune - AFR	0.201	-0.031	0.232	5.25856e-39
AFR	PLT	lassosum-multi - IndivTune - EUR+AFR	DBSLMM - SumStatTune - EUR	0.201	0.203	-0.003	0.761484
AFR	PLT	lassosum-multi - IndivTune - EUR+AFR	DBSLMM-multi - IndivTune - EUR+AFR	0.201	0.204	-0.004	0.662953
AFR	PLT	lassosum-multi - IndivTune - EUR+AFR	DBSLMM-multi - SumStatTune - EUR+AFR	0.201	0.182	0.019	0.0534007
AFR	PLT	lassosum-multi - IndivTune - EUR+AFR	LDpred2 - IndivTune - AFR	0.201	0.029	0.172	6.27823e-27
AFR	PLT	lassosum-multi - IndivTune - EUR+AFR	LDpred2 - IndivTune - EUR	0.201	0.21	-0.009	0.23379
AFR	PLT	lassosum-multi - IndivTune - EUR+AFR	LDpred2 - SumStatTune - AFR	0.201	0.019	0.182	9.47449e-30
AFR	PLT	lassosum-multi - IndivTune - EUR+AFR	LDpred2 - SumStatTune - EUR	0.201	0.207	-0.007	0.366372
AFR	PLT	lassosum-multi - IndivTune - EUR+AFR	LDpred2-multi - IndivTune - EUR+AFR	0.201	0.21	-0.01	0.190054
AFR	PLT	lassosum-multi - IndivTune - EUR+AFR	LDpred2-multi - SumStatTune - EUR+AFR	0.201	0.203	-0.002	0.786931
AFR	PLT	lassosum-multi - IndivTune - EUR+AFR	MegaPRS - IndivTune - AFR	0.201	0.033	0.167	4.02544e-25
AFR	PLT	lassosum-multi - IndivTune - EUR+AFR	MegaPRS - IndivTune - EUR	0.201	0.219	-0.018	0.0438334
AFR	PLT	lassosum-multi - IndivTune - EUR+AFR	MegaPRS - SumStatTune - AFR	0.201	-0.006	0.207	1.49346e-33
AFR	PLT	lassosum-multi - IndivTune - EUR+AFR	MegaPRS - SumStatTune - EUR	0.201	0.205	-0.004	0.675424
AFR	PLT	lassosum-multi - IndivTune - EUR+AFR	MegaPRS-multi - IndivTune - EUR+AFR	0.201	0.22	-0.019	0.0313114
AFR	PLT	lassosum-multi - IndivTune - EUR+AFR	MegaPRS-multi - SumStatTune - EUR+AFR	0.201	0.191	0.009	0.348344
AFR	PLT	lassosum-multi - IndivTune - EUR+AFR	PRS-CS - IndivTune - AFR	0.201	-0.009	0.21	8.55479e-37
AFR	PLT	lassosum-multi - IndivTune - EUR+AFR	PRS-CS - IndivTune - EUR	0.201	0.211	-0.011	0.0863809
AFR	PLT	lassosum-multi - IndivTune - EUR+AFR	PRS-CS - SumStatTune - AFR	0.201	0.001	0.199	1.98214e-33
AFR	PLT	lassosum-multi - IndivTune - EUR+AFR	PRS-CS - SumStatTune - EUR	0.201	0.211	-0.011	0.0863809
AFR	PLT	lassosum-multi - IndivTune - EUR+AFR	PRS-CS-multi - IndivTune - EUR+AFR	0.201	0.21	-0.01	0.1165
AFR	PLT	lassosum-multi - IndivTune - EUR+AFR	PRS-CS-multi - SumStatTune - EUR+AFR	0.201	0.203	-0.002	0.758191
AFR	PLT	lassosum-multi - IndivTune - EUR+AFR	PRS-CSx - IndivTune - EUR+AFR	0.201	0.209	-0.008	0.197979
AFR	PLT	lassosum-multi - IndivTune - EUR+AFR	PRS-CSx - SumStatTune - EUR+AFR	0.201	0.125	0.076	1.11434e-08
AFR	PLT	lassosum-multi - IndivTune - EUR+AFR	QuickPRS - SumStatTune - AFR	0.201	0.033	0.168	3.12624e-25
AFR	PLT	lassosum-multi - IndivTune - EUR+AFR	QuickPRS - SumStatTune - EUR	0.201	0.198	0.003	0.796342
AFR	PLT	lassosum-multi - IndivTune - EUR+AFR	QuickPRS-multi - IndivTune - EUR+AFR	0.201	0.2	0.001	0.927192
AFR	PLT	lassosum-multi - IndivTune - EUR+AFR	QuickPRS-multi - SumStatTune - EUR+AFR	0.201	0.195	0.006	0.565819
AFR	PLT	lassosum-multi - IndivTune - EUR+AFR	SBayesRC - SumStatTune - AFR	0.201	0.031	0.17	5.97924e-26
AFR	PLT	lassosum-multi - IndivTune - EUR+AFR	SBayesRC - SumStatTune - EUR	0.201	0.219	-0.018	0.0270342
AFR	PLT	lassosum-multi - IndivTune - EUR+AFR	SBayesRC-multi - IndivTune - EUR+AFR	0.201	0.219	-0.019	0.0202545
AFR	PLT	lassosum-multi - IndivTune - EUR+AFR	SBayesRC-multi - SumStatTune - EUR+AFR	0.201	0.214	-0.013	0.110209
AFR	PLT	lassosum-multi - IndivTune - EUR+AFR	X-Wing - IndivTune - EUR+AFR	0.201	0.204	-0.004	0.667113
AFR	PLT	lassosum-multi - IndivTune - EUR+AFR	X-Wing - SumStatTune - EUR+AFR	0.201	0.157	0.044	4.04852e-05
AFR	PLT	lassosum-multi - IndivTune - EUR+AFR	lassosum - IndivTune - AFR	0.201	0.015	0.186	4.13616e-32
AFR	PLT	lassosum-multi - IndivTune - EUR+AFR	lassosum - IndivTune - EUR	0.201	0.202	-0.001	0.527955
AFR	PLT	lassosum-multi - IndivTune - EUR+AFR	lassosum - SumStatTune - AFR	0.201	0.002	0.199	3.08406e-31
AFR	PLT	lassosum-multi - IndivTune - EUR+AFR	lassosum - SumStatTune - EUR	0.201	0.206	-0.005	0.059604
AFR	PLT	lassosum-multi - IndivTune - EUR+AFR	lassosum-multi - IndivTune - EUR+AFR	0.205	0.205	NA	NA
AFR	PLT	lassosum-multi - IndivTune - EUR+AFR	lassosum-multi - SumStatTune - EUR+AFR	0.201	0.195	0.006	0.257905
AFR	PLT	lassosum-multi - IndivTune - EUR+AFR	pT+clump - IndivTune - AFR	0.201	0.021	0.18	7.42702e-25
AFR	PLT	lassosum-multi - IndivTune - EUR+AFR	pT+clump - IndivTune - EUR	0.201	0.167	0.033	0.000517835
AFR	PLT	lassosum-multi - IndivTune - EUR+AFR	pT+clump-multi - IndivTune - EUR+AFR	0.201	0.169	0.032	0.00111126
AFR	PLT	lassosum-multi - SumStatTune - EUR+AFR	All - IndivTune - AFR	0.195	0.072	0.123	3.57892e-17
AFR	PLT	lassosum-multi - SumStatTune - EUR+AFR	All - IndivTune - EUR	0.195	0.208	-0.013	0.14379
AFR	PLT	lassosum-multi - SumStatTune - EUR+AFR	All - IndivTune - EUR+AFR	0.195	0.209	-0.014	0.114439
AFR	PLT	lassosum-multi - SumStatTune - EUR+AFR	DBSLMM - IndivTune - AFR	0.195	-0.03	0.225	3.38094e-32
AFR	PLT	lassosum-multi - SumStatTune - EUR+AFR	DBSLMM - IndivTune - EUR	0.195	0.205	-0.01	0.263491
AFR	PLT	lassosum-multi - SumStatTune - EUR+AFR	DBSLMM - SumStatTune - AFR	0.195	-0.031	0.226	1.52315e-32
AFR	PLT	lassosum-multi - SumStatTune - EUR+AFR	DBSLMM - SumStatTune - EUR	0.195	0.203	-0.008	0.359239
AFR	PLT	lassosum-multi - SumStatTune - EUR+AFR	DBSLMM-multi - IndivTune - EUR+AFR	0.195	0.204	-0.01	0.303003
AFR	PLT	lassosum-multi - SumStatTune - EUR+AFR	DBSLMM-multi - SumStatTune - EUR+AFR	0.195	0.182	0.013	0.13937
AFR	PLT	lassosum-multi - SumStatTune - EUR+AFR	LDpred2 - IndivTune - AFR	0.195	0.029	0.166	7.66992e-30
AFR	PLT	lassosum-multi - SumStatTune - EUR+AFR	LDpred2 - IndivTune - EUR	0.195	0.21	-0.015	0.0703573
AFR	PLT	lassosum-multi - SumStatTune - EUR+AFR	LDpred2 - SumStatTune - AFR	0.195	0.019	0.176	1.03947e-26
AFR	PLT	lassosum-multi - SumStatTune - EUR+AFR	LDpred2 - SumStatTune - EUR	0.195	0.207	-0.013	0.120174
AFR	PLT	lassosum-multi - SumStatTune - EUR+AFR	LDpred2-multi - IndivTune - EUR+AFR	0.195	0.21	-0.016	0.0434255
AFR	PLT	lassosum-multi - SumStatTune - EUR+AFR	LDpred2-multi - SumStatTune - EUR+AFR	0.195	0.203	-0.008	0.348891
AFR	PLT	lassosum-multi - SumStatTune - EUR+AFR	MegaPRS - IndivTune - AFR	0.195	0.033	0.161	1.5217e-23
AFR	PLT	lassosum-multi - SumStatTune - EUR+AFR	MegaPRS - IndivTune - EUR	0.195	0.219	-0.024	0.0101845
AFR	PLT	lassosum-multi - SumStatTune - EUR+AFR	MegaPRS - SumStatTune - AFR	0.195	-0.006	0.201	3.16133e-31
AFR	PLT	lassosum-multi - SumStatTune - EUR+AFR	MegaPRS - SumStatTune - EUR	0.195	0.205	-0.01	0.312564
AFR	PLT	lassosum-multi - SumStatTune - EUR+AFR	MegaPRS-multi - IndivTune - EUR+AFR	0.195	0.22	-0.025	0.0067287
AFR	PLT	lassosum-multi - SumStatTune - EUR+AFR	MegaPRS-multi - SumStatTune - EUR+AFR	0.195	0.191	0.004	0.729453
AFR	PLT	lassosum-multi - SumStatTune - EUR+AFR	PRS-CS - IndivTune - AFR	0.195	-0.009	0.204	4.40086e-33
AFR	PLT	lassosum-multi - SumStatTune - EUR+AFR	PRS-CS - IndivTune - EUR	0.195	0.211	-0.017	0.0225862
AFR	PLT	lassosum-multi - SumStatTune - EUR+AFR	PRS-CS - SumStatTune - AFR	0.195	0.001	0.193	6.44019e-30
AFR	PLT	lassosum-multi - SumStatTune - EUR+AFR	PRS-CS - SumStatTune - EUR	0.195	0.211	-0.017	0.0225862
AFR	PLT	lassosum-multi - SumStatTune - EUR+AFR	PRS-CS-multi - IndivTune - EUR+AFR	0.195	0.21	-0.016	0.0324694
AFR	PLT	lassosum-multi - SumStatTune - EUR+AFR	PRS-CS-multi - SumStatTune - EUR+AFR	0.195	0.203	-0.008	0.32492
AFR	PLT	lassosum-multi - SumStatTune - EUR+AFR	PRS-CSx - IndivTune - EUR+AFR	0.195	0.209	-0.014	0.057133
AFR	PLT	lassosum-multi - SumStatTune - EUR+AFR	PRS-CSx - SumStatTune - EUR+AFR	0.195	0.125	0.07	2.08774e-07
AFR	PLT	lassosum-multi - SumStatTune - EUR+AFR	QuickPRS - SumStatTune - AFR	0.195	0.033	0.162	1.34494e-23
AFR	PLT	lassosum-multi - SumStatTune - EUR+AFR	QuickPRS - SumStatTune - EUR	0.195	0.198	-0.003	0.759069
AFR	PLT	lassosum-multi - SumStatTune - EUR+AFR	QuickPRS-multi - IndivTune - EUR+AFR	0.195	0.2	-0.005	0.633933
AFR	PLT	lassosum-multi - SumStatTune - EUR+AFR	QuickPRS-multi - SumStatTune - EUR+AFR	0.195	0.195	0	0.996474
AFR	PLT	lassosum-multi - SumStatTune - EUR+AFR	SBayesRC - SumStatTune - AFR	0.195	0.031	0.164	5.92536e-24
AFR	PLT	lassosum-multi - SumStatTune - EUR+AFR	SBayesRC - SumStatTune - EUR	0.195	0.219	-0.024	0.00628327
AFR	PLT	lassosum-multi - SumStatTune - EUR+AFR	SBayesRC-multi - IndivTune - EUR+AFR	0.195	0.219	-0.024	0.00460058
AFR	PLT	lassosum-multi - SumStatTune - EUR+AFR	SBayesRC-multi - SumStatTune - EUR+AFR	0.195	0.214	-0.019	0.0324278
AFR	PLT	lassosum-multi - SumStatTune - EUR+AFR	X-Wing - IndivTune - EUR+AFR	0.195	0.204	-0.009	0.284859
AFR	PLT	lassosum-multi - SumStatTune - EUR+AFR	X-Wing - SumStatTune - EUR+AFR	0.195	0.157	0.038	0.000925896
AFR	PLT	lassosum-multi - SumStatTune - EUR+AFR	lassosum - IndivTune - AFR	0.195	0.015	0.18	1.02814e-27
AFR	PLT	lassosum-multi - SumStatTune - EUR+AFR	lassosum - IndivTune - EUR	0.195	0.202	-0.007	0.178004
AFR	PLT	lassosum-multi - SumStatTune - EUR+AFR	lassosum - SumStatTune - AFR	0.195	0.002	0.193	7.4002e-45
AFR	PLT	lassosum-multi - SumStatTune - EUR+AFR	lassosum - SumStatTune - EUR	0.195	0.206	-0.011	0.0237378
AFR	PLT	lassosum-multi - SumStatTune - EUR+AFR	lassosum-multi - IndivTune - EUR+AFR	0.195	0.201	-0.006	0.257905
AFR	PLT	lassosum-multi - SumStatTune - EUR+AFR	lassosum-multi - SumStatTune - EUR+AFR	0.205	0.205	NA	NA
AFR	PLT	lassosum-multi - SumStatTune - EUR+AFR	pT+clump - IndivTune - AFR	0.195	0.021	0.174	4.05242e-21
AFR	PLT	lassosum-multi - SumStatTune - EUR+AFR	pT+clump - IndivTune - EUR	0.195	0.167	0.028	0.00780047
AFR	PLT	lassosum-multi - SumStatTune - EUR+AFR	pT+clump-multi - IndivTune - EUR+AFR	0.195	0.169	0.026	0.0155191
AFR	PLT	pT+clump - IndivTune - AFR	All - IndivTune - AFR	0.021	0.072	-0.051	0.00853818
AFR	PLT	pT+clump - IndivTune - AFR	All - IndivTune - EUR	0.021	0.208	-0.187	4.79679e-27
AFR	PLT	pT+clump - IndivTune - AFR	All - IndivTune - EUR+AFR	0.021	0.209	-0.188	9.79827e-27
AFR	PLT	pT+clump - IndivTune - AFR	DBSLMM - IndivTune - AFR	0.021	-0.03	0.051	1.35519e-05
AFR	PLT	pT+clump - IndivTune - AFR	DBSLMM - IndivTune - EUR	0.021	0.205	-0.184	3.82225e-26
AFR	PLT	pT+clump - IndivTune - AFR	DBSLMM - SumStatTune - AFR	0.021	-0.031	0.052	1.0627e-05
AFR	PLT	pT+clump - IndivTune - AFR	DBSLMM - SumStatTune - EUR	0.021	0.203	-0.182	1.10077e-25
AFR	PLT	pT+clump - IndivTune - AFR	DBSLMM-multi - IndivTune - EUR+AFR	0.021	0.204	-0.183	9.30099e-27
AFR	PLT	pT+clump - IndivTune - AFR	DBSLMM-multi - SumStatTune - EUR+AFR	0.021	0.182	-0.161	2.58218e-16
AFR	PLT	pT+clump - IndivTune - AFR	LDpred2 - IndivTune - AFR	0.021	0.029	-0.008	0.648909
AFR	PLT	pT+clump - IndivTune - AFR	LDpred2 - IndivTune - EUR	0.021	0.21	-0.189	1.49197e-27
AFR	PLT	pT+clump - IndivTune - AFR	LDpred2 - SumStatTune - AFR	0.021	0.019	0.002	0.893545
AFR	PLT	pT+clump - IndivTune - AFR	LDpred2 - SumStatTune - EUR	0.021	0.207	-0.186	7.16714e-27
AFR	PLT	pT+clump - IndivTune - AFR	LDpred2-multi - IndivTune - EUR+AFR	0.021	0.21	-0.19	1.20596e-27
AFR	PLT	pT+clump - IndivTune - AFR	LDpred2-multi - SumStatTune - EUR+AFR	0.021	0.203	-0.182	1.9206e-25
AFR	PLT	pT+clump - IndivTune - AFR	MegaPRS - IndivTune - AFR	0.021	0.033	-0.012	0.48598
AFR	PLT	pT+clump - IndivTune - AFR	MegaPRS - IndivTune - EUR	0.021	0.219	-0.198	5.88571e-30
AFR	PLT	pT+clump - IndivTune - AFR	MegaPRS - SumStatTune - AFR	0.021	-0.006	0.027	0.119401
AFR	PLT	pT+clump - IndivTune - AFR	MegaPRS - SumStatTune - EUR	0.021	0.205	-0.184	2.72673e-26
AFR	PLT	pT+clump - IndivTune - AFR	MegaPRS-multi - IndivTune - EUR+AFR	0.021	0.22	-0.199	3.87655e-30
AFR	PLT	pT+clump - IndivTune - AFR	MegaPRS-multi - SumStatTune - EUR+AFR	0.021	0.191	-0.17	1.12656e-22
AFR	PLT	pT+clump - IndivTune - AFR	PRS-CS - IndivTune - AFR	0.021	-0.009	0.03	0.0939999
AFR	PLT	pT+clump - IndivTune - AFR	PRS-CS - IndivTune - EUR	0.021	0.211	-0.19	3.2474e-28
AFR	PLT	pT+clump - IndivTune - AFR	PRS-CS - SumStatTune - AFR	0.021	0.001	0.02	0.273023
AFR	PLT	pT+clump - IndivTune - AFR	PRS-CS - SumStatTune - EUR	0.021	0.211	-0.19	3.2474e-28
AFR	PLT	pT+clump - IndivTune - AFR	PRS-CS-multi - IndivTune - EUR+AFR	0.021	0.21	-0.189	7.73644e-28
AFR	PLT	pT+clump - IndivTune - AFR	PRS-CS-multi - SumStatTune - EUR+AFR	0.021	0.203	-0.182	1.58578e-25
AFR	PLT	pT+clump - IndivTune - AFR	PRS-CSx - IndivTune - EUR+AFR	0.021	0.209	-0.188	4.56669e-27
AFR	PLT	pT+clump - IndivTune - AFR	PRS-CSx - SumStatTune - EUR+AFR	0.021	0.125	-0.104	3.9681e-09
AFR	PLT	pT+clump - IndivTune - AFR	QuickPRS - SumStatTune - AFR	0.021	0.033	-0.012	0.498436
AFR	PLT	pT+clump - IndivTune - AFR	QuickPRS - SumStatTune - EUR	0.021	0.198	-0.177	1.27989e-24
AFR	PLT	pT+clump - IndivTune - AFR	QuickPRS-multi - IndivTune - EUR+AFR	0.021	0.2	-0.179	5.28456e-25
AFR	PLT	pT+clump - IndivTune - AFR	QuickPRS-multi - SumStatTune - EUR+AFR	0.021	0.195	-0.174	1.34018e-23
AFR	PLT	pT+clump - IndivTune - AFR	SBayesRC - SumStatTune - AFR	0.021	0.031	-0.01	0.625367
AFR	PLT	pT+clump - IndivTune - AFR	SBayesRC - SumStatTune - EUR	0.021	0.219	-0.198	2.91335e-30
AFR	PLT	pT+clump - IndivTune - AFR	SBayesRC-multi - IndivTune - EUR+AFR	0.021	0.219	-0.198	1.3153e-29
AFR	PLT	pT+clump - IndivTune - AFR	SBayesRC-multi - SumStatTune - EUR+AFR	0.021	0.214	-0.193	1.2449e-26
AFR	PLT	pT+clump - IndivTune - AFR	X-Wing - IndivTune - EUR+AFR	0.021	0.204	-0.183	3.99169e-26
AFR	PLT	pT+clump - IndivTune - AFR	X-Wing - SumStatTune - EUR+AFR	0.021	0.157	-0.136	1.18333e-14
AFR	PLT	pT+clump - IndivTune - AFR	lassosum - IndivTune - AFR	0.021	0.015	0.006	0.744816
AFR	PLT	pT+clump - IndivTune - AFR	lassosum - IndivTune - EUR	0.021	0.202	-0.181	2.84653e-25
AFR	PLT	pT+clump - IndivTune - AFR	lassosum - SumStatTune - AFR	0.021	0.002	0.019	0.338751
AFR	PLT	pT+clump - IndivTune - AFR	lassosum - SumStatTune - EUR	0.021	0.206	-0.185	2.25907e-26
AFR	PLT	pT+clump - IndivTune - AFR	lassosum-multi - IndivTune - EUR+AFR	0.021	0.201	-0.18	7.42702e-25
AFR	PLT	pT+clump - IndivTune - AFR	lassosum-multi - SumStatTune - EUR+AFR	0.021	0.195	-0.174	4.05242e-21
AFR	PLT	pT+clump - IndivTune - AFR	pT+clump - IndivTune - AFR	0.205	0.205	NA	NA
AFR	PLT	pT+clump - IndivTune - AFR	pT+clump - IndivTune - EUR	0.021	0.167	-0.146	5.41975e-17
AFR	PLT	pT+clump - IndivTune - AFR	pT+clump-multi - IndivTune - EUR+AFR	0.021	0.169	-0.148	1.60549e-20
AFR	PLT	pT+clump - IndivTune - EUR	All - IndivTune - AFR	0.167	0.072	0.096	7.88465e-10
AFR	PLT	pT+clump - IndivTune - EUR	All - IndivTune - EUR	0.167	0.208	-0.041	0.000267256
AFR	PLT	pT+clump - IndivTune - EUR	All - IndivTune - EUR+AFR	0.167	0.209	-0.042	0.000184628
AFR	PLT	pT+clump - IndivTune - EUR	DBSLMM - IndivTune - AFR	0.167	-0.03	0.197	3.01526e-29
AFR	PLT	pT+clump - IndivTune - EUR	DBSLMM - IndivTune - EUR	0.167	0.205	-0.038	1.32825e-05
AFR	PLT	pT+clump - IndivTune - EUR	DBSLMM - SumStatTune - AFR	0.167	-0.031	0.198	1.57982e-29
AFR	PLT	pT+clump - IndivTune - EUR	DBSLMM - SumStatTune - EUR	0.167	0.203	-0.036	7.2395e-05
AFR	PLT	pT+clump - IndivTune - EUR	DBSLMM-multi - IndivTune - EUR+AFR	0.167	0.204	-0.037	1.86804e-05
AFR	PLT	pT+clump - IndivTune - EUR	DBSLMM-multi - SumStatTune - EUR+AFR	0.167	0.182	-0.015	0.14348
AFR	PLT	pT+clump - IndivTune - EUR	LDpred2 - IndivTune - AFR	0.167	0.029	0.138	7.72563e-16
AFR	PLT	pT+clump - IndivTune - EUR	LDpred2 - IndivTune - EUR	0.167	0.21	-0.043	0.000102628
AFR	PLT	pT+clump - IndivTune - EUR	LDpred2 - SumStatTune - AFR	0.167	0.019	0.149	1.17275e-17
AFR	PLT	pT+clump - IndivTune - EUR	LDpred2 - SumStatTune - EUR	0.167	0.207	-0.04	0.000238322
AFR	PLT	pT+clump - IndivTune - EUR	LDpred2-multi - IndivTune - EUR+AFR	0.167	0.21	-0.043	8.57643e-05
AFR	PLT	pT+clump - IndivTune - EUR	LDpred2-multi - SumStatTune - EUR+AFR	0.167	0.203	-0.035	0.00184201
AFR	PLT	pT+clump - IndivTune - EUR	MegaPRS - IndivTune - AFR	0.167	0.033	0.134	1.07335e-14
AFR	PLT	pT+clump - IndivTune - EUR	MegaPRS - IndivTune - EUR	0.167	0.219	-0.052	7.64788e-06
AFR	PLT	pT+clump - IndivTune - EUR	MegaPRS - SumStatTune - AFR	0.167	-0.006	0.174	5.65762e-23
AFR	PLT	pT+clump - IndivTune - EUR	MegaPRS - SumStatTune - EUR	0.167	0.205	-0.037	0.00149403
AFR	PLT	pT+clump - IndivTune - EUR	MegaPRS-multi - IndivTune - EUR+AFR	0.167	0.22	-0.053	5.71081e-06
AFR	PLT	pT+clump - IndivTune - EUR	MegaPRS-multi - SumStatTune - EUR+AFR	0.167	0.191	-0.024	0.0526867
AFR	PLT	pT+clump - IndivTune - EUR	PRS-CS - IndivTune - AFR	0.167	-0.009	0.176	1.02959e-23
AFR	PLT	pT+clump - IndivTune - EUR	PRS-CS - IndivTune - EUR	0.167	0.211	-0.044	8.81236e-06
AFR	PLT	pT+clump - IndivTune - EUR	PRS-CS - SumStatTune - AFR	0.167	0.001	0.166	3.04444e-21
AFR	PLT	pT+clump - IndivTune - EUR	PRS-CS - SumStatTune - EUR	0.167	0.211	-0.044	8.81236e-06
AFR	PLT	pT+clump - IndivTune - EUR	PRS-CS-multi - IndivTune - EUR+AFR	0.167	0.21	-0.043	1.54495e-05
AFR	PLT	pT+clump - IndivTune - EUR	PRS-CS-multi - SumStatTune - EUR+AFR	0.167	0.203	-0.035	0.00081057
AFR	PLT	pT+clump - IndivTune - EUR	PRS-CSx - IndivTune - EUR+AFR	0.167	0.209	-0.042	3.32086e-05
AFR	PLT	pT+clump - IndivTune - EUR	PRS-CSx - SumStatTune - EUR+AFR	0.167	0.125	0.043	0.00417235
AFR	PLT	pT+clump - IndivTune - EUR	QuickPRS - SumStatTune - AFR	0.167	0.033	0.134	8.84779e-15
AFR	PLT	pT+clump - IndivTune - EUR	QuickPRS - SumStatTune - EUR	0.167	0.198	-0.031	0.0112593
AFR	PLT	pT+clump - IndivTune - EUR	QuickPRS-multi - IndivTune - EUR+AFR	0.167	0.2	-0.032	0.00782562
AFR	PLT	pT+clump - IndivTune - EUR	QuickPRS-multi - SumStatTune - EUR+AFR	0.167	0.195	-0.028	0.0287659
AFR	PLT	pT+clump - IndivTune - EUR	SBayesRC - SumStatTune - AFR	0.167	0.031	0.137	2.36342e-15
AFR	PLT	pT+clump - IndivTune - EUR	SBayesRC - SumStatTune - EUR	0.167	0.219	-0.051	1.86075e-06
AFR	PLT	pT+clump - IndivTune - EUR	SBayesRC-multi - IndivTune - EUR+AFR	0.167	0.219	-0.052	1.58861e-06
AFR	PLT	pT+clump - IndivTune - EUR	SBayesRC-multi - SumStatTune - EUR+AFR	0.167	0.214	-0.047	3.5019e-05
AFR	PLT	pT+clump - IndivTune - EUR	X-Wing - IndivTune - EUR+AFR	0.167	0.204	-0.037	0.00117153
AFR	PLT	pT+clump - IndivTune - EUR	X-Wing - SumStatTune - EUR+AFR	0.167	0.157	0.01	0.443718
AFR	PLT	pT+clump - IndivTune - EUR	lassosum - IndivTune - AFR	0.167	0.015	0.152	1.40728e-18
AFR	PLT	pT+clump - IndivTune - EUR	lassosum - IndivTune - EUR	0.167	0.202	-0.035	0.000277309
AFR	PLT	pT+clump - IndivTune - EUR	lassosum - SumStatTune - AFR	0.167	0.002	0.165	6.85988e-22
AFR	PLT	pT+clump - IndivTune - EUR	lassosum - SumStatTune - EUR	0.167	0.206	-0.038	8.18136e-05
AFR	PLT	pT+clump - IndivTune - EUR	lassosum-multi - IndivTune - EUR+AFR	0.167	0.201	-0.033	0.000517835
AFR	PLT	pT+clump - IndivTune - EUR	lassosum-multi - SumStatTune - EUR+AFR	0.167	0.195	-0.028	0.00780047
AFR	PLT	pT+clump - IndivTune - EUR	pT+clump - IndivTune - AFR	0.167	0.021	0.146	5.41975e-17
AFR	PLT	pT+clump - IndivTune - EUR	pT+clump - IndivTune - EUR	0.205	0.205	NA	NA
AFR	PLT	pT+clump - IndivTune - EUR	pT+clump-multi - IndivTune - EUR+AFR	0.167	0.169	-0.001	0.473532
AFR	PLT	pT+clump-multi - IndivTune - EUR+AFR	All - IndivTune - AFR	0.169	0.072	0.097	1.04643e-09
AFR	PLT	pT+clump-multi - IndivTune - EUR+AFR	All - IndivTune - EUR	0.169	0.208	-0.039	0.000500219
AFR	PLT	pT+clump-multi - IndivTune - EUR+AFR	All - IndivTune - EUR+AFR	0.169	0.209	-0.04	0.000374904
AFR	PLT	pT+clump-multi - IndivTune - EUR+AFR	DBSLMM - IndivTune - AFR	0.169	-0.03	0.199	2.34476e-32
AFR	PLT	pT+clump-multi - IndivTune - EUR+AFR	DBSLMM - IndivTune - EUR	0.169	0.205	-0.036	4.20191e-05
AFR	PLT	pT+clump-multi - IndivTune - EUR+AFR	DBSLMM - SumStatTune - AFR	0.169	-0.031	0.2	1.31814e-32
AFR	PLT	pT+clump-multi - IndivTune - EUR+AFR	DBSLMM - SumStatTune - EUR	0.169	0.203	-0.035	0.00018821
AFR	PLT	pT+clump-multi - IndivTune - EUR+AFR	DBSLMM-multi - IndivTune - EUR+AFR	0.169	0.204	-0.036	4.82851e-05
AFR	PLT	pT+clump-multi - IndivTune - EUR+AFR	DBSLMM-multi - SumStatTune - EUR+AFR	0.169	0.182	-0.013	0.222376
AFR	PLT	pT+clump-multi - IndivTune - EUR+AFR	LDpred2 - IndivTune - AFR	0.169	0.029	0.14	4.6301e-16
AFR	PLT	pT+clump-multi - IndivTune - EUR+AFR	LDpred2 - IndivTune - EUR	0.169	0.21	-0.041	0.000204954
AFR	PLT	pT+clump-multi - IndivTune - EUR+AFR	LDpred2 - SumStatTune - AFR	0.169	0.019	0.15	6.45993e-18
AFR	PLT	pT+clump-multi - IndivTune - EUR+AFR	LDpred2 - SumStatTune - EUR	0.169	0.207	-0.039	0.000458371
AFR	PLT	pT+clump-multi - IndivTune - EUR+AFR	LDpred2-multi - IndivTune - EUR+AFR	0.169	0.21	-0.042	0.000174174
AFR	PLT	pT+clump-multi - IndivTune - EUR+AFR	LDpred2-multi - SumStatTune - EUR+AFR	0.169	0.203	-0.034	0.00312562
AFR	PLT	pT+clump-multi - IndivTune - EUR+AFR	MegaPRS - IndivTune - AFR	0.169	0.033	0.135	6.58476e-15
AFR	PLT	pT+clump-multi - IndivTune - EUR+AFR	MegaPRS - IndivTune - EUR	0.169	0.219	-0.05	1.66559e-05
AFR	PLT	pT+clump-multi - IndivTune - EUR+AFR	MegaPRS - SumStatTune - AFR	0.169	-0.006	0.175	2.66149e-23
AFR	PLT	pT+clump-multi - IndivTune - EUR+AFR	MegaPRS - SumStatTune - EUR	0.169	0.205	-0.036	0.00243933
AFR	PLT	pT+clump-multi - IndivTune - EUR+AFR	MegaPRS-multi - IndivTune - EUR+AFR	0.169	0.22	-0.051	1.26996e-05
AFR	PLT	pT+clump-multi - IndivTune - EUR+AFR	MegaPRS-multi - SumStatTune - EUR+AFR	0.169	0.191	-0.023	0.0707276
AFR	PLT	pT+clump-multi - IndivTune - EUR+AFR	PRS-CS - IndivTune - AFR	0.169	-0.009	0.178	6.41548e-24
AFR	PLT	pT+clump-multi - IndivTune - EUR+AFR	PRS-CS - IndivTune - EUR	0.169	0.211	-0.043	2.1801e-05
AFR	PLT	pT+clump-multi - IndivTune - EUR+AFR	PRS-CS - SumStatTune - AFR	0.169	0.001	0.167	1.73727e-21
AFR	PLT	pT+clump-multi - IndivTune - EUR+AFR	PRS-CS - SumStatTune - EUR	0.169	0.211	-0.043	2.1801e-05
AFR	PLT	pT+clump-multi - IndivTune - EUR+AFR	PRS-CS-multi - IndivTune - EUR+AFR	0.169	0.21	-0.042	3.74126e-05
AFR	PLT	pT+clump-multi - IndivTune - EUR+AFR	PRS-CS-multi - SumStatTune - EUR+AFR	0.169	0.203	-0.034	0.00151621
AFR	PLT	pT+clump-multi - IndivTune - EUR+AFR	PRS-CSx - IndivTune - EUR+AFR	0.169	0.209	-0.04	8.10382e-05
AFR	PLT	pT+clump-multi - IndivTune - EUR+AFR	PRS-CSx - SumStatTune - EUR+AFR	0.169	0.125	0.044	0.0030995
AFR	PLT	pT+clump-multi - IndivTune - EUR+AFR	QuickPRS - SumStatTune - AFR	0.169	0.033	0.136	4.96301e-15
AFR	PLT	pT+clump-multi - IndivTune - EUR+AFR	QuickPRS - SumStatTune - EUR	0.169	0.198	-0.029	0.0163281
AFR	PLT	pT+clump-multi - IndivTune - EUR+AFR	QuickPRS-multi - IndivTune - EUR+AFR	0.169	0.2	-0.031	0.0115489
AFR	PLT	pT+clump-multi - IndivTune - EUR+AFR	QuickPRS-multi - SumStatTune - EUR+AFR	0.169	0.195	-0.026	0.0395377
AFR	PLT	pT+clump-multi - IndivTune - EUR+AFR	SBayesRC - SumStatTune - AFR	0.169	0.031	0.138	4.8679e-15
AFR	PLT	pT+clump-multi - IndivTune - EUR+AFR	SBayesRC - SumStatTune - EUR	0.169	0.219	-0.05	4.46562e-06
AFR	PLT	pT+clump-multi - IndivTune - EUR+AFR	SBayesRC-multi - IndivTune - EUR+AFR	0.169	0.219	-0.051	4.37049e-06
AFR	PLT	pT+clump-multi - IndivTune - EUR+AFR	SBayesRC-multi - SumStatTune - EUR+AFR	0.169	0.214	-0.045	9.26314e-05
AFR	PLT	pT+clump-multi - IndivTune - EUR+AFR	X-Wing - IndivTune - EUR+AFR	0.169	0.204	-0.035	0.00198565
AFR	PLT	pT+clump-multi - IndivTune - EUR+AFR	X-Wing - SumStatTune - EUR+AFR	0.169	0.157	0.012	0.382981
AFR	PLT	pT+clump-multi - IndivTune - EUR+AFR	lassosum - IndivTune - AFR	0.169	0.015	0.154	8.36874e-19
AFR	PLT	pT+clump-multi - IndivTune - EUR+AFR	lassosum - IndivTune - EUR	0.169	0.202	-0.033	0.00061934
AFR	PLT	pT+clump-multi - IndivTune - EUR+AFR	lassosum - SumStatTune - AFR	0.169	0.002	0.167	3.39077e-21
AFR	PLT	pT+clump-multi - IndivTune - EUR+AFR	lassosum - SumStatTune - EUR	0.169	0.206	-0.037	0.000189784
AFR	PLT	pT+clump-multi - IndivTune - EUR+AFR	lassosum-multi - IndivTune - EUR+AFR	0.169	0.201	-0.032	0.00111126
AFR	PLT	pT+clump-multi - IndivTune - EUR+AFR	lassosum-multi - SumStatTune - EUR+AFR	0.169	0.195	-0.026	0.0155191
AFR	PLT	pT+clump-multi - IndivTune - EUR+AFR	pT+clump - IndivTune - AFR	0.169	0.021	0.148	1.60549e-20
AFR	PLT	pT+clump-multi - IndivTune - EUR+AFR	pT+clump - IndivTune - EUR	0.169	0.167	0.001	0.473532
AFR	PLT	pT+clump-multi - IndivTune - EUR+AFR	pT+clump-multi - IndivTune - EUR+AFR	0.205	0.205	NA	NA
AFR	SBP	All - IndivTune - AFR	All - IndivTune - AFR	0.104	0.104	NA	NA
AFR	SBP	All - IndivTune - AFR	All - IndivTune - EUR	0.016	0.101	-0.084	8.05473e-07
AFR	SBP	All - IndivTune - AFR	All - IndivTune - EUR+AFR	0.016	0.1	-0.084	7.19387e-10
AFR	SBP	All - IndivTune - AFR	DBSLMM - IndivTune - AFR	0.016	-0.007	0.024	0.20255
AFR	SBP	All - IndivTune - AFR	DBSLMM - IndivTune - EUR	0.016	0.104	-0.088	3.29894e-07
AFR	SBP	All - IndivTune - AFR	DBSLMM - SumStatTune - AFR	0.016	-0.013	0.029	0.117392
AFR	SBP	All - IndivTune - AFR	DBSLMM - SumStatTune - EUR	0.016	0.105	-0.089	2.24165e-07
AFR	SBP	All - IndivTune - AFR	DBSLMM-multi - IndivTune - EUR+AFR	0.016	0.104	-0.088	4.46602e-07
AFR	SBP	All - IndivTune - AFR	DBSLMM-multi - SumStatTune - EUR+AFR	0.016	0.088	-0.072	9.55844e-06
AFR	SBP	All - IndivTune - AFR	LDpred2 - IndivTune - AFR	0.016	0.026	-0.009	0.297115
AFR	SBP	All - IndivTune - AFR	LDpred2 - IndivTune - EUR	0.016	0.101	-0.084	8.47634e-07
AFR	SBP	All - IndivTune - AFR	LDpred2 - SumStatTune - AFR	0.016	0.008	0.008	0.383328
AFR	SBP	All - IndivTune - AFR	LDpred2 - SumStatTune - EUR	0.016	0.096	-0.079	3.15802e-06
AFR	SBP	All - IndivTune - AFR	LDpred2-multi - IndivTune - EUR+AFR	0.016	0.104	-0.088	8.75986e-09
AFR	SBP	All - IndivTune - AFR	LDpred2-multi - SumStatTune - EUR+AFR	0.016	0.096	-0.08	9.49977e-08
AFR	SBP	All - IndivTune - AFR	MegaPRS - IndivTune - AFR	0.016	0.03	-0.014	0.170576
AFR	SBP	All - IndivTune - AFR	MegaPRS - IndivTune - EUR	0.016	0.098	-0.081	1.68488e-06
AFR	SBP	All - IndivTune - AFR	MegaPRS - SumStatTune - AFR	0.016	0.032	-0.015	0.147144
AFR	SBP	All - IndivTune - AFR	MegaPRS - SumStatTune - EUR	0.016	0.098	-0.082	1.61578e-06
AFR	SBP	All - IndivTune - AFR	MegaPRS-multi - IndivTune - EUR+AFR	0.016	0.103	-0.086	6.63549e-09
AFR	SBP	All - IndivTune - AFR	MegaPRS-multi - SumStatTune - EUR+AFR	0.016	0.105	-0.088	3.73608e-09
AFR	SBP	All - IndivTune - AFR	PRS-CS - IndivTune - AFR	0.016	0.02	-0.003	0.710506
AFR	SBP	All - IndivTune - AFR	PRS-CS - IndivTune - EUR	0.016	0.103	-0.087	3.59061e-07
AFR	SBP	All - IndivTune - AFR	PRS-CS - SumStatTune - AFR	0.016	0.035	-0.018	0.0329888
AFR	SBP	All - IndivTune - AFR	PRS-CS - SumStatTune - EUR	0.016	0.103	-0.087	3.59061e-07
AFR	SBP	All - IndivTune - AFR	PRS-CS-multi - IndivTune - EUR+AFR	0.016	0.104	-0.088	1.81848e-09
AFR	SBP	All - IndivTune - AFR	PRS-CS-multi - SumStatTune - EUR+AFR	0.016	0.111	-0.094	2.7443e-10
AFR	SBP	All - IndivTune - AFR	PRS-CSx - IndivTune - EUR+AFR	0.016	0.111	-0.094	2.10271e-10
AFR	SBP	All - IndivTune - AFR	PRS-CSx - SumStatTune - EUR+AFR	0.016	0.114	-0.097	1.51795e-10
AFR	SBP	All - IndivTune - AFR	QuickPRS - SumStatTune - AFR	0.016	-0.012	0.028	0.0161057
AFR	SBP	All - IndivTune - AFR	QuickPRS - SumStatTune - EUR	0.016	0.103	-0.087	3.51039e-07
AFR	SBP	All - IndivTune - AFR	QuickPRS-multi - IndivTune - EUR+AFR	0.016	0.102	-0.086	2.0611e-07
AFR	SBP	All - IndivTune - AFR	QuickPRS-multi - SumStatTune - EUR+AFR	0.016	0.099	-0.083	4.31931e-08
AFR	SBP	All - IndivTune - AFR	SBayesRC - SumStatTune - AFR	0.016	0.004	0.012	0.438485
AFR	SBP	All - IndivTune - AFR	SBayesRC - SumStatTune - EUR	0.016	0.111	-0.094	3.31152e-08
AFR	SBP	All - IndivTune - AFR	SBayesRC-multi - IndivTune - EUR+AFR	0.016	0.111	-0.094	1.99896e-08
AFR	SBP	All - IndivTune - AFR	SBayesRC-multi - SumStatTune - EUR+AFR	0.016	0.106	-0.09	5.04179e-08
AFR	SBP	All - IndivTune - AFR	X-Wing - IndivTune - EUR+AFR	0.016	0.111	-0.095	1.66874e-09
AFR	SBP	All - IndivTune - AFR	X-Wing - SumStatTune - EUR+AFR	0.016	0.102	-0.085	1.22511e-08
AFR	SBP	All - IndivTune - AFR	lassosum - IndivTune - AFR	0.016	0.025	-0.009	0.388853
AFR	SBP	All - IndivTune - AFR	lassosum - IndivTune - EUR	0.016	0.084	-0.068	8.34217e-05
AFR	SBP	All - IndivTune - AFR	lassosum - SumStatTune - AFR	0.016	0.016	0	0.997914
AFR	SBP	All - IndivTune - AFR	lassosum - SumStatTune - EUR	0.016	0.092	-0.075	1.00475e-05
AFR	SBP	All - IndivTune - AFR	lassosum-multi - IndivTune - EUR+AFR	0.016	0.089	-0.072	9.34253e-07
AFR	SBP	All - IndivTune - AFR	lassosum-multi - SumStatTune - EUR+AFR	0.016	0.068	-0.052	0.00223754
AFR	SBP	All - IndivTune - AFR	pT+clump - IndivTune - AFR	0.016	0.028	-0.012	0.0463092
AFR	SBP	All - IndivTune - AFR	pT+clump - IndivTune - EUR	0.016	0.05	-0.034	0.0498894
AFR	SBP	All - IndivTune - AFR	pT+clump-multi - IndivTune - EUR+AFR	0.016	0.059	-0.042	0.000449449
AFR	SBP	All - IndivTune - EUR	All - IndivTune - AFR	0.101	0.016	0.084	8.05473e-07
AFR	SBP	All - IndivTune - EUR	All - IndivTune - EUR	0.104	0.104	NA	NA
AFR	SBP	All - IndivTune - EUR	All - IndivTune - EUR+AFR	0.101	0.1	0.001	0.910797
AFR	SBP	All - IndivTune - EUR	DBSLMM - IndivTune - AFR	0.101	-0.007	0.108	4.63266e-10
AFR	SBP	All - IndivTune - EUR	DBSLMM - IndivTune - EUR	0.101	0.104	-0.004	0.623561
AFR	SBP	All - IndivTune - EUR	DBSLMM - SumStatTune - AFR	0.101	-0.013	0.114	5.63044e-11
AFR	SBP	All - IndivTune - EUR	DBSLMM - SumStatTune - EUR	0.101	0.105	-0.005	0.514823
AFR	SBP	All - IndivTune - EUR	DBSLMM-multi - IndivTune - EUR+AFR	0.101	0.104	-0.004	0.629919
AFR	SBP	All - IndivTune - EUR	DBSLMM-multi - SumStatTune - EUR+AFR	0.101	0.088	0.012	0.169036
AFR	SBP	All - IndivTune - EUR	LDpred2 - IndivTune - AFR	0.101	0.026	0.075	9.85994e-06
AFR	SBP	All - IndivTune - EUR	LDpred2 - IndivTune - EUR	0.101	0.101	0	0.992296
AFR	SBP	All - IndivTune - EUR	LDpred2 - SumStatTune - AFR	0.101	0.008	0.092	5.95175e-08
AFR	SBP	All - IndivTune - EUR	LDpred2 - SumStatTune - EUR	0.101	0.096	0.005	0.493767
AFR	SBP	All - IndivTune - EUR	LDpred2-multi - IndivTune - EUR+AFR	0.101	0.104	-0.004	0.572564
AFR	SBP	All - IndivTune - EUR	LDpred2-multi - SumStatTune - EUR+AFR	0.101	0.096	0.005	0.559098
AFR	SBP	All - IndivTune - EUR	MegaPRS - IndivTune - AFR	0.101	0.03	0.07	3.67081e-05
AFR	SBP	All - IndivTune - EUR	MegaPRS - IndivTune - EUR	0.101	0.098	0.003	0.703749
AFR	SBP	All - IndivTune - EUR	MegaPRS - SumStatTune - AFR	0.101	0.032	0.069	5.09344e-05
AFR	SBP	All - IndivTune - EUR	MegaPRS - SumStatTune - EUR	0.101	0.098	0.002	0.793263
AFR	SBP	All - IndivTune - EUR	MegaPRS-multi - IndivTune - EUR+AFR	0.101	0.103	-0.002	0.80622
AFR	SBP	All - IndivTune - EUR	MegaPRS-multi - SumStatTune - EUR+AFR	0.101	0.105	-0.004	0.65969
AFR	SBP	All - IndivTune - EUR	PRS-CS - IndivTune - AFR	0.101	0.02	0.081	2.11752e-06
AFR	SBP	All - IndivTune - EUR	PRS-CS - IndivTune - EUR	0.101	0.103	-0.003	0.604912
AFR	SBP	All - IndivTune - EUR	PRS-CS - SumStatTune - AFR	0.101	0.035	0.066	0.000114658
AFR	SBP	All - IndivTune - EUR	PRS-CS - SumStatTune - EUR	0.101	0.103	-0.003	0.604912
AFR	SBP	All - IndivTune - EUR	PRS-CS-multi - IndivTune - EUR+AFR	0.101	0.104	-0.004	0.573422
AFR	SBP	All - IndivTune - EUR	PRS-CS-multi - SumStatTune - EUR+AFR	0.101	0.111	-0.01	0.121648
AFR	SBP	All - IndivTune - EUR	PRS-CSx - IndivTune - EUR+AFR	0.101	0.111	-0.01	0.0323355
AFR	SBP	All - IndivTune - EUR	PRS-CSx - SumStatTune - EUR+AFR	0.101	0.114	-0.013	0.0741004
AFR	SBP	All - IndivTune - EUR	QuickPRS - SumStatTune - AFR	0.101	-0.012	0.113	4.74556e-11
AFR	SBP	All - IndivTune - EUR	QuickPRS - SumStatTune - EUR	0.101	0.103	-0.003	0.713229
AFR	SBP	All - IndivTune - EUR	QuickPRS-multi - IndivTune - EUR+AFR	0.101	0.102	-0.002	0.799899
AFR	SBP	All - IndivTune - EUR	QuickPRS-multi - SumStatTune - EUR+AFR	0.101	0.099	0.001	0.885027
AFR	SBP	All - IndivTune - EUR	SBayesRC - SumStatTune - AFR	0.101	0.004	0.096	2.25917e-08
AFR	SBP	All - IndivTune - EUR	SBayesRC - SumStatTune - EUR	0.101	0.111	-0.01	0.117862
AFR	SBP	All - IndivTune - EUR	SBayesRC-multi - IndivTune - EUR+AFR	0.101	0.111	-0.01	0.118855
AFR	SBP	All - IndivTune - EUR	SBayesRC-multi - SumStatTune - EUR+AFR	0.101	0.106	-0.006	0.496533
AFR	SBP	All - IndivTune - EUR	X-Wing - IndivTune - EUR+AFR	0.101	0.111	-0.011	0.0624676
AFR	SBP	All - IndivTune - EUR	X-Wing - SumStatTune - EUR+AFR	0.101	0.102	-0.001	0.881355
AFR	SBP	All - IndivTune - EUR	lassosum - IndivTune - AFR	0.101	0.025	0.075	1.18724e-05
AFR	SBP	All - IndivTune - EUR	lassosum - IndivTune - EUR	0.101	0.084	0.017	0.0160909
AFR	SBP	All - IndivTune - EUR	lassosum - SumStatTune - AFR	0.101	0.016	0.084	1.00334e-06
AFR	SBP	All - IndivTune - EUR	lassosum - SumStatTune - EUR	0.101	0.092	0.009	0.313315
AFR	SBP	All - IndivTune - EUR	lassosum-multi - IndivTune - EUR+AFR	0.101	0.089	0.012	0.145191
AFR	SBP	All - IndivTune - EUR	lassosum-multi - SumStatTune - EUR+AFR	0.101	0.068	0.032	0.00134671
AFR	SBP	All - IndivTune - EUR	pT+clump - IndivTune - AFR	0.101	0.028	0.072	2.63975e-05
AFR	SBP	All - IndivTune - EUR	pT+clump - IndivTune - EUR	0.101	0.05	0.051	1.07869e-05
AFR	SBP	All - IndivTune - EUR	pT+clump-multi - IndivTune - EUR+AFR	0.101	0.059	0.042	0.000987586
AFR	SBP	All - IndivTune - EUR+AFR	All - IndivTune - AFR	0.1	0.016	0.084	7.19387e-10
AFR	SBP	All - IndivTune - EUR+AFR	All - IndivTune - EUR	0.1	0.101	-0.001	0.910797
AFR	SBP	All - IndivTune - EUR+AFR	All - IndivTune - EUR+AFR	0.084	0.084	NA	NA
AFR	SBP	All - IndivTune - EUR+AFR	DBSLMM - IndivTune - AFR	0.1	-0.007	0.107	1.90691e-09
AFR	SBP	All - IndivTune - EUR+AFR	DBSLMM - IndivTune - EUR	0.1	0.104	-0.004	0.625798
AFR	SBP	All - IndivTune - EUR+AFR	DBSLMM - SumStatTune - AFR	0.1	-0.013	0.113	3.16972e-10
AFR	SBP	All - IndivTune - EUR+AFR	DBSLMM - SumStatTune - EUR	0.1	0.105	-0.005	0.530443
AFR	SBP	All - IndivTune - EUR+AFR	DBSLMM-multi - IndivTune - EUR+AFR	0.1	0.104	-0.004	0.635814
AFR	SBP	All - IndivTune - EUR+AFR	DBSLMM-multi - SumStatTune - EUR+AFR	0.1	0.088	0.012	0.195699
AFR	SBP	All - IndivTune - EUR+AFR	LDpred2 - IndivTune - AFR	0.1	0.026	0.075	2.67604e-07
AFR	SBP	All - IndivTune - EUR+AFR	LDpred2 - IndivTune - EUR	0.1	0.101	-0.001	0.939237
AFR	SBP	All - IndivTune - EUR+AFR	LDpred2 - SumStatTune - AFR	0.1	0.008	0.092	4.79883e-10
AFR	SBP	All - IndivTune - EUR+AFR	LDpred2 - SumStatTune - EUR	0.1	0.096	0.004	0.598853
AFR	SBP	All - IndivTune - EUR+AFR	LDpred2-multi - IndivTune - EUR+AFR	0.1	0.104	-0.004	0.503252
AFR	SBP	All - IndivTune - EUR+AFR	LDpred2-multi - SumStatTune - EUR+AFR	0.1	0.096	0.004	0.573084
AFR	SBP	All - IndivTune - EUR+AFR	MegaPRS - IndivTune - AFR	0.1	0.03	0.07	2.53107e-06
AFR	SBP	All - IndivTune - EUR+AFR	MegaPRS - IndivTune - EUR	0.1	0.098	0.002	0.780556
AFR	SBP	All - IndivTune - EUR+AFR	MegaPRS - SumStatTune - AFR	0.1	0.032	0.068	4.58737e-06
AFR	SBP	All - IndivTune - EUR+AFR	MegaPRS - SumStatTune - EUR	0.1	0.098	0.002	0.853872
AFR	SBP	All - IndivTune - EUR+AFR	MegaPRS-multi - IndivTune - EUR+AFR	0.1	0.103	-0.003	0.740907
AFR	SBP	All - IndivTune - EUR+AFR	MegaPRS-multi - SumStatTune - EUR+AFR	0.1	0.105	-0.005	0.597351
AFR	SBP	All - IndivTune - EUR+AFR	PRS-CS - IndivTune - AFR	0.1	0.02	0.08	3.36661e-08
AFR	SBP	All - IndivTune - EUR+AFR	PRS-CS - IndivTune - EUR	0.1	0.103	-0.003	0.628781
AFR	SBP	All - IndivTune - EUR+AFR	PRS-CS - SumStatTune - AFR	0.1	0.035	0.065	7.17379e-06
AFR	SBP	All - IndivTune - EUR+AFR	PRS-CS - SumStatTune - EUR	0.1	0.103	-0.003	0.628781
AFR	SBP	All - IndivTune - EUR+AFR	PRS-CS-multi - IndivTune - EUR+AFR	0.1	0.104	-0.004	0.468915
AFR	SBP	All - IndivTune - EUR+AFR	PRS-CS-multi - SumStatTune - EUR+AFR	0.1	0.111	-0.011	0.0748079
AFR	SBP	All - IndivTune - EUR+AFR	PRS-CSx - IndivTune - EUR+AFR	0.1	0.111	-0.011	0.0073407
AFR	SBP	All - IndivTune - EUR+AFR	PRS-CSx - SumStatTune - EUR+AFR	0.1	0.114	-0.014	0.0498597
AFR	SBP	All - IndivTune - EUR+AFR	QuickPRS - SumStatTune - AFR	0.1	-0.012	0.112	3.99913e-13
AFR	SBP	All - IndivTune - EUR+AFR	QuickPRS - SumStatTune - EUR	0.1	0.103	-0.003	0.701697
AFR	SBP	All - IndivTune - EUR+AFR	QuickPRS-multi - IndivTune - EUR+AFR	0.1	0.102	-0.002	0.767924
AFR	SBP	All - IndivTune - EUR+AFR	QuickPRS-multi - SumStatTune - EUR+AFR	0.1	0.099	0.001	0.928058
AFR	SBP	All - IndivTune - EUR+AFR	SBayesRC - SumStatTune - AFR	0.1	0.004	0.096	1.08628e-08
AFR	SBP	All - IndivTune - EUR+AFR	SBayesRC - SumStatTune - EUR	0.1	0.111	-0.01	0.16711
AFR	SBP	All - IndivTune - EUR+AFR	SBayesRC-multi - IndivTune - EUR+AFR	0.1	0.111	-0.011	0.154753
AFR	SBP	All - IndivTune - EUR+AFR	SBayesRC-multi - SumStatTune - EUR+AFR	0.1	0.106	-0.006	0.482931
AFR	SBP	All - IndivTune - EUR+AFR	X-Wing - IndivTune - EUR+AFR	0.1	0.111	-0.011	0.0585087
AFR	SBP	All - IndivTune - EUR+AFR	X-Wing - SumStatTune - EUR+AFR	0.1	0.102	-0.002	0.817407
AFR	SBP	All - IndivTune - EUR+AFR	lassosum - IndivTune - AFR	0.1	0.025	0.075	6.54448e-07
AFR	SBP	All - IndivTune - EUR+AFR	lassosum - IndivTune - EUR	0.1	0.084	0.016	0.0466704
AFR	SBP	All - IndivTune - EUR+AFR	lassosum - SumStatTune - AFR	0.1	0.016	0.084	1.436e-06
AFR	SBP	All - IndivTune - EUR+AFR	lassosum - SumStatTune - EUR	0.1	0.092	0.008	0.384962
AFR	SBP	All - IndivTune - EUR+AFR	lassosum-multi - IndivTune - EUR+AFR	0.1	0.089	0.011	0.124195
AFR	SBP	All - IndivTune - EUR+AFR	lassosum-multi - SumStatTune - EUR+AFR	0.1	0.068	0.032	0.00262539
AFR	SBP	All - IndivTune - EUR+AFR	pT+clump - IndivTune - AFR	0.1	0.028	0.072	4.33962e-07
AFR	SBP	All - IndivTune - EUR+AFR	pT+clump - IndivTune - EUR	0.1	0.05	0.05	2.71337e-05
AFR	SBP	All - IndivTune - EUR+AFR	pT+clump-multi - IndivTune - EUR+AFR	0.1	0.059	0.041	0.000128541
AFR	SBP	DBSLMM - IndivTune - AFR	All - IndivTune - AFR	-0.007	0.016	-0.024	0.20255
AFR	SBP	DBSLMM - IndivTune - AFR	All - IndivTune - EUR	-0.007	0.101	-0.108	4.63266e-10
AFR	SBP	DBSLMM - IndivTune - AFR	All - IndivTune - EUR+AFR	-0.007	0.1	-0.107	1.90691e-09
AFR	SBP	DBSLMM - IndivTune - AFR	DBSLMM - IndivTune - AFR	0.104	0.104	NA	NA
AFR	SBP	DBSLMM - IndivTune - AFR	DBSLMM - IndivTune - EUR	-0.007	0.104	-0.112	1.13644e-10
AFR	SBP	DBSLMM - IndivTune - AFR	DBSLMM - SumStatTune - AFR	-0.007	-0.013	0.006	2.61857e-06
AFR	SBP	DBSLMM - IndivTune - AFR	DBSLMM - SumStatTune - EUR	-0.007	0.105	-0.113	7.16132e-11
AFR	SBP	DBSLMM - IndivTune - AFR	DBSLMM-multi - IndivTune - EUR+AFR	-0.007	0.104	-0.112	9.51264e-12
AFR	SBP	DBSLMM - IndivTune - AFR	DBSLMM-multi - SumStatTune - EUR+AFR	-0.007	0.088	-0.095	3.61069e-06
AFR	SBP	DBSLMM - IndivTune - AFR	LDpred2 - IndivTune - AFR	-0.007	0.026	-0.033	0.0829381
AFR	SBP	DBSLMM - IndivTune - AFR	LDpred2 - IndivTune - EUR	-0.007	0.101	-0.108	3.8946e-10
AFR	SBP	DBSLMM - IndivTune - AFR	LDpred2 - SumStatTune - AFR	-0.007	0.008	-0.015	0.441146
AFR	SBP	DBSLMM - IndivTune - AFR	LDpred2 - SumStatTune - EUR	-0.007	0.096	-0.103	2.11924e-09
AFR	SBP	DBSLMM - IndivTune - AFR	LDpred2-multi - IndivTune - EUR+AFR	-0.007	0.104	-0.112	3.43459e-10
AFR	SBP	DBSLMM - IndivTune - AFR	LDpred2-multi - SumStatTune - EUR+AFR	-0.007	0.096	-0.103	1.96203e-08
AFR	SBP	DBSLMM - IndivTune - AFR	MegaPRS - IndivTune - AFR	-0.007	0.03	-0.038	0.043638
AFR	SBP	DBSLMM - IndivTune - AFR	MegaPRS - IndivTune - EUR	-0.007	0.098	-0.105	1.05873e-09
AFR	SBP	DBSLMM - IndivTune - AFR	MegaPRS - SumStatTune - AFR	-0.007	0.032	-0.039	0.0352108
AFR	SBP	DBSLMM - IndivTune - AFR	MegaPRS - SumStatTune - EUR	-0.007	0.098	-0.106	1.03774e-09
AFR	SBP	DBSLMM - IndivTune - AFR	MegaPRS-multi - IndivTune - EUR+AFR	-0.007	0.103	-0.11	5.95126e-10
AFR	SBP	DBSLMM - IndivTune - AFR	MegaPRS-multi - SumStatTune - EUR+AFR	-0.007	0.105	-0.112	3.57672e-10
AFR	SBP	DBSLMM - IndivTune - AFR	PRS-CS - IndivTune - AFR	-0.007	0.02	-0.027	0.161423
AFR	SBP	DBSLMM - IndivTune - AFR	PRS-CS - IndivTune - EUR	-0.007	0.103	-0.111	1.51767e-10
AFR	SBP	DBSLMM - IndivTune - AFR	PRS-CS - SumStatTune - AFR	-0.007	0.035	-0.042	0.0289313
AFR	SBP	DBSLMM - IndivTune - AFR	PRS-CS - SumStatTune - EUR	-0.007	0.103	-0.111	1.51767e-10
AFR	SBP	DBSLMM - IndivTune - AFR	PRS-CS-multi - IndivTune - EUR+AFR	-0.007	0.104	-0.112	6.6562e-10
AFR	SBP	DBSLMM - IndivTune - AFR	PRS-CS-multi - SumStatTune - EUR+AFR	-0.007	0.111	-0.118	5.58384e-11
AFR	SBP	DBSLMM - IndivTune - AFR	PRS-CSx - IndivTune - EUR+AFR	-0.007	0.111	-0.118	4.02595e-11
AFR	SBP	DBSLMM - IndivTune - AFR	PRS-CSx - SumStatTune - EUR+AFR	-0.007	0.114	-0.121	7.6784e-12
AFR	SBP	DBSLMM - IndivTune - AFR	QuickPRS - SumStatTune - AFR	-0.007	-0.012	0.005	0.805927
AFR	SBP	DBSLMM - IndivTune - AFR	QuickPRS - SumStatTune - EUR	-0.007	0.103	-0.111	1.27491e-10
AFR	SBP	DBSLMM - IndivTune - AFR	QuickPRS-multi - IndivTune - EUR+AFR	-0.007	0.102	-0.11	3.33365e-10
AFR	SBP	DBSLMM - IndivTune - AFR	QuickPRS-multi - SumStatTune - EUR+AFR	-0.007	0.099	-0.107	5.32243e-09
AFR	SBP	DBSLMM - IndivTune - AFR	SBayesRC - SumStatTune - AFR	-0.007	0.004	-0.011	0.514657
AFR	SBP	DBSLMM - IndivTune - AFR	SBayesRC - SumStatTune - EUR	-0.007	0.111	-0.118	8.24921e-12
AFR	SBP	DBSLMM - IndivTune - AFR	SBayesRC-multi - IndivTune - EUR+AFR	-0.007	0.111	-0.118	1.04597e-11
AFR	SBP	DBSLMM - IndivTune - AFR	SBayesRC-multi - SumStatTune - EUR+AFR	-0.007	0.106	-0.114	1.32767e-10
AFR	SBP	DBSLMM - IndivTune - AFR	X-Wing - IndivTune - EUR+AFR	-0.007	0.111	-0.119	2.77911e-11
AFR	SBP	DBSLMM - IndivTune - AFR	X-Wing - SumStatTune - EUR+AFR	-0.007	0.102	-0.109	1.77988e-09
AFR	SBP	DBSLMM - IndivTune - AFR	lassosum - IndivTune - AFR	-0.007	0.025	-0.033	0.0708397
AFR	SBP	DBSLMM - IndivTune - AFR	lassosum - IndivTune - EUR	-0.007	0.084	-0.091	1.23211e-07
AFR	SBP	DBSLMM - IndivTune - AFR	lassosum - SumStatTune - AFR	-0.007	0.016	-0.024	0.000232825
AFR	SBP	DBSLMM - IndivTune - AFR	lassosum - SumStatTune - EUR	-0.007	0.092	-0.099	1.07678e-08
AFR	SBP	DBSLMM - IndivTune - AFR	lassosum-multi - IndivTune - EUR+AFR	-0.007	0.089	-0.096	5.36471e-08
AFR	SBP	DBSLMM - IndivTune - AFR	lassosum-multi - SumStatTune - EUR+AFR	-0.007	0.068	-0.075	0.000209277
AFR	SBP	DBSLMM - IndivTune - AFR	pT+clump - IndivTune - AFR	-0.007	0.028	-0.036	0.0554149
AFR	SBP	DBSLMM - IndivTune - AFR	pT+clump - IndivTune - EUR	-0.007	0.05	-0.057	0.00101281
AFR	SBP	DBSLMM - IndivTune - AFR	pT+clump-multi - IndivTune - EUR+AFR	-0.007	0.059	-0.066	0.000287622
AFR	SBP	DBSLMM - IndivTune - EUR	All - IndivTune - AFR	0.104	0.016	0.088	3.29894e-07
AFR	SBP	DBSLMM - IndivTune - EUR	All - IndivTune - EUR	0.104	0.101	0.004	0.623561
AFR	SBP	DBSLMM - IndivTune - EUR	All - IndivTune - EUR+AFR	0.104	0.1	0.004	0.625798
AFR	SBP	DBSLMM - IndivTune - EUR	DBSLMM - IndivTune - AFR	0.104	-0.007	0.112	1.13644e-10
AFR	SBP	DBSLMM - IndivTune - EUR	DBSLMM - IndivTune - EUR	0.104	0.104	NA	NA
AFR	SBP	DBSLMM - IndivTune - EUR	DBSLMM - SumStatTune - AFR	0.104	-0.013	0.117	1.27107e-11
AFR	SBP	DBSLMM - IndivTune - EUR	DBSLMM - SumStatTune - EUR	0.104	0.105	-0.001	0.135945
AFR	SBP	DBSLMM - IndivTune - EUR	DBSLMM-multi - IndivTune - EUR+AFR	0.104	0.104	0	0.989893
AFR	SBP	DBSLMM - IndivTune - EUR	DBSLMM-multi - SumStatTune - EUR+AFR	0.104	0.088	0.016	0.0056583
AFR	SBP	DBSLMM - IndivTune - EUR	LDpred2 - IndivTune - AFR	0.104	0.026	0.079	4.29204e-06
AFR	SBP	DBSLMM - IndivTune - EUR	LDpred2 - IndivTune - EUR	0.104	0.101	0.004	0.618478
AFR	SBP	DBSLMM - IndivTune - EUR	LDpred2 - SumStatTune - AFR	0.104	0.008	0.096	2.20255e-08
AFR	SBP	DBSLMM - IndivTune - EUR	LDpred2 - SumStatTune - EUR	0.104	0.096	0.008	0.294207
AFR	SBP	DBSLMM - IndivTune - EUR	LDpred2-multi - IndivTune - EUR+AFR	0.104	0.104	0	0.993616
AFR	SBP	DBSLMM - IndivTune - EUR	LDpred2-multi - SumStatTune - EUR+AFR	0.104	0.096	0.008	0.349943
AFR	SBP	DBSLMM - IndivTune - EUR	MegaPRS - IndivTune - AFR	0.104	0.03	0.074	1.61032e-05
AFR	SBP	DBSLMM - IndivTune - EUR	MegaPRS - IndivTune - EUR	0.104	0.098	0.007	0.417575
AFR	SBP	DBSLMM - IndivTune - EUR	MegaPRS - SumStatTune - AFR	0.104	0.032	0.073	2.29995e-05
AFR	SBP	DBSLMM - IndivTune - EUR	MegaPRS - SumStatTune - EUR	0.104	0.098	0.006	0.520408
AFR	SBP	DBSLMM - IndivTune - EUR	MegaPRS-multi - IndivTune - EUR+AFR	0.104	0.103	0.002	0.854082
AFR	SBP	DBSLMM - IndivTune - EUR	MegaPRS-multi - SumStatTune - EUR+AFR	0.104	0.105	0	0.970994
AFR	SBP	DBSLMM - IndivTune - EUR	PRS-CS - IndivTune - AFR	0.104	0.02	0.085	8.83483e-07
AFR	SBP	DBSLMM - IndivTune - EUR	PRS-CS - IndivTune - EUR	0.104	0.103	0.001	0.914241
AFR	SBP	DBSLMM - IndivTune - EUR	PRS-CS - SumStatTune - AFR	0.104	0.035	0.069	5.27217e-05
AFR	SBP	DBSLMM - IndivTune - EUR	PRS-CS - SumStatTune - EUR	0.104	0.103	0.001	0.914241
AFR	SBP	DBSLMM - IndivTune - EUR	PRS-CS-multi - IndivTune - EUR+AFR	0.104	0.104	0	0.980587
AFR	SBP	DBSLMM - IndivTune - EUR	PRS-CS-multi - SumStatTune - EUR+AFR	0.104	0.111	-0.007	0.414527
AFR	SBP	DBSLMM - IndivTune - EUR	PRS-CSx - IndivTune - EUR+AFR	0.104	0.111	-0.007	0.406993
AFR	SBP	DBSLMM - IndivTune - EUR	PRS-CSx - SumStatTune - EUR+AFR	0.104	0.114	-0.009	0.292593
AFR	SBP	DBSLMM - IndivTune - EUR	QuickPRS - SumStatTune - AFR	0.104	-0.012	0.116	1.45171e-11
AFR	SBP	DBSLMM - IndivTune - EUR	QuickPRS - SumStatTune - EUR	0.104	0.103	0.001	0.90331
AFR	SBP	DBSLMM - IndivTune - EUR	QuickPRS-multi - IndivTune - EUR+AFR	0.104	0.102	0.002	0.823384
AFR	SBP	DBSLMM - IndivTune - EUR	QuickPRS-multi - SumStatTune - EUR+AFR	0.104	0.099	0.005	0.585161
AFR	SBP	DBSLMM - IndivTune - EUR	SBayesRC - SumStatTune - AFR	0.104	0.004	0.1	7.04152e-09
AFR	SBP	DBSLMM - IndivTune - EUR	SBayesRC - SumStatTune - EUR	0.104	0.111	-0.006	0.47488
AFR	SBP	DBSLMM - IndivTune - EUR	SBayesRC-multi - IndivTune - EUR+AFR	0.104	0.111	-0.007	0.458028
AFR	SBP	DBSLMM - IndivTune - EUR	SBayesRC-multi - SumStatTune - EUR+AFR	0.104	0.106	-0.002	0.846804
AFR	SBP	DBSLMM - IndivTune - EUR	X-Wing - IndivTune - EUR+AFR	0.104	0.111	-0.007	0.363882
AFR	SBP	DBSLMM - IndivTune - EUR	X-Wing - SumStatTune - EUR+AFR	0.104	0.102	0.003	0.781114
AFR	SBP	DBSLMM - IndivTune - EUR	lassosum - IndivTune - AFR	0.104	0.025	0.079	4.22372e-06
AFR	SBP	DBSLMM - IndivTune - EUR	lassosum - IndivTune - EUR	0.104	0.084	0.02	0.0197334
AFR	SBP	DBSLMM - IndivTune - EUR	lassosum - SumStatTune - AFR	0.104	0.016	0.088	3.77525e-07
AFR	SBP	DBSLMM - IndivTune - EUR	lassosum - SumStatTune - EUR	0.104	0.092	0.012	0.209307
AFR	SBP	DBSLMM - IndivTune - EUR	lassosum-multi - IndivTune - EUR+AFR	0.104	0.089	0.016	0.104281
AFR	SBP	DBSLMM - IndivTune - EUR	lassosum-multi - SumStatTune - EUR+AFR	0.104	0.068	0.036	0.00103579
AFR	SBP	DBSLMM - IndivTune - EUR	pT+clump - IndivTune - AFR	0.104	0.028	0.076	1.00379e-05
AFR	SBP	DBSLMM - IndivTune - EUR	pT+clump - IndivTune - EUR	0.104	0.05	0.054	1.97783e-06
AFR	SBP	DBSLMM - IndivTune - EUR	pT+clump-multi - IndivTune - EUR+AFR	0.104	0.059	0.045	0.000316015
AFR	SBP	DBSLMM - SumStatTune - AFR	All - IndivTune - AFR	-0.013	0.016	-0.029	0.117392
AFR	SBP	DBSLMM - SumStatTune - AFR	All - IndivTune - EUR	-0.013	0.101	-0.114	5.63044e-11
AFR	SBP	DBSLMM - SumStatTune - AFR	All - IndivTune - EUR+AFR	-0.013	0.1	-0.113	3.16972e-10
AFR	SBP	DBSLMM - SumStatTune - AFR	DBSLMM - IndivTune - AFR	-0.013	-0.007	-0.006	2.61857e-06
AFR	SBP	DBSLMM - SumStatTune - AFR	DBSLMM - IndivTune - EUR	-0.013	0.104	-0.117	1.27107e-11
AFR	SBP	DBSLMM - SumStatTune - AFR	DBSLMM - SumStatTune - AFR	0.104	0.104	NA	NA
AFR	SBP	DBSLMM - SumStatTune - AFR	DBSLMM - SumStatTune - EUR	-0.013	0.105	-0.118	7.8254e-12
AFR	SBP	DBSLMM - SumStatTune - AFR	DBSLMM-multi - IndivTune - EUR+AFR	-0.013	0.104	-0.117	9.08649e-13
AFR	SBP	DBSLMM - SumStatTune - AFR	DBSLMM-multi - SumStatTune - EUR+AFR	-0.013	0.088	-0.101	7.9037e-07
AFR	SBP	DBSLMM - SumStatTune - AFR	LDpred2 - IndivTune - AFR	-0.013	0.026	-0.039	0.0442078
AFR	SBP	DBSLMM - SumStatTune - AFR	LDpred2 - IndivTune - EUR	-0.013	0.101	-0.114	4.60134e-11
AFR	SBP	DBSLMM - SumStatTune - AFR	LDpred2 - SumStatTune - AFR	-0.013	0.008	-0.021	0.292585
AFR	SBP	DBSLMM - SumStatTune - AFR	LDpred2 - SumStatTune - EUR	-0.013	0.096	-0.109	2.69424e-10
AFR	SBP	DBSLMM - SumStatTune - AFR	LDpred2-multi - IndivTune - EUR+AFR	-0.013	0.104	-0.117	5.21266e-11
AFR	SBP	DBSLMM - SumStatTune - AFR	LDpred2-multi - SumStatTune - EUR+AFR	-0.013	0.096	-0.109	3.46126e-09
AFR	SBP	DBSLMM - SumStatTune - AFR	MegaPRS - IndivTune - AFR	-0.013	0.03	-0.043	0.0213194
AFR	SBP	DBSLMM - SumStatTune - AFR	MegaPRS - IndivTune - EUR	-0.013	0.098	-0.111	1.28118e-10
AFR	SBP	DBSLMM - SumStatTune - AFR	MegaPRS - SumStatTune - AFR	-0.013	0.032	-0.045	0.0167462
AFR	SBP	DBSLMM - SumStatTune - AFR	MegaPRS - SumStatTune - EUR	-0.013	0.098	-0.111	1.26158e-10
AFR	SBP	DBSLMM - SumStatTune - AFR	MegaPRS-multi - IndivTune - EUR+AFR	-0.013	0.103	-0.116	9.10628e-11
AFR	SBP	DBSLMM - SumStatTune - AFR	MegaPRS-multi - SumStatTune - EUR+AFR	-0.013	0.105	-0.118	5.42757e-11
AFR	SBP	DBSLMM - SumStatTune - AFR	PRS-CS - IndivTune - AFR	-0.013	0.02	-0.033	0.0925323
AFR	SBP	DBSLMM - SumStatTune - AFR	PRS-CS - IndivTune - EUR	-0.013	0.103	-0.116	1.7199e-11
AFR	SBP	DBSLMM - SumStatTune - AFR	PRS-CS - SumStatTune - AFR	-0.013	0.035	-0.048	0.0139426
AFR	SBP	DBSLMM - SumStatTune - AFR	PRS-CS - SumStatTune - EUR	-0.013	0.103	-0.116	1.7199e-11
AFR	SBP	DBSLMM - SumStatTune - AFR	PRS-CS-multi - IndivTune - EUR+AFR	-0.013	0.104	-0.117	1.06536e-10
AFR	SBP	DBSLMM - SumStatTune - AFR	PRS-CS-multi - SumStatTune - EUR+AFR	-0.013	0.111	-0.124	7.98981e-12
AFR	SBP	DBSLMM - SumStatTune - AFR	PRS-CSx - IndivTune - EUR+AFR	-0.013	0.111	-0.124	5.72394e-12
AFR	SBP	DBSLMM - SumStatTune - AFR	PRS-CSx - SumStatTune - EUR+AFR	-0.013	0.114	-0.127	9.73764e-13
AFR	SBP	DBSLMM - SumStatTune - AFR	QuickPRS - SumStatTune - AFR	-0.013	-0.012	-0.001	0.955848
AFR	SBP	DBSLMM - SumStatTune - AFR	QuickPRS - SumStatTune - EUR	-0.013	0.103	-0.116	1.36581e-11
AFR	SBP	DBSLMM - SumStatTune - AFR	QuickPRS-multi - IndivTune - EUR+AFR	-0.013	0.102	-0.115	3.92012e-11
AFR	SBP	DBSLMM - SumStatTune - AFR	QuickPRS-multi - SumStatTune - EUR+AFR	-0.013	0.099	-0.112	8.185e-10
AFR	SBP	DBSLMM - SumStatTune - AFR	SBayesRC - SumStatTune - AFR	-0.013	0.004	-0.017	0.328194
AFR	SBP	DBSLMM - SumStatTune - AFR	SBayesRC - SumStatTune - EUR	-0.013	0.111	-0.124	8.20236e-13
AFR	SBP	DBSLMM - SumStatTune - AFR	SBayesRC-multi - IndivTune - EUR+AFR	-0.013	0.111	-0.124	1.09585e-12
AFR	SBP	DBSLMM - SumStatTune - AFR	SBayesRC-multi - SumStatTune - EUR+AFR	-0.013	0.106	-0.119	1.65999e-11
AFR	SBP	DBSLMM - SumStatTune - AFR	X-Wing - IndivTune - EUR+AFR	-0.013	0.111	-0.124	3.52349e-12
AFR	SBP	DBSLMM - SumStatTune - AFR	X-Wing - SumStatTune - EUR+AFR	-0.013	0.102	-0.115	2.84093e-10
AFR	SBP	DBSLMM - SumStatTune - AFR	lassosum - IndivTune - AFR	-0.013	0.025	-0.038	0.0349092
AFR	SBP	DBSLMM - SumStatTune - AFR	lassosum - IndivTune - EUR	-0.013	0.084	-0.097	1.92385e-08
AFR	SBP	DBSLMM - SumStatTune - AFR	lassosum - SumStatTune - AFR	-0.013	0.016	-0.03	3.55913e-05
AFR	SBP	DBSLMM - SumStatTune - AFR	lassosum - SumStatTune - EUR	-0.013	0.092	-0.105	1.50199e-09
AFR	SBP	DBSLMM - SumStatTune - AFR	lassosum-multi - IndivTune - EUR+AFR	-0.013	0.089	-0.102	9.49531e-09
AFR	SBP	DBSLMM - SumStatTune - AFR	lassosum-multi - SumStatTune - EUR+AFR	-0.013	0.068	-0.081	5.83606e-05
AFR	SBP	DBSLMM - SumStatTune - AFR	pT+clump - IndivTune - AFR	-0.013	0.028	-0.041	0.0274638
AFR	SBP	DBSLMM - SumStatTune - AFR	pT+clump - IndivTune - EUR	-0.013	0.05	-0.063	0.000300679
AFR	SBP	DBSLMM - SumStatTune - AFR	pT+clump-multi - IndivTune - EUR+AFR	-0.013	0.059	-0.072	9.02086e-05
AFR	SBP	DBSLMM - SumStatTune - EUR	All - IndivTune - AFR	0.105	0.016	0.089	2.24165e-07
AFR	SBP	DBSLMM - SumStatTune - EUR	All - IndivTune - EUR	0.105	0.101	0.005	0.514823
AFR	SBP	DBSLMM - SumStatTune - EUR	All - IndivTune - EUR+AFR	0.105	0.1	0.005	0.530443
AFR	SBP	DBSLMM - SumStatTune - EUR	DBSLMM - IndivTune - AFR	0.105	-0.007	0.113	7.16132e-11
AFR	SBP	DBSLMM - SumStatTune - EUR	DBSLMM - IndivTune - EUR	0.105	0.104	0.001	0.135945
AFR	SBP	DBSLMM - SumStatTune - EUR	DBSLMM - SumStatTune - AFR	0.105	-0.013	0.118	7.8254e-12
AFR	SBP	DBSLMM - SumStatTune - EUR	DBSLMM - SumStatTune - EUR	0.104	0.104	NA	NA
AFR	SBP	DBSLMM - SumStatTune - EUR	DBSLMM-multi - IndivTune - EUR+AFR	0.105	0.104	0.001	0.455633
AFR	SBP	DBSLMM - SumStatTune - EUR	DBSLMM-multi - SumStatTune - EUR+AFR	0.105	0.088	0.017	0.00285398
AFR	SBP	DBSLMM - SumStatTune - EUR	LDpred2 - IndivTune - AFR	0.105	0.026	0.08	3.03871e-06
AFR	SBP	DBSLMM - SumStatTune - EUR	LDpred2 - IndivTune - EUR	0.105	0.101	0.005	0.496981
AFR	SBP	DBSLMM - SumStatTune - EUR	LDpred2 - SumStatTune - AFR	0.105	0.008	0.097	1.44886e-08
AFR	SBP	DBSLMM - SumStatTune - EUR	LDpred2 - SumStatTune - EUR	0.105	0.096	0.01	0.217696
AFR	SBP	DBSLMM - SumStatTune - EUR	LDpred2-multi - IndivTune - EUR+AFR	0.105	0.104	0.001	0.888106
AFR	SBP	DBSLMM - SumStatTune - EUR	LDpred2-multi - SumStatTune - EUR+AFR	0.105	0.096	0.009	0.274273
AFR	SBP	DBSLMM - SumStatTune - EUR	MegaPRS - IndivTune - AFR	0.105	0.03	0.075	1.17377e-05
AFR	SBP	DBSLMM - SumStatTune - EUR	MegaPRS - IndivTune - EUR	0.105	0.098	0.008	0.327653
AFR	SBP	DBSLMM - SumStatTune - EUR	MegaPRS - SumStatTune - AFR	0.105	0.032	0.074	1.68667e-05
AFR	SBP	DBSLMM - SumStatTune - EUR	MegaPRS - SumStatTune - EUR	0.105	0.098	0.007	0.440979
AFR	SBP	DBSLMM - SumStatTune - EUR	MegaPRS-multi - IndivTune - EUR+AFR	0.105	0.103	0.003	0.750174
AFR	SBP	DBSLMM - SumStatTune - EUR	MegaPRS-multi - SumStatTune - EUR+AFR	0.105	0.105	0.001	0.93729
AFR	SBP	DBSLMM - SumStatTune - EUR	PRS-CS - IndivTune - AFR	0.105	0.02	0.086	6.14819e-07
AFR	SBP	DBSLMM - SumStatTune - EUR	PRS-CS - IndivTune - EUR	0.105	0.103	0.002	0.784797
AFR	SBP	DBSLMM - SumStatTune - EUR	PRS-CS - SumStatTune - AFR	0.105	0.035	0.071	3.88851e-05
AFR	SBP	DBSLMM - SumStatTune - EUR	PRS-CS - SumStatTune - EUR	0.105	0.103	0.002	0.784797
AFR	SBP	DBSLMM - SumStatTune - EUR	PRS-CS-multi - IndivTune - EUR+AFR	0.105	0.104	0.001	0.907708
AFR	SBP	DBSLMM - SumStatTune - EUR	PRS-CS-multi - SumStatTune - EUR+AFR	0.105	0.111	-0.005	0.491684
AFR	SBP	DBSLMM - SumStatTune - EUR	PRS-CSx - IndivTune - EUR+AFR	0.105	0.111	-0.005	0.487942
AFR	SBP	DBSLMM - SumStatTune - EUR	PRS-CSx - SumStatTune - EUR+AFR	0.105	0.114	-0.008	0.351628
AFR	SBP	DBSLMM - SumStatTune - EUR	QuickPRS - SumStatTune - AFR	0.105	-0.012	0.117	8.81596e-12
AFR	SBP	DBSLMM - SumStatTune - EUR	QuickPRS - SumStatTune - EUR	0.105	0.103	0.002	0.785095
AFR	SBP	DBSLMM - SumStatTune - EUR	QuickPRS-multi - IndivTune - EUR+AFR	0.105	0.102	0.003	0.706977
AFR	SBP	DBSLMM - SumStatTune - EUR	QuickPRS-multi - SumStatTune - EUR+AFR	0.105	0.099	0.006	0.491409
AFR	SBP	DBSLMM - SumStatTune - EUR	SBayesRC - SumStatTune - AFR	0.105	0.004	0.101	4.75805e-09
AFR	SBP	DBSLMM - SumStatTune - EUR	SBayesRC - SumStatTune - EUR	0.105	0.111	-0.005	0.555222
AFR	SBP	DBSLMM - SumStatTune - EUR	SBayesRC-multi - IndivTune - EUR+AFR	0.105	0.111	-0.006	0.535402
AFR	SBP	DBSLMM - SumStatTune - EUR	SBayesRC-multi - SumStatTune - EUR+AFR	0.105	0.106	-0.001	0.935564
AFR	SBP	DBSLMM - SumStatTune - EUR	X-Wing - IndivTune - EUR+AFR	0.105	0.111	-0.006	0.445715
AFR	SBP	DBSLMM - SumStatTune - EUR	X-Wing - SumStatTune - EUR+AFR	0.105	0.102	0.004	0.683358
AFR	SBP	DBSLMM - SumStatTune - EUR	lassosum - IndivTune - AFR	0.105	0.025	0.08	3.01386e-06
AFR	SBP	DBSLMM - SumStatTune - EUR	lassosum - IndivTune - EUR	0.105	0.084	0.021	0.0133606
AFR	SBP	DBSLMM - SumStatTune - EUR	lassosum - SumStatTune - AFR	0.105	0.016	0.089	2.64468e-07
AFR	SBP	DBSLMM - SumStatTune - EUR	lassosum - SumStatTune - EUR	0.105	0.092	0.014	0.178607
AFR	SBP	DBSLMM - SumStatTune - EUR	lassosum-multi - IndivTune - EUR+AFR	0.105	0.089	0.017	0.0800631
AFR	SBP	DBSLMM - SumStatTune - EUR	lassosum-multi - SumStatTune - EUR+AFR	0.105	0.068	0.037	0.000844077
AFR	SBP	DBSLMM - SumStatTune - EUR	pT+clump - IndivTune - AFR	0.105	0.028	0.077	7.24855e-06
AFR	SBP	DBSLMM - SumStatTune - EUR	pT+clump - IndivTune - EUR	0.105	0.05	0.055	1.7157e-06
AFR	SBP	DBSLMM - SumStatTune - EUR	pT+clump-multi - IndivTune - EUR+AFR	0.105	0.059	0.047	0.00025406
AFR	SBP	DBSLMM-multi - IndivTune - EUR+AFR	All - IndivTune - AFR	0.104	0.016	0.088	4.46602e-07
AFR	SBP	DBSLMM-multi - IndivTune - EUR+AFR	All - IndivTune - EUR	0.104	0.101	0.004	0.629919
AFR	SBP	DBSLMM-multi - IndivTune - EUR+AFR	All - IndivTune - EUR+AFR	0.104	0.1	0.004	0.635814
AFR	SBP	DBSLMM-multi - IndivTune - EUR+AFR	DBSLMM - IndivTune - AFR	0.104	-0.007	0.112	9.51264e-12
AFR	SBP	DBSLMM-multi - IndivTune - EUR+AFR	DBSLMM - IndivTune - EUR	0.104	0.104	0	0.989893
AFR	SBP	DBSLMM-multi - IndivTune - EUR+AFR	DBSLMM - SumStatTune - AFR	0.104	-0.013	0.117	9.08649e-13
AFR	SBP	DBSLMM-multi - IndivTune - EUR+AFR	DBSLMM - SumStatTune - EUR	0.104	0.105	-0.001	0.455633
AFR	SBP	DBSLMM-multi - IndivTune - EUR+AFR	DBSLMM-multi - IndivTune - EUR+AFR	0.104	0.104	NA	NA
AFR	SBP	DBSLMM-multi - IndivTune - EUR+AFR	DBSLMM-multi - SumStatTune - EUR+AFR	0.104	0.088	0.016	0.0230475
AFR	SBP	DBSLMM-multi - IndivTune - EUR+AFR	LDpred2 - IndivTune - AFR	0.104	0.026	0.079	5.87625e-06
AFR	SBP	DBSLMM-multi - IndivTune - EUR+AFR	LDpred2 - IndivTune - EUR	0.104	0.101	0.004	0.62482
AFR	SBP	DBSLMM-multi - IndivTune - EUR+AFR	LDpred2 - SumStatTune - AFR	0.104	0.008	0.096	4.775e-08
AFR	SBP	DBSLMM-multi - IndivTune - EUR+AFR	LDpred2 - SumStatTune - EUR	0.104	0.096	0.008	0.300419
AFR	SBP	DBSLMM-multi - IndivTune - EUR+AFR	LDpred2-multi - IndivTune - EUR+AFR	0.104	0.104	0	0.992107
AFR	SBP	DBSLMM-multi - IndivTune - EUR+AFR	LDpred2-multi - SumStatTune - EUR+AFR	0.104	0.096	0.008	0.36956
AFR	SBP	DBSLMM-multi - IndivTune - EUR+AFR	MegaPRS - IndivTune - AFR	0.104	0.03	0.074	1.98813e-05
AFR	SBP	DBSLMM-multi - IndivTune - EUR+AFR	MegaPRS - IndivTune - EUR	0.104	0.098	0.007	0.423492
AFR	SBP	DBSLMM-multi - IndivTune - EUR+AFR	MegaPRS - SumStatTune - AFR	0.104	0.032	0.073	2.8072e-05
AFR	SBP	DBSLMM-multi - IndivTune - EUR+AFR	MegaPRS - SumStatTune - EUR	0.104	0.098	0.006	0.525365
AFR	SBP	DBSLMM-multi - IndivTune - EUR+AFR	MegaPRS-multi - IndivTune - EUR+AFR	0.104	0.103	0.002	0.85855
AFR	SBP	DBSLMM-multi - IndivTune - EUR+AFR	MegaPRS-multi - SumStatTune - EUR+AFR	0.104	0.105	0	0.970163
AFR	SBP	DBSLMM-multi - IndivTune - EUR+AFR	PRS-CS - IndivTune - AFR	0.104	0.02	0.085	1.31619e-06
AFR	SBP	DBSLMM-multi - IndivTune - EUR+AFR	PRS-CS - IndivTune - EUR	0.104	0.103	0.001	0.917431
AFR	SBP	DBSLMM-multi - IndivTune - EUR+AFR	PRS-CS - SumStatTune - AFR	0.104	0.035	0.069	6.98e-05
AFR	SBP	DBSLMM-multi - IndivTune - EUR+AFR	PRS-CS - SumStatTune - EUR	0.104	0.103	0.001	0.917431
AFR	SBP	DBSLMM-multi - IndivTune - EUR+AFR	PRS-CS-multi - IndivTune - EUR+AFR	0.104	0.104	0	0.979646
AFR	SBP	DBSLMM-multi - IndivTune - EUR+AFR	PRS-CS-multi - SumStatTune - EUR+AFR	0.104	0.111	-0.007	0.429346
AFR	SBP	DBSLMM-multi - IndivTune - EUR+AFR	PRS-CSx - IndivTune - EUR+AFR	0.104	0.111	-0.007	0.420375
AFR	SBP	DBSLMM-multi - IndivTune - EUR+AFR	PRS-CSx - SumStatTune - EUR+AFR	0.104	0.114	-0.009	0.300925
AFR	SBP	DBSLMM-multi - IndivTune - EUR+AFR	QuickPRS - SumStatTune - AFR	0.104	-0.012	0.116	3.25691e-11
AFR	SBP	DBSLMM-multi - IndivTune - EUR+AFR	QuickPRS - SumStatTune - EUR	0.104	0.103	0.001	0.905987
AFR	SBP	DBSLMM-multi - IndivTune - EUR+AFR	QuickPRS-multi - IndivTune - EUR+AFR	0.104	0.102	0.002	0.82818
AFR	SBP	DBSLMM-multi - IndivTune - EUR+AFR	QuickPRS-multi - SumStatTune - EUR+AFR	0.104	0.099	0.005	0.599055
AFR	SBP	DBSLMM-multi - IndivTune - EUR+AFR	SBayesRC - SumStatTune - AFR	0.104	0.004	0.1	8.63367e-09
AFR	SBP	DBSLMM-multi - IndivTune - EUR+AFR	SBayesRC - SumStatTune - EUR	0.104	0.111	-0.006	0.477264
AFR	SBP	DBSLMM-multi - IndivTune - EUR+AFR	SBayesRC-multi - IndivTune - EUR+AFR	0.104	0.111	-0.007	0.461764
AFR	SBP	DBSLMM-multi - IndivTune - EUR+AFR	SBayesRC-multi - SumStatTune - EUR+AFR	0.104	0.106	-0.002	0.84748
AFR	SBP	DBSLMM-multi - IndivTune - EUR+AFR	X-Wing - IndivTune - EUR+AFR	0.104	0.111	-0.007	0.377146
AFR	SBP	DBSLMM-multi - IndivTune - EUR+AFR	X-Wing - SumStatTune - EUR+AFR	0.104	0.102	0.003	0.788598
AFR	SBP	DBSLMM-multi - IndivTune - EUR+AFR	lassosum - IndivTune - AFR	0.104	0.025	0.079	4.91377e-06
AFR	SBP	DBSLMM-multi - IndivTune - EUR+AFR	lassosum - IndivTune - EUR	0.104	0.084	0.02	0.0210446
AFR	SBP	DBSLMM-multi - IndivTune - EUR+AFR	lassosum - SumStatTune - AFR	0.104	0.016	0.088	9.31315e-08
AFR	SBP	DBSLMM-multi - IndivTune - EUR+AFR	lassosum - SumStatTune - EUR	0.104	0.092	0.012	0.213723
AFR	SBP	DBSLMM-multi - IndivTune - EUR+AFR	lassosum-multi - IndivTune - EUR+AFR	0.104	0.089	0.016	0.110094
AFR	SBP	DBSLMM-multi - IndivTune - EUR+AFR	lassosum-multi - SumStatTune - EUR+AFR	0.104	0.068	0.036	0.00196611
AFR	SBP	DBSLMM-multi - IndivTune - EUR+AFR	pT+clump - IndivTune - AFR	0.104	0.028	0.076	1.24583e-05
AFR	SBP	DBSLMM-multi - IndivTune - EUR+AFR	pT+clump - IndivTune - EUR	0.104	0.05	0.054	2.3468e-06
AFR	SBP	DBSLMM-multi - IndivTune - EUR+AFR	pT+clump-multi - IndivTune - EUR+AFR	0.104	0.059	0.045	0.000392298
AFR	SBP	DBSLMM-multi - SumStatTune - EUR+AFR	All - IndivTune - AFR	0.088	0.016	0.072	9.55844e-06
AFR	SBP	DBSLMM-multi - SumStatTune - EUR+AFR	All - IndivTune - EUR	0.088	0.101	-0.012	0.169036
AFR	SBP	DBSLMM-multi - SumStatTune - EUR+AFR	All - IndivTune - EUR+AFR	0.088	0.1	-0.012	0.195699
AFR	SBP	DBSLMM-multi - SumStatTune - EUR+AFR	DBSLMM - IndivTune - AFR	0.088	-0.007	0.095	3.61069e-06
AFR	SBP	DBSLMM-multi - SumStatTune - EUR+AFR	DBSLMM - IndivTune - EUR	0.088	0.104	-0.016	0.0056583
AFR	SBP	DBSLMM-multi - SumStatTune - EUR+AFR	DBSLMM - SumStatTune - AFR	0.088	-0.013	0.101	7.9037e-07
AFR	SBP	DBSLMM-multi - SumStatTune - EUR+AFR	DBSLMM - SumStatTune - EUR	0.088	0.105	-0.017	0.00285398
AFR	SBP	DBSLMM-multi - SumStatTune - EUR+AFR	DBSLMM-multi - IndivTune - EUR+AFR	0.088	0.104	-0.016	0.0230475
AFR	SBP	DBSLMM-multi - SumStatTune - EUR+AFR	DBSLMM-multi - SumStatTune - EUR+AFR	0.104	0.104	NA	NA
AFR	SBP	DBSLMM-multi - SumStatTune - EUR+AFR	LDpred2 - IndivTune - AFR	0.088	0.026	0.063	7.75899e-05
AFR	SBP	DBSLMM-multi - SumStatTune - EUR+AFR	LDpred2 - IndivTune - EUR	0.088	0.101	-0.013	0.156467
AFR	SBP	DBSLMM-multi - SumStatTune - EUR+AFR	LDpred2 - SumStatTune - AFR	0.088	0.008	0.08	1.0617e-07
AFR	SBP	DBSLMM-multi - SumStatTune - EUR+AFR	LDpred2 - SumStatTune - EUR	0.088	0.096	-0.008	0.403878
AFR	SBP	DBSLMM-multi - SumStatTune - EUR+AFR	LDpred2-multi - IndivTune - EUR+AFR	0.088	0.104	-0.016	0.0608084
AFR	SBP	DBSLMM-multi - SumStatTune - EUR+AFR	LDpred2-multi - SumStatTune - EUR+AFR	0.088	0.096	-0.008	0.363536
AFR	SBP	DBSLMM-multi - SumStatTune - EUR+AFR	MegaPRS - IndivTune - AFR	0.088	0.03	0.058	0.000354605
AFR	SBP	DBSLMM-multi - SumStatTune - EUR+AFR	MegaPRS - IndivTune - EUR	0.088	0.098	-0.01	0.306021
AFR	SBP	DBSLMM-multi - SumStatTune - EUR+AFR	MegaPRS - SumStatTune - AFR	0.088	0.032	0.056	0.000500317
AFR	SBP	DBSLMM-multi - SumStatTune - EUR+AFR	MegaPRS - SumStatTune - EUR	0.088	0.098	-0.01	0.320934
AFR	SBP	DBSLMM-multi - SumStatTune - EUR+AFR	MegaPRS-multi - IndivTune - EUR+AFR	0.088	0.103	-0.015	0.127071
AFR	SBP	DBSLMM-multi - SumStatTune - EUR+AFR	MegaPRS-multi - SumStatTune - EUR+AFR	0.088	0.105	-0.017	0.112741
AFR	SBP	DBSLMM-multi - SumStatTune - EUR+AFR	PRS-CS - IndivTune - AFR	0.088	0.02	0.068	1.42347e-05
AFR	SBP	DBSLMM-multi - SumStatTune - EUR+AFR	PRS-CS - IndivTune - EUR	0.088	0.103	-0.015	0.0797823
AFR	SBP	DBSLMM-multi - SumStatTune - EUR+AFR	PRS-CS - SumStatTune - AFR	0.088	0.035	0.053	0.000702941
AFR	SBP	DBSLMM-multi - SumStatTune - EUR+AFR	PRS-CS - SumStatTune - EUR	0.088	0.103	-0.015	0.0797823
AFR	SBP	DBSLMM-multi - SumStatTune - EUR+AFR	PRS-CS-multi - IndivTune - EUR+AFR	0.088	0.104	-0.016	0.0588612
AFR	SBP	DBSLMM-multi - SumStatTune - EUR+AFR	PRS-CS-multi - SumStatTune - EUR+AFR	0.088	0.111	-0.023	0.00788296
AFR	SBP	DBSLMM-multi - SumStatTune - EUR+AFR	PRS-CSx - IndivTune - EUR+AFR	0.088	0.111	-0.023	0.00858473
AFR	SBP	DBSLMM-multi - SumStatTune - EUR+AFR	PRS-CSx - SumStatTune - EUR+AFR	0.088	0.114	-0.026	0.00839158
AFR	SBP	DBSLMM-multi - SumStatTune - EUR+AFR	QuickPRS - SumStatTune - AFR	0.088	-0.012	0.1	1.59245e-10
AFR	SBP	DBSLMM-multi - SumStatTune - EUR+AFR	QuickPRS - SumStatTune - EUR	0.088	0.103	-0.015	0.103409
AFR	SBP	DBSLMM-multi - SumStatTune - EUR+AFR	QuickPRS-multi - IndivTune - EUR+AFR	0.088	0.102	-0.014	0.114355
AFR	SBP	DBSLMM-multi - SumStatTune - EUR+AFR	QuickPRS-multi - SumStatTune - EUR+AFR	0.088	0.099	-0.011	0.213857
AFR	SBP	DBSLMM-multi - SumStatTune - EUR+AFR	SBayesRC - SumStatTune - AFR	0.088	0.004	0.084	6.03771e-07
AFR	SBP	DBSLMM-multi - SumStatTune - EUR+AFR	SBayesRC - SumStatTune - EUR	0.088	0.111	-0.022	0.025991
AFR	SBP	DBSLMM-multi - SumStatTune - EUR+AFR	SBayesRC-multi - IndivTune - EUR+AFR	0.088	0.111	-0.023	0.0238575
AFR	SBP	DBSLMM-multi - SumStatTune - EUR+AFR	SBayesRC-multi - SumStatTune - EUR+AFR	0.088	0.106	-0.018	0.0933862
AFR	SBP	DBSLMM-multi - SumStatTune - EUR+AFR	X-Wing - IndivTune - EUR+AFR	0.088	0.111	-0.023	0.00768171
AFR	SBP	DBSLMM-multi - SumStatTune - EUR+AFR	X-Wing - SumStatTune - EUR+AFR	0.088	0.102	-0.014	0.148397
AFR	SBP	DBSLMM-multi - SumStatTune - EUR+AFR	lassosum - IndivTune - AFR	0.088	0.025	0.063	0.000134395
AFR	SBP	DBSLMM-multi - SumStatTune - EUR+AFR	lassosum - IndivTune - EUR	0.088	0.084	0.004	0.683736
AFR	SBP	DBSLMM-multi - SumStatTune - EUR+AFR	lassosum - SumStatTune - AFR	0.088	0.016	0.072	0.000449689
AFR	SBP	DBSLMM-multi - SumStatTune - EUR+AFR	lassosum - SumStatTune - EUR	0.088	0.092	-0.004	0.732746
AFR	SBP	DBSLMM-multi - SumStatTune - EUR+AFR	lassosum-multi - IndivTune - EUR+AFR	0.088	0.089	-0.001	0.958198
AFR	SBP	DBSLMM-multi - SumStatTune - EUR+AFR	lassosum-multi - SumStatTune - EUR+AFR	0.088	0.068	0.02	0.0314632
AFR	SBP	DBSLMM-multi - SumStatTune - EUR+AFR	pT+clump - IndivTune - AFR	0.088	0.028	0.06	0.000230869
AFR	SBP	DBSLMM-multi - SumStatTune - EUR+AFR	pT+clump - IndivTune - EUR	0.088	0.05	0.038	0.00186318
AFR	SBP	DBSLMM-multi - SumStatTune - EUR+AFR	pT+clump-multi - IndivTune - EUR+AFR	0.088	0.059	0.029	0.0195476
AFR	SBP	LDpred2 - IndivTune - AFR	All - IndivTune - AFR	0.026	0.016	0.009	0.297115
AFR	SBP	LDpred2 - IndivTune - AFR	All - IndivTune - EUR	0.026	0.101	-0.075	9.85994e-06
AFR	SBP	LDpred2 - IndivTune - AFR	All - IndivTune - EUR+AFR	0.026	0.1	-0.075	2.67604e-07
AFR	SBP	LDpred2 - IndivTune - AFR	DBSLMM - IndivTune - AFR	0.026	-0.007	0.033	0.0829381
AFR	SBP	LDpred2 - IndivTune - AFR	DBSLMM - IndivTune - EUR	0.026	0.104	-0.079	4.29204e-06
AFR	SBP	LDpred2 - IndivTune - AFR	DBSLMM - SumStatTune - AFR	0.026	-0.013	0.039	0.0442078
AFR	SBP	LDpred2 - IndivTune - AFR	DBSLMM - SumStatTune - EUR	0.026	0.105	-0.08	3.03871e-06
AFR	SBP	LDpred2 - IndivTune - AFR	DBSLMM-multi - IndivTune - EUR+AFR	0.026	0.104	-0.079	5.87625e-06
AFR	SBP	LDpred2 - IndivTune - AFR	DBSLMM-multi - SumStatTune - EUR+AFR	0.026	0.088	-0.063	7.75899e-05
AFR	SBP	LDpred2 - IndivTune - AFR	LDpred2 - IndivTune - AFR	0.104	0.104	NA	NA
AFR	SBP	LDpred2 - IndivTune - AFR	LDpred2 - IndivTune - EUR	0.026	0.101	-0.075	1.03066e-05
AFR	SBP	LDpred2 - IndivTune - AFR	LDpred2 - SumStatTune - AFR	0.026	0.008	0.017	0.0124899
AFR	SBP	LDpred2 - IndivTune - AFR	LDpred2 - SumStatTune - EUR	0.026	0.096	-0.07	3.46691e-05
AFR	SBP	LDpred2 - IndivTune - AFR	LDpred2-multi - IndivTune - EUR+AFR	0.026	0.104	-0.079	5.86773e-08
AFR	SBP	LDpred2 - IndivTune - AFR	LDpred2-multi - SumStatTune - EUR+AFR	0.026	0.096	-0.07	1.00035e-06
AFR	SBP	LDpred2 - IndivTune - AFR	MegaPRS - IndivTune - AFR	0.026	0.03	-0.005	0.581318
AFR	SBP	LDpred2 - IndivTune - AFR	MegaPRS - IndivTune - EUR	0.026	0.098	-0.072	2.10212e-05
AFR	SBP	LDpred2 - IndivTune - AFR	MegaPRS - SumStatTune - AFR	0.026	0.032	-0.006	0.47388
AFR	SBP	LDpred2 - IndivTune - AFR	MegaPRS - SumStatTune - EUR	0.026	0.098	-0.073	1.97552e-05
AFR	SBP	LDpred2 - IndivTune - AFR	MegaPRS-multi - IndivTune - EUR+AFR	0.026	0.103	-0.077	1.1117e-07
AFR	SBP	LDpred2 - IndivTune - AFR	MegaPRS-multi - SumStatTune - EUR+AFR	0.026	0.105	-0.079	4.86998e-08
AFR	SBP	LDpred2 - IndivTune - AFR	PRS-CS - IndivTune - AFR	0.026	0.02	0.006	0.340495
AFR	SBP	LDpred2 - IndivTune - AFR	PRS-CS - IndivTune - EUR	0.026	0.103	-0.078	4.81107e-06
AFR	SBP	LDpred2 - IndivTune - AFR	PRS-CS - SumStatTune - AFR	0.026	0.035	-0.009	0.104957
AFR	SBP	LDpred2 - IndivTune - AFR	PRS-CS - SumStatTune - EUR	0.026	0.103	-0.078	4.81107e-06
AFR	SBP	LDpred2 - IndivTune - AFR	PRS-CS-multi - IndivTune - EUR+AFR	0.026	0.104	-0.079	2.33155e-08
AFR	SBP	LDpred2 - IndivTune - AFR	PRS-CS-multi - SumStatTune - EUR+AFR	0.026	0.111	-0.085	3.7073e-09
AFR	SBP	LDpred2 - IndivTune - AFR	PRS-CSx - IndivTune - EUR+AFR	0.026	0.111	-0.085	4.0158e-09
AFR	SBP	LDpred2 - IndivTune - AFR	PRS-CSx - SumStatTune - EUR+AFR	0.026	0.114	-0.088	3.65014e-09
AFR	SBP	LDpred2 - IndivTune - AFR	QuickPRS - SumStatTune - AFR	0.026	-0.012	0.038	0.00118893
AFR	SBP	LDpred2 - IndivTune - AFR	QuickPRS - SumStatTune - EUR	0.026	0.103	-0.078	4.96017e-06
AFR	SBP	LDpred2 - IndivTune - AFR	QuickPRS-multi - IndivTune - EUR+AFR	0.026	0.102	-0.077	3.28374e-06
AFR	SBP	LDpred2 - IndivTune - AFR	QuickPRS-multi - SumStatTune - EUR+AFR	0.026	0.099	-0.074	9.45617e-07
AFR	SBP	LDpred2 - IndivTune - AFR	SBayesRC - SumStatTune - AFR	0.026	0.004	0.021	0.164277
AFR	SBP	LDpred2 - IndivTune - AFR	SBayesRC - SumStatTune - EUR	0.026	0.111	-0.085	5.63912e-07
AFR	SBP	LDpred2 - IndivTune - AFR	SBayesRC-multi - IndivTune - EUR+AFR	0.026	0.111	-0.085	3.35542e-07
AFR	SBP	LDpred2 - IndivTune - AFR	SBayesRC-multi - SumStatTune - EUR+AFR	0.026	0.106	-0.081	6.78203e-07
AFR	SBP	LDpred2 - IndivTune - AFR	X-Wing - IndivTune - EUR+AFR	0.026	0.111	-0.086	2.66211e-08
AFR	SBP	LDpred2 - IndivTune - AFR	X-Wing - SumStatTune - EUR+AFR	0.026	0.102	-0.076	1.34096e-07
AFR	SBP	LDpred2 - IndivTune - AFR	lassosum - IndivTune - AFR	0.026	0.025	0	0.973504
AFR	SBP	LDpred2 - IndivTune - AFR	lassosum - IndivTune - EUR	0.026	0.084	-0.058	0.000638323
AFR	SBP	LDpred2 - IndivTune - AFR	lassosum - SumStatTune - AFR	0.026	0.016	0.009	0.606258
AFR	SBP	LDpred2 - IndivTune - AFR	lassosum - SumStatTune - EUR	0.026	0.092	-0.066	0.000101381
AFR	SBP	LDpred2 - IndivTune - AFR	lassosum-multi - IndivTune - EUR+AFR	0.026	0.089	-0.063	2.13551e-05
AFR	SBP	LDpred2 - IndivTune - AFR	lassosum-multi - SumStatTune - EUR+AFR	0.026	0.068	-0.043	0.0117197
AFR	SBP	LDpred2 - IndivTune - AFR	pT+clump - IndivTune - AFR	0.026	0.028	-0.003	0.772943
AFR	SBP	LDpred2 - IndivTune - AFR	pT+clump - IndivTune - EUR	0.026	0.05	-0.024	0.151953
AFR	SBP	LDpred2 - IndivTune - AFR	pT+clump-multi - IndivTune - EUR+AFR	0.026	0.059	-0.033	0.0115238
AFR	SBP	LDpred2 - IndivTune - EUR	All - IndivTune - AFR	0.101	0.016	0.084	8.47634e-07
AFR	SBP	LDpred2 - IndivTune - EUR	All - IndivTune - EUR	0.101	0.101	0	0.992296
AFR	SBP	LDpred2 - IndivTune - EUR	All - IndivTune - EUR+AFR	0.101	0.1	0.001	0.939237
AFR	SBP	LDpred2 - IndivTune - EUR	DBSLMM - IndivTune - AFR	0.101	-0.007	0.108	3.8946e-10
AFR	SBP	LDpred2 - IndivTune - EUR	DBSLMM - IndivTune - EUR	0.101	0.104	-0.004	0.618478
AFR	SBP	LDpred2 - IndivTune - EUR	DBSLMM - SumStatTune - AFR	0.101	-0.013	0.114	4.60134e-11
AFR	SBP	LDpred2 - IndivTune - EUR	DBSLMM - SumStatTune - EUR	0.101	0.105	-0.005	0.496981
AFR	SBP	LDpred2 - IndivTune - EUR	DBSLMM-multi - IndivTune - EUR+AFR	0.101	0.104	-0.004	0.62482
AFR	SBP	LDpred2 - IndivTune - EUR	DBSLMM-multi - SumStatTune - EUR+AFR	0.101	0.088	0.013	0.156467
AFR	SBP	LDpred2 - IndivTune - EUR	LDpred2 - IndivTune - AFR	0.101	0.026	0.075	1.03066e-05
AFR	SBP	LDpred2 - IndivTune - EUR	LDpred2 - IndivTune - EUR	0.104	0.104	NA	NA
AFR	SBP	LDpred2 - IndivTune - EUR	LDpred2 - SumStatTune - AFR	0.101	0.008	0.092	6.07617e-08
AFR	SBP	LDpred2 - IndivTune - EUR	LDpred2 - SumStatTune - EUR	0.101	0.096	0.005	0.0778999
AFR	SBP	LDpred2 - IndivTune - EUR	LDpred2-multi - IndivTune - EUR+AFR	0.101	0.104	-0.004	0.258943
AFR	SBP	LDpred2 - IndivTune - EUR	LDpred2-multi - SumStatTune - EUR+AFR	0.101	0.096	0.005	0.345777
AFR	SBP	LDpred2 - IndivTune - EUR	MegaPRS - IndivTune - AFR	0.101	0.03	0.07	3.95351e-05
AFR	SBP	LDpred2 - IndivTune - EUR	MegaPRS - IndivTune - EUR	0.101	0.098	0.003	0.643161
AFR	SBP	LDpred2 - IndivTune - EUR	MegaPRS - SumStatTune - AFR	0.101	0.032	0.069	5.42162e-05
AFR	SBP	LDpred2 - IndivTune - EUR	MegaPRS - SumStatTune - EUR	0.101	0.098	0.002	0.780614
AFR	SBP	LDpred2 - IndivTune - EUR	MegaPRS-multi - IndivTune - EUR+AFR	0.101	0.103	-0.002	0.78899
AFR	SBP	LDpred2 - IndivTune - EUR	MegaPRS-multi - SumStatTune - EUR+AFR	0.101	0.105	-0.004	0.657726
AFR	SBP	LDpred2 - IndivTune - EUR	PRS-CS - IndivTune - AFR	0.101	0.02	0.081	2.21002e-06
AFR	SBP	LDpred2 - IndivTune - EUR	PRS-CS - IndivTune - EUR	0.101	0.103	-0.003	0.618284
AFR	SBP	LDpred2 - IndivTune - EUR	PRS-CS - SumStatTune - AFR	0.101	0.035	0.066	0.000120542
AFR	SBP	LDpred2 - IndivTune - EUR	PRS-CS - SumStatTune - EUR	0.101	0.103	-0.003	0.618284
AFR	SBP	LDpred2 - IndivTune - EUR	PRS-CS-multi - IndivTune - EUR+AFR	0.101	0.104	-0.004	0.585656
AFR	SBP	LDpred2 - IndivTune - EUR	PRS-CS-multi - SumStatTune - EUR+AFR	0.101	0.111	-0.01	0.131773
AFR	SBP	LDpred2 - IndivTune - EUR	PRS-CSx - IndivTune - EUR+AFR	0.101	0.111	-0.01	0.131747
AFR	SBP	LDpred2 - IndivTune - EUR	PRS-CSx - SumStatTune - EUR+AFR	0.101	0.114	-0.013	0.104463
AFR	SBP	LDpred2 - IndivTune - EUR	QuickPRS - SumStatTune - AFR	0.101	-0.012	0.113	4.8626e-11
AFR	SBP	LDpred2 - IndivTune - EUR	QuickPRS - SumStatTune - EUR	0.101	0.103	-0.003	0.666335
AFR	SBP	LDpred2 - IndivTune - EUR	QuickPRS-multi - IndivTune - EUR+AFR	0.101	0.102	-0.002	0.769916
AFR	SBP	LDpred2 - IndivTune - EUR	QuickPRS-multi - SumStatTune - EUR+AFR	0.101	0.099	0.001	0.865333
AFR	SBP	LDpred2 - IndivTune - EUR	SBayesRC - SumStatTune - AFR	0.101	0.004	0.096	2.33381e-08
AFR	SBP	LDpred2 - IndivTune - EUR	SBayesRC - SumStatTune - EUR	0.101	0.111	-0.01	0.128952
AFR	SBP	LDpred2 - IndivTune - EUR	SBayesRC-multi - IndivTune - EUR+AFR	0.101	0.111	-0.01	0.130204
AFR	SBP	LDpred2 - IndivTune - EUR	SBayesRC-multi - SumStatTune - EUR+AFR	0.101	0.106	-0.006	0.507864
AFR	SBP	LDpred2 - IndivTune - EUR	X-Wing - IndivTune - EUR+AFR	0.101	0.111	-0.011	0.12343
AFR	SBP	LDpred2 - IndivTune - EUR	X-Wing - SumStatTune - EUR+AFR	0.101	0.102	-0.001	0.892439
AFR	SBP	LDpred2 - IndivTune - EUR	lassosum - IndivTune - AFR	0.101	0.025	0.075	1.1705e-05
AFR	SBP	LDpred2 - IndivTune - EUR	lassosum - IndivTune - EUR	0.101	0.084	0.017	0.0103969
AFR	SBP	LDpred2 - IndivTune - EUR	lassosum - SumStatTune - AFR	0.101	0.016	0.084	1.02166e-06
AFR	SBP	LDpred2 - IndivTune - EUR	lassosum - SumStatTune - EUR	0.101	0.092	0.009	0.363302
AFR	SBP	LDpred2 - IndivTune - EUR	lassosum-multi - IndivTune - EUR+AFR	0.101	0.089	0.012	0.128979
AFR	SBP	LDpred2 - IndivTune - EUR	lassosum-multi - SumStatTune - EUR+AFR	0.101	0.068	0.033	0.00278421
AFR	SBP	LDpred2 - IndivTune - EUR	pT+clump - IndivTune - AFR	0.101	0.028	0.072	2.49936e-05
AFR	SBP	LDpred2 - IndivTune - EUR	pT+clump - IndivTune - EUR	0.101	0.05	0.051	3.33196e-05
AFR	SBP	LDpred2 - IndivTune - EUR	pT+clump-multi - IndivTune - EUR+AFR	0.101	0.059	0.042	0.001519
AFR	SBP	LDpred2 - SumStatTune - AFR	All - IndivTune - AFR	0.008	0.016	-0.008	0.383328
AFR	SBP	LDpred2 - SumStatTune - AFR	All - IndivTune - EUR	0.008	0.101	-0.092	5.95175e-08
AFR	SBP	LDpred2 - SumStatTune - AFR	All - IndivTune - EUR+AFR	0.008	0.1	-0.092	4.79883e-10
AFR	SBP	LDpred2 - SumStatTune - AFR	DBSLMM - IndivTune - AFR	0.008	-0.007	0.015	0.441146
AFR	SBP	LDpred2 - SumStatTune - AFR	DBSLMM - IndivTune - EUR	0.008	0.104	-0.096	2.20255e-08
AFR	SBP	LDpred2 - SumStatTune - AFR	DBSLMM - SumStatTune - AFR	0.008	-0.013	0.021	0.292585
AFR	SBP	LDpred2 - SumStatTune - AFR	DBSLMM - SumStatTune - EUR	0.008	0.105	-0.097	1.44886e-08
AFR	SBP	LDpred2 - SumStatTune - AFR	DBSLMM-multi - IndivTune - EUR+AFR	0.008	0.104	-0.096	4.775e-08
AFR	SBP	LDpred2 - SumStatTune - AFR	DBSLMM-multi - SumStatTune - EUR+AFR	0.008	0.088	-0.08	1.0617e-07
AFR	SBP	LDpred2 - SumStatTune - AFR	LDpred2 - IndivTune - AFR	0.008	0.026	-0.017	0.0124899
AFR	SBP	LDpred2 - SumStatTune - AFR	LDpred2 - IndivTune - EUR	0.008	0.101	-0.092	6.07617e-08
AFR	SBP	LDpred2 - SumStatTune - AFR	LDpred2 - SumStatTune - AFR	0.104	0.104	NA	NA
AFR	SBP	LDpred2 - SumStatTune - AFR	LDpred2 - SumStatTune - EUR	0.008	0.096	-0.088	2.55769e-07
AFR	SBP	LDpred2 - SumStatTune - AFR	LDpred2-multi - IndivTune - EUR+AFR	0.008	0.104	-0.096	1.6254e-10
AFR	SBP	LDpred2 - SumStatTune - AFR	LDpred2-multi - SumStatTune - EUR+AFR	0.008	0.096	-0.088	3.08922e-10
AFR	SBP	LDpred2 - SumStatTune - AFR	MegaPRS - IndivTune - AFR	0.008	0.03	-0.022	0.0347462
AFR	SBP	LDpred2 - SumStatTune - AFR	MegaPRS - IndivTune - EUR	0.008	0.098	-0.09	1.39718e-07
AFR	SBP	LDpred2 - SumStatTune - AFR	MegaPRS - SumStatTune - AFR	0.008	0.032	-0.023	0.026028
AFR	SBP	LDpred2 - SumStatTune - AFR	MegaPRS - SumStatTune - EUR	0.008	0.098	-0.09	1.301e-07
AFR	SBP	LDpred2 - SumStatTune - AFR	MegaPRS-multi - IndivTune - EUR+AFR	0.008	0.103	-0.094	3.28804e-10
AFR	SBP	LDpred2 - SumStatTune - AFR	MegaPRS-multi - SumStatTune - EUR+AFR	0.008	0.105	-0.096	1.37624e-10
AFR	SBP	LDpred2 - SumStatTune - AFR	PRS-CS - IndivTune - AFR	0.008	0.02	-0.012	0.100679
AFR	SBP	LDpred2 - SumStatTune - AFR	PRS-CS - IndivTune - EUR	0.008	0.103	-0.095	2.60307e-08
AFR	SBP	LDpred2 - SumStatTune - AFR	PRS-CS - SumStatTune - AFR	0.008	0.035	-0.027	5.20204e-05
AFR	SBP	LDpred2 - SumStatTune - AFR	PRS-CS - SumStatTune - EUR	0.008	0.103	-0.095	2.60307e-08
AFR	SBP	LDpred2 - SumStatTune - AFR	PRS-CS-multi - IndivTune - EUR+AFR	0.008	0.104	-0.096	2.16154e-11
AFR	SBP	LDpred2 - SumStatTune - AFR	PRS-CS-multi - SumStatTune - EUR+AFR	0.008	0.111	-0.103	2.75544e-12
AFR	SBP	LDpred2 - SumStatTune - AFR	PRS-CSx - IndivTune - EUR+AFR	0.008	0.111	-0.103	3.68804e-12
AFR	SBP	LDpred2 - SumStatTune - AFR	PRS-CSx - SumStatTune - EUR+AFR	0.008	0.114	-0.105	4.61348e-12
AFR	SBP	LDpred2 - SumStatTune - AFR	QuickPRS - SumStatTune - AFR	0.008	-0.012	0.02	0.030353
AFR	SBP	LDpred2 - SumStatTune - AFR	QuickPRS - SumStatTune - EUR	0.008	0.103	-0.095	2.38318e-08
AFR	SBP	LDpred2 - SumStatTune - AFR	QuickPRS-multi - IndivTune - EUR+AFR	0.008	0.102	-0.094	9.29618e-09
AFR	SBP	LDpred2 - SumStatTune - AFR	QuickPRS-multi - SumStatTune - EUR+AFR	0.008	0.099	-0.091	3.80911e-10
AFR	SBP	LDpred2 - SumStatTune - AFR	SBayesRC - SumStatTune - AFR	0.008	0.004	0.004	0.791661
AFR	SBP	LDpred2 - SumStatTune - AFR	SBayesRC - SumStatTune - EUR	0.008	0.111	-0.102	2.07723e-09
AFR	SBP	LDpred2 - SumStatTune - AFR	SBayesRC-multi - IndivTune - EUR+AFR	0.008	0.111	-0.103	1.0024e-09
AFR	SBP	LDpred2 - SumStatTune - AFR	SBayesRC-multi - SumStatTune - EUR+AFR	0.008	0.106	-0.098	1.77132e-09
AFR	SBP	LDpred2 - SumStatTune - AFR	X-Wing - IndivTune - EUR+AFR	0.008	0.111	-0.103	3.12498e-11
AFR	SBP	LDpred2 - SumStatTune - AFR	X-Wing - SumStatTune - EUR+AFR	0.008	0.102	-0.094	1.24792e-10
AFR	SBP	LDpred2 - SumStatTune - AFR	lassosum - IndivTune - AFR	0.008	0.025	-0.017	0.0973432
AFR	SBP	LDpred2 - SumStatTune - AFR	lassosum - IndivTune - EUR	0.008	0.084	-0.076	1.00579e-05
AFR	SBP	LDpred2 - SumStatTune - AFR	lassosum - SumStatTune - AFR	0.008	0.016	-0.008	0.666749
AFR	SBP	LDpred2 - SumStatTune - AFR	lassosum - SumStatTune - EUR	0.008	0.092	-0.084	9.5125e-07
AFR	SBP	LDpred2 - SumStatTune - AFR	lassosum-multi - IndivTune - EUR+AFR	0.008	0.089	-0.08	5.43869e-08
AFR	SBP	LDpred2 - SumStatTune - AFR	lassosum-multi - SumStatTune - EUR+AFR	0.008	0.068	-0.06	0.000157121
AFR	SBP	LDpred2 - SumStatTune - AFR	pT+clump - IndivTune - AFR	0.008	0.028	-0.02	0.0408944
AFR	SBP	LDpred2 - SumStatTune - AFR	pT+clump - IndivTune - EUR	0.008	0.05	-0.042	0.0145289
AFR	SBP	LDpred2 - SumStatTune - AFR	pT+clump-multi - IndivTune - EUR+AFR	0.008	0.059	-0.051	0.000175474
AFR	SBP	LDpred2 - SumStatTune - EUR	All - IndivTune - AFR	0.096	0.016	0.079	3.15802e-06
AFR	SBP	LDpred2 - SumStatTune - EUR	All - IndivTune - EUR	0.096	0.101	-0.005	0.493767
AFR	SBP	LDpred2 - SumStatTune - EUR	All - IndivTune - EUR+AFR	0.096	0.1	-0.004	0.598853
AFR	SBP	LDpred2 - SumStatTune - EUR	DBSLMM - IndivTune - AFR	0.096	-0.007	0.103	2.11924e-09
AFR	SBP	LDpred2 - SumStatTune - EUR	DBSLMM - IndivTune - EUR	0.096	0.104	-0.008	0.294207
AFR	SBP	LDpred2 - SumStatTune - EUR	DBSLMM - SumStatTune - AFR	0.096	-0.013	0.109	2.69424e-10
AFR	SBP	LDpred2 - SumStatTune - EUR	DBSLMM - SumStatTune - EUR	0.096	0.105	-0.01	0.217696
AFR	SBP	LDpred2 - SumStatTune - EUR	DBSLMM-multi - IndivTune - EUR+AFR	0.096	0.104	-0.008	0.300419
AFR	SBP	LDpred2 - SumStatTune - EUR	DBSLMM-multi - SumStatTune - EUR+AFR	0.096	0.088	0.008	0.403878
AFR	SBP	LDpred2 - SumStatTune - EUR	LDpred2 - IndivTune - AFR	0.096	0.026	0.07	3.46691e-05
AFR	SBP	LDpred2 - SumStatTune - EUR	LDpred2 - IndivTune - EUR	0.096	0.101	-0.005	0.0778999
AFR	SBP	LDpred2 - SumStatTune - EUR	LDpred2 - SumStatTune - AFR	0.096	0.008	0.088	2.55769e-07
AFR	SBP	LDpred2 - SumStatTune - EUR	LDpred2 - SumStatTune - EUR	0.104	0.104	NA	NA
AFR	SBP	LDpred2 - SumStatTune - EUR	LDpred2-multi - IndivTune - EUR+AFR	0.096	0.104	-0.008	0.0428348
AFR	SBP	LDpred2 - SumStatTune - EUR	LDpred2-multi - SumStatTune - EUR+AFR	0.096	0.096	0	0.9702
AFR	SBP	LDpred2 - SumStatTune - EUR	MegaPRS - IndivTune - AFR	0.096	0.03	0.066	0.000122826
AFR	SBP	LDpred2 - SumStatTune - EUR	MegaPRS - IndivTune - EUR	0.096	0.098	-0.002	0.777366
AFR	SBP	LDpred2 - SumStatTune - EUR	MegaPRS - SumStatTune - AFR	0.096	0.032	0.064	0.000167618
AFR	SBP	LDpred2 - SumStatTune - EUR	MegaPRS - SumStatTune - EUR	0.096	0.098	-0.002	0.758645
AFR	SBP	LDpred2 - SumStatTune - EUR	MegaPRS-multi - IndivTune - EUR+AFR	0.096	0.103	-0.007	0.376358
AFR	SBP	LDpred2 - SumStatTune - EUR	MegaPRS-multi - SumStatTune - EUR+AFR	0.096	0.105	-0.009	0.329348
AFR	SBP	LDpred2 - SumStatTune - EUR	PRS-CS - IndivTune - AFR	0.096	0.02	0.076	7.73992e-06
AFR	SBP	LDpred2 - SumStatTune - EUR	PRS-CS - IndivTune - EUR	0.096	0.103	-0.008	0.252179
AFR	SBP	LDpred2 - SumStatTune - EUR	PRS-CS - SumStatTune - AFR	0.096	0.035	0.061	0.000345866
AFR	SBP	LDpred2 - SumStatTune - EUR	PRS-CS - SumStatTune - EUR	0.096	0.103	-0.008	0.252179
AFR	SBP	LDpred2 - SumStatTune - EUR	PRS-CS-multi - IndivTune - EUR+AFR	0.096	0.104	-0.009	0.264717
AFR	SBP	LDpred2 - SumStatTune - EUR	PRS-CS-multi - SumStatTune - EUR+AFR	0.096	0.111	-0.015	0.0453215
AFR	SBP	LDpred2 - SumStatTune - EUR	PRS-CSx - IndivTune - EUR+AFR	0.096	0.111	-0.015	0.0459161
AFR	SBP	LDpred2 - SumStatTune - EUR	PRS-CSx - SumStatTune - EUR+AFR	0.096	0.114	-0.018	0.0392569
AFR	SBP	LDpred2 - SumStatTune - EUR	QuickPRS - SumStatTune - AFR	0.096	-0.012	0.108	2.7485e-10
AFR	SBP	LDpred2 - SumStatTune - EUR	QuickPRS - SumStatTune - EUR	0.096	0.103	-0.007	0.261439
AFR	SBP	LDpred2 - SumStatTune - EUR	QuickPRS-multi - IndivTune - EUR+AFR	0.096	0.102	-0.007	0.324698
AFR	SBP	LDpred2 - SumStatTune - EUR	QuickPRS-multi - SumStatTune - EUR+AFR	0.096	0.099	-0.003	0.659202
AFR	SBP	LDpred2 - SumStatTune - EUR	SBayesRC - SumStatTune - AFR	0.096	0.004	0.092	1.0604e-07
AFR	SBP	LDpred2 - SumStatTune - EUR	SBayesRC - SumStatTune - EUR	0.096	0.111	-0.015	0.0379411
AFR	SBP	LDpred2 - SumStatTune - EUR	SBayesRC-multi - IndivTune - EUR+AFR	0.096	0.111	-0.015	0.039486
AFR	SBP	LDpred2 - SumStatTune - EUR	SBayesRC-multi - SumStatTune - EUR+AFR	0.096	0.106	-0.01	0.240692
AFR	SBP	LDpred2 - SumStatTune - EUR	X-Wing - IndivTune - EUR+AFR	0.096	0.111	-0.015	0.0448264
AFR	SBP	LDpred2 - SumStatTune - EUR	X-Wing - SumStatTune - EUR+AFR	0.096	0.102	-0.006	0.495082
AFR	SBP	LDpred2 - SumStatTune - EUR	lassosum - IndivTune - AFR	0.096	0.025	0.071	3.66486e-05
AFR	SBP	LDpred2 - SumStatTune - EUR	lassosum - IndivTune - EUR	0.096	0.084	0.012	0.0969978
AFR	SBP	LDpred2 - SumStatTune - EUR	lassosum - SumStatTune - AFR	0.096	0.016	0.079	3.98337e-06
AFR	SBP	LDpred2 - SumStatTune - EUR	lassosum - SumStatTune - EUR	0.096	0.092	0.004	0.678693
AFR	SBP	LDpred2 - SumStatTune - EUR	lassosum-multi - IndivTune - EUR+AFR	0.096	0.089	0.007	0.384663
AFR	SBP	LDpred2 - SumStatTune - EUR	lassosum-multi - SumStatTune - EUR+AFR	0.096	0.068	0.028	0.0109121
AFR	SBP	LDpred2 - SumStatTune - EUR	pT+clump - IndivTune - AFR	0.096	0.028	0.068	7.77663e-05
AFR	SBP	LDpred2 - SumStatTune - EUR	pT+clump - IndivTune - EUR	0.096	0.05	0.046	0.000188831
AFR	SBP	LDpred2 - SumStatTune - EUR	pT+clump-multi - IndivTune - EUR+AFR	0.096	0.059	0.037	0.00502538
AFR	SBP	LDpred2-multi - IndivTune - EUR+AFR	All - IndivTune - AFR	0.104	0.016	0.088	8.75986e-09
AFR	SBP	LDpred2-multi - IndivTune - EUR+AFR	All - IndivTune - EUR	0.104	0.101	0.004	0.572564
AFR	SBP	LDpred2-multi - IndivTune - EUR+AFR	All - IndivTune - EUR+AFR	0.104	0.1	0.004	0.503252
AFR	SBP	LDpred2-multi - IndivTune - EUR+AFR	DBSLMM - IndivTune - AFR	0.104	-0.007	0.112	3.43459e-10
AFR	SBP	LDpred2-multi - IndivTune - EUR+AFR	DBSLMM - IndivTune - EUR	0.104	0.104	0	0.993616
AFR	SBP	LDpred2-multi - IndivTune - EUR+AFR	DBSLMM - SumStatTune - AFR	0.104	-0.013	0.117	5.21266e-11
AFR	SBP	LDpred2-multi - IndivTune - EUR+AFR	DBSLMM - SumStatTune - EUR	0.104	0.105	-0.001	0.888106
AFR	SBP	LDpred2-multi - IndivTune - EUR+AFR	DBSLMM-multi - IndivTune - EUR+AFR	0.104	0.104	0	0.992107
AFR	SBP	LDpred2-multi - IndivTune - EUR+AFR	DBSLMM-multi - SumStatTune - EUR+AFR	0.104	0.088	0.016	0.0608084
AFR	SBP	LDpred2-multi - IndivTune - EUR+AFR	LDpred2 - IndivTune - AFR	0.104	0.026	0.079	5.86773e-08
AFR	SBP	LDpred2-multi - IndivTune - EUR+AFR	LDpred2 - IndivTune - EUR	0.104	0.101	0.004	0.258943
AFR	SBP	LDpred2-multi - IndivTune - EUR+AFR	LDpred2 - SumStatTune - AFR	0.104	0.008	0.096	1.6254e-10
AFR	SBP	LDpred2-multi - IndivTune - EUR+AFR	LDpred2 - SumStatTune - EUR	0.104	0.096	0.008	0.0428348
AFR	SBP	LDpred2-multi - IndivTune - EUR+AFR	LDpred2-multi - IndivTune - EUR+AFR	0.104	0.104	NA	NA
AFR	SBP	LDpred2-multi - IndivTune - EUR+AFR	LDpred2-multi - SumStatTune - EUR+AFR	0.104	0.096	0.008	0.0144382
AFR	SBP	LDpred2-multi - IndivTune - EUR+AFR	MegaPRS - IndivTune - AFR	0.104	0.03	0.074	1.2141e-06
AFR	SBP	LDpred2-multi - IndivTune - EUR+AFR	MegaPRS - IndivTune - EUR	0.104	0.098	0.007	0.339464
AFR	SBP	LDpred2-multi - IndivTune - EUR+AFR	MegaPRS - SumStatTune - AFR	0.104	0.032	0.073	1.87371e-06
AFR	SBP	LDpred2-multi - IndivTune - EUR+AFR	MegaPRS - SumStatTune - EUR	0.104	0.098	0.006	0.488706
AFR	SBP	LDpred2-multi - IndivTune - EUR+AFR	MegaPRS-multi - IndivTune - EUR+AFR	0.104	0.103	0.002	0.794058
AFR	SBP	LDpred2-multi - IndivTune - EUR+AFR	MegaPRS-multi - SumStatTune - EUR+AFR	0.104	0.105	0	0.970987
AFR	SBP	LDpred2-multi - IndivTune - EUR+AFR	PRS-CS - IndivTune - AFR	0.104	0.02	0.085	1.49296e-08
AFR	SBP	LDpred2-multi - IndivTune - EUR+AFR	PRS-CS - IndivTune - EUR	0.104	0.103	0.001	0.897454
AFR	SBP	LDpred2-multi - IndivTune - EUR+AFR	PRS-CS - SumStatTune - AFR	0.104	0.035	0.069	3.18881e-06
AFR	SBP	LDpred2-multi - IndivTune - EUR+AFR	PRS-CS - SumStatTune - EUR	0.104	0.103	0.001	0.897454
AFR	SBP	LDpred2-multi - IndivTune - EUR+AFR	PRS-CS-multi - IndivTune - EUR+AFR	0.104	0.104	0	0.981145
AFR	SBP	LDpred2-multi - IndivTune - EUR+AFR	PRS-CS-multi - SumStatTune - EUR+AFR	0.104	0.111	-0.006	0.258439
AFR	SBP	LDpred2-multi - IndivTune - EUR+AFR	PRS-CSx - IndivTune - EUR+AFR	0.104	0.111	-0.006	0.259988
AFR	SBP	LDpred2-multi - IndivTune - EUR+AFR	PRS-CSx - SumStatTune - EUR+AFR	0.104	0.114	-0.009	0.207001
AFR	SBP	LDpred2-multi - IndivTune - EUR+AFR	QuickPRS - SumStatTune - AFR	0.104	-0.012	0.116	2.35677e-13
AFR	SBP	LDpred2-multi - IndivTune - EUR+AFR	QuickPRS - SumStatTune - EUR	0.104	0.103	0.001	0.880818
AFR	SBP	LDpred2-multi - IndivTune - EUR+AFR	QuickPRS-multi - IndivTune - EUR+AFR	0.104	0.102	0.002	0.779432
AFR	SBP	LDpred2-multi - IndivTune - EUR+AFR	QuickPRS-multi - SumStatTune - EUR+AFR	0.104	0.099	0.005	0.474568
AFR	SBP	LDpred2-multi - IndivTune - EUR+AFR	SBayesRC - SumStatTune - AFR	0.104	0.004	0.1	2.57344e-09
AFR	SBP	LDpred2-multi - IndivTune - EUR+AFR	SBayesRC - SumStatTune - EUR	0.104	0.111	-0.006	0.384859
AFR	SBP	LDpred2-multi - IndivTune - EUR+AFR	SBayesRC-multi - IndivTune - EUR+AFR	0.104	0.111	-0.007	0.362072
AFR	SBP	LDpred2-multi - IndivTune - EUR+AFR	SBayesRC-multi - SumStatTune - EUR+AFR	0.104	0.106	-0.002	0.823408
AFR	SBP	LDpred2-multi - IndivTune - EUR+AFR	X-Wing - IndivTune - EUR+AFR	0.104	0.111	-0.007	0.286655
AFR	SBP	LDpred2-multi - IndivTune - EUR+AFR	X-Wing - SumStatTune - EUR+AFR	0.104	0.102	0.003	0.716458
AFR	SBP	LDpred2-multi - IndivTune - EUR+AFR	lassosum - IndivTune - AFR	0.104	0.025	0.079	4.94452e-07
AFR	SBP	LDpred2-multi - IndivTune - EUR+AFR	lassosum - IndivTune - EUR	0.104	0.084	0.02	0.00477097
AFR	SBP	LDpred2-multi - IndivTune - EUR+AFR	lassosum - SumStatTune - AFR	0.104	0.016	0.088	3.92478e-07
AFR	SBP	LDpred2-multi - IndivTune - EUR+AFR	lassosum - SumStatTune - EUR	0.104	0.092	0.012	0.21229
AFR	SBP	LDpred2-multi - IndivTune - EUR+AFR	lassosum-multi - IndivTune - EUR+AFR	0.104	0.089	0.016	0.0292875
AFR	SBP	LDpred2-multi - IndivTune - EUR+AFR	lassosum-multi - SumStatTune - EUR+AFR	0.104	0.068	0.036	0.00107037
AFR	SBP	LDpred2-multi - IndivTune - EUR+AFR	pT+clump - IndivTune - AFR	0.104	0.028	0.076	8.29797e-07
AFR	SBP	LDpred2-multi - IndivTune - EUR+AFR	pT+clump - IndivTune - EUR	0.104	0.05	0.054	1.14232e-05
AFR	SBP	LDpred2-multi - IndivTune - EUR+AFR	pT+clump-multi - IndivTune - EUR+AFR	0.104	0.059	0.046	0.000162788
AFR	SBP	LDpred2-multi - SumStatTune - EUR+AFR	All - IndivTune - AFR	0.096	0.016	0.08	9.49977e-08
AFR	SBP	LDpred2-multi - SumStatTune - EUR+AFR	All - IndivTune - EUR	0.096	0.101	-0.005	0.559098
AFR	SBP	LDpred2-multi - SumStatTune - EUR+AFR	All - IndivTune - EUR+AFR	0.096	0.1	-0.004	0.573084
AFR	SBP	LDpred2-multi - SumStatTune - EUR+AFR	DBSLMM - IndivTune - AFR	0.096	-0.007	0.103	1.96203e-08
AFR	SBP	LDpred2-multi - SumStatTune - EUR+AFR	DBSLMM - IndivTune - EUR	0.096	0.104	-0.008	0.349943
AFR	SBP	LDpred2-multi - SumStatTune - EUR+AFR	DBSLMM - SumStatTune - AFR	0.096	-0.013	0.109	3.46126e-09
AFR	SBP	LDpred2-multi - SumStatTune - EUR+AFR	DBSLMM - SumStatTune - EUR	0.096	0.105	-0.009	0.274273
AFR	SBP	LDpred2-multi - SumStatTune - EUR+AFR	DBSLMM-multi - IndivTune - EUR+AFR	0.096	0.104	-0.008	0.36956
AFR	SBP	LDpred2-multi - SumStatTune - EUR+AFR	DBSLMM-multi - SumStatTune - EUR+AFR	0.096	0.088	0.008	0.363536
AFR	SBP	LDpred2-multi - SumStatTune - EUR+AFR	LDpred2 - IndivTune - AFR	0.096	0.026	0.07	1.00035e-06
AFR	SBP	LDpred2-multi - SumStatTune - EUR+AFR	LDpred2 - IndivTune - EUR	0.096	0.101	-0.005	0.345777
AFR	SBP	LDpred2-multi - SumStatTune - EUR+AFR	LDpred2 - SumStatTune - AFR	0.096	0.008	0.088	3.08922e-10
AFR	SBP	LDpred2-multi - SumStatTune - EUR+AFR	LDpred2 - SumStatTune - EUR	0.096	0.096	0	0.9702
AFR	SBP	LDpred2-multi - SumStatTune - EUR+AFR	LDpred2-multi - IndivTune - EUR+AFR	0.096	0.104	-0.008	0.0144382
AFR	SBP	LDpred2-multi - SumStatTune - EUR+AFR	LDpred2-multi - SumStatTune - EUR+AFR	0.104	0.104	NA	NA
AFR	SBP	LDpred2-multi - SumStatTune - EUR+AFR	MegaPRS - IndivTune - AFR	0.096	0.03	0.066	1.4633e-05
AFR	SBP	LDpred2-multi - SumStatTune - EUR+AFR	MegaPRS - IndivTune - EUR	0.096	0.098	-0.002	0.821421
AFR	SBP	LDpred2-multi - SumStatTune - EUR+AFR	MegaPRS - SumStatTune - AFR	0.096	0.032	0.064	2.23801e-05
AFR	SBP	LDpred2-multi - SumStatTune - EUR+AFR	MegaPRS - SumStatTune - EUR	0.096	0.098	-0.002	0.792325
AFR	SBP	LDpred2-multi - SumStatTune - EUR+AFR	MegaPRS-multi - IndivTune - EUR+AFR	0.096	0.103	-0.007	0.348571
AFR	SBP	LDpred2-multi - SumStatTune - EUR+AFR	MegaPRS-multi - SumStatTune - EUR+AFR	0.096	0.105	-0.009	0.304931
AFR	SBP	LDpred2-multi - SumStatTune - EUR+AFR	PRS-CS - IndivTune - AFR	0.096	0.02	0.076	1.26963e-07
AFR	SBP	LDpred2-multi - SumStatTune - EUR+AFR	PRS-CS - IndivTune - EUR	0.096	0.103	-0.007	0.330486
AFR	SBP	LDpred2-multi - SumStatTune - EUR+AFR	PRS-CS - SumStatTune - AFR	0.096	0.035	0.061	2.18329e-05
AFR	SBP	LDpred2-multi - SumStatTune - EUR+AFR	PRS-CS - SumStatTune - EUR	0.096	0.103	-0.007	0.330486
AFR	SBP	LDpred2-multi - SumStatTune - EUR+AFR	PRS-CS-multi - IndivTune - EUR+AFR	0.096	0.104	-0.008	0.203616
AFR	SBP	LDpred2-multi - SumStatTune - EUR+AFR	PRS-CS-multi - SumStatTune - EUR+AFR	0.096	0.111	-0.015	0.0249032
AFR	SBP	LDpred2-multi - SumStatTune - EUR+AFR	PRS-CSx - IndivTune - EUR+AFR	0.096	0.111	-0.015	0.026865
AFR	SBP	LDpred2-multi - SumStatTune - EUR+AFR	PRS-CSx - SumStatTune - EUR+AFR	0.096	0.114	-0.018	0.0308947
AFR	SBP	LDpred2-multi - SumStatTune - EUR+AFR	QuickPRS - SumStatTune - AFR	0.096	-0.012	0.108	8.80869e-13
AFR	SBP	LDpred2-multi - SumStatTune - EUR+AFR	QuickPRS - SumStatTune - EUR	0.096	0.103	-0.007	0.338549
AFR	SBP	LDpred2-multi - SumStatTune - EUR+AFR	QuickPRS-multi - IndivTune - EUR+AFR	0.096	0.102	-0.006	0.371369
AFR	SBP	LDpred2-multi - SumStatTune - EUR+AFR	QuickPRS-multi - SumStatTune - EUR+AFR	0.096	0.099	-0.003	0.63341
AFR	SBP	LDpred2-multi - SumStatTune - EUR+AFR	SBayesRC - SumStatTune - AFR	0.096	0.004	0.092	3.4365e-08
AFR	SBP	LDpred2-multi - SumStatTune - EUR+AFR	SBayesRC - SumStatTune - EUR	0.096	0.111	-0.015	0.0691848
AFR	SBP	LDpred2-multi - SumStatTune - EUR+AFR	SBayesRC-multi - IndivTune - EUR+AFR	0.096	0.111	-0.015	0.0624657
AFR	SBP	LDpred2-multi - SumStatTune - EUR+AFR	SBayesRC-multi - SumStatTune - EUR+AFR	0.096	0.106	-0.01	0.256554
AFR	SBP	LDpred2-multi - SumStatTune - EUR+AFR	X-Wing - IndivTune - EUR+AFR	0.096	0.111	-0.015	0.0398348
AFR	SBP	LDpred2-multi - SumStatTune - EUR+AFR	X-Wing - SumStatTune - EUR+AFR	0.096	0.102	-0.006	0.457583
AFR	SBP	LDpred2-multi - SumStatTune - EUR+AFR	lassosum - IndivTune - AFR	0.096	0.025	0.071	3.10709e-06
AFR	SBP	LDpred2-multi - SumStatTune - EUR+AFR	lassosum - IndivTune - EUR	0.096	0.084	0.012	0.138747
AFR	SBP	LDpred2-multi - SumStatTune - EUR+AFR	lassosum - SumStatTune - AFR	0.096	0.016	0.08	9.84816e-06
AFR	SBP	LDpred2-multi - SumStatTune - EUR+AFR	lassosum - SumStatTune - EUR	0.096	0.092	0.004	0.684088
AFR	SBP	LDpred2-multi - SumStatTune - EUR+AFR	lassosum-multi - IndivTune - EUR+AFR	0.096	0.089	0.007	0.330698
AFR	SBP	LDpred2-multi - SumStatTune - EUR+AFR	lassosum-multi - SumStatTune - EUR+AFR	0.096	0.068	0.028	0.00926908
AFR	SBP	LDpred2-multi - SumStatTune - EUR+AFR	pT+clump - IndivTune - AFR	0.096	0.028	0.068	6.75873e-06
AFR	SBP	LDpred2-multi - SumStatTune - EUR+AFR	pT+clump - IndivTune - EUR	0.096	0.05	0.046	0.000256112
AFR	SBP	LDpred2-multi - SumStatTune - EUR+AFR	pT+clump-multi - IndivTune - EUR+AFR	0.096	0.059	0.037	0.00189039
AFR	SBP	MegaPRS - IndivTune - AFR	All - IndivTune - AFR	0.03	0.016	0.014	0.170576
AFR	SBP	MegaPRS - IndivTune - AFR	All - IndivTune - EUR	0.03	0.101	-0.07	3.67081e-05
AFR	SBP	MegaPRS - IndivTune - AFR	All - IndivTune - EUR+AFR	0.03	0.1	-0.07	2.53107e-06
AFR	SBP	MegaPRS - IndivTune - AFR	DBSLMM - IndivTune - AFR	0.03	-0.007	0.038	0.043638
AFR	SBP	MegaPRS - IndivTune - AFR	DBSLMM - IndivTune - EUR	0.03	0.104	-0.074	1.61032e-05
AFR	SBP	MegaPRS - IndivTune - AFR	DBSLMM - SumStatTune - AFR	0.03	-0.013	0.043	0.0213194
AFR	SBP	MegaPRS - IndivTune - AFR	DBSLMM - SumStatTune - EUR	0.03	0.105	-0.075	1.17377e-05
AFR	SBP	MegaPRS - IndivTune - AFR	DBSLMM-multi - IndivTune - EUR+AFR	0.03	0.104	-0.074	1.98813e-05
AFR	SBP	MegaPRS - IndivTune - AFR	DBSLMM-multi - SumStatTune - EUR+AFR	0.03	0.088	-0.058	0.000354605
AFR	SBP	MegaPRS - IndivTune - AFR	LDpred2 - IndivTune - AFR	0.03	0.026	0.005	0.581318
AFR	SBP	MegaPRS - IndivTune - AFR	LDpred2 - IndivTune - EUR	0.03	0.101	-0.07	3.95351e-05
AFR	SBP	MegaPRS - IndivTune - AFR	LDpred2 - SumStatTune - AFR	0.03	0.008	0.022	0.0347462
AFR	SBP	MegaPRS - IndivTune - AFR	LDpred2 - SumStatTune - EUR	0.03	0.096	-0.066	0.000122826
AFR	SBP	MegaPRS - IndivTune - AFR	LDpred2-multi - IndivTune - EUR+AFR	0.03	0.104	-0.074	1.2141e-06
AFR	SBP	MegaPRS - IndivTune - AFR	LDpred2-multi - SumStatTune - EUR+AFR	0.03	0.096	-0.066	1.4633e-05
AFR	SBP	MegaPRS - IndivTune - AFR	MegaPRS - IndivTune - AFR	0.104	0.104	NA	NA
AFR	SBP	MegaPRS - IndivTune - AFR	MegaPRS - IndivTune - EUR	0.03	0.098	-0.068	7.57887e-05
AFR	SBP	MegaPRS - IndivTune - AFR	MegaPRS - SumStatTune - AFR	0.03	0.032	-0.001	0.843162
AFR	SBP	MegaPRS - IndivTune - AFR	MegaPRS - SumStatTune - EUR	0.03	0.098	-0.068	6.60095e-05
AFR	SBP	MegaPRS - IndivTune - AFR	MegaPRS-multi - IndivTune - EUR+AFR	0.03	0.103	-0.072	1.39337e-07
AFR	SBP	MegaPRS - IndivTune - AFR	MegaPRS-multi - SumStatTune - EUR+AFR	0.03	0.105	-0.074	1.89168e-07
AFR	SBP	MegaPRS - IndivTune - AFR	PRS-CS - IndivTune - AFR	0.03	0.02	0.011	0.273167
AFR	SBP	MegaPRS - IndivTune - AFR	PRS-CS - IndivTune - EUR	0.03	0.103	-0.073	1.95581e-05
AFR	SBP	MegaPRS - IndivTune - AFR	PRS-CS - SumStatTune - AFR	0.03	0.035	-0.005	0.621147
AFR	SBP	MegaPRS - IndivTune - AFR	PRS-CS - SumStatTune - EUR	0.03	0.103	-0.073	1.95581e-05
AFR	SBP	MegaPRS - IndivTune - AFR	PRS-CS-multi - IndivTune - EUR+AFR	0.03	0.104	-0.074	6.29024e-07
AFR	SBP	MegaPRS - IndivTune - AFR	PRS-CS-multi - SumStatTune - EUR+AFR	0.03	0.111	-0.081	1.06385e-07
AFR	SBP	MegaPRS - IndivTune - AFR	PRS-CSx - IndivTune - EUR+AFR	0.03	0.111	-0.081	1.046e-07
AFR	SBP	MegaPRS - IndivTune - AFR	PRS-CSx - SumStatTune - EUR+AFR	0.03	0.114	-0.083	5.18018e-08
AFR	SBP	MegaPRS - IndivTune - AFR	QuickPRS - SumStatTune - AFR	0.03	-0.012	0.042	0.000370541
AFR	SBP	MegaPRS - IndivTune - AFR	QuickPRS - SumStatTune - EUR	0.03	0.103	-0.073	1.91981e-05
AFR	SBP	MegaPRS - IndivTune - AFR	QuickPRS-multi - IndivTune - EUR+AFR	0.03	0.102	-0.072	1.37196e-05
AFR	SBP	MegaPRS - IndivTune - AFR	QuickPRS-multi - SumStatTune - EUR+AFR	0.03	0.099	-0.069	5.30148e-06
AFR	SBP	MegaPRS - IndivTune - AFR	SBayesRC - SumStatTune - AFR	0.03	0.004	0.026	0.100927
AFR	SBP	MegaPRS - IndivTune - AFR	SBayesRC - SumStatTune - EUR	0.03	0.111	-0.08	2.57373e-06
AFR	SBP	MegaPRS - IndivTune - AFR	SBayesRC-multi - IndivTune - EUR+AFR	0.03	0.111	-0.081	1.76161e-06
AFR	SBP	MegaPRS - IndivTune - AFR	SBayesRC-multi - SumStatTune - EUR+AFR	0.03	0.106	-0.076	4.19073e-06
AFR	SBP	MegaPRS - IndivTune - AFR	X-Wing - IndivTune - EUR+AFR	0.03	0.111	-0.081	3.19971e-07
AFR	SBP	MegaPRS - IndivTune - AFR	X-Wing - SumStatTune - EUR+AFR	0.03	0.102	-0.072	2.33281e-06
AFR	SBP	MegaPRS - IndivTune - AFR	lassosum - IndivTune - AFR	0.03	0.025	0.005	0.671204
AFR	SBP	MegaPRS - IndivTune - AFR	lassosum - IndivTune - EUR	0.03	0.084	-0.054	0.00181166
AFR	SBP	MegaPRS - IndivTune - AFR	lassosum - SumStatTune - AFR	0.03	0.016	0.014	0.433499
AFR	SBP	MegaPRS - IndivTune - AFR	lassosum - SumStatTune - EUR	0.03	0.092	-0.062	0.000309574
AFR	SBP	MegaPRS - IndivTune - AFR	lassosum-multi - IndivTune - EUR+AFR	0.03	0.089	-0.058	0.000131569
AFR	SBP	MegaPRS - IndivTune - AFR	lassosum-multi - SumStatTune - EUR+AFR	0.03	0.068	-0.038	0.0257086
AFR	SBP	MegaPRS - IndivTune - AFR	pT+clump - IndivTune - AFR	0.03	0.028	0.002	0.857161
AFR	SBP	MegaPRS - IndivTune - AFR	pT+clump - IndivTune - EUR	0.03	0.05	-0.02	0.245557
AFR	SBP	MegaPRS - IndivTune - AFR	pT+clump-multi - IndivTune - EUR+AFR	0.03	0.059	-0.029	0.0396552
AFR	SBP	MegaPRS - IndivTune - EUR	All - IndivTune - AFR	0.098	0.016	0.081	1.68488e-06
AFR	SBP	MegaPRS - IndivTune - EUR	All - IndivTune - EUR	0.098	0.101	-0.003	0.703749
AFR	SBP	MegaPRS - IndivTune - EUR	All - IndivTune - EUR+AFR	0.098	0.1	-0.002	0.780556
AFR	SBP	MegaPRS - IndivTune - EUR	DBSLMM - IndivTune - AFR	0.098	-0.007	0.105	1.05873e-09
AFR	SBP	MegaPRS - IndivTune - EUR	DBSLMM - IndivTune - EUR	0.098	0.104	-0.007	0.417575
AFR	SBP	MegaPRS - IndivTune - EUR	DBSLMM - SumStatTune - AFR	0.098	-0.013	0.111	1.28118e-10
AFR	SBP	MegaPRS - IndivTune - EUR	DBSLMM - SumStatTune - EUR	0.098	0.105	-0.008	0.327653
AFR	SBP	MegaPRS - IndivTune - EUR	DBSLMM-multi - IndivTune - EUR+AFR	0.098	0.104	-0.007	0.423492
AFR	SBP	MegaPRS - IndivTune - EUR	DBSLMM-multi - SumStatTune - EUR+AFR	0.098	0.088	0.01	0.306021
AFR	SBP	MegaPRS - IndivTune - EUR	LDpred2 - IndivTune - AFR	0.098	0.026	0.072	2.10212e-05
AFR	SBP	MegaPRS - IndivTune - EUR	LDpred2 - IndivTune - EUR	0.098	0.101	-0.003	0.643161
AFR	SBP	MegaPRS - IndivTune - EUR	LDpred2 - SumStatTune - AFR	0.098	0.008	0.09	1.39718e-07
AFR	SBP	MegaPRS - IndivTune - EUR	LDpred2 - SumStatTune - EUR	0.098	0.096	0.002	0.777366
AFR	SBP	MegaPRS - IndivTune - EUR	LDpred2-multi - IndivTune - EUR+AFR	0.098	0.104	-0.007	0.339464
AFR	SBP	MegaPRS - IndivTune - EUR	LDpred2-multi - SumStatTune - EUR+AFR	0.098	0.096	0.002	0.821421
AFR	SBP	MegaPRS - IndivTune - EUR	MegaPRS - IndivTune - AFR	0.098	0.03	0.068	7.57887e-05
AFR	SBP	MegaPRS - IndivTune - EUR	MegaPRS - IndivTune - EUR	0.104	0.104	NA	NA
AFR	SBP	MegaPRS - IndivTune - EUR	MegaPRS - SumStatTune - AFR	0.098	0.032	0.066	0.000106065
AFR	SBP	MegaPRS - IndivTune - EUR	MegaPRS - SumStatTune - EUR	0.098	0.098	-0.001	0.916692
AFR	SBP	MegaPRS - IndivTune - EUR	MegaPRS-multi - IndivTune - EUR+AFR	0.098	0.103	-0.005	0.251524
AFR	SBP	MegaPRS - IndivTune - EUR	MegaPRS-multi - SumStatTune - EUR+AFR	0.098	0.105	-0.007	0.350234
AFR	SBP	MegaPRS - IndivTune - EUR	PRS-CS - IndivTune - AFR	0.098	0.02	0.078	4.80114e-06
AFR	SBP	MegaPRS - IndivTune - EUR	PRS-CS - IndivTune - EUR	0.098	0.103	-0.006	0.437193
AFR	SBP	MegaPRS - IndivTune - EUR	PRS-CS - SumStatTune - AFR	0.098	0.035	0.063	0.000228449
AFR	SBP	MegaPRS - IndivTune - EUR	PRS-CS - SumStatTune - EUR	0.098	0.103	-0.006	0.437193
AFR	SBP	MegaPRS - IndivTune - EUR	PRS-CS-multi - IndivTune - EUR+AFR	0.098	0.104	-0.007	0.419261
AFR	SBP	MegaPRS - IndivTune - EUR	PRS-CS-multi - SumStatTune - EUR+AFR	0.098	0.111	-0.013	0.107377
AFR	SBP	MegaPRS - IndivTune - EUR	PRS-CSx - IndivTune - EUR+AFR	0.098	0.111	-0.013	0.106849
AFR	SBP	MegaPRS - IndivTune - EUR	PRS-CSx - SumStatTune - EUR+AFR	0.098	0.114	-0.016	0.0803065
AFR	SBP	MegaPRS - IndivTune - EUR	QuickPRS - SumStatTune - AFR	0.098	-0.012	0.11	1.46418e-10
AFR	SBP	MegaPRS - IndivTune - EUR	QuickPRS - SumStatTune - EUR	0.098	0.103	-0.006	0.0656576
AFR	SBP	MegaPRS - IndivTune - EUR	QuickPRS-multi - IndivTune - EUR+AFR	0.098	0.102	-0.005	0.145353
AFR	SBP	MegaPRS - IndivTune - EUR	QuickPRS-multi - SumStatTune - EUR+AFR	0.098	0.099	-0.002	0.767707
AFR	SBP	MegaPRS - IndivTune - EUR	SBayesRC - SumStatTune - AFR	0.098	0.004	0.094	4.89627e-08
AFR	SBP	MegaPRS - IndivTune - EUR	SBayesRC - SumStatTune - EUR	0.098	0.111	-0.013	0.079636
AFR	SBP	MegaPRS - IndivTune - EUR	SBayesRC-multi - IndivTune - EUR+AFR	0.098	0.111	-0.013	0.0787013
AFR	SBP	MegaPRS - IndivTune - EUR	SBayesRC-multi - SumStatTune - EUR+AFR	0.098	0.106	-0.009	0.339908
AFR	SBP	MegaPRS - IndivTune - EUR	X-Wing - IndivTune - EUR+AFR	0.098	0.111	-0.014	0.100965
AFR	SBP	MegaPRS - IndivTune - EUR	X-Wing - SumStatTune - EUR+AFR	0.098	0.102	-0.004	0.662688
AFR	SBP	MegaPRS - IndivTune - EUR	lassosum - IndivTune - AFR	0.098	0.025	0.073	2.2927e-05
AFR	SBP	MegaPRS - IndivTune - EUR	lassosum - IndivTune - EUR	0.098	0.084	0.014	0.0970519
AFR	SBP	MegaPRS - IndivTune - EUR	lassosum - SumStatTune - AFR	0.098	0.016	0.081	2.25282e-06
AFR	SBP	MegaPRS - IndivTune - EUR	lassosum - SumStatTune - EUR	0.098	0.092	0.006	0.569283
AFR	SBP	MegaPRS - IndivTune - EUR	lassosum-multi - IndivTune - EUR+AFR	0.098	0.089	0.009	0.325067
AFR	SBP	MegaPRS - IndivTune - EUR	lassosum-multi - SumStatTune - EUR+AFR	0.098	0.068	0.03	0.00934865
AFR	SBP	MegaPRS - IndivTune - EUR	pT+clump - IndivTune - AFR	0.098	0.028	0.07	4.67461e-05
AFR	SBP	MegaPRS - IndivTune - EUR	pT+clump - IndivTune - EUR	0.098	0.05	0.048	0.000140565
AFR	SBP	MegaPRS - IndivTune - EUR	pT+clump-multi - IndivTune - EUR+AFR	0.098	0.059	0.039	0.00359619
AFR	SBP	MegaPRS - SumStatTune - AFR	All - IndivTune - AFR	0.032	0.016	0.015	0.147144
AFR	SBP	MegaPRS - SumStatTune - AFR	All - IndivTune - EUR	0.032	0.101	-0.069	5.09344e-05
AFR	SBP	MegaPRS - SumStatTune - AFR	All - IndivTune - EUR+AFR	0.032	0.1	-0.068	4.58737e-06
AFR	SBP	MegaPRS - SumStatTune - AFR	DBSLMM - IndivTune - AFR	0.032	-0.007	0.039	0.0352108
AFR	SBP	MegaPRS - SumStatTune - AFR	DBSLMM - IndivTune - EUR	0.032	0.104	-0.073	2.29995e-05
AFR	SBP	MegaPRS - SumStatTune - AFR	DBSLMM - SumStatTune - AFR	0.032	-0.013	0.045	0.0167462
AFR	SBP	MegaPRS - SumStatTune - AFR	DBSLMM - SumStatTune - EUR	0.032	0.105	-0.074	1.68667e-05
AFR	SBP	MegaPRS - SumStatTune - AFR	DBSLMM-multi - IndivTune - EUR+AFR	0.032	0.104	-0.073	2.8072e-05
AFR	SBP	MegaPRS - SumStatTune - AFR	DBSLMM-multi - SumStatTune - EUR+AFR	0.032	0.088	-0.056	0.000500317
AFR	SBP	MegaPRS - SumStatTune - AFR	LDpred2 - IndivTune - AFR	0.032	0.026	0.006	0.47388
AFR	SBP	MegaPRS - SumStatTune - AFR	LDpred2 - IndivTune - EUR	0.032	0.101	-0.069	5.42162e-05
AFR	SBP	MegaPRS - SumStatTune - AFR	LDpred2 - SumStatTune - AFR	0.032	0.008	0.023	0.026028
AFR	SBP	MegaPRS - SumStatTune - AFR	LDpred2 - SumStatTune - EUR	0.032	0.096	-0.064	0.000167618
AFR	SBP	MegaPRS - SumStatTune - AFR	LDpred2-multi - IndivTune - EUR+AFR	0.032	0.104	-0.073	1.87371e-06
AFR	SBP	MegaPRS - SumStatTune - AFR	LDpred2-multi - SumStatTune - EUR+AFR	0.032	0.096	-0.064	2.23801e-05
AFR	SBP	MegaPRS - SumStatTune - AFR	MegaPRS - IndivTune - AFR	0.032	0.03	0.001	0.843162
AFR	SBP	MegaPRS - SumStatTune - AFR	MegaPRS - IndivTune - EUR	0.032	0.098	-0.066	0.000106065
AFR	SBP	MegaPRS - SumStatTune - AFR	MegaPRS - SumStatTune - AFR	0.104	0.104	NA	NA
AFR	SBP	MegaPRS - SumStatTune - AFR	MegaPRS - SumStatTune - EUR	0.032	0.098	-0.067	9.22398e-05
AFR	SBP	MegaPRS - SumStatTune - AFR	MegaPRS-multi - IndivTune - EUR+AFR	0.032	0.103	-0.071	8.64113e-07
AFR	SBP	MegaPRS - SumStatTune - AFR	MegaPRS-multi - SumStatTune - EUR+AFR	0.032	0.105	-0.073	7.111e-08
AFR	SBP	MegaPRS - SumStatTune - AFR	PRS-CS - IndivTune - AFR	0.032	0.02	0.012	0.220145
AFR	SBP	MegaPRS - SumStatTune - AFR	PRS-CS - IndivTune - EUR	0.032	0.103	-0.072	2.60365e-05
AFR	SBP	MegaPRS - SumStatTune - AFR	PRS-CS - SumStatTune - AFR	0.032	0.035	-0.003	0.739568
AFR	SBP	MegaPRS - SumStatTune - AFR	PRS-CS - SumStatTune - EUR	0.032	0.103	-0.072	2.60365e-05
AFR	SBP	MegaPRS - SumStatTune - AFR	PRS-CS-multi - IndivTune - EUR+AFR	0.032	0.104	-0.073	9.66267e-07
AFR	SBP	MegaPRS - SumStatTune - AFR	PRS-CS-multi - SumStatTune - EUR+AFR	0.032	0.111	-0.079	1.61744e-07
AFR	SBP	MegaPRS - SumStatTune - AFR	PRS-CSx - IndivTune - EUR+AFR	0.032	0.111	-0.079	1.49914e-07
AFR	SBP	MegaPRS - SumStatTune - AFR	PRS-CSx - SumStatTune - EUR+AFR	0.032	0.114	-0.082	8.01981e-08
AFR	SBP	MegaPRS - SumStatTune - AFR	QuickPRS - SumStatTune - AFR	0.032	-0.012	0.044	0.000271485
AFR	SBP	MegaPRS - SumStatTune - AFR	QuickPRS - SumStatTune - EUR	0.032	0.103	-0.072	2.76257e-05
AFR	SBP	MegaPRS - SumStatTune - AFR	QuickPRS-multi - IndivTune - EUR+AFR	0.032	0.102	-0.071	2.04559e-05
AFR	SBP	MegaPRS - SumStatTune - AFR	QuickPRS-multi - SumStatTune - EUR+AFR	0.032	0.099	-0.068	8.56841e-06
AFR	SBP	MegaPRS - SumStatTune - AFR	SBayesRC - SumStatTune - AFR	0.032	0.004	0.027	0.0838774
AFR	SBP	MegaPRS - SumStatTune - AFR	SBayesRC - SumStatTune - EUR	0.032	0.111	-0.079	3.72779e-06
AFR	SBP	MegaPRS - SumStatTune - AFR	SBayesRC-multi - IndivTune - EUR+AFR	0.032	0.111	-0.079	2.61624e-06
AFR	SBP	MegaPRS - SumStatTune - AFR	SBayesRC-multi - SumStatTune - EUR+AFR	0.032	0.106	-0.075	6.35808e-06
AFR	SBP	MegaPRS - SumStatTune - AFR	X-Wing - IndivTune - EUR+AFR	0.032	0.111	-0.08	4.79018e-07
AFR	SBP	MegaPRS - SumStatTune - AFR	X-Wing - SumStatTune - EUR+AFR	0.032	0.102	-0.07	3.6401e-06
AFR	SBP	MegaPRS - SumStatTune - AFR	lassosum - IndivTune - AFR	0.032	0.025	0.006	0.585579
AFR	SBP	MegaPRS - SumStatTune - AFR	lassosum - IndivTune - EUR	0.032	0.084	-0.052	0.00236196
AFR	SBP	MegaPRS - SumStatTune - AFR	lassosum - SumStatTune - AFR	0.032	0.016	0.015	0.384814
AFR	SBP	MegaPRS - SumStatTune - AFR	lassosum - SumStatTune - EUR	0.032	0.092	-0.06	0.000411581
AFR	SBP	MegaPRS - SumStatTune - AFR	lassosum-multi - IndivTune - EUR+AFR	0.032	0.089	-0.057	0.000193909
AFR	SBP	MegaPRS - SumStatTune - AFR	lassosum-multi - SumStatTune - EUR+AFR	0.032	0.068	-0.036	0.0315632
AFR	SBP	MegaPRS - SumStatTune - AFR	pT+clump - IndivTune - AFR	0.032	0.028	0.003	0.754814
AFR	SBP	MegaPRS - SumStatTune - AFR	pT+clump - IndivTune - EUR	0.032	0.05	-0.018	0.282119
AFR	SBP	MegaPRS - SumStatTune - AFR	pT+clump-multi - IndivTune - EUR+AFR	0.032	0.059	-0.027	0.0513925
AFR	SBP	MegaPRS - SumStatTune - EUR	All - IndivTune - AFR	0.098	0.016	0.082	1.61578e-06
AFR	SBP	MegaPRS - SumStatTune - EUR	All - IndivTune - EUR	0.098	0.101	-0.002	0.793263
AFR	SBP	MegaPRS - SumStatTune - EUR	All - IndivTune - EUR+AFR	0.098	0.1	-0.002	0.853872
AFR	SBP	MegaPRS - SumStatTune - EUR	DBSLMM - IndivTune - AFR	0.098	-0.007	0.106	1.03774e-09
AFR	SBP	MegaPRS - SumStatTune - EUR	DBSLMM - IndivTune - EUR	0.098	0.104	-0.006	0.520408
AFR	SBP	MegaPRS - SumStatTune - EUR	DBSLMM - SumStatTune - AFR	0.098	-0.013	0.111	1.26158e-10
AFR	SBP	MegaPRS - SumStatTune - EUR	DBSLMM - SumStatTune - EUR	0.098	0.105	-0.007	0.440979
AFR	SBP	MegaPRS - SumStatTune - EUR	DBSLMM-multi - IndivTune - EUR+AFR	0.098	0.104	-0.006	0.525365
AFR	SBP	MegaPRS - SumStatTune - EUR	DBSLMM-multi - SumStatTune - EUR+AFR	0.098	0.088	0.01	0.320934
AFR	SBP	MegaPRS - SumStatTune - EUR	LDpred2 - IndivTune - AFR	0.098	0.026	0.073	1.97552e-05
AFR	SBP	MegaPRS - SumStatTune - EUR	LDpred2 - IndivTune - EUR	0.098	0.101	-0.002	0.780614
AFR	SBP	MegaPRS - SumStatTune - EUR	LDpred2 - SumStatTune - AFR	0.098	0.008	0.09	1.301e-07
AFR	SBP	MegaPRS - SumStatTune - EUR	LDpred2 - SumStatTune - EUR	0.098	0.096	0.002	0.758645
AFR	SBP	MegaPRS - SumStatTune - EUR	LDpred2-multi - IndivTune - EUR+AFR	0.098	0.104	-0.006	0.488706
AFR	SBP	MegaPRS - SumStatTune - EUR	LDpred2-multi - SumStatTune - EUR+AFR	0.098	0.096	0.002	0.792325
AFR	SBP	MegaPRS - SumStatTune - EUR	MegaPRS - IndivTune - AFR	0.098	0.03	0.068	6.60095e-05
AFR	SBP	MegaPRS - SumStatTune - EUR	MegaPRS - IndivTune - EUR	0.098	0.098	0.001	0.916692
AFR	SBP	MegaPRS - SumStatTune - EUR	MegaPRS - SumStatTune - AFR	0.098	0.032	0.067	9.22398e-05
AFR	SBP	MegaPRS - SumStatTune - EUR	MegaPRS - SumStatTune - EUR	0.104	0.104	NA	NA
AFR	SBP	MegaPRS - SumStatTune - EUR	MegaPRS-multi - IndivTune - EUR+AFR	0.098	0.103	-0.004	0.558845
AFR	SBP	MegaPRS - SumStatTune - EUR	MegaPRS-multi - SumStatTune - EUR+AFR	0.098	0.105	-0.006	0.166736
AFR	SBP	MegaPRS - SumStatTune - EUR	PRS-CS - IndivTune - AFR	0.098	0.02	0.079	4.34447e-06
AFR	SBP	MegaPRS - SumStatTune - EUR	PRS-CS - IndivTune - EUR	0.098	0.103	-0.005	0.551631
AFR	SBP	MegaPRS - SumStatTune - EUR	PRS-CS - SumStatTune - AFR	0.098	0.035	0.064	0.000207488
AFR	SBP	MegaPRS - SumStatTune - EUR	PRS-CS - SumStatTune - EUR	0.098	0.103	-0.005	0.551631
AFR	SBP	MegaPRS - SumStatTune - EUR	PRS-CS-multi - IndivTune - EUR+AFR	0.098	0.104	-0.006	0.515485
AFR	SBP	MegaPRS - SumStatTune - EUR	PRS-CS-multi - SumStatTune - EUR+AFR	0.098	0.111	-0.012	0.176257
AFR	SBP	MegaPRS - SumStatTune - EUR	PRS-CSx - IndivTune - EUR+AFR	0.098	0.111	-0.012	0.167737
AFR	SBP	MegaPRS - SumStatTune - EUR	PRS-CSx - SumStatTune - EUR+AFR	0.098	0.114	-0.015	0.126474
AFR	SBP	MegaPRS - SumStatTune - EUR	QuickPRS - SumStatTune - AFR	0.098	-0.012	0.11	1.14155e-10
AFR	SBP	MegaPRS - SumStatTune - EUR	QuickPRS - SumStatTune - EUR	0.098	0.103	-0.005	0.468888
AFR	SBP	MegaPRS - SumStatTune - EUR	QuickPRS-multi - IndivTune - EUR+AFR	0.098	0.102	-0.004	0.551655
AFR	SBP	MegaPRS - SumStatTune - EUR	QuickPRS-multi - SumStatTune - EUR+AFR	0.098	0.099	-0.001	0.902626
AFR	SBP	MegaPRS - SumStatTune - EUR	SBayesRC - SumStatTune - AFR	0.098	0.004	0.094	3.52701e-08
AFR	SBP	MegaPRS - SumStatTune - EUR	SBayesRC - SumStatTune - EUR	0.098	0.111	-0.012	0.141502
AFR	SBP	MegaPRS - SumStatTune - EUR	SBayesRC-multi - IndivTune - EUR+AFR	0.098	0.111	-0.013	0.135858
AFR	SBP	MegaPRS - SumStatTune - EUR	SBayesRC-multi - SumStatTune - EUR+AFR	0.098	0.106	-0.008	0.411704
AFR	SBP	MegaPRS - SumStatTune - EUR	X-Wing - IndivTune - EUR+AFR	0.098	0.111	-0.013	0.135901
AFR	SBP	MegaPRS - SumStatTune - EUR	X-Wing - SumStatTune - EUR+AFR	0.098	0.102	-0.003	0.73756
AFR	SBP	MegaPRS - SumStatTune - EUR	lassosum - IndivTune - AFR	0.098	0.025	0.073	2.01574e-05
AFR	SBP	MegaPRS - SumStatTune - EUR	lassosum - IndivTune - EUR	0.098	0.084	0.014	0.133862
AFR	SBP	MegaPRS - SumStatTune - EUR	lassosum - SumStatTune - AFR	0.098	0.016	0.082	2.10246e-06
AFR	SBP	MegaPRS - SumStatTune - EUR	lassosum - SumStatTune - EUR	0.098	0.092	0.006	0.482533
AFR	SBP	MegaPRS - SumStatTune - EUR	lassosum-multi - IndivTune - EUR+AFR	0.098	0.089	0.01	0.347229
AFR	SBP	MegaPRS - SumStatTune - EUR	lassosum-multi - SumStatTune - EUR+AFR	0.098	0.068	0.03	0.00404259
AFR	SBP	MegaPRS - SumStatTune - EUR	pT+clump - IndivTune - AFR	0.098	0.028	0.07	4.44714e-05
AFR	SBP	MegaPRS - SumStatTune - EUR	pT+clump - IndivTune - EUR	0.098	0.05	0.048	3.88272e-05
AFR	SBP	MegaPRS - SumStatTune - EUR	pT+clump-multi - IndivTune - EUR+AFR	0.098	0.059	0.04	0.00208427
AFR	SBP	MegaPRS-multi - IndivTune - EUR+AFR	All - IndivTune - AFR	0.103	0.016	0.086	6.63549e-09
AFR	SBP	MegaPRS-multi - IndivTune - EUR+AFR	All - IndivTune - EUR	0.103	0.101	0.002	0.80622
AFR	SBP	MegaPRS-multi - IndivTune - EUR+AFR	All - IndivTune - EUR+AFR	0.103	0.1	0.003	0.740907
AFR	SBP	MegaPRS-multi - IndivTune - EUR+AFR	DBSLMM - IndivTune - AFR	0.103	-0.007	0.11	5.95126e-10
AFR	SBP	MegaPRS-multi - IndivTune - EUR+AFR	DBSLMM - IndivTune - EUR	0.103	0.104	-0.002	0.854082
AFR	SBP	MegaPRS-multi - IndivTune - EUR+AFR	DBSLMM - SumStatTune - AFR	0.103	-0.013	0.116	9.10628e-11
AFR	SBP	MegaPRS-multi - IndivTune - EUR+AFR	DBSLMM - SumStatTune - EUR	0.103	0.105	-0.003	0.750174
AFR	SBP	MegaPRS-multi - IndivTune - EUR+AFR	DBSLMM-multi - IndivTune - EUR+AFR	0.103	0.104	-0.002	0.85855
AFR	SBP	MegaPRS-multi - IndivTune - EUR+AFR	DBSLMM-multi - SumStatTune - EUR+AFR	0.103	0.088	0.015	0.127071
AFR	SBP	MegaPRS-multi - IndivTune - EUR+AFR	LDpred2 - IndivTune - AFR	0.103	0.026	0.077	1.1117e-07
AFR	SBP	MegaPRS-multi - IndivTune - EUR+AFR	LDpred2 - IndivTune - EUR	0.103	0.101	0.002	0.78899
AFR	SBP	MegaPRS-multi - IndivTune - EUR+AFR	LDpred2 - SumStatTune - AFR	0.103	0.008	0.094	3.28804e-10
AFR	SBP	MegaPRS-multi - IndivTune - EUR+AFR	LDpred2 - SumStatTune - EUR	0.103	0.096	0.007	0.376358
AFR	SBP	MegaPRS-multi - IndivTune - EUR+AFR	LDpred2-multi - IndivTune - EUR+AFR	0.103	0.104	-0.002	0.794058
AFR	SBP	MegaPRS-multi - IndivTune - EUR+AFR	LDpred2-multi - SumStatTune - EUR+AFR	0.103	0.096	0.007	0.348571
AFR	SBP	MegaPRS-multi - IndivTune - EUR+AFR	MegaPRS - IndivTune - AFR	0.103	0.03	0.072	1.39337e-07
AFR	SBP	MegaPRS-multi - IndivTune - EUR+AFR	MegaPRS - IndivTune - EUR	0.103	0.098	0.005	0.251524
AFR	SBP	MegaPRS-multi - IndivTune - EUR+AFR	MegaPRS - SumStatTune - AFR	0.103	0.032	0.071	8.64113e-07
AFR	SBP	MegaPRS-multi - IndivTune - EUR+AFR	MegaPRS - SumStatTune - EUR	0.103	0.098	0.004	0.558845
AFR	SBP	MegaPRS-multi - IndivTune - EUR+AFR	MegaPRS-multi - IndivTune - EUR+AFR	0.104	0.104	NA	NA
AFR	SBP	MegaPRS-multi - IndivTune - EUR+AFR	MegaPRS-multi - SumStatTune - EUR+AFR	0.103	0.105	-0.002	0.748317
AFR	SBP	MegaPRS-multi - IndivTune - EUR+AFR	PRS-CS - IndivTune - AFR	0.103	0.02	0.083	2.40864e-08
AFR	SBP	MegaPRS-multi - IndivTune - EUR+AFR	PRS-CS - IndivTune - EUR	0.103	0.103	-0.001	0.917773
AFR	SBP	MegaPRS-multi - IndivTune - EUR+AFR	PRS-CS - SumStatTune - AFR	0.103	0.035	0.068	4.89557e-06
AFR	SBP	MegaPRS-multi - IndivTune - EUR+AFR	PRS-CS - SumStatTune - EUR	0.103	0.103	-0.001	0.917773
AFR	SBP	MegaPRS-multi - IndivTune - EUR+AFR	PRS-CS-multi - IndivTune - EUR+AFR	0.103	0.104	-0.002	0.810656
AFR	SBP	MegaPRS-multi - IndivTune - EUR+AFR	PRS-CS-multi - SumStatTune - EUR+AFR	0.103	0.111	-0.008	0.285315
AFR	SBP	MegaPRS-multi - IndivTune - EUR+AFR	PRS-CSx - IndivTune - EUR+AFR	0.103	0.111	-0.008	0.283936
AFR	SBP	MegaPRS-multi - IndivTune - EUR+AFR	PRS-CSx - SumStatTune - EUR+AFR	0.103	0.114	-0.011	0.206392
AFR	SBP	MegaPRS-multi - IndivTune - EUR+AFR	QuickPRS - SumStatTune - AFR	0.103	-0.012	0.115	1.58372e-13
AFR	SBP	MegaPRS-multi - IndivTune - EUR+AFR	QuickPRS - SumStatTune - EUR	0.103	0.103	-0.001	0.897398
AFR	SBP	MegaPRS-multi - IndivTune - EUR+AFR	QuickPRS-multi - IndivTune - EUR+AFR	0.103	0.102	0	0.974121
AFR	SBP	MegaPRS-multi - IndivTune - EUR+AFR	QuickPRS-multi - SumStatTune - EUR+AFR	0.103	0.099	0.003	0.51663
AFR	SBP	MegaPRS-multi - IndivTune - EUR+AFR	SBayesRC - SumStatTune - AFR	0.103	0.004	0.098	3.81976e-09
AFR	SBP	MegaPRS-multi - IndivTune - EUR+AFR	SBayesRC - SumStatTune - EUR	0.103	0.111	-0.008	0.337197
AFR	SBP	MegaPRS-multi - IndivTune - EUR+AFR	SBayesRC-multi - IndivTune - EUR+AFR	0.103	0.111	-0.008	0.316053
AFR	SBP	MegaPRS-multi - IndivTune - EUR+AFR	SBayesRC-multi - SumStatTune - EUR+AFR	0.103	0.106	-0.004	0.697118
AFR	SBP	MegaPRS-multi - IndivTune - EUR+AFR	X-Wing - IndivTune - EUR+AFR	0.103	0.111	-0.009	0.294566
AFR	SBP	MegaPRS-multi - IndivTune - EUR+AFR	X-Wing - SumStatTune - EUR+AFR	0.103	0.102	0.001	0.917138
AFR	SBP	MegaPRS-multi - IndivTune - EUR+AFR	lassosum - IndivTune - AFR	0.103	0.025	0.077	5.50226e-07
AFR	SBP	MegaPRS-multi - IndivTune - EUR+AFR	lassosum - IndivTune - EUR	0.103	0.084	0.019	0.0421628
AFR	SBP	MegaPRS-multi - IndivTune - EUR+AFR	lassosum - SumStatTune - AFR	0.103	0.016	0.086	6.14743e-07
AFR	SBP	MegaPRS-multi - IndivTune - EUR+AFR	lassosum - SumStatTune - EUR	0.103	0.092	0.011	0.320052
AFR	SBP	MegaPRS-multi - IndivTune - EUR+AFR	lassosum-multi - IndivTune - EUR+AFR	0.103	0.089	0.014	0.112598
AFR	SBP	MegaPRS-multi - IndivTune - EUR+AFR	lassosum-multi - SumStatTune - EUR+AFR	0.103	0.068	0.035	0.00332077
AFR	SBP	MegaPRS-multi - IndivTune - EUR+AFR	pT+clump - IndivTune - AFR	0.103	0.028	0.074	1.00948e-06
AFR	SBP	MegaPRS-multi - IndivTune - EUR+AFR	pT+clump - IndivTune - EUR	0.103	0.05	0.053	3.98115e-05
AFR	SBP	MegaPRS-multi - IndivTune - EUR+AFR	pT+clump-multi - IndivTune - EUR+AFR	0.103	0.059	0.044	0.000356774
AFR	SBP	MegaPRS-multi - SumStatTune - EUR+AFR	All - IndivTune - AFR	0.105	0.016	0.088	3.73608e-09
AFR	SBP	MegaPRS-multi - SumStatTune - EUR+AFR	All - IndivTune - EUR	0.105	0.101	0.004	0.65969
AFR	SBP	MegaPRS-multi - SumStatTune - EUR+AFR	All - IndivTune - EUR+AFR	0.105	0.1	0.005	0.597351
AFR	SBP	MegaPRS-multi - SumStatTune - EUR+AFR	DBSLMM - IndivTune - AFR	0.105	-0.007	0.112	3.57672e-10
AFR	SBP	MegaPRS-multi - SumStatTune - EUR+AFR	DBSLMM - IndivTune - EUR	0.105	0.104	0	0.970994
AFR	SBP	MegaPRS-multi - SumStatTune - EUR+AFR	DBSLMM - SumStatTune - AFR	0.105	-0.013	0.118	5.42757e-11
AFR	SBP	MegaPRS-multi - SumStatTune - EUR+AFR	DBSLMM - SumStatTune - EUR	0.105	0.105	-0.001	0.93729
AFR	SBP	MegaPRS-multi - SumStatTune - EUR+AFR	DBSLMM-multi - IndivTune - EUR+AFR	0.105	0.104	0	0.970163
AFR	SBP	MegaPRS-multi - SumStatTune - EUR+AFR	DBSLMM-multi - SumStatTune - EUR+AFR	0.105	0.088	0.017	0.112741
AFR	SBP	MegaPRS-multi - SumStatTune - EUR+AFR	LDpred2 - IndivTune - AFR	0.105	0.026	0.079	4.86998e-08
AFR	SBP	MegaPRS-multi - SumStatTune - EUR+AFR	LDpred2 - IndivTune - EUR	0.105	0.101	0.004	0.657726
AFR	SBP	MegaPRS-multi - SumStatTune - EUR+AFR	LDpred2 - SumStatTune - AFR	0.105	0.008	0.096	1.37624e-10
AFR	SBP	MegaPRS-multi - SumStatTune - EUR+AFR	LDpred2 - SumStatTune - EUR	0.105	0.096	0.009	0.329348
AFR	SBP	MegaPRS-multi - SumStatTune - EUR+AFR	LDpred2-multi - IndivTune - EUR+AFR	0.105	0.104	0	0.970987
AFR	SBP	MegaPRS-multi - SumStatTune - EUR+AFR	LDpred2-multi - SumStatTune - EUR+AFR	0.105	0.096	0.009	0.304931
AFR	SBP	MegaPRS-multi - SumStatTune - EUR+AFR	MegaPRS - IndivTune - AFR	0.105	0.03	0.074	1.89168e-07
AFR	SBP	MegaPRS-multi - SumStatTune - EUR+AFR	MegaPRS - IndivTune - EUR	0.105	0.098	0.007	0.350234
AFR	SBP	MegaPRS-multi - SumStatTune - EUR+AFR	MegaPRS - SumStatTune - AFR	0.105	0.032	0.073	7.111e-08
AFR	SBP	MegaPRS-multi - SumStatTune - EUR+AFR	MegaPRS - SumStatTune - EUR	0.105	0.098	0.006	0.166736
AFR	SBP	MegaPRS-multi - SumStatTune - EUR+AFR	MegaPRS-multi - IndivTune - EUR+AFR	0.105	0.103	0.002	0.748317
AFR	SBP	MegaPRS-multi - SumStatTune - EUR+AFR	MegaPRS-multi - SumStatTune - EUR+AFR	0.104	0.104	NA	NA
AFR	SBP	MegaPRS-multi - SumStatTune - EUR+AFR	PRS-CS - IndivTune - AFR	0.105	0.02	0.085	1.01794e-08
AFR	SBP	MegaPRS-multi - SumStatTune - EUR+AFR	PRS-CS - IndivTune - EUR	0.105	0.103	0.001	0.903902
AFR	SBP	MegaPRS-multi - SumStatTune - EUR+AFR	PRS-CS - SumStatTune - AFR	0.105	0.035	0.07	2.37722e-06
AFR	SBP	MegaPRS-multi - SumStatTune - EUR+AFR	PRS-CS - SumStatTune - EUR	0.105	0.103	0.001	0.903902
AFR	SBP	MegaPRS-multi - SumStatTune - EUR+AFR	PRS-CS-multi - IndivTune - EUR+AFR	0.105	0.104	0	0.9853
AFR	SBP	MegaPRS-multi - SumStatTune - EUR+AFR	PRS-CS-multi - SumStatTune - EUR+AFR	0.105	0.111	-0.006	0.477474
AFR	SBP	MegaPRS-multi - SumStatTune - EUR+AFR	PRS-CSx - IndivTune - EUR+AFR	0.105	0.111	-0.006	0.466604
AFR	SBP	MegaPRS-multi - SumStatTune - EUR+AFR	PRS-CSx - SumStatTune - EUR+AFR	0.105	0.114	-0.009	0.346385
AFR	SBP	MegaPRS-multi - SumStatTune - EUR+AFR	QuickPRS - SumStatTune - AFR	0.105	-0.012	0.117	4.87392e-14
AFR	SBP	MegaPRS-multi - SumStatTune - EUR+AFR	QuickPRS - SumStatTune - EUR	0.105	0.103	0.001	0.867386
AFR	SBP	MegaPRS-multi - SumStatTune - EUR+AFR	QuickPRS-multi - IndivTune - EUR+AFR	0.105	0.102	0.002	0.778227
AFR	SBP	MegaPRS-multi - SumStatTune - EUR+AFR	QuickPRS-multi - SumStatTune - EUR+AFR	0.105	0.099	0.005	0.488447
AFR	SBP	MegaPRS-multi - SumStatTune - EUR+AFR	SBayesRC - SumStatTune - AFR	0.105	0.004	0.1	1.5552e-09
AFR	SBP	MegaPRS-multi - SumStatTune - EUR+AFR	SBayesRC - SumStatTune - EUR	0.105	0.111	-0.006	0.517036
AFR	SBP	MegaPRS-multi - SumStatTune - EUR+AFR	SBayesRC-multi - IndivTune - EUR+AFR	0.105	0.111	-0.006	0.490356
AFR	SBP	MegaPRS-multi - SumStatTune - EUR+AFR	SBayesRC-multi - SumStatTune - EUR+AFR	0.105	0.106	-0.002	0.872123
AFR	SBP	MegaPRS-multi - SumStatTune - EUR+AFR	X-Wing - IndivTune - EUR+AFR	0.105	0.111	-0.007	0.441371
AFR	SBP	MegaPRS-multi - SumStatTune - EUR+AFR	X-Wing - SumStatTune - EUR+AFR	0.105	0.102	0.003	0.759464
AFR	SBP	MegaPRS-multi - SumStatTune - EUR+AFR	lassosum - IndivTune - AFR	0.105	0.025	0.079	2.62378e-07
AFR	SBP	MegaPRS-multi - SumStatTune - EUR+AFR	lassosum - IndivTune - EUR	0.105	0.084	0.021	0.0459325
AFR	SBP	MegaPRS-multi - SumStatTune - EUR+AFR	lassosum - SumStatTune - AFR	0.105	0.016	0.088	3.74299e-07
AFR	SBP	MegaPRS-multi - SumStatTune - EUR+AFR	lassosum - SumStatTune - EUR	0.105	0.092	0.013	0.199544
AFR	SBP	MegaPRS-multi - SumStatTune - EUR+AFR	lassosum-multi - IndivTune - EUR+AFR	0.105	0.089	0.016	0.106549
AFR	SBP	MegaPRS-multi - SumStatTune - EUR+AFR	lassosum-multi - SumStatTune - EUR+AFR	0.105	0.068	0.037	0.000908993
AFR	SBP	MegaPRS-multi - SumStatTune - EUR+AFR	pT+clump - IndivTune - AFR	0.105	0.028	0.076	5.103e-07
AFR	SBP	MegaPRS-multi - SumStatTune - EUR+AFR	pT+clump - IndivTune - EUR	0.105	0.05	0.055	6.72613e-06
AFR	SBP	MegaPRS-multi - SumStatTune - EUR+AFR	pT+clump-multi - IndivTune - EUR+AFR	0.105	0.059	0.046	8.94542e-05
AFR	SBP	PRS-CS - IndivTune - AFR	All - IndivTune - AFR	0.02	0.016	0.003	0.710506
AFR	SBP	PRS-CS - IndivTune - AFR	All - IndivTune - EUR	0.02	0.101	-0.081	2.11752e-06
AFR	SBP	PRS-CS - IndivTune - AFR	All - IndivTune - EUR+AFR	0.02	0.1	-0.08	3.36661e-08
AFR	SBP	PRS-CS - IndivTune - AFR	DBSLMM - IndivTune - AFR	0.02	-0.007	0.027	0.161423
AFR	SBP	PRS-CS - IndivTune - AFR	DBSLMM - IndivTune - EUR	0.02	0.104	-0.085	8.83483e-07
AFR	SBP	PRS-CS - IndivTune - AFR	DBSLMM - SumStatTune - AFR	0.02	-0.013	0.033	0.0925323
AFR	SBP	PRS-CS - IndivTune - AFR	DBSLMM - SumStatTune - EUR	0.02	0.105	-0.086	6.14819e-07
AFR	SBP	PRS-CS - IndivTune - AFR	DBSLMM-multi - IndivTune - EUR+AFR	0.02	0.104	-0.085	1.31619e-06
AFR	SBP	PRS-CS - IndivTune - AFR	DBSLMM-multi - SumStatTune - EUR+AFR	0.02	0.088	-0.068	1.42347e-05
AFR	SBP	PRS-CS - IndivTune - AFR	LDpred2 - IndivTune - AFR	0.02	0.026	-0.006	0.340495
AFR	SBP	PRS-CS - IndivTune - AFR	LDpred2 - IndivTune - EUR	0.02	0.101	-0.081	2.21002e-06
AFR	SBP	PRS-CS - IndivTune - AFR	LDpred2 - SumStatTune - AFR	0.02	0.008	0.012	0.100679
AFR	SBP	PRS-CS - IndivTune - AFR	LDpred2 - SumStatTune - EUR	0.02	0.096	-0.076	7.73992e-06
AFR	SBP	PRS-CS - IndivTune - AFR	LDpred2-multi - IndivTune - EUR+AFR	0.02	0.104	-0.085	1.49296e-08
AFR	SBP	PRS-CS - IndivTune - AFR	LDpred2-multi - SumStatTune - EUR+AFR	0.02	0.096	-0.076	1.26963e-07
AFR	SBP	PRS-CS - IndivTune - AFR	MegaPRS - IndivTune - AFR	0.02	0.03	-0.011	0.273167
AFR	SBP	PRS-CS - IndivTune - AFR	MegaPRS - IndivTune - EUR	0.02	0.098	-0.078	4.80114e-06
AFR	SBP	PRS-CS - IndivTune - AFR	MegaPRS - SumStatTune - AFR	0.02	0.032	-0.012	0.220145
AFR	SBP	PRS-CS - IndivTune - AFR	MegaPRS - SumStatTune - EUR	0.02	0.098	-0.079	4.34447e-06
AFR	SBP	PRS-CS - IndivTune - AFR	MegaPRS-multi - IndivTune - EUR+AFR	0.02	0.103	-0.083	2.40864e-08
AFR	SBP	PRS-CS - IndivTune - AFR	MegaPRS-multi - SumStatTune - EUR+AFR	0.02	0.105	-0.085	1.01794e-08
AFR	SBP	PRS-CS - IndivTune - AFR	PRS-CS - IndivTune - AFR	0.104	0.104	NA	NA
AFR	SBP	PRS-CS - IndivTune - AFR	PRS-CS - IndivTune - EUR	0.02	0.103	-0.084	9.8289e-07
AFR	SBP	PRS-CS - IndivTune - AFR	PRS-CS - SumStatTune - AFR	0.02	0.035	-0.015	0.00241813
AFR	SBP	PRS-CS - IndivTune - AFR	PRS-CS - SumStatTune - EUR	0.02	0.103	-0.084	9.8289e-07
AFR	SBP	PRS-CS - IndivTune - AFR	PRS-CS-multi - IndivTune - EUR+AFR	0.02	0.104	-0.085	6.46821e-10
AFR	SBP	PRS-CS - IndivTune - AFR	PRS-CS-multi - SumStatTune - EUR+AFR	0.02	0.111	-0.091	2.8673e-10
AFR	SBP	PRS-CS - IndivTune - AFR	PRS-CSx - IndivTune - EUR+AFR	0.02	0.111	-0.091	4.43653e-10
AFR	SBP	PRS-CS - IndivTune - AFR	PRS-CSx - SumStatTune - EUR+AFR	0.02	0.114	-0.094	4.30351e-10
AFR	SBP	PRS-CS - IndivTune - AFR	QuickPRS - SumStatTune - AFR	0.02	-0.012	0.032	0.00349866
AFR	SBP	PRS-CS - IndivTune - AFR	QuickPRS - SumStatTune - EUR	0.02	0.103	-0.084	1.03262e-06
AFR	SBP	PRS-CS - IndivTune - AFR	QuickPRS-multi - IndivTune - EUR+AFR	0.02	0.102	-0.083	5.77904e-07
AFR	SBP	PRS-CS - IndivTune - AFR	QuickPRS-multi - SumStatTune - EUR+AFR	0.02	0.099	-0.08	9.22516e-08
AFR	SBP	PRS-CS - IndivTune - AFR	SBayesRC - SumStatTune - AFR	0.02	0.004	0.015	0.317905
AFR	SBP	PRS-CS - IndivTune - AFR	SBayesRC - SumStatTune - EUR	0.02	0.111	-0.091	1.11002e-07
AFR	SBP	PRS-CS - IndivTune - AFR	SBayesRC-multi - IndivTune - EUR+AFR	0.02	0.111	-0.091	6.43269e-08
AFR	SBP	PRS-CS - IndivTune - AFR	SBayesRC-multi - SumStatTune - EUR+AFR	0.02	0.106	-0.087	1.33626e-07
AFR	SBP	PRS-CS - IndivTune - AFR	X-Wing - IndivTune - EUR+AFR	0.02	0.111	-0.092	3.82805e-09
AFR	SBP	PRS-CS - IndivTune - AFR	X-Wing - SumStatTune - EUR+AFR	0.02	0.102	-0.082	1.8815e-08
AFR	SBP	PRS-CS - IndivTune - AFR	lassosum - IndivTune - AFR	0.02	0.025	-0.006	0.572805
AFR	SBP	PRS-CS - IndivTune - AFR	lassosum - IndivTune - EUR	0.02	0.084	-0.064	0.000187707
AFR	SBP	PRS-CS - IndivTune - AFR	lassosum - SumStatTune - AFR	0.02	0.016	0.003	0.86124
AFR	SBP	PRS-CS - IndivTune - AFR	lassosum - SumStatTune - EUR	0.02	0.092	-0.072	2.41033e-05
AFR	SBP	PRS-CS - IndivTune - AFR	lassosum-multi - IndivTune - EUR+AFR	0.02	0.089	-0.069	2.63658e-06
AFR	SBP	PRS-CS - IndivTune - AFR	lassosum-multi - SumStatTune - EUR+AFR	0.02	0.068	-0.048	0.00352599
AFR	SBP	PRS-CS - IndivTune - AFR	pT+clump - IndivTune - AFR	0.02	0.028	-0.009	0.347136
AFR	SBP	PRS-CS - IndivTune - AFR	pT+clump - IndivTune - EUR	0.02	0.05	-0.03	0.0770183
AFR	SBP	PRS-CS - IndivTune - AFR	pT+clump-multi - IndivTune - EUR+AFR	0.02	0.059	-0.039	0.00299192
AFR	SBP	PRS-CS - IndivTune - EUR	All - IndivTune - AFR	0.103	0.016	0.087	3.59061e-07
AFR	SBP	PRS-CS - IndivTune - EUR	All - IndivTune - EUR	0.103	0.101	0.003	0.604912
AFR	SBP	PRS-CS - IndivTune - EUR	All - IndivTune - EUR+AFR	0.103	0.1	0.003	0.628781
AFR	SBP	PRS-CS - IndivTune - EUR	DBSLMM - IndivTune - AFR	0.103	-0.007	0.111	1.51767e-10
AFR	SBP	PRS-CS - IndivTune - EUR	DBSLMM - IndivTune - EUR	0.103	0.104	-0.001	0.914241
AFR	SBP	PRS-CS - IndivTune - EUR	DBSLMM - SumStatTune - AFR	0.103	-0.013	0.116	1.7199e-11
AFR	SBP	PRS-CS - IndivTune - EUR	DBSLMM - SumStatTune - EUR	0.103	0.105	-0.002	0.784797
AFR	SBP	PRS-CS - IndivTune - EUR	DBSLMM-multi - IndivTune - EUR+AFR	0.103	0.104	-0.001	0.917431
AFR	SBP	PRS-CS - IndivTune - EUR	DBSLMM-multi - SumStatTune - EUR+AFR	0.103	0.088	0.015	0.0797823
AFR	SBP	PRS-CS - IndivTune - EUR	LDpred2 - IndivTune - AFR	0.103	0.026	0.078	4.81107e-06
AFR	SBP	PRS-CS - IndivTune - EUR	LDpred2 - IndivTune - EUR	0.103	0.101	0.003	0.618284
AFR	SBP	PRS-CS - IndivTune - EUR	LDpred2 - SumStatTune - AFR	0.103	0.008	0.095	2.60307e-08
AFR	SBP	PRS-CS - IndivTune - EUR	LDpred2 - SumStatTune - EUR	0.103	0.096	0.008	0.252179
AFR	SBP	PRS-CS - IndivTune - EUR	LDpred2-multi - IndivTune - EUR+AFR	0.103	0.104	-0.001	0.897454
AFR	SBP	PRS-CS - IndivTune - EUR	LDpred2-multi - SumStatTune - EUR+AFR	0.103	0.096	0.007	0.330486
AFR	SBP	PRS-CS - IndivTune - EUR	MegaPRS - IndivTune - AFR	0.103	0.03	0.073	1.95581e-05
AFR	SBP	PRS-CS - IndivTune - EUR	MegaPRS - IndivTune - EUR	0.103	0.098	0.006	0.437193
AFR	SBP	PRS-CS - IndivTune - EUR	MegaPRS - SumStatTune - AFR	0.103	0.032	0.072	2.60365e-05
AFR	SBP	PRS-CS - IndivTune - EUR	MegaPRS - SumStatTune - EUR	0.103	0.098	0.005	0.551631
AFR	SBP	PRS-CS - IndivTune - EUR	MegaPRS-multi - IndivTune - EUR+AFR	0.103	0.103	0.001	0.917773
AFR	SBP	PRS-CS - IndivTune - EUR	MegaPRS-multi - SumStatTune - EUR+AFR	0.103	0.105	-0.001	0.903902
AFR	SBP	PRS-CS - IndivTune - EUR	PRS-CS - IndivTune - AFR	0.103	0.02	0.084	9.8289e-07
AFR	SBP	PRS-CS - IndivTune - EUR	PRS-CS - IndivTune - EUR	0.104	0.104	NA	NA
AFR	SBP	PRS-CS - IndivTune - EUR	PRS-CS - SumStatTune - AFR	0.103	0.035	0.069	6.19297e-05
AFR	SBP	PRS-CS - IndivTune - EUR	PRS-CS - SumStatTune - EUR	0.103	0.103	0	1
AFR	SBP	PRS-CS - IndivTune - EUR	PRS-CS-multi - IndivTune - EUR+AFR	0.103	0.104	-0.001	0.823482
AFR	SBP	PRS-CS - IndivTune - EUR	PRS-CS-multi - SumStatTune - EUR+AFR	0.103	0.111	-0.007	0.0570333
AFR	SBP	PRS-CS - IndivTune - EUR	PRS-CSx - IndivTune - EUR+AFR	0.103	0.111	-0.007	0.238487
AFR	SBP	PRS-CS - IndivTune - EUR	PRS-CSx - SumStatTune - EUR+AFR	0.103	0.114	-0.01	0.191853
AFR	SBP	PRS-CS - IndivTune - EUR	QuickPRS - SumStatTune - AFR	0.103	-0.012	0.115	1.79241e-11
AFR	SBP	PRS-CS - IndivTune - EUR	QuickPRS - SumStatTune - EUR	0.103	0.103	0	0.978975
AFR	SBP	PRS-CS - IndivTune - EUR	QuickPRS-multi - IndivTune - EUR+AFR	0.103	0.102	0.001	0.890474
AFR	SBP	PRS-CS - IndivTune - EUR	QuickPRS-multi - SumStatTune - EUR+AFR	0.103	0.099	0.004	0.624627
AFR	SBP	PRS-CS - IndivTune - EUR	SBayesRC - SumStatTune - AFR	0.103	0.004	0.099	9.51713e-09
AFR	SBP	PRS-CS - IndivTune - EUR	SBayesRC - SumStatTune - EUR	0.103	0.111	-0.007	0.337945
AFR	SBP	PRS-CS - IndivTune - EUR	SBayesRC-multi - IndivTune - EUR+AFR	0.103	0.111	-0.007	0.328649
AFR	SBP	PRS-CS - IndivTune - EUR	SBayesRC-multi - SumStatTune - EUR+AFR	0.103	0.106	-0.003	0.763485
AFR	SBP	PRS-CS - IndivTune - EUR	X-Wing - IndivTune - EUR+AFR	0.103	0.111	-0.008	0.195802
AFR	SBP	PRS-CS - IndivTune - EUR	X-Wing - SumStatTune - EUR+AFR	0.103	0.102	0.002	0.819789
AFR	SBP	PRS-CS - IndivTune - EUR	lassosum - IndivTune - AFR	0.103	0.025	0.078	5.62656e-06
AFR	SBP	PRS-CS - IndivTune - EUR	lassosum - IndivTune - EUR	0.103	0.084	0.019	0.00490761
AFR	SBP	PRS-CS - IndivTune - EUR	lassosum - SumStatTune - AFR	0.103	0.016	0.087	4.49232e-07
AFR	SBP	PRS-CS - IndivTune - EUR	lassosum - SumStatTune - EUR	0.103	0.092	0.012	0.201598
AFR	SBP	PRS-CS - IndivTune - EUR	lassosum-multi - IndivTune - EUR+AFR	0.103	0.089	0.015	0.0723452
AFR	SBP	PRS-CS - IndivTune - EUR	lassosum-multi - SumStatTune - EUR+AFR	0.103	0.068	0.035	0.000696268
AFR	SBP	PRS-CS - IndivTune - EUR	pT+clump - IndivTune - AFR	0.103	0.028	0.075	1.19357e-05
AFR	SBP	PRS-CS - IndivTune - EUR	pT+clump - IndivTune - EUR	0.103	0.05	0.053	3.7344e-06
AFR	SBP	PRS-CS - IndivTune - EUR	pT+clump-multi - IndivTune - EUR+AFR	0.103	0.059	0.045	0.000442963
AFR	SBP	PRS-CS - SumStatTune - AFR	All - IndivTune - AFR	0.035	0.016	0.018	0.0329888
AFR	SBP	PRS-CS - SumStatTune - AFR	All - IndivTune - EUR	0.035	0.101	-0.066	0.000114658
AFR	SBP	PRS-CS - SumStatTune - AFR	All - IndivTune - EUR+AFR	0.035	0.1	-0.065	7.17379e-06
AFR	SBP	PRS-CS - SumStatTune - AFR	DBSLMM - IndivTune - AFR	0.035	-0.007	0.042	0.0289313
AFR	SBP	PRS-CS - SumStatTune - AFR	DBSLMM - IndivTune - EUR	0.035	0.104	-0.069	5.27217e-05
AFR	SBP	PRS-CS - SumStatTune - AFR	DBSLMM - SumStatTune - AFR	0.035	-0.013	0.048	0.0139426
AFR	SBP	PRS-CS - SumStatTune - AFR	DBSLMM - SumStatTune - EUR	0.035	0.105	-0.071	3.88851e-05
AFR	SBP	PRS-CS - SumStatTune - AFR	DBSLMM-multi - IndivTune - EUR+AFR	0.035	0.104	-0.069	6.98e-05
AFR	SBP	PRS-CS - SumStatTune - AFR	DBSLMM-multi - SumStatTune - EUR+AFR	0.035	0.088	-0.053	0.000702941
AFR	SBP	PRS-CS - SumStatTune - AFR	LDpred2 - IndivTune - AFR	0.035	0.026	0.009	0.104957
AFR	SBP	PRS-CS - SumStatTune - AFR	LDpred2 - IndivTune - EUR	0.035	0.101	-0.066	0.000120542
AFR	SBP	PRS-CS - SumStatTune - AFR	LDpred2 - SumStatTune - AFR	0.035	0.008	0.027	5.20204e-05
AFR	SBP	PRS-CS - SumStatTune - AFR	LDpred2 - SumStatTune - EUR	0.035	0.096	-0.061	0.000345866
AFR	SBP	PRS-CS - SumStatTune - AFR	LDpred2-multi - IndivTune - EUR+AFR	0.035	0.104	-0.069	3.18881e-06
AFR	SBP	PRS-CS - SumStatTune - AFR	LDpred2-multi - SumStatTune - EUR+AFR	0.035	0.096	-0.061	2.18329e-05
AFR	SBP	PRS-CS - SumStatTune - AFR	MegaPRS - IndivTune - AFR	0.035	0.03	0.005	0.621147
AFR	SBP	PRS-CS - SumStatTune - AFR	MegaPRS - IndivTune - EUR	0.035	0.098	-0.063	0.000228449
AFR	SBP	PRS-CS - SumStatTune - AFR	MegaPRS - SumStatTune - AFR	0.035	0.032	0.003	0.739568
AFR	SBP	PRS-CS - SumStatTune - AFR	MegaPRS - SumStatTune - EUR	0.035	0.098	-0.064	0.000207488
AFR	SBP	PRS-CS - SumStatTune - AFR	MegaPRS-multi - IndivTune - EUR+AFR	0.035	0.103	-0.068	4.89557e-06
AFR	SBP	PRS-CS - SumStatTune - AFR	MegaPRS-multi - SumStatTune - EUR+AFR	0.035	0.105	-0.07	2.37722e-06
AFR	SBP	PRS-CS - SumStatTune - AFR	PRS-CS - IndivTune - AFR	0.035	0.02	0.015	0.00241813
AFR	SBP	PRS-CS - SumStatTune - AFR	PRS-CS - IndivTune - EUR	0.035	0.103	-0.069	6.19297e-05
AFR	SBP	PRS-CS - SumStatTune - AFR	PRS-CS - SumStatTune - AFR	0.104	0.104	NA	NA
AFR	SBP	PRS-CS - SumStatTune - AFR	PRS-CS - SumStatTune - EUR	0.035	0.103	-0.069	6.19297e-05
AFR	SBP	PRS-CS - SumStatTune - AFR	PRS-CS-multi - IndivTune - EUR+AFR	0.035	0.104	-0.07	7.46779e-07
AFR	SBP	PRS-CS - SumStatTune - AFR	PRS-CS-multi - SumStatTune - EUR+AFR	0.035	0.111	-0.076	8.87263e-08
AFR	SBP	PRS-CS - SumStatTune - AFR	PRS-CSx - IndivTune - EUR+AFR	0.035	0.111	-0.076	1.95718e-07
AFR	SBP	PRS-CS - SumStatTune - AFR	PRS-CSx - SumStatTune - EUR+AFR	0.035	0.114	-0.079	1.48892e-07
AFR	SBP	PRS-CS - SumStatTune - AFR	QuickPRS - SumStatTune - AFR	0.035	-0.012	0.047	1.34563e-05
AFR	SBP	PRS-CS - SumStatTune - AFR	QuickPRS - SumStatTune - EUR	0.035	0.103	-0.068	6.24546e-05
AFR	SBP	PRS-CS - SumStatTune - AFR	QuickPRS-multi - IndivTune - EUR+AFR	0.035	0.102	-0.068	4.35433e-05
AFR	SBP	PRS-CS - SumStatTune - AFR	QuickPRS-multi - SumStatTune - EUR+AFR	0.035	0.099	-0.064	1.40577e-05
AFR	SBP	PRS-CS - SumStatTune - AFR	SBayesRC - SumStatTune - AFR	0.035	0.004	0.031	0.0466664
AFR	SBP	PRS-CS - SumStatTune - AFR	SBayesRC - SumStatTune - EUR	0.035	0.111	-0.076	9.21315e-06
AFR	SBP	PRS-CS - SumStatTune - AFR	SBayesRC-multi - IndivTune - EUR+AFR	0.035	0.111	-0.076	6.06056e-06
AFR	SBP	PRS-CS - SumStatTune - AFR	SBayesRC-multi - SumStatTune - EUR+AFR	0.035	0.106	-0.071	1.22433e-05
AFR	SBP	PRS-CS - SumStatTune - AFR	X-Wing - IndivTune - EUR+AFR	0.035	0.111	-0.076	8.38118e-07
AFR	SBP	PRS-CS - SumStatTune - AFR	X-Wing - SumStatTune - EUR+AFR	0.035	0.102	-0.067	4.15366e-06
AFR	SBP	PRS-CS - SumStatTune - AFR	lassosum - IndivTune - AFR	0.035	0.025	0.01	0.327882
AFR	SBP	PRS-CS - SumStatTune - AFR	lassosum - IndivTune - EUR	0.035	0.084	-0.049	0.00429236
AFR	SBP	PRS-CS - SumStatTune - AFR	lassosum - SumStatTune - AFR	0.035	0.016	0.018	0.313353
AFR	SBP	PRS-CS - SumStatTune - AFR	lassosum - SumStatTune - EUR	0.035	0.092	-0.057	0.00085955
AFR	SBP	PRS-CS - SumStatTune - AFR	lassosum-multi - IndivTune - EUR+AFR	0.035	0.089	-0.054	0.00025415
AFR	SBP	PRS-CS - SumStatTune - AFR	lassosum-multi - SumStatTune - EUR+AFR	0.035	0.068	-0.033	0.0452339
AFR	SBP	PRS-CS - SumStatTune - AFR	pT+clump - IndivTune - AFR	0.035	0.028	0.007	0.459382
AFR	SBP	PRS-CS - SumStatTune - AFR	pT+clump - IndivTune - EUR	0.035	0.05	-0.015	0.377359
AFR	SBP	PRS-CS - SumStatTune - AFR	pT+clump-multi - IndivTune - EUR+AFR	0.035	0.059	-0.024	0.0690057
AFR	SBP	PRS-CS - SumStatTune - EUR	All - IndivTune - AFR	0.103	0.016	0.087	3.59061e-07
AFR	SBP	PRS-CS - SumStatTune - EUR	All - IndivTune - EUR	0.103	0.101	0.003	0.604912
AFR	SBP	PRS-CS - SumStatTune - EUR	All - IndivTune - EUR+AFR	0.103	0.1	0.003	0.628781
AFR	SBP	PRS-CS - SumStatTune - EUR	DBSLMM - IndivTune - AFR	0.103	-0.007	0.111	1.51767e-10
AFR	SBP	PRS-CS - SumStatTune - EUR	DBSLMM - IndivTune - EUR	0.103	0.104	-0.001	0.914241
AFR	SBP	PRS-CS - SumStatTune - EUR	DBSLMM - SumStatTune - AFR	0.103	-0.013	0.116	1.7199e-11
AFR	SBP	PRS-CS - SumStatTune - EUR	DBSLMM - SumStatTune - EUR	0.103	0.105	-0.002	0.784797
AFR	SBP	PRS-CS - SumStatTune - EUR	DBSLMM-multi - IndivTune - EUR+AFR	0.103	0.104	-0.001	0.917431
AFR	SBP	PRS-CS - SumStatTune - EUR	DBSLMM-multi - SumStatTune - EUR+AFR	0.103	0.088	0.015	0.0797823
AFR	SBP	PRS-CS - SumStatTune - EUR	LDpred2 - IndivTune - AFR	0.103	0.026	0.078	4.81107e-06
AFR	SBP	PRS-CS - SumStatTune - EUR	LDpred2 - IndivTune - EUR	0.103	0.101	0.003	0.618284
AFR	SBP	PRS-CS - SumStatTune - EUR	LDpred2 - SumStatTune - AFR	0.103	0.008	0.095	2.60307e-08
AFR	SBP	PRS-CS - SumStatTune - EUR	LDpred2 - SumStatTune - EUR	0.103	0.096	0.008	0.252179
AFR	SBP	PRS-CS - SumStatTune - EUR	LDpred2-multi - IndivTune - EUR+AFR	0.103	0.104	-0.001	0.897454
AFR	SBP	PRS-CS - SumStatTune - EUR	LDpred2-multi - SumStatTune - EUR+AFR	0.103	0.096	0.007	0.330486
AFR	SBP	PRS-CS - SumStatTune - EUR	MegaPRS - IndivTune - AFR	0.103	0.03	0.073	1.95581e-05
AFR	SBP	PRS-CS - SumStatTune - EUR	MegaPRS - IndivTune - EUR	0.103	0.098	0.006	0.437193
AFR	SBP	PRS-CS - SumStatTune - EUR	MegaPRS - SumStatTune - AFR	0.103	0.032	0.072	2.60365e-05
AFR	SBP	PRS-CS - SumStatTune - EUR	MegaPRS - SumStatTune - EUR	0.103	0.098	0.005	0.551631
AFR	SBP	PRS-CS - SumStatTune - EUR	MegaPRS-multi - IndivTune - EUR+AFR	0.103	0.103	0.001	0.917773
AFR	SBP	PRS-CS - SumStatTune - EUR	MegaPRS-multi - SumStatTune - EUR+AFR	0.103	0.105	-0.001	0.903902
AFR	SBP	PRS-CS - SumStatTune - EUR	PRS-CS - IndivTune - AFR	0.103	0.02	0.084	9.8289e-07
AFR	SBP	PRS-CS - SumStatTune - EUR	PRS-CS - IndivTune - EUR	0.103	0.103	0	1
AFR	SBP	PRS-CS - SumStatTune - EUR	PRS-CS - SumStatTune - AFR	0.103	0.035	0.069	6.19297e-05
AFR	SBP	PRS-CS - SumStatTune - EUR	PRS-CS - SumStatTune - EUR	0.104	0.104	NA	NA
AFR	SBP	PRS-CS - SumStatTune - EUR	PRS-CS-multi - IndivTune - EUR+AFR	0.103	0.104	-0.001	0.823482
AFR	SBP	PRS-CS - SumStatTune - EUR	PRS-CS-multi - SumStatTune - EUR+AFR	0.103	0.111	-0.007	0.0570333
AFR	SBP	PRS-CS - SumStatTune - EUR	PRS-CSx - IndivTune - EUR+AFR	0.103	0.111	-0.007	0.238487
AFR	SBP	PRS-CS - SumStatTune - EUR	PRS-CSx - SumStatTune - EUR+AFR	0.103	0.114	-0.01	0.191853
AFR	SBP	PRS-CS - SumStatTune - EUR	QuickPRS - SumStatTune - AFR	0.103	-0.012	0.115	1.79241e-11
AFR	SBP	PRS-CS - SumStatTune - EUR	QuickPRS - SumStatTune - EUR	0.103	0.103	0	0.978975
AFR	SBP	PRS-CS - SumStatTune - EUR	QuickPRS-multi - IndivTune - EUR+AFR	0.103	0.102	0.001	0.890474
AFR	SBP	PRS-CS - SumStatTune - EUR	QuickPRS-multi - SumStatTune - EUR+AFR	0.103	0.099	0.004	0.624627
AFR	SBP	PRS-CS - SumStatTune - EUR	SBayesRC - SumStatTune - AFR	0.103	0.004	0.099	9.51713e-09
AFR	SBP	PRS-CS - SumStatTune - EUR	SBayesRC - SumStatTune - EUR	0.103	0.111	-0.007	0.337945
AFR	SBP	PRS-CS - SumStatTune - EUR	SBayesRC-multi - IndivTune - EUR+AFR	0.103	0.111	-0.007	0.328649
AFR	SBP	PRS-CS - SumStatTune - EUR	SBayesRC-multi - SumStatTune - EUR+AFR	0.103	0.106	-0.003	0.763485
AFR	SBP	PRS-CS - SumStatTune - EUR	X-Wing - IndivTune - EUR+AFR	0.103	0.111	-0.008	0.195802
AFR	SBP	PRS-CS - SumStatTune - EUR	X-Wing - SumStatTune - EUR+AFR	0.103	0.102	0.002	0.819789
AFR	SBP	PRS-CS - SumStatTune - EUR	lassosum - IndivTune - AFR	0.103	0.025	0.078	5.62656e-06
AFR	SBP	PRS-CS - SumStatTune - EUR	lassosum - IndivTune - EUR	0.103	0.084	0.019	0.00490761
AFR	SBP	PRS-CS - SumStatTune - EUR	lassosum - SumStatTune - AFR	0.103	0.016	0.087	4.49232e-07
AFR	SBP	PRS-CS - SumStatTune - EUR	lassosum - SumStatTune - EUR	0.103	0.092	0.012	0.201598
AFR	SBP	PRS-CS - SumStatTune - EUR	lassosum-multi - IndivTune - EUR+AFR	0.103	0.089	0.015	0.0723452
AFR	SBP	PRS-CS - SumStatTune - EUR	lassosum-multi - SumStatTune - EUR+AFR	0.103	0.068	0.035	0.000696268
AFR	SBP	PRS-CS - SumStatTune - EUR	pT+clump - IndivTune - AFR	0.103	0.028	0.075	1.19357e-05
AFR	SBP	PRS-CS - SumStatTune - EUR	pT+clump - IndivTune - EUR	0.103	0.05	0.053	3.7344e-06
AFR	SBP	PRS-CS - SumStatTune - EUR	pT+clump-multi - IndivTune - EUR+AFR	0.103	0.059	0.045	0.000442963
AFR	SBP	PRS-CS-multi - IndivTune - EUR+AFR	All - IndivTune - AFR	0.104	0.016	0.088	1.81848e-09
AFR	SBP	PRS-CS-multi - IndivTune - EUR+AFR	All - IndivTune - EUR	0.104	0.101	0.004	0.573422
AFR	SBP	PRS-CS-multi - IndivTune - EUR+AFR	All - IndivTune - EUR+AFR	0.104	0.1	0.004	0.468915
AFR	SBP	PRS-CS-multi - IndivTune - EUR+AFR	DBSLMM - IndivTune - AFR	0.104	-0.007	0.112	6.6562e-10
AFR	SBP	PRS-CS-multi - IndivTune - EUR+AFR	DBSLMM - IndivTune - EUR	0.104	0.104	0	0.980587
AFR	SBP	PRS-CS-multi - IndivTune - EUR+AFR	DBSLMM - SumStatTune - AFR	0.104	-0.013	0.117	1.06536e-10
AFR	SBP	PRS-CS-multi - IndivTune - EUR+AFR	DBSLMM - SumStatTune - EUR	0.104	0.105	-0.001	0.907708
AFR	SBP	PRS-CS-multi - IndivTune - EUR+AFR	DBSLMM-multi - IndivTune - EUR+AFR	0.104	0.104	0	0.979646
AFR	SBP	PRS-CS-multi - IndivTune - EUR+AFR	DBSLMM-multi - SumStatTune - EUR+AFR	0.104	0.088	0.016	0.0588612
AFR	SBP	PRS-CS-multi - IndivTune - EUR+AFR	LDpred2 - IndivTune - AFR	0.104	0.026	0.079	2.33155e-08
AFR	SBP	PRS-CS-multi - IndivTune - EUR+AFR	LDpred2 - IndivTune - EUR	0.104	0.101	0.004	0.585656
AFR	SBP	PRS-CS-multi - IndivTune - EUR+AFR	LDpred2 - SumStatTune - AFR	0.104	0.008	0.096	2.16154e-11
AFR	SBP	PRS-CS-multi - IndivTune - EUR+AFR	LDpred2 - SumStatTune - EUR	0.104	0.096	0.009	0.264717
AFR	SBP	PRS-CS-multi - IndivTune - EUR+AFR	LDpred2-multi - IndivTune - EUR+AFR	0.104	0.104	0	0.981145
AFR	SBP	PRS-CS-multi - IndivTune - EUR+AFR	LDpred2-multi - SumStatTune - EUR+AFR	0.104	0.096	0.008	0.203616
AFR	SBP	PRS-CS-multi - IndivTune - EUR+AFR	MegaPRS - IndivTune - AFR	0.104	0.03	0.074	6.29024e-07
AFR	SBP	PRS-CS-multi - IndivTune - EUR+AFR	MegaPRS - IndivTune - EUR	0.104	0.098	0.007	0.419261
AFR	SBP	PRS-CS-multi - IndivTune - EUR+AFR	MegaPRS - SumStatTune - AFR	0.104	0.032	0.073	9.66267e-07
AFR	SBP	PRS-CS-multi - IndivTune - EUR+AFR	MegaPRS - SumStatTune - EUR	0.104	0.098	0.006	0.515485
AFR	SBP	PRS-CS-multi - IndivTune - EUR+AFR	MegaPRS-multi - IndivTune - EUR+AFR	0.104	0.103	0.002	0.810656
AFR	SBP	PRS-CS-multi - IndivTune - EUR+AFR	MegaPRS-multi - SumStatTune - EUR+AFR	0.104	0.105	0	0.9853
AFR	SBP	PRS-CS-multi - IndivTune - EUR+AFR	PRS-CS - IndivTune - AFR	0.104	0.02	0.085	6.46821e-10
AFR	SBP	PRS-CS-multi - IndivTune - EUR+AFR	PRS-CS - IndivTune - EUR	0.104	0.103	0.001	0.823482
AFR	SBP	PRS-CS-multi - IndivTune - EUR+AFR	PRS-CS - SumStatTune - AFR	0.104	0.035	0.07	7.46779e-07
AFR	SBP	PRS-CS-multi - IndivTune - EUR+AFR	PRS-CS - SumStatTune - EUR	0.104	0.103	0.001	0.823482
AFR	SBP	PRS-CS-multi - IndivTune - EUR+AFR	PRS-CS-multi - IndivTune - EUR+AFR	0.104	0.104	NA	NA
AFR	SBP	PRS-CS-multi - IndivTune - EUR+AFR	PRS-CS-multi - SumStatTune - EUR+AFR	0.104	0.111	-0.006	0.000372999
AFR	SBP	PRS-CS-multi - IndivTune - EUR+AFR	PRS-CSx - IndivTune - EUR+AFR	0.104	0.111	-0.006	0.221268
AFR	SBP	PRS-CS-multi - IndivTune - EUR+AFR	PRS-CSx - SumStatTune - EUR+AFR	0.104	0.114	-0.009	0.203398
AFR	SBP	PRS-CS-multi - IndivTune - EUR+AFR	QuickPRS - SumStatTune - AFR	0.104	-0.012	0.116	2.66714e-14
AFR	SBP	PRS-CS-multi - IndivTune - EUR+AFR	QuickPRS - SumStatTune - EUR	0.104	0.103	0.001	0.888107
AFR	SBP	PRS-CS-multi - IndivTune - EUR+AFR	QuickPRS-multi - IndivTune - EUR+AFR	0.104	0.102	0.002	0.802435
AFR	SBP	PRS-CS-multi - IndivTune - EUR+AFR	QuickPRS-multi - SumStatTune - EUR+AFR	0.104	0.099	0.005	0.511979
AFR	SBP	PRS-CS-multi - IndivTune - EUR+AFR	SBayesRC - SumStatTune - AFR	0.104	0.004	0.1	2.0754e-09
AFR	SBP	PRS-CS-multi - IndivTune - EUR+AFR	SBayesRC - SumStatTune - EUR	0.104	0.111	-0.006	0.465955
AFR	SBP	PRS-CS-multi - IndivTune - EUR+AFR	SBayesRC-multi - IndivTune - EUR+AFR	0.104	0.111	-0.006	0.44051
AFR	SBP	PRS-CS-multi - IndivTune - EUR+AFR	SBayesRC-multi - SumStatTune - EUR+AFR	0.104	0.106	-0.002	0.851048
AFR	SBP	PRS-CS-multi - IndivTune - EUR+AFR	X-Wing - IndivTune - EUR+AFR	0.104	0.111	-0.007	0.248107
AFR	SBP	PRS-CS-multi - IndivTune - EUR+AFR	X-Wing - SumStatTune - EUR+AFR	0.104	0.102	0.003	0.688519
AFR	SBP	PRS-CS-multi - IndivTune - EUR+AFR	lassosum - IndivTune - AFR	0.104	0.025	0.079	1.38267e-07
AFR	SBP	PRS-CS-multi - IndivTune - EUR+AFR	lassosum - IndivTune - EUR	0.104	0.084	0.02	0.011161
AFR	SBP	PRS-CS-multi - IndivTune - EUR+AFR	lassosum - SumStatTune - AFR	0.104	0.016	0.088	5.74397e-07
AFR	SBP	PRS-CS-multi - IndivTune - EUR+AFR	lassosum - SumStatTune - EUR	0.104	0.092	0.013	0.198007
AFR	SBP	PRS-CS-multi - IndivTune - EUR+AFR	lassosum-multi - IndivTune - EUR+AFR	0.104	0.089	0.016	0.0333186
AFR	SBP	PRS-CS-multi - IndivTune - EUR+AFR	lassosum-multi - SumStatTune - EUR+AFR	0.104	0.068	0.036	0.000664166
AFR	SBP	PRS-CS-multi - IndivTune - EUR+AFR	pT+clump - IndivTune - AFR	0.104	0.028	0.076	2.66734e-07
AFR	SBP	PRS-CS-multi - IndivTune - EUR+AFR	pT+clump - IndivTune - EUR	0.104	0.05	0.054	5.44936e-06
AFR	SBP	PRS-CS-multi - IndivTune - EUR+AFR	pT+clump-multi - IndivTune - EUR+AFR	0.104	0.059	0.046	5.1099e-05
AFR	SBP	PRS-CS-multi - SumStatTune - EUR+AFR	All - IndivTune - AFR	0.111	0.016	0.094	2.7443e-10
AFR	SBP	PRS-CS-multi - SumStatTune - EUR+AFR	All - IndivTune - EUR	0.111	0.101	0.01	0.121648
AFR	SBP	PRS-CS-multi - SumStatTune - EUR+AFR	All - IndivTune - EUR+AFR	0.111	0.1	0.011	0.0748079
AFR	SBP	PRS-CS-multi - SumStatTune - EUR+AFR	DBSLMM - IndivTune - AFR	0.111	-0.007	0.118	5.58384e-11
AFR	SBP	PRS-CS-multi - SumStatTune - EUR+AFR	DBSLMM - IndivTune - EUR	0.111	0.104	0.007	0.414527
AFR	SBP	PRS-CS-multi - SumStatTune - EUR+AFR	DBSLMM - SumStatTune - AFR	0.111	-0.013	0.124	7.98981e-12
AFR	SBP	PRS-CS-multi - SumStatTune - EUR+AFR	DBSLMM - SumStatTune - EUR	0.111	0.105	0.005	0.491684
AFR	SBP	PRS-CS-multi - SumStatTune - EUR+AFR	DBSLMM-multi - IndivTune - EUR+AFR	0.111	0.104	0.007	0.429346
AFR	SBP	PRS-CS-multi - SumStatTune - EUR+AFR	DBSLMM-multi - SumStatTune - EUR+AFR	0.111	0.088	0.023	0.00788296
AFR	SBP	PRS-CS-multi - SumStatTune - EUR+AFR	LDpred2 - IndivTune - AFR	0.111	0.026	0.085	3.7073e-09
AFR	SBP	PRS-CS-multi - SumStatTune - EUR+AFR	LDpred2 - IndivTune - EUR	0.111	0.101	0.01	0.131773
AFR	SBP	PRS-CS-multi - SumStatTune - EUR+AFR	LDpred2 - SumStatTune - AFR	0.111	0.008	0.103	2.75544e-12
AFR	SBP	PRS-CS-multi - SumStatTune - EUR+AFR	LDpred2 - SumStatTune - EUR	0.111	0.096	0.015	0.0453215
AFR	SBP	PRS-CS-multi - SumStatTune - EUR+AFR	LDpred2-multi - IndivTune - EUR+AFR	0.111	0.104	0.006	0.258439
AFR	SBP	PRS-CS-multi - SumStatTune - EUR+AFR	LDpred2-multi - SumStatTune - EUR+AFR	0.111	0.096	0.015	0.0249032
AFR	SBP	PRS-CS-multi - SumStatTune - EUR+AFR	MegaPRS - IndivTune - AFR	0.111	0.03	0.081	1.06385e-07
AFR	SBP	PRS-CS-multi - SumStatTune - EUR+AFR	MegaPRS - IndivTune - EUR	0.111	0.098	0.013	0.107377
AFR	SBP	PRS-CS-multi - SumStatTune - EUR+AFR	MegaPRS - SumStatTune - AFR	0.111	0.032	0.079	1.61744e-07
AFR	SBP	PRS-CS-multi - SumStatTune - EUR+AFR	MegaPRS - SumStatTune - EUR	0.111	0.098	0.012	0.176257
AFR	SBP	PRS-CS-multi - SumStatTune - EUR+AFR	MegaPRS-multi - IndivTune - EUR+AFR	0.111	0.103	0.008	0.285315
AFR	SBP	PRS-CS-multi - SumStatTune - EUR+AFR	MegaPRS-multi - SumStatTune - EUR+AFR	0.111	0.105	0.006	0.477474
AFR	SBP	PRS-CS-multi - SumStatTune - EUR+AFR	PRS-CS - IndivTune - AFR	0.111	0.02	0.091	2.8673e-10
AFR	SBP	PRS-CS-multi - SumStatTune - EUR+AFR	PRS-CS - IndivTune - EUR	0.111	0.103	0.007	0.0570333
AFR	SBP	PRS-CS-multi - SumStatTune - EUR+AFR	PRS-CS - SumStatTune - AFR	0.111	0.035	0.076	8.87263e-08
AFR	SBP	PRS-CS-multi - SumStatTune - EUR+AFR	PRS-CS - SumStatTune - EUR	0.111	0.103	0.007	0.0570333
AFR	SBP	PRS-CS-multi - SumStatTune - EUR+AFR	PRS-CS-multi - IndivTune - EUR+AFR	0.111	0.104	0.006	0.000372999
AFR	SBP	PRS-CS-multi - SumStatTune - EUR+AFR	PRS-CS-multi - SumStatTune - EUR+AFR	0.104	0.104	NA	NA
AFR	SBP	PRS-CS-multi - SumStatTune - EUR+AFR	PRS-CSx - IndivTune - EUR+AFR	0.111	0.111	0	0.998163
AFR	SBP	PRS-CS-multi - SumStatTune - EUR+AFR	PRS-CSx - SumStatTune - EUR+AFR	0.111	0.114	-0.003	0.690079
AFR	SBP	PRS-CS-multi - SumStatTune - EUR+AFR	QuickPRS - SumStatTune - AFR	0.111	-0.012	0.123	2.44834e-15
AFR	SBP	PRS-CS-multi - SumStatTune - EUR+AFR	QuickPRS - SumStatTune - EUR	0.111	0.103	0.008	0.353457
AFR	SBP	PRS-CS-multi - SumStatTune - EUR+AFR	QuickPRS-multi - IndivTune - EUR+AFR	0.111	0.102	0.008	0.28512
AFR	SBP	PRS-CS-multi - SumStatTune - EUR+AFR	QuickPRS-multi - SumStatTune - EUR+AFR	0.111	0.099	0.011	0.138609
AFR	SBP	PRS-CS-multi - SumStatTune - EUR+AFR	SBayesRC - SumStatTune - AFR	0.111	0.004	0.107	2.08532e-10
AFR	SBP	PRS-CS-multi - SumStatTune - EUR+AFR	SBayesRC - SumStatTune - EUR	0.111	0.111	0	0.977139
AFR	SBP	PRS-CS-multi - SumStatTune - EUR+AFR	SBayesRC-multi - IndivTune - EUR+AFR	0.111	0.111	0	0.986616
AFR	SBP	PRS-CS-multi - SumStatTune - EUR+AFR	SBayesRC-multi - SumStatTune - EUR+AFR	0.111	0.106	0.005	0.617911
AFR	SBP	PRS-CS-multi - SumStatTune - EUR+AFR	X-Wing - IndivTune - EUR+AFR	0.111	0.111	0	0.933404
AFR	SBP	PRS-CS-multi - SumStatTune - EUR+AFR	X-Wing - SumStatTune - EUR+AFR	0.111	0.102	0.009	0.180699
AFR	SBP	PRS-CS-multi - SumStatTune - EUR+AFR	lassosum - IndivTune - AFR	0.111	0.025	0.086	2.36008e-08
AFR	SBP	PRS-CS-multi - SumStatTune - EUR+AFR	lassosum - IndivTune - EUR	0.111	0.084	0.027	0.000588627
AFR	SBP	PRS-CS-multi - SumStatTune - EUR+AFR	lassosum - SumStatTune - AFR	0.111	0.016	0.094	7.70662e-08
AFR	SBP	PRS-CS-multi - SumStatTune - EUR+AFR	lassosum - SumStatTune - EUR	0.111	0.092	0.019	0.0490288
AFR	SBP	PRS-CS-multi - SumStatTune - EUR+AFR	lassosum-multi - IndivTune - EUR+AFR	0.111	0.089	0.022	0.00281035
AFR	SBP	PRS-CS-multi - SumStatTune - EUR+AFR	lassosum-multi - SumStatTune - EUR+AFR	0.111	0.068	0.043	5.4528e-05
AFR	SBP	PRS-CS-multi - SumStatTune - EUR+AFR	pT+clump - IndivTune - AFR	0.111	0.028	0.083	4.62317e-08
AFR	SBP	PRS-CS-multi - SumStatTune - EUR+AFR	pT+clump - IndivTune - EUR	0.111	0.05	0.061	3.00695e-07
AFR	SBP	PRS-CS-multi - SumStatTune - EUR+AFR	pT+clump-multi - IndivTune - EUR+AFR	0.111	0.059	0.052	5.0738e-06
AFR	SBP	PRS-CSx - IndivTune - EUR+AFR	All - IndivTune - AFR	0.111	0.016	0.094	2.10271e-10
AFR	SBP	PRS-CSx - IndivTune - EUR+AFR	All - IndivTune - EUR	0.111	0.101	0.01	0.0323355
AFR	SBP	PRS-CSx - IndivTune - EUR+AFR	All - IndivTune - EUR+AFR	0.111	0.1	0.011	0.0073407
AFR	SBP	PRS-CSx - IndivTune - EUR+AFR	DBSLMM - IndivTune - AFR	0.111	-0.007	0.118	4.02595e-11
AFR	SBP	PRS-CSx - IndivTune - EUR+AFR	DBSLMM - IndivTune - EUR	0.111	0.104	0.007	0.406993
AFR	SBP	PRS-CSx - IndivTune - EUR+AFR	DBSLMM - SumStatTune - AFR	0.111	-0.013	0.124	5.72394e-12
AFR	SBP	PRS-CSx - IndivTune - EUR+AFR	DBSLMM - SumStatTune - EUR	0.111	0.105	0.005	0.487942
AFR	SBP	PRS-CSx - IndivTune - EUR+AFR	DBSLMM-multi - IndivTune - EUR+AFR	0.111	0.104	0.007	0.420375
AFR	SBP	PRS-CSx - IndivTune - EUR+AFR	DBSLMM-multi - SumStatTune - EUR+AFR	0.111	0.088	0.023	0.00858473
AFR	SBP	PRS-CSx - IndivTune - EUR+AFR	LDpred2 - IndivTune - AFR	0.111	0.026	0.085	4.0158e-09
AFR	SBP	PRS-CSx - IndivTune - EUR+AFR	LDpred2 - IndivTune - EUR	0.111	0.101	0.01	0.131747
AFR	SBP	PRS-CSx - IndivTune - EUR+AFR	LDpred2 - SumStatTune - AFR	0.111	0.008	0.103	3.68804e-12
AFR	SBP	PRS-CSx - IndivTune - EUR+AFR	LDpred2 - SumStatTune - EUR	0.111	0.096	0.015	0.0459161
AFR	SBP	PRS-CSx - IndivTune - EUR+AFR	LDpred2-multi - IndivTune - EUR+AFR	0.111	0.104	0.006	0.259988
AFR	SBP	PRS-CSx - IndivTune - EUR+AFR	LDpred2-multi - SumStatTune - EUR+AFR	0.111	0.096	0.015	0.026865
AFR	SBP	PRS-CSx - IndivTune - EUR+AFR	MegaPRS - IndivTune - AFR	0.111	0.03	0.081	1.046e-07
AFR	SBP	PRS-CSx - IndivTune - EUR+AFR	MegaPRS - IndivTune - EUR	0.111	0.098	0.013	0.106849
AFR	SBP	PRS-CSx - IndivTune - EUR+AFR	MegaPRS - SumStatTune - AFR	0.111	0.032	0.079	1.49914e-07
AFR	SBP	PRS-CSx - IndivTune - EUR+AFR	MegaPRS - SumStatTune - EUR	0.111	0.098	0.012	0.167737
AFR	SBP	PRS-CSx - IndivTune - EUR+AFR	MegaPRS-multi - IndivTune - EUR+AFR	0.111	0.103	0.008	0.283936
AFR	SBP	PRS-CSx - IndivTune - EUR+AFR	MegaPRS-multi - SumStatTune - EUR+AFR	0.111	0.105	0.006	0.466604
AFR	SBP	PRS-CSx - IndivTune - EUR+AFR	PRS-CS - IndivTune - AFR	0.111	0.02	0.091	4.43653e-10
AFR	SBP	PRS-CSx - IndivTune - EUR+AFR	PRS-CS - IndivTune - EUR	0.111	0.103	0.007	0.238487
AFR	SBP	PRS-CSx - IndivTune - EUR+AFR	PRS-CS - SumStatTune - AFR	0.111	0.035	0.076	1.95718e-07
AFR	SBP	PRS-CSx - IndivTune - EUR+AFR	PRS-CS - SumStatTune - EUR	0.111	0.103	0.007	0.238487
AFR	SBP	PRS-CSx - IndivTune - EUR+AFR	PRS-CS-multi - IndivTune - EUR+AFR	0.111	0.104	0.006	0.221268
AFR	SBP	PRS-CSx - IndivTune - EUR+AFR	PRS-CS-multi - SumStatTune - EUR+AFR	0.111	0.111	0	0.998163
AFR	SBP	PRS-CSx - IndivTune - EUR+AFR	PRS-CSx - IndivTune - EUR+AFR	0.104	0.104	NA	NA
AFR	SBP	PRS-CSx - IndivTune - EUR+AFR	PRS-CSx - SumStatTune - EUR+AFR	0.111	0.114	-0.003	0.649236
AFR	SBP	PRS-CSx - IndivTune - EUR+AFR	QuickPRS - SumStatTune - AFR	0.111	-0.012	0.123	2.80519e-15
AFR	SBP	PRS-CSx - IndivTune - EUR+AFR	QuickPRS - SumStatTune - EUR	0.111	0.103	0.008	0.354767
AFR	SBP	PRS-CSx - IndivTune - EUR+AFR	QuickPRS-multi - IndivTune - EUR+AFR	0.111	0.102	0.008	0.286988
AFR	SBP	PRS-CSx - IndivTune - EUR+AFR	QuickPRS-multi - SumStatTune - EUR+AFR	0.111	0.099	0.011	0.140917
AFR	SBP	PRS-CSx - IndivTune - EUR+AFR	SBayesRC - SumStatTune - AFR	0.111	0.004	0.107	1.93688e-10
AFR	SBP	PRS-CSx - IndivTune - EUR+AFR	SBayesRC - SumStatTune - EUR	0.111	0.111	0	0.975328
AFR	SBP	PRS-CSx - IndivTune - EUR+AFR	SBayesRC-multi - IndivTune - EUR+AFR	0.111	0.111	0	0.987428
AFR	SBP	PRS-CSx - IndivTune - EUR+AFR	SBayesRC-multi - SumStatTune - EUR+AFR	0.111	0.106	0.005	0.609179
AFR	SBP	PRS-CSx - IndivTune - EUR+AFR	X-Wing - IndivTune - EUR+AFR	0.111	0.111	0	0.922508
AFR	SBP	PRS-CSx - IndivTune - EUR+AFR	X-Wing - SumStatTune - EUR+AFR	0.111	0.102	0.009	0.148609
AFR	SBP	PRS-CSx - IndivTune - EUR+AFR	lassosum - IndivTune - AFR	0.111	0.025	0.086	2.50775e-08
AFR	SBP	PRS-CSx - IndivTune - EUR+AFR	lassosum - IndivTune - EUR	0.111	0.084	0.027	0.000391503
AFR	SBP	PRS-CSx - IndivTune - EUR+AFR	lassosum - SumStatTune - AFR	0.111	0.016	0.094	5.55676e-08
AFR	SBP	PRS-CSx - IndivTune - EUR+AFR	lassosum - SumStatTune - EUR	0.111	0.092	0.019	0.0364072
AFR	SBP	PRS-CSx - IndivTune - EUR+AFR	lassosum-multi - IndivTune - EUR+AFR	0.111	0.089	0.022	0.00211643
AFR	SBP	PRS-CSx - IndivTune - EUR+AFR	lassosum-multi - SumStatTune - EUR+AFR	0.111	0.068	0.043	3.331e-05
AFR	SBP	PRS-CSx - IndivTune - EUR+AFR	pT+clump - IndivTune - AFR	0.111	0.028	0.083	4.10192e-08
AFR	SBP	PRS-CSx - IndivTune - EUR+AFR	pT+clump - IndivTune - EUR	0.111	0.05	0.061	1.42295e-07
AFR	SBP	PRS-CSx - IndivTune - EUR+AFR	pT+clump-multi - IndivTune - EUR+AFR	0.111	0.059	0.052	2.72661e-06
AFR	SBP	PRS-CSx - SumStatTune - EUR+AFR	All - IndivTune - AFR	0.114	0.016	0.097	1.51795e-10
AFR	SBP	PRS-CSx - SumStatTune - EUR+AFR	All - IndivTune - EUR	0.114	0.101	0.013	0.0741004
AFR	SBP	PRS-CSx - SumStatTune - EUR+AFR	All - IndivTune - EUR+AFR	0.114	0.1	0.014	0.0498597
AFR	SBP	PRS-CSx - SumStatTune - EUR+AFR	DBSLMM - IndivTune - AFR	0.114	-0.007	0.121	7.6784e-12
AFR	SBP	PRS-CSx - SumStatTune - EUR+AFR	DBSLMM - IndivTune - EUR	0.114	0.104	0.009	0.292593
AFR	SBP	PRS-CSx - SumStatTune - EUR+AFR	DBSLMM - SumStatTune - AFR	0.114	-0.013	0.127	9.73764e-13
AFR	SBP	PRS-CSx - SumStatTune - EUR+AFR	DBSLMM - SumStatTune - EUR	0.114	0.105	0.008	0.351628
AFR	SBP	PRS-CSx - SumStatTune - EUR+AFR	DBSLMM-multi - IndivTune - EUR+AFR	0.114	0.104	0.009	0.300925
AFR	SBP	PRS-CSx - SumStatTune - EUR+AFR	DBSLMM-multi - SumStatTune - EUR+AFR	0.114	0.088	0.026	0.00839158
AFR	SBP	PRS-CSx - SumStatTune - EUR+AFR	LDpred2 - IndivTune - AFR	0.114	0.026	0.088	3.65014e-09
AFR	SBP	PRS-CSx - SumStatTune - EUR+AFR	LDpred2 - IndivTune - EUR	0.114	0.101	0.013	0.104463
AFR	SBP	PRS-CSx - SumStatTune - EUR+AFR	LDpred2 - SumStatTune - AFR	0.114	0.008	0.105	4.61348e-12
AFR	SBP	PRS-CSx - SumStatTune - EUR+AFR	LDpred2 - SumStatTune - EUR	0.114	0.096	0.018	0.0392569
AFR	SBP	PRS-CSx - SumStatTune - EUR+AFR	LDpred2-multi - IndivTune - EUR+AFR	0.114	0.104	0.009	0.207001
AFR	SBP	PRS-CSx - SumStatTune - EUR+AFR	LDpred2-multi - SumStatTune - EUR+AFR	0.114	0.096	0.018	0.0308947
AFR	SBP	PRS-CSx - SumStatTune - EUR+AFR	MegaPRS - IndivTune - AFR	0.114	0.03	0.083	5.18018e-08
AFR	SBP	PRS-CSx - SumStatTune - EUR+AFR	MegaPRS - IndivTune - EUR	0.114	0.098	0.016	0.0803065
AFR	SBP	PRS-CSx - SumStatTune - EUR+AFR	MegaPRS - SumStatTune - AFR	0.114	0.032	0.082	8.01981e-08
AFR	SBP	PRS-CSx - SumStatTune - EUR+AFR	MegaPRS - SumStatTune - EUR	0.114	0.098	0.015	0.126474
AFR	SBP	PRS-CSx - SumStatTune - EUR+AFR	MegaPRS-multi - IndivTune - EUR+AFR	0.114	0.103	0.011	0.206392
AFR	SBP	PRS-CSx - SumStatTune - EUR+AFR	MegaPRS-multi - SumStatTune - EUR+AFR	0.114	0.105	0.009	0.346385
AFR	SBP	PRS-CSx - SumStatTune - EUR+AFR	PRS-CS - IndivTune - AFR	0.114	0.02	0.094	4.30351e-10
AFR	SBP	PRS-CSx - SumStatTune - EUR+AFR	PRS-CS - IndivTune - EUR	0.114	0.103	0.01	0.191853
AFR	SBP	PRS-CSx - SumStatTune - EUR+AFR	PRS-CS - SumStatTune - AFR	0.114	0.035	0.079	1.48892e-07
AFR	SBP	PRS-CSx - SumStatTune - EUR+AFR	PRS-CS - SumStatTune - EUR	0.114	0.103	0.01	0.191853
AFR	SBP	PRS-CSx - SumStatTune - EUR+AFR	PRS-CS-multi - IndivTune - EUR+AFR	0.114	0.104	0.009	0.203398
AFR	SBP	PRS-CSx - SumStatTune - EUR+AFR	PRS-CS-multi - SumStatTune - EUR+AFR	0.114	0.111	0.003	0.690079
AFR	SBP	PRS-CSx - SumStatTune - EUR+AFR	PRS-CSx - IndivTune - EUR+AFR	0.114	0.111	0.003	0.649236
AFR	SBP	PRS-CSx - SumStatTune - EUR+AFR	PRS-CSx - SumStatTune - EUR+AFR	0.104	0.104	NA	NA
AFR	SBP	PRS-CSx - SumStatTune - EUR+AFR	QuickPRS - SumStatTune - AFR	0.114	-0.012	0.126	1.35331e-15
AFR	SBP	PRS-CSx - SumStatTune - EUR+AFR	QuickPRS - SumStatTune - EUR	0.114	0.103	0.01	0.250869
AFR	SBP	PRS-CSx - SumStatTune - EUR+AFR	QuickPRS-multi - IndivTune - EUR+AFR	0.114	0.102	0.011	0.203353
AFR	SBP	PRS-CSx - SumStatTune - EUR+AFR	QuickPRS-multi - SumStatTune - EUR+AFR	0.114	0.099	0.014	0.103848
AFR	SBP	PRS-CSx - SumStatTune - EUR+AFR	SBayesRC - SumStatTune - AFR	0.114	0.004	0.109	7.21053e-11
AFR	SBP	PRS-CSx - SumStatTune - EUR+AFR	SBayesRC - SumStatTune - EUR	0.114	0.111	0.003	0.730449
AFR	SBP	PRS-CSx - SumStatTune - EUR+AFR	SBayesRC-multi - IndivTune - EUR+AFR	0.114	0.111	0.003	0.762685
AFR	SBP	PRS-CSx - SumStatTune - EUR+AFR	SBayesRC-multi - SumStatTune - EUR+AFR	0.114	0.106	0.007	0.451122
AFR	SBP	PRS-CSx - SumStatTune - EUR+AFR	X-Wing - IndivTune - EUR+AFR	0.114	0.111	0.002	0.717157
AFR	SBP	PRS-CSx - SumStatTune - EUR+AFR	X-Wing - SumStatTune - EUR+AFR	0.114	0.102	0.012	0.119309
AFR	SBP	PRS-CSx - SumStatTune - EUR+AFR	lassosum - IndivTune - AFR	0.114	0.025	0.088	1.13241e-08
AFR	SBP	PRS-CSx - SumStatTune - EUR+AFR	lassosum - IndivTune - EUR	0.114	0.084	0.03	0.000518571
AFR	SBP	PRS-CSx - SumStatTune - EUR+AFR	lassosum - SumStatTune - AFR	0.114	0.016	0.097	1.68176e-08
AFR	SBP	PRS-CSx - SumStatTune - EUR+AFR	lassosum - SumStatTune - EUR	0.114	0.092	0.022	0.024617
AFR	SBP	PRS-CSx - SumStatTune - EUR+AFR	lassosum-multi - IndivTune - EUR+AFR	0.114	0.089	0.025	0.00245041
AFR	SBP	PRS-CSx - SumStatTune - EUR+AFR	lassosum-multi - SumStatTune - EUR+AFR	0.114	0.068	0.046	2.88077e-05
AFR	SBP	PRS-CSx - SumStatTune - EUR+AFR	pT+clump - IndivTune - AFR	0.114	0.028	0.085	2.25294e-08
AFR	SBP	PRS-CSx - SumStatTune - EUR+AFR	pT+clump - IndivTune - EUR	0.114	0.05	0.064	1.51739e-07
AFR	SBP	PRS-CSx - SumStatTune - EUR+AFR	pT+clump-multi - IndivTune - EUR+AFR	0.114	0.059	0.055	2.98715e-06
AFR	SBP	QuickPRS - SumStatTune - AFR	All - IndivTune - AFR	-0.012	0.016	-0.028	0.0161057
AFR	SBP	QuickPRS - SumStatTune - AFR	All - IndivTune - EUR	-0.012	0.101	-0.113	4.74556e-11
AFR	SBP	QuickPRS - SumStatTune - AFR	All - IndivTune - EUR+AFR	-0.012	0.1	-0.112	3.99913e-13
AFR	SBP	QuickPRS - SumStatTune - AFR	DBSLMM - IndivTune - AFR	-0.012	-0.007	-0.005	0.805927
AFR	SBP	QuickPRS - SumStatTune - AFR	DBSLMM - IndivTune - EUR	-0.012	0.104	-0.116	1.45171e-11
AFR	SBP	QuickPRS - SumStatTune - AFR	DBSLMM - SumStatTune - AFR	-0.012	-0.013	0.001	0.955848
AFR	SBP	QuickPRS - SumStatTune - AFR	DBSLMM - SumStatTune - EUR	-0.012	0.105	-0.117	8.81596e-12
AFR	SBP	QuickPRS - SumStatTune - AFR	DBSLMM-multi - IndivTune - EUR+AFR	-0.012	0.104	-0.116	3.25691e-11
AFR	SBP	QuickPRS - SumStatTune - AFR	DBSLMM-multi - SumStatTune - EUR+AFR	-0.012	0.088	-0.1	1.59245e-10
AFR	SBP	QuickPRS - SumStatTune - AFR	LDpred2 - IndivTune - AFR	-0.012	0.026	-0.038	0.00118893
AFR	SBP	QuickPRS - SumStatTune - AFR	LDpred2 - IndivTune - EUR	-0.012	0.101	-0.113	4.8626e-11
AFR	SBP	QuickPRS - SumStatTune - AFR	LDpred2 - SumStatTune - AFR	-0.012	0.008	-0.02	0.030353
AFR	SBP	QuickPRS - SumStatTune - AFR	LDpred2 - SumStatTune - EUR	-0.012	0.096	-0.108	2.7485e-10
AFR	SBP	QuickPRS - SumStatTune - AFR	LDpred2-multi - IndivTune - EUR+AFR	-0.012	0.104	-0.116	2.35677e-13
AFR	SBP	QuickPRS - SumStatTune - AFR	LDpred2-multi - SumStatTune - EUR+AFR	-0.012	0.096	-0.108	8.80869e-13
AFR	SBP	QuickPRS - SumStatTune - AFR	MegaPRS - IndivTune - AFR	-0.012	0.03	-0.042	0.000370541
AFR	SBP	QuickPRS - SumStatTune - AFR	MegaPRS - IndivTune - EUR	-0.012	0.098	-0.11	1.46418e-10
AFR	SBP	QuickPRS - SumStatTune - AFR	MegaPRS - SumStatTune - AFR	-0.012	0.032	-0.044	0.000271485
AFR	SBP	QuickPRS - SumStatTune - AFR	MegaPRS - SumStatTune - EUR	-0.012	0.098	-0.11	1.14155e-10
AFR	SBP	QuickPRS - SumStatTune - AFR	MegaPRS-multi - IndivTune - EUR+AFR	-0.012	0.103	-0.115	1.58372e-13
AFR	SBP	QuickPRS - SumStatTune - AFR	MegaPRS-multi - SumStatTune - EUR+AFR	-0.012	0.105	-0.117	4.87392e-14
AFR	SBP	QuickPRS - SumStatTune - AFR	PRS-CS - IndivTune - AFR	-0.012	0.02	-0.032	0.00349866
AFR	SBP	QuickPRS - SumStatTune - AFR	PRS-CS - IndivTune - EUR	-0.012	0.103	-0.115	1.79241e-11
AFR	SBP	QuickPRS - SumStatTune - AFR	PRS-CS - SumStatTune - AFR	-0.012	0.035	-0.047	1.34563e-05
AFR	SBP	QuickPRS - SumStatTune - AFR	PRS-CS - SumStatTune - EUR	-0.012	0.103	-0.115	1.79241e-11
AFR	SBP	QuickPRS - SumStatTune - AFR	PRS-CS-multi - IndivTune - EUR+AFR	-0.012	0.104	-0.116	2.66714e-14
AFR	SBP	QuickPRS - SumStatTune - AFR	PRS-CS-multi - SumStatTune - EUR+AFR	-0.012	0.111	-0.123	2.44834e-15
AFR	SBP	QuickPRS - SumStatTune - AFR	PRS-CSx - IndivTune - EUR+AFR	-0.012	0.111	-0.123	2.80519e-15
AFR	SBP	QuickPRS - SumStatTune - AFR	PRS-CSx - SumStatTune - EUR+AFR	-0.012	0.114	-0.126	1.35331e-15
AFR	SBP	QuickPRS - SumStatTune - AFR	QuickPRS - SumStatTune - AFR	0.104	0.104	NA	NA
AFR	SBP	QuickPRS - SumStatTune - AFR	QuickPRS - SumStatTune - EUR	-0.012	0.103	-0.115	1.71178e-11
AFR	SBP	QuickPRS - SumStatTune - AFR	QuickPRS-multi - IndivTune - EUR+AFR	-0.012	0.102	-0.114	1.86917e-12
AFR	SBP	QuickPRS - SumStatTune - AFR	QuickPRS-multi - SumStatTune - EUR+AFR	-0.012	0.099	-0.111	7.86984e-16
AFR	SBP	QuickPRS - SumStatTune - AFR	SBayesRC - SumStatTune - AFR	-0.012	0.004	-0.016	0.298579
AFR	SBP	QuickPRS - SumStatTune - AFR	SBayesRC - SumStatTune - EUR	-0.012	0.111	-0.123	1.02509e-12
AFR	SBP	QuickPRS - SumStatTune - AFR	SBayesRC-multi - IndivTune - EUR+AFR	-0.012	0.111	-0.123	5.09296e-13
AFR	SBP	QuickPRS - SumStatTune - AFR	SBayesRC-multi - SumStatTune - EUR+AFR	-0.012	0.106	-0.118	1.3015e-12
AFR	SBP	QuickPRS - SumStatTune - AFR	X-Wing - IndivTune - EUR+AFR	-0.012	0.111	-0.123	1.47715e-14
AFR	SBP	QuickPRS - SumStatTune - AFR	X-Wing - SumStatTune - EUR+AFR	-0.012	0.102	-0.114	1.26816e-13
AFR	SBP	QuickPRS - SumStatTune - AFR	lassosum - IndivTune - AFR	-0.012	0.025	-0.037	0.000619601
AFR	SBP	QuickPRS - SumStatTune - AFR	lassosum - IndivTune - EUR	-0.012	0.084	-0.096	2.37034e-08
AFR	SBP	QuickPRS - SumStatTune - AFR	lassosum - SumStatTune - AFR	-0.012	0.016	-0.028	0.138952
AFR	SBP	QuickPRS - SumStatTune - AFR	lassosum - SumStatTune - EUR	-0.012	0.092	-0.104	1.2006e-09
AFR	SBP	QuickPRS - SumStatTune - AFR	lassosum-multi - IndivTune - EUR+AFR	-0.012	0.089	-0.101	2.14458e-11
AFR	SBP	QuickPRS - SumStatTune - AFR	lassosum-multi - SumStatTune - EUR+AFR	-0.012	0.068	-0.08	3.92761e-07
AFR	SBP	QuickPRS - SumStatTune - AFR	pT+clump - IndivTune - AFR	-0.012	0.028	-0.04	0.00104613
AFR	SBP	QuickPRS - SumStatTune - AFR	pT+clump - IndivTune - EUR	-0.012	0.05	-0.062	0.000300127
AFR	SBP	QuickPRS - SumStatTune - AFR	pT+clump-multi - IndivTune - EUR+AFR	-0.012	0.059	-0.071	1.38709e-06
AFR	SBP	QuickPRS - SumStatTune - EUR	All - IndivTune - AFR	0.103	0.016	0.087	3.51039e-07
AFR	SBP	QuickPRS - SumStatTune - EUR	All - IndivTune - EUR	0.103	0.101	0.003	0.713229
AFR	SBP	QuickPRS - SumStatTune - EUR	All - IndivTune - EUR+AFR	0.103	0.1	0.003	0.701697
AFR	SBP	QuickPRS - SumStatTune - EUR	DBSLMM - IndivTune - AFR	0.103	-0.007	0.111	1.27491e-10
AFR	SBP	QuickPRS - SumStatTune - EUR	DBSLMM - IndivTune - EUR	0.103	0.104	-0.001	0.90331
AFR	SBP	QuickPRS - SumStatTune - EUR	DBSLMM - SumStatTune - AFR	0.103	-0.013	0.116	1.36581e-11
AFR	SBP	QuickPRS - SumStatTune - EUR	DBSLMM - SumStatTune - EUR	0.103	0.105	-0.002	0.785095
AFR	SBP	QuickPRS - SumStatTune - EUR	DBSLMM-multi - IndivTune - EUR+AFR	0.103	0.104	-0.001	0.905987
AFR	SBP	QuickPRS - SumStatTune - EUR	DBSLMM-multi - SumStatTune - EUR+AFR	0.103	0.088	0.015	0.103409
AFR	SBP	QuickPRS - SumStatTune - EUR	LDpred2 - IndivTune - AFR	0.103	0.026	0.078	4.96017e-06
AFR	SBP	QuickPRS - SumStatTune - EUR	LDpred2 - IndivTune - EUR	0.103	0.101	0.003	0.666335
AFR	SBP	QuickPRS - SumStatTune - EUR	LDpred2 - SumStatTune - AFR	0.103	0.008	0.095	2.38318e-08
AFR	SBP	QuickPRS - SumStatTune - EUR	LDpred2 - SumStatTune - EUR	0.103	0.096	0.007	0.261439
AFR	SBP	QuickPRS - SumStatTune - EUR	LDpred2-multi - IndivTune - EUR+AFR	0.103	0.104	-0.001	0.880818
AFR	SBP	QuickPRS - SumStatTune - EUR	LDpred2-multi - SumStatTune - EUR+AFR	0.103	0.096	0.007	0.338549
AFR	SBP	QuickPRS - SumStatTune - EUR	MegaPRS - IndivTune - AFR	0.103	0.03	0.073	1.91981e-05
AFR	SBP	QuickPRS - SumStatTune - EUR	MegaPRS - IndivTune - EUR	0.103	0.098	0.006	0.0656576
AFR	SBP	QuickPRS - SumStatTune - EUR	MegaPRS - SumStatTune - AFR	0.103	0.032	0.072	2.76257e-05
AFR	SBP	QuickPRS - SumStatTune - EUR	MegaPRS - SumStatTune - EUR	0.103	0.098	0.005	0.468888
AFR	SBP	QuickPRS - SumStatTune - EUR	MegaPRS-multi - IndivTune - EUR+AFR	0.103	0.103	0.001	0.897398
AFR	SBP	QuickPRS - SumStatTune - EUR	MegaPRS-multi - SumStatTune - EUR+AFR	0.103	0.105	-0.001	0.867386
AFR	SBP	QuickPRS - SumStatTune - EUR	PRS-CS - IndivTune - AFR	0.103	0.02	0.084	1.03262e-06
AFR	SBP	QuickPRS - SumStatTune - EUR	PRS-CS - IndivTune - EUR	0.103	0.103	0	0.978975
AFR	SBP	QuickPRS - SumStatTune - EUR	PRS-CS - SumStatTune - AFR	0.103	0.035	0.068	6.24546e-05
AFR	SBP	QuickPRS - SumStatTune - EUR	PRS-CS - SumStatTune - EUR	0.103	0.103	0	0.978975
AFR	SBP	QuickPRS - SumStatTune - EUR	PRS-CS-multi - IndivTune - EUR+AFR	0.103	0.104	-0.001	0.888107
AFR	SBP	QuickPRS - SumStatTune - EUR	PRS-CS-multi - SumStatTune - EUR+AFR	0.103	0.111	-0.008	0.353457
AFR	SBP	QuickPRS - SumStatTune - EUR	PRS-CSx - IndivTune - EUR+AFR	0.103	0.111	-0.008	0.354767
AFR	SBP	QuickPRS - SumStatTune - EUR	PRS-CSx - SumStatTune - EUR+AFR	0.103	0.114	-0.01	0.250869
AFR	SBP	QuickPRS - SumStatTune - EUR	QuickPRS - SumStatTune - AFR	0.103	-0.012	0.115	1.71178e-11
AFR	SBP	QuickPRS - SumStatTune - EUR	QuickPRS - SumStatTune - EUR	0.104	0.104	NA	NA
AFR	SBP	QuickPRS - SumStatTune - EUR	QuickPRS-multi - IndivTune - EUR+AFR	0.103	0.102	0.001	0.514061
AFR	SBP	QuickPRS - SumStatTune - EUR	QuickPRS-multi - SumStatTune - EUR+AFR	0.103	0.099	0.004	0.400731
AFR	SBP	QuickPRS - SumStatTune - EUR	SBayesRC - SumStatTune - AFR	0.103	0.004	0.099	7.58004e-09
AFR	SBP	QuickPRS - SumStatTune - EUR	SBayesRC - SumStatTune - EUR	0.103	0.111	-0.007	0.31496
AFR	SBP	QuickPRS - SumStatTune - EUR	SBayesRC-multi - IndivTune - EUR+AFR	0.103	0.111	-0.008	0.30409
AFR	SBP	QuickPRS - SumStatTune - EUR	SBayesRC-multi - SumStatTune - EUR+AFR	0.103	0.106	-0.003	0.740813
AFR	SBP	QuickPRS - SumStatTune - EUR	X-Wing - IndivTune - EUR+AFR	0.103	0.111	-0.008	0.335507
AFR	SBP	QuickPRS - SumStatTune - EUR	X-Wing - SumStatTune - EUR+AFR	0.103	0.102	0.002	0.862912
AFR	SBP	QuickPRS - SumStatTune - EUR	lassosum - IndivTune - AFR	0.103	0.025	0.078	5.30409e-06
AFR	SBP	QuickPRS - SumStatTune - EUR	lassosum - IndivTune - EUR	0.103	0.084	0.019	0.0182201
AFR	SBP	QuickPRS - SumStatTune - EUR	lassosum - SumStatTune - AFR	0.103	0.016	0.087	4.37871e-07
AFR	SBP	QuickPRS - SumStatTune - EUR	lassosum - SumStatTune - EUR	0.103	0.092	0.011	0.27674
AFR	SBP	QuickPRS - SumStatTune - EUR	lassosum-multi - IndivTune - EUR+AFR	0.103	0.089	0.015	0.110474
AFR	SBP	QuickPRS - SumStatTune - EUR	lassosum-multi - SumStatTune - EUR+AFR	0.103	0.068	0.035	0.00233544
AFR	SBP	QuickPRS - SumStatTune - EUR	pT+clump - IndivTune - AFR	0.103	0.028	0.075	1.16742e-05
AFR	SBP	QuickPRS - SumStatTune - EUR	pT+clump - IndivTune - EUR	0.103	0.05	0.053	2.61491e-05
AFR	SBP	QuickPRS - SumStatTune - EUR	pT+clump-multi - IndivTune - EUR+AFR	0.103	0.059	0.045	0.000998825
AFR	SBP	QuickPRS-multi - IndivTune - EUR+AFR	All - IndivTune - AFR	0.102	0.016	0.086	2.0611e-07
AFR	SBP	QuickPRS-multi - IndivTune - EUR+AFR	All - IndivTune - EUR	0.102	0.101	0.002	0.799899
AFR	SBP	QuickPRS-multi - IndivTune - EUR+AFR	All - IndivTune - EUR+AFR	0.102	0.1	0.002	0.767924
AFR	SBP	QuickPRS-multi - IndivTune - EUR+AFR	DBSLMM - IndivTune - AFR	0.102	-0.007	0.11	3.33365e-10
AFR	SBP	QuickPRS-multi - IndivTune - EUR+AFR	DBSLMM - IndivTune - EUR	0.102	0.104	-0.002	0.823384
AFR	SBP	QuickPRS-multi - IndivTune - EUR+AFR	DBSLMM - SumStatTune - AFR	0.102	-0.013	0.115	3.92012e-11
AFR	SBP	QuickPRS-multi - IndivTune - EUR+AFR	DBSLMM - SumStatTune - EUR	0.102	0.105	-0.003	0.706977
AFR	SBP	QuickPRS-multi - IndivTune - EUR+AFR	DBSLMM-multi - IndivTune - EUR+AFR	0.102	0.104	-0.002	0.82818
AFR	SBP	QuickPRS-multi - IndivTune - EUR+AFR	DBSLMM-multi - SumStatTune - EUR+AFR	0.102	0.088	0.014	0.114355
AFR	SBP	QuickPRS-multi - IndivTune - EUR+AFR	LDpred2 - IndivTune - AFR	0.102	0.026	0.077	3.28374e-06
AFR	SBP	QuickPRS-multi - IndivTune - EUR+AFR	LDpred2 - IndivTune - EUR	0.102	0.101	0.002	0.769916
AFR	SBP	QuickPRS-multi - IndivTune - EUR+AFR	LDpred2 - SumStatTune - AFR	0.102	0.008	0.094	9.29618e-09
AFR	SBP	QuickPRS-multi - IndivTune - EUR+AFR	LDpred2 - SumStatTune - EUR	0.102	0.096	0.007	0.324698
AFR	SBP	QuickPRS-multi - IndivTune - EUR+AFR	LDpred2-multi - IndivTune - EUR+AFR	0.102	0.104	-0.002	0.779432
AFR	SBP	QuickPRS-multi - IndivTune - EUR+AFR	LDpred2-multi - SumStatTune - EUR+AFR	0.102	0.096	0.006	0.371369
AFR	SBP	QuickPRS-multi - IndivTune - EUR+AFR	MegaPRS - IndivTune - AFR	0.102	0.03	0.072	1.37196e-05
AFR	SBP	QuickPRS-multi - IndivTune - EUR+AFR	MegaPRS - IndivTune - EUR	0.102	0.098	0.005	0.145353
AFR	SBP	QuickPRS-multi - IndivTune - EUR+AFR	MegaPRS - SumStatTune - AFR	0.102	0.032	0.071	2.04559e-05
AFR	SBP	QuickPRS-multi - IndivTune - EUR+AFR	MegaPRS - SumStatTune - EUR	0.102	0.098	0.004	0.551655
AFR	SBP	QuickPRS-multi - IndivTune - EUR+AFR	MegaPRS-multi - IndivTune - EUR+AFR	0.102	0.103	0	0.974121
AFR	SBP	QuickPRS-multi - IndivTune - EUR+AFR	MegaPRS-multi - SumStatTune - EUR+AFR	0.102	0.105	-0.002	0.778227
AFR	SBP	QuickPRS-multi - IndivTune - EUR+AFR	PRS-CS - IndivTune - AFR	0.102	0.02	0.083	5.77904e-07
AFR	SBP	QuickPRS-multi - IndivTune - EUR+AFR	PRS-CS - IndivTune - EUR	0.102	0.103	-0.001	0.890474
AFR	SBP	QuickPRS-multi - IndivTune - EUR+AFR	PRS-CS - SumStatTune - AFR	0.102	0.035	0.068	4.35433e-05
AFR	SBP	QuickPRS-multi - IndivTune - EUR+AFR	PRS-CS - SumStatTune - EUR	0.102	0.103	-0.001	0.890474
AFR	SBP	QuickPRS-multi - IndivTune - EUR+AFR	PRS-CS-multi - IndivTune - EUR+AFR	0.102	0.104	-0.002	0.802435
AFR	SBP	QuickPRS-multi - IndivTune - EUR+AFR	PRS-CS-multi - SumStatTune - EUR+AFR	0.102	0.111	-0.008	0.28512
AFR	SBP	QuickPRS-multi - IndivTune - EUR+AFR	PRS-CSx - IndivTune - EUR+AFR	0.102	0.111	-0.008	0.286988
AFR	SBP	QuickPRS-multi - IndivTune - EUR+AFR	PRS-CSx - SumStatTune - EUR+AFR	0.102	0.114	-0.011	0.203353
AFR	SBP	QuickPRS-multi - IndivTune - EUR+AFR	QuickPRS - SumStatTune - AFR	0.102	-0.012	0.114	1.86917e-12
AFR	SBP	QuickPRS-multi - IndivTune - EUR+AFR	QuickPRS - SumStatTune - EUR	0.102	0.103	-0.001	0.514061
AFR	SBP	QuickPRS-multi - IndivTune - EUR+AFR	QuickPRS-multi - IndivTune - EUR+AFR	0.104	0.104	NA	NA
AFR	SBP	QuickPRS-multi - IndivTune - EUR+AFR	QuickPRS-multi - SumStatTune - EUR+AFR	0.102	0.099	0.003	0.378094
AFR	SBP	QuickPRS-multi - IndivTune - EUR+AFR	SBayesRC - SumStatTune - AFR	0.102	0.004	0.098	7.80869e-09
AFR	SBP	QuickPRS-multi - IndivTune - EUR+AFR	SBayesRC - SumStatTune - EUR	0.102	0.111	-0.008	0.268992
AFR	SBP	QuickPRS-multi - IndivTune - EUR+AFR	SBayesRC-multi - IndivTune - EUR+AFR	0.102	0.111	-0.008	0.257305
AFR	SBP	QuickPRS-multi - IndivTune - EUR+AFR	SBayesRC-multi - SumStatTune - EUR+AFR	0.102	0.106	-0.004	0.669483
AFR	SBP	QuickPRS-multi - IndivTune - EUR+AFR	X-Wing - IndivTune - EUR+AFR	0.102	0.111	-0.009	0.277213
AFR	SBP	QuickPRS-multi - IndivTune - EUR+AFR	X-Wing - SumStatTune - EUR+AFR	0.102	0.102	0.001	0.932721
AFR	SBP	QuickPRS-multi - IndivTune - EUR+AFR	lassosum - IndivTune - AFR	0.102	0.025	0.077	3.25769e-06
AFR	SBP	QuickPRS-multi - IndivTune - EUR+AFR	lassosum - IndivTune - EUR	0.102	0.084	0.018	0.0252897
AFR	SBP	QuickPRS-multi - IndivTune - EUR+AFR	lassosum - SumStatTune - AFR	0.102	0.016	0.086	8.27829e-07
AFR	SBP	QuickPRS-multi - IndivTune - EUR+AFR	lassosum - SumStatTune - EUR	0.102	0.092	0.011	0.314498
AFR	SBP	QuickPRS-multi - IndivTune - EUR+AFR	lassosum-multi - IndivTune - EUR+AFR	0.102	0.089	0.014	0.117504
AFR	SBP	QuickPRS-multi - IndivTune - EUR+AFR	lassosum-multi - SumStatTune - EUR+AFR	0.102	0.068	0.034	0.00255776
AFR	SBP	QuickPRS-multi - IndivTune - EUR+AFR	pT+clump - IndivTune - AFR	0.102	0.028	0.074	8.53798e-06
AFR	SBP	QuickPRS-multi - IndivTune - EUR+AFR	pT+clump - IndivTune - EUR	0.102	0.05	0.052	3.59621e-05
AFR	SBP	QuickPRS-multi - IndivTune - EUR+AFR	pT+clump-multi - IndivTune - EUR+AFR	0.102	0.059	0.044	0.000956485
AFR	SBP	QuickPRS-multi - SumStatTune - EUR+AFR	All - IndivTune - AFR	0.099	0.016	0.083	4.31931e-08
AFR	SBP	QuickPRS-multi - SumStatTune - EUR+AFR	All - IndivTune - EUR	0.099	0.101	-0.001	0.885027
AFR	SBP	QuickPRS-multi - SumStatTune - EUR+AFR	All - IndivTune - EUR+AFR	0.099	0.1	-0.001	0.928058
AFR	SBP	QuickPRS-multi - SumStatTune - EUR+AFR	DBSLMM - IndivTune - AFR	0.099	-0.007	0.107	5.32243e-09
AFR	SBP	QuickPRS-multi - SumStatTune - EUR+AFR	DBSLMM - IndivTune - EUR	0.099	0.104	-0.005	0.585161
AFR	SBP	QuickPRS-multi - SumStatTune - EUR+AFR	DBSLMM - SumStatTune - AFR	0.099	-0.013	0.112	8.185e-10
AFR	SBP	QuickPRS-multi - SumStatTune - EUR+AFR	DBSLMM - SumStatTune - EUR	0.099	0.105	-0.006	0.491409
AFR	SBP	QuickPRS-multi - SumStatTune - EUR+AFR	DBSLMM-multi - IndivTune - EUR+AFR	0.099	0.104	-0.005	0.599055
AFR	SBP	QuickPRS-multi - SumStatTune - EUR+AFR	DBSLMM-multi - SumStatTune - EUR+AFR	0.099	0.088	0.011	0.213857
AFR	SBP	QuickPRS-multi - SumStatTune - EUR+AFR	LDpred2 - IndivTune - AFR	0.099	0.026	0.074	9.45617e-07
AFR	SBP	QuickPRS-multi - SumStatTune - EUR+AFR	LDpred2 - IndivTune - EUR	0.099	0.101	-0.001	0.865333
AFR	SBP	QuickPRS-multi - SumStatTune - EUR+AFR	LDpred2 - SumStatTune - AFR	0.099	0.008	0.091	3.80911e-10
AFR	SBP	QuickPRS-multi - SumStatTune - EUR+AFR	LDpred2 - SumStatTune - EUR	0.099	0.096	0.003	0.659202
AFR	SBP	QuickPRS-multi - SumStatTune - EUR+AFR	LDpred2-multi - IndivTune - EUR+AFR	0.099	0.104	-0.005	0.474568
AFR	SBP	QuickPRS-multi - SumStatTune - EUR+AFR	LDpred2-multi - SumStatTune - EUR+AFR	0.099	0.096	0.003	0.63341
AFR	SBP	QuickPRS-multi - SumStatTune - EUR+AFR	MegaPRS - IndivTune - AFR	0.099	0.03	0.069	5.30148e-06
AFR	SBP	QuickPRS-multi - SumStatTune - EUR+AFR	MegaPRS - IndivTune - EUR	0.099	0.098	0.002	0.767707
AFR	SBP	QuickPRS-multi - SumStatTune - EUR+AFR	MegaPRS - SumStatTune - AFR	0.099	0.032	0.068	8.56841e-06
AFR	SBP	QuickPRS-multi - SumStatTune - EUR+AFR	MegaPRS - SumStatTune - EUR	0.099	0.098	0.001	0.902626
AFR	SBP	QuickPRS-multi - SumStatTune - EUR+AFR	MegaPRS-multi - IndivTune - EUR+AFR	0.099	0.103	-0.003	0.51663
AFR	SBP	QuickPRS-multi - SumStatTune - EUR+AFR	MegaPRS-multi - SumStatTune - EUR+AFR	0.099	0.105	-0.005	0.488447
AFR	SBP	QuickPRS-multi - SumStatTune - EUR+AFR	PRS-CS - IndivTune - AFR	0.099	0.02	0.08	9.22516e-08
AFR	SBP	QuickPRS-multi - SumStatTune - EUR+AFR	PRS-CS - IndivTune - EUR	0.099	0.103	-0.004	0.624627
AFR	SBP	QuickPRS-multi - SumStatTune - EUR+AFR	PRS-CS - SumStatTune - AFR	0.099	0.035	0.064	1.40577e-05
AFR	SBP	QuickPRS-multi - SumStatTune - EUR+AFR	PRS-CS - SumStatTune - EUR	0.099	0.103	-0.004	0.624627
AFR	SBP	QuickPRS-multi - SumStatTune - EUR+AFR	PRS-CS-multi - IndivTune - EUR+AFR	0.099	0.104	-0.005	0.511979
AFR	SBP	QuickPRS-multi - SumStatTune - EUR+AFR	PRS-CS-multi - SumStatTune - EUR+AFR	0.099	0.111	-0.011	0.138609
AFR	SBP	QuickPRS-multi - SumStatTune - EUR+AFR	PRS-CSx - IndivTune - EUR+AFR	0.099	0.111	-0.011	0.140917
AFR	SBP	QuickPRS-multi - SumStatTune - EUR+AFR	PRS-CSx - SumStatTune - EUR+AFR	0.099	0.114	-0.014	0.103848
AFR	SBP	QuickPRS-multi - SumStatTune - EUR+AFR	QuickPRS - SumStatTune - AFR	0.099	-0.012	0.111	7.86984e-16
AFR	SBP	QuickPRS-multi - SumStatTune - EUR+AFR	QuickPRS - SumStatTune - EUR	0.099	0.103	-0.004	0.400731
AFR	SBP	QuickPRS-multi - SumStatTune - EUR+AFR	QuickPRS-multi - IndivTune - EUR+AFR	0.099	0.102	-0.003	0.378094
AFR	SBP	QuickPRS-multi - SumStatTune - EUR+AFR	QuickPRS-multi - SumStatTune - EUR+AFR	0.104	0.104	NA	NA
AFR	SBP	QuickPRS-multi - SumStatTune - EUR+AFR	SBayesRC - SumStatTune - AFR	0.099	0.004	0.095	1.1089e-08
AFR	SBP	QuickPRS-multi - SumStatTune - EUR+AFR	SBayesRC - SumStatTune - EUR	0.099	0.111	-0.011	0.182569
AFR	SBP	QuickPRS-multi - SumStatTune - EUR+AFR	SBayesRC-multi - IndivTune - EUR+AFR	0.099	0.111	-0.012	0.16871
AFR	SBP	QuickPRS-multi - SumStatTune - EUR+AFR	SBayesRC-multi - SumStatTune - EUR+AFR	0.099	0.106	-0.007	0.460861
AFR	SBP	QuickPRS-multi - SumStatTune - EUR+AFR	X-Wing - IndivTune - EUR+AFR	0.099	0.111	-0.012	0.153485
AFR	SBP	QuickPRS-multi - SumStatTune - EUR+AFR	X-Wing - SumStatTune - EUR+AFR	0.099	0.102	-0.002	0.783448
AFR	SBP	QuickPRS-multi - SumStatTune - EUR+AFR	lassosum - IndivTune - AFR	0.099	0.025	0.074	9.71533e-07
AFR	SBP	QuickPRS-multi - SumStatTune - EUR+AFR	lassosum - IndivTune - EUR	0.099	0.084	0.015	0.0952492
AFR	SBP	QuickPRS-multi - SumStatTune - EUR+AFR	lassosum - SumStatTune - AFR	0.099	0.016	0.083	5.22736e-06
AFR	SBP	QuickPRS-multi - SumStatTune - EUR+AFR	lassosum - SumStatTune - EUR	0.099	0.092	0.007	0.500921
AFR	SBP	QuickPRS-multi - SumStatTune - EUR+AFR	lassosum-multi - IndivTune - EUR+AFR	0.099	0.089	0.011	0.214241
AFR	SBP	QuickPRS-multi - SumStatTune - EUR+AFR	lassosum-multi - SumStatTune - EUR+AFR	0.099	0.068	0.031	0.00570013
AFR	SBP	QuickPRS-multi - SumStatTune - EUR+AFR	pT+clump - IndivTune - AFR	0.099	0.028	0.071	3.50752e-06
AFR	SBP	QuickPRS-multi - SumStatTune - EUR+AFR	pT+clump - IndivTune - EUR	0.099	0.05	0.049	0.000158335
AFR	SBP	QuickPRS-multi - SumStatTune - EUR+AFR	pT+clump-multi - IndivTune - EUR+AFR	0.099	0.059	0.041	0.00126677
AFR	SBP	SBayesRC - SumStatTune - AFR	All - IndivTune - AFR	0.004	0.016	-0.012	0.438485
AFR	SBP	SBayesRC - SumStatTune - AFR	All - IndivTune - EUR	0.004	0.101	-0.096	2.25917e-08
AFR	SBP	SBayesRC - SumStatTune - AFR	All - IndivTune - EUR+AFR	0.004	0.1	-0.096	1.08628e-08
AFR	SBP	SBayesRC - SumStatTune - AFR	DBSLMM - IndivTune - AFR	0.004	-0.007	0.011	0.514657
AFR	SBP	SBayesRC - SumStatTune - AFR	DBSLMM - IndivTune - EUR	0.004	0.104	-0.1	7.04152e-09
AFR	SBP	SBayesRC - SumStatTune - AFR	DBSLMM - SumStatTune - AFR	0.004	-0.013	0.017	0.328194
AFR	SBP	SBayesRC - SumStatTune - AFR	DBSLMM - SumStatTune - EUR	0.004	0.105	-0.101	4.75805e-09
AFR	SBP	SBayesRC - SumStatTune - AFR	DBSLMM-multi - IndivTune - EUR+AFR	0.004	0.104	-0.1	8.63367e-09
AFR	SBP	SBayesRC - SumStatTune - AFR	DBSLMM-multi - SumStatTune - EUR+AFR	0.004	0.088	-0.084	6.03771e-07
AFR	SBP	SBayesRC - SumStatTune - AFR	LDpred2 - IndivTune - AFR	0.004	0.026	-0.021	0.164277
AFR	SBP	SBayesRC - SumStatTune - AFR	LDpred2 - IndivTune - EUR	0.004	0.101	-0.096	2.33381e-08
AFR	SBP	SBayesRC - SumStatTune - AFR	LDpred2 - SumStatTune - AFR	0.004	0.008	-0.004	0.791661
AFR	SBP	SBayesRC - SumStatTune - AFR	LDpred2 - SumStatTune - EUR	0.004	0.096	-0.092	1.0604e-07
AFR	SBP	SBayesRC - SumStatTune - AFR	LDpred2-multi - IndivTune - EUR+AFR	0.004	0.104	-0.1	2.57344e-09
AFR	SBP	SBayesRC - SumStatTune - AFR	LDpred2-multi - SumStatTune - EUR+AFR	0.004	0.096	-0.092	3.4365e-08
AFR	SBP	SBayesRC - SumStatTune - AFR	MegaPRS - IndivTune - AFR	0.004	0.03	-0.026	0.100927
AFR	SBP	SBayesRC - SumStatTune - AFR	MegaPRS - IndivTune - EUR	0.004	0.098	-0.094	4.89627e-08
AFR	SBP	SBayesRC - SumStatTune - AFR	MegaPRS - SumStatTune - AFR	0.004	0.032	-0.027	0.0838774
AFR	SBP	SBayesRC - SumStatTune - AFR	MegaPRS - SumStatTune - EUR	0.004	0.098	-0.094	3.52701e-08
AFR	SBP	SBayesRC - SumStatTune - AFR	MegaPRS-multi - IndivTune - EUR+AFR	0.004	0.103	-0.098	3.81976e-09
AFR	SBP	SBayesRC - SumStatTune - AFR	MegaPRS-multi - SumStatTune - EUR+AFR	0.004	0.105	-0.1	1.5552e-09
AFR	SBP	SBayesRC - SumStatTune - AFR	PRS-CS - IndivTune - AFR	0.004	0.02	-0.015	0.317905
AFR	SBP	SBayesRC - SumStatTune - AFR	PRS-CS - IndivTune - EUR	0.004	0.103	-0.099	9.51713e-09
AFR	SBP	SBayesRC - SumStatTune - AFR	PRS-CS - SumStatTune - AFR	0.004	0.035	-0.031	0.0466664
AFR	SBP	SBayesRC - SumStatTune - AFR	PRS-CS - SumStatTune - EUR	0.004	0.103	-0.099	9.51713e-09
AFR	SBP	SBayesRC - SumStatTune - AFR	PRS-CS-multi - IndivTune - EUR+AFR	0.004	0.104	-0.1	2.0754e-09
AFR	SBP	SBayesRC - SumStatTune - AFR	PRS-CS-multi - SumStatTune - EUR+AFR	0.004	0.111	-0.107	2.08532e-10
AFR	SBP	SBayesRC - SumStatTune - AFR	PRS-CSx - IndivTune - EUR+AFR	0.004	0.111	-0.107	1.93688e-10
AFR	SBP	SBayesRC - SumStatTune - AFR	PRS-CSx - SumStatTune - EUR+AFR	0.004	0.114	-0.109	7.21053e-11
AFR	SBP	SBayesRC - SumStatTune - AFR	QuickPRS - SumStatTune - AFR	0.004	-0.012	0.016	0.298579
AFR	SBP	SBayesRC - SumStatTune - AFR	QuickPRS - SumStatTune - EUR	0.004	0.103	-0.099	7.58004e-09
AFR	SBP	SBayesRC - SumStatTune - AFR	QuickPRS-multi - IndivTune - EUR+AFR	0.004	0.102	-0.098	7.80869e-09
AFR	SBP	SBayesRC - SumStatTune - AFR	QuickPRS-multi - SumStatTune - EUR+AFR	0.004	0.099	-0.095	1.1089e-08
AFR	SBP	SBayesRC - SumStatTune - AFR	SBayesRC - SumStatTune - AFR	0.104	0.104	NA	NA
AFR	SBP	SBayesRC - SumStatTune - AFR	SBayesRC - SumStatTune - EUR	0.004	0.111	-0.106	6.0392e-10
AFR	SBP	SBayesRC - SumStatTune - AFR	SBayesRC-multi - IndivTune - EUR+AFR	0.004	0.111	-0.107	1.40873e-11
AFR	SBP	SBayesRC - SumStatTune - AFR	SBayesRC-multi - SumStatTune - EUR+AFR	0.004	0.106	-0.102	1.9821e-15
AFR	SBP	SBayesRC - SumStatTune - AFR	X-Wing - IndivTune - EUR+AFR	0.004	0.111	-0.107	2.07781e-10
AFR	SBP	SBayesRC - SumStatTune - AFR	X-Wing - SumStatTune - EUR+AFR	0.004	0.102	-0.098	4.45758e-09
AFR	SBP	SBayesRC - SumStatTune - AFR	lassosum - IndivTune - AFR	0.004	0.025	-0.021	0.183991
AFR	SBP	SBayesRC - SumStatTune - AFR	lassosum - IndivTune - EUR	0.004	0.084	-0.08	3.55859e-06
AFR	SBP	SBayesRC - SumStatTune - AFR	lassosum - SumStatTune - AFR	0.004	0.016	-0.012	0.485796
AFR	SBP	SBayesRC - SumStatTune - AFR	lassosum - SumStatTune - EUR	0.004	0.092	-0.088	3.6272e-07
AFR	SBP	SBayesRC - SumStatTune - AFR	lassosum-multi - IndivTune - EUR+AFR	0.004	0.089	-0.084	4.20092e-07
AFR	SBP	SBayesRC - SumStatTune - AFR	lassosum-multi - SumStatTune - EUR+AFR	0.004	0.068	-0.064	0.00016077
AFR	SBP	SBayesRC - SumStatTune - AFR	pT+clump - IndivTune - AFR	0.004	0.028	-0.024	0.132261
AFR	SBP	SBayesRC - SumStatTune - AFR	pT+clump - IndivTune - EUR	0.004	0.05	-0.046	0.00814466
AFR	SBP	SBayesRC - SumStatTune - AFR	pT+clump-multi - IndivTune - EUR+AFR	0.004	0.059	-0.055	0.00102841
AFR	SBP	SBayesRC - SumStatTune - EUR	All - IndivTune - AFR	0.111	0.016	0.094	3.31152e-08
AFR	SBP	SBayesRC - SumStatTune - EUR	All - IndivTune - EUR	0.111	0.101	0.01	0.117862
AFR	SBP	SBayesRC - SumStatTune - EUR	All - IndivTune - EUR+AFR	0.111	0.1	0.01	0.16711
AFR	SBP	SBayesRC - SumStatTune - EUR	DBSLMM - IndivTune - AFR	0.111	-0.007	0.118	8.24921e-12
AFR	SBP	SBayesRC - SumStatTune - EUR	DBSLMM - IndivTune - EUR	0.111	0.104	0.006	0.47488
AFR	SBP	SBayesRC - SumStatTune - EUR	DBSLMM - SumStatTune - AFR	0.111	-0.013	0.124	8.20236e-13
AFR	SBP	SBayesRC - SumStatTune - EUR	DBSLMM - SumStatTune - EUR	0.111	0.105	0.005	0.555222
AFR	SBP	SBayesRC - SumStatTune - EUR	DBSLMM-multi - IndivTune - EUR+AFR	0.111	0.104	0.006	0.477264
AFR	SBP	SBayesRC - SumStatTune - EUR	DBSLMM-multi - SumStatTune - EUR+AFR	0.111	0.088	0.022	0.025991
AFR	SBP	SBayesRC - SumStatTune - EUR	LDpred2 - IndivTune - AFR	0.111	0.026	0.085	5.63912e-07
AFR	SBP	SBayesRC - SumStatTune - EUR	LDpred2 - IndivTune - EUR	0.111	0.101	0.01	0.128952
AFR	SBP	SBayesRC - SumStatTune - EUR	LDpred2 - SumStatTune - AFR	0.111	0.008	0.102	2.07723e-09
AFR	SBP	SBayesRC - SumStatTune - EUR	LDpred2 - SumStatTune - EUR	0.111	0.096	0.015	0.0379411
AFR	SBP	SBayesRC - SumStatTune - EUR	LDpred2-multi - IndivTune - EUR+AFR	0.111	0.104	0.006	0.384859
AFR	SBP	SBayesRC - SumStatTune - EUR	LDpred2-multi - SumStatTune - EUR+AFR	0.111	0.096	0.015	0.0691848
AFR	SBP	SBayesRC - SumStatTune - EUR	MegaPRS - IndivTune - AFR	0.111	0.03	0.08	2.57373e-06
AFR	SBP	SBayesRC - SumStatTune - EUR	MegaPRS - IndivTune - EUR	0.111	0.098	0.013	0.079636
AFR	SBP	SBayesRC - SumStatTune - EUR	MegaPRS - SumStatTune - AFR	0.111	0.032	0.079	3.72779e-06
AFR	SBP	SBayesRC - SumStatTune - EUR	MegaPRS - SumStatTune - EUR	0.111	0.098	0.012	0.141502
AFR	SBP	SBayesRC - SumStatTune - EUR	MegaPRS-multi - IndivTune - EUR+AFR	0.111	0.103	0.008	0.337197
AFR	SBP	SBayesRC - SumStatTune - EUR	MegaPRS-multi - SumStatTune - EUR+AFR	0.111	0.105	0.006	0.517036
AFR	SBP	SBayesRC - SumStatTune - EUR	PRS-CS - IndivTune - AFR	0.111	0.02	0.091	1.11002e-07
AFR	SBP	SBayesRC - SumStatTune - EUR	PRS-CS - IndivTune - EUR	0.111	0.103	0.007	0.337945
AFR	SBP	SBayesRC - SumStatTune - EUR	PRS-CS - SumStatTune - AFR	0.111	0.035	0.076	9.21315e-06
AFR	SBP	SBayesRC - SumStatTune - EUR	PRS-CS - SumStatTune - EUR	0.111	0.103	0.007	0.337945
AFR	SBP	SBayesRC - SumStatTune - EUR	PRS-CS-multi - IndivTune - EUR+AFR	0.111	0.104	0.006	0.465955
AFR	SBP	SBayesRC - SumStatTune - EUR	PRS-CS-multi - SumStatTune - EUR+AFR	0.111	0.111	0	0.977139
AFR	SBP	SBayesRC - SumStatTune - EUR	PRS-CSx - IndivTune - EUR+AFR	0.111	0.111	0	0.975328
AFR	SBP	SBayesRC - SumStatTune - EUR	PRS-CSx - SumStatTune - EUR+AFR	0.111	0.114	-0.003	0.730449
AFR	SBP	SBayesRC - SumStatTune - EUR	QuickPRS - SumStatTune - AFR	0.111	-0.012	0.123	1.02509e-12
AFR	SBP	SBayesRC - SumStatTune - EUR	QuickPRS - SumStatTune - EUR	0.111	0.103	0.007	0.31496
AFR	SBP	SBayesRC - SumStatTune - EUR	QuickPRS-multi - IndivTune - EUR+AFR	0.111	0.102	0.008	0.268992
AFR	SBP	SBayesRC - SumStatTune - EUR	QuickPRS-multi - SumStatTune - EUR+AFR	0.111	0.099	0.011	0.182569
AFR	SBP	SBayesRC - SumStatTune - EUR	SBayesRC - SumStatTune - AFR	0.111	0.004	0.106	6.0392e-10
AFR	SBP	SBayesRC - SumStatTune - EUR	SBayesRC - SumStatTune - EUR	0.104	0.104	NA	NA
AFR	SBP	SBayesRC - SumStatTune - EUR	SBayesRC-multi - IndivTune - EUR+AFR	0.111	0.111	0	0.847819
AFR	SBP	SBayesRC - SumStatTune - EUR	SBayesRC-multi - SumStatTune - EUR+AFR	0.111	0.106	0.004	0.444914
AFR	SBP	SBayesRC - SumStatTune - EUR	X-Wing - IndivTune - EUR+AFR	0.111	0.111	-0.001	0.925135
AFR	SBP	SBayesRC - SumStatTune - EUR	X-Wing - SumStatTune - EUR+AFR	0.111	0.102	0.009	0.323853
AFR	SBP	SBayesRC - SumStatTune - EUR	lassosum - IndivTune - AFR	0.111	0.025	0.085	7.46799e-07
AFR	SBP	SBayesRC - SumStatTune - EUR	lassosum - IndivTune - EUR	0.111	0.084	0.027	0.000456178
AFR	SBP	SBayesRC - SumStatTune - EUR	lassosum - SumStatTune - AFR	0.111	0.016	0.094	4.19689e-08
AFR	SBP	SBayesRC - SumStatTune - EUR	lassosum - SumStatTune - EUR	0.111	0.092	0.019	0.0361028
AFR	SBP	SBayesRC - SumStatTune - EUR	lassosum-multi - IndivTune - EUR+AFR	0.111	0.089	0.022	0.0125157
AFR	SBP	SBayesRC - SumStatTune - EUR	lassosum-multi - SumStatTune - EUR+AFR	0.111	0.068	0.042	4.19047e-05
AFR	SBP	SBayesRC - SumStatTune - EUR	pT+clump - IndivTune - AFR	0.111	0.028	0.082	1.73118e-06
AFR	SBP	SBayesRC - SumStatTune - EUR	pT+clump - IndivTune - EUR	0.111	0.05	0.061	4.71777e-07
AFR	SBP	SBayesRC - SumStatTune - EUR	pT+clump-multi - IndivTune - EUR+AFR	0.111	0.059	0.052	7.64753e-05
AFR	SBP	SBayesRC-multi - IndivTune - EUR+AFR	All - IndivTune - AFR	0.111	0.016	0.094	1.99896e-08
AFR	SBP	SBayesRC-multi - IndivTune - EUR+AFR	All - IndivTune - EUR	0.111	0.101	0.01	0.118855
AFR	SBP	SBayesRC-multi - IndivTune - EUR+AFR	All - IndivTune - EUR+AFR	0.111	0.1	0.011	0.154753
AFR	SBP	SBayesRC-multi - IndivTune - EUR+AFR	DBSLMM - IndivTune - AFR	0.111	-0.007	0.118	1.04597e-11
AFR	SBP	SBayesRC-multi - IndivTune - EUR+AFR	DBSLMM - IndivTune - EUR	0.111	0.104	0.007	0.458028
AFR	SBP	SBayesRC-multi - IndivTune - EUR+AFR	DBSLMM - SumStatTune - AFR	0.111	-0.013	0.124	1.09585e-12
AFR	SBP	SBayesRC-multi - IndivTune - EUR+AFR	DBSLMM - SumStatTune - EUR	0.111	0.105	0.006	0.535402
AFR	SBP	SBayesRC-multi - IndivTune - EUR+AFR	DBSLMM-multi - IndivTune - EUR+AFR	0.111	0.104	0.007	0.461764
AFR	SBP	SBayesRC-multi - IndivTune - EUR+AFR	DBSLMM-multi - SumStatTune - EUR+AFR	0.111	0.088	0.023	0.0238575
AFR	SBP	SBayesRC-multi - IndivTune - EUR+AFR	LDpred2 - IndivTune - AFR	0.111	0.026	0.085	3.35542e-07
AFR	SBP	SBayesRC-multi - IndivTune - EUR+AFR	LDpred2 - IndivTune - EUR	0.111	0.101	0.01	0.130204
AFR	SBP	SBayesRC-multi - IndivTune - EUR+AFR	LDpred2 - SumStatTune - AFR	0.111	0.008	0.103	1.0024e-09
AFR	SBP	SBayesRC-multi - IndivTune - EUR+AFR	LDpred2 - SumStatTune - EUR	0.111	0.096	0.015	0.039486
AFR	SBP	SBayesRC-multi - IndivTune - EUR+AFR	LDpred2-multi - IndivTune - EUR+AFR	0.111	0.104	0.007	0.362072
AFR	SBP	SBayesRC-multi - IndivTune - EUR+AFR	LDpred2-multi - SumStatTune - EUR+AFR	0.111	0.096	0.015	0.0624657
AFR	SBP	SBayesRC-multi - IndivTune - EUR+AFR	MegaPRS - IndivTune - AFR	0.111	0.03	0.081	1.76161e-06
AFR	SBP	SBayesRC-multi - IndivTune - EUR+AFR	MegaPRS - IndivTune - EUR	0.111	0.098	0.013	0.0787013
AFR	SBP	SBayesRC-multi - IndivTune - EUR+AFR	MegaPRS - SumStatTune - AFR	0.111	0.032	0.079	2.61624e-06
AFR	SBP	SBayesRC-multi - IndivTune - EUR+AFR	MegaPRS - SumStatTune - EUR	0.111	0.098	0.013	0.135858
AFR	SBP	SBayesRC-multi - IndivTune - EUR+AFR	MegaPRS-multi - IndivTune - EUR+AFR	0.111	0.103	0.008	0.316053
AFR	SBP	SBayesRC-multi - IndivTune - EUR+AFR	MegaPRS-multi - SumStatTune - EUR+AFR	0.111	0.105	0.006	0.490356
AFR	SBP	SBayesRC-multi - IndivTune - EUR+AFR	PRS-CS - IndivTune - AFR	0.111	0.02	0.091	6.43269e-08
AFR	SBP	SBayesRC-multi - IndivTune - EUR+AFR	PRS-CS - IndivTune - EUR	0.111	0.103	0.007	0.328649
AFR	SBP	SBayesRC-multi - IndivTune - EUR+AFR	PRS-CS - SumStatTune - AFR	0.111	0.035	0.076	6.06056e-06
AFR	SBP	SBayesRC-multi - IndivTune - EUR+AFR	PRS-CS - SumStatTune - EUR	0.111	0.103	0.007	0.328649
AFR	SBP	SBayesRC-multi - IndivTune - EUR+AFR	PRS-CS-multi - IndivTune - EUR+AFR	0.111	0.104	0.006	0.44051
AFR	SBP	SBayesRC-multi - IndivTune - EUR+AFR	PRS-CS-multi - SumStatTune - EUR+AFR	0.111	0.111	0	0.986616
AFR	SBP	SBayesRC-multi - IndivTune - EUR+AFR	PRS-CSx - IndivTune - EUR+AFR	0.111	0.111	0	0.987428
AFR	SBP	SBayesRC-multi - IndivTune - EUR+AFR	PRS-CSx - SumStatTune - EUR+AFR	0.111	0.114	-0.003	0.762685
AFR	SBP	SBayesRC-multi - IndivTune - EUR+AFR	QuickPRS - SumStatTune - AFR	0.111	-0.012	0.123	5.09296e-13
AFR	SBP	SBayesRC-multi - IndivTune - EUR+AFR	QuickPRS - SumStatTune - EUR	0.111	0.103	0.008	0.30409
AFR	SBP	SBayesRC-multi - IndivTune - EUR+AFR	QuickPRS-multi - IndivTune - EUR+AFR	0.111	0.102	0.008	0.257305
AFR	SBP	SBayesRC-multi - IndivTune - EUR+AFR	QuickPRS-multi - SumStatTune - EUR+AFR	0.111	0.099	0.012	0.16871
AFR	SBP	SBayesRC-multi - IndivTune - EUR+AFR	SBayesRC - SumStatTune - AFR	0.111	0.004	0.107	1.40873e-11
AFR	SBP	SBayesRC-multi - IndivTune - EUR+AFR	SBayesRC - SumStatTune - EUR	0.111	0.111	0	0.847819
AFR	SBP	SBayesRC-multi - IndivTune - EUR+AFR	SBayesRC-multi - IndivTune - EUR+AFR	0.104	0.104	NA	NA
AFR	SBP	SBayesRC-multi - IndivTune - EUR+AFR	SBayesRC-multi - SumStatTune - EUR+AFR	0.111	0.106	0.005	0.220595
AFR	SBP	SBayesRC-multi - IndivTune - EUR+AFR	X-Wing - IndivTune - EUR+AFR	0.111	0.111	0	0.964435
AFR	SBP	SBayesRC-multi - IndivTune - EUR+AFR	X-Wing - SumStatTune - EUR+AFR	0.111	0.102	0.009	0.303198
AFR	SBP	SBayesRC-multi - IndivTune - EUR+AFR	lassosum - IndivTune - AFR	0.111	0.025	0.086	4.94856e-07
AFR	SBP	SBayesRC-multi - IndivTune - EUR+AFR	lassosum - IndivTune - EUR	0.111	0.084	0.027	0.000536489
AFR	SBP	SBayesRC-multi - IndivTune - EUR+AFR	lassosum - SumStatTune - AFR	0.111	0.016	0.094	4.41875e-08
AFR	SBP	SBayesRC-multi - IndivTune - EUR+AFR	lassosum - SumStatTune - EUR	0.111	0.092	0.019	0.035785
AFR	SBP	SBayesRC-multi - IndivTune - EUR+AFR	lassosum-multi - IndivTune - EUR+AFR	0.111	0.089	0.022	0.011126
AFR	SBP	SBayesRC-multi - IndivTune - EUR+AFR	lassosum-multi - SumStatTune - EUR+AFR	0.111	0.068	0.043	3.92459e-05
AFR	SBP	SBayesRC-multi - IndivTune - EUR+AFR	pT+clump - IndivTune - AFR	0.111	0.028	0.083	1.20571e-06
AFR	SBP	SBayesRC-multi - IndivTune - EUR+AFR	pT+clump - IndivTune - EUR	0.111	0.05	0.061	4.98482e-07
AFR	SBP	SBayesRC-multi - IndivTune - EUR+AFR	pT+clump-multi - IndivTune - EUR+AFR	0.111	0.059	0.052	6.28443e-05
AFR	SBP	SBayesRC-multi - SumStatTune - EUR+AFR	All - IndivTune - AFR	0.106	0.016	0.09	5.04179e-08
AFR	SBP	SBayesRC-multi - SumStatTune - EUR+AFR	All - IndivTune - EUR	0.106	0.101	0.006	0.496533
AFR	SBP	SBayesRC-multi - SumStatTune - EUR+AFR	All - IndivTune - EUR+AFR	0.106	0.1	0.006	0.482931
AFR	SBP	SBayesRC-multi - SumStatTune - EUR+AFR	DBSLMM - IndivTune - AFR	0.106	-0.007	0.114	1.32767e-10
AFR	SBP	SBayesRC-multi - SumStatTune - EUR+AFR	DBSLMM - IndivTune - EUR	0.106	0.104	0.002	0.846804
AFR	SBP	SBayesRC-multi - SumStatTune - EUR+AFR	DBSLMM - SumStatTune - AFR	0.106	-0.013	0.119	1.65999e-11
AFR	SBP	SBayesRC-multi - SumStatTune - EUR+AFR	DBSLMM - SumStatTune - EUR	0.106	0.105	0.001	0.935564
AFR	SBP	SBayesRC-multi - SumStatTune - EUR+AFR	DBSLMM-multi - IndivTune - EUR+AFR	0.106	0.104	0.002	0.84748
AFR	SBP	SBayesRC-multi - SumStatTune - EUR+AFR	DBSLMM-multi - SumStatTune - EUR+AFR	0.106	0.088	0.018	0.0933862
AFR	SBP	SBayesRC-multi - SumStatTune - EUR+AFR	LDpred2 - IndivTune - AFR	0.106	0.026	0.081	6.78203e-07
AFR	SBP	SBayesRC-multi - SumStatTune - EUR+AFR	LDpred2 - IndivTune - EUR	0.106	0.101	0.006	0.507864
AFR	SBP	SBayesRC-multi - SumStatTune - EUR+AFR	LDpred2 - SumStatTune - AFR	0.106	0.008	0.098	1.77132e-09
AFR	SBP	SBayesRC-multi - SumStatTune - EUR+AFR	LDpred2 - SumStatTune - EUR	0.106	0.096	0.01	0.240692
AFR	SBP	SBayesRC-multi - SumStatTune - EUR+AFR	LDpred2-multi - IndivTune - EUR+AFR	0.106	0.104	0.002	0.823408
AFR	SBP	SBayesRC-multi - SumStatTune - EUR+AFR	LDpred2-multi - SumStatTune - EUR+AFR	0.106	0.096	0.01	0.256554
AFR	SBP	SBayesRC-multi - SumStatTune - EUR+AFR	MegaPRS - IndivTune - AFR	0.106	0.03	0.076	4.19073e-06
AFR	SBP	SBayesRC-multi - SumStatTune - EUR+AFR	MegaPRS - IndivTune - EUR	0.106	0.098	0.009	0.339908
AFR	SBP	SBayesRC-multi - SumStatTune - EUR+AFR	MegaPRS - SumStatTune - AFR	0.106	0.032	0.075	6.35808e-06
AFR	SBP	SBayesRC-multi - SumStatTune - EUR+AFR	MegaPRS - SumStatTune - EUR	0.106	0.098	0.008	0.411704
AFR	SBP	SBayesRC-multi - SumStatTune - EUR+AFR	MegaPRS-multi - IndivTune - EUR+AFR	0.106	0.103	0.004	0.697118
AFR	SBP	SBayesRC-multi - SumStatTune - EUR+AFR	MegaPRS-multi - SumStatTune - EUR+AFR	0.106	0.105	0.002	0.872123
AFR	SBP	SBayesRC-multi - SumStatTune - EUR+AFR	PRS-CS - IndivTune - AFR	0.106	0.02	0.087	1.33626e-07
AFR	SBP	SBayesRC-multi - SumStatTune - EUR+AFR	PRS-CS - IndivTune - EUR	0.106	0.103	0.003	0.763485
AFR	SBP	SBayesRC-multi - SumStatTune - EUR+AFR	PRS-CS - SumStatTune - AFR	0.106	0.035	0.071	1.22433e-05
AFR	SBP	SBayesRC-multi - SumStatTune - EUR+AFR	PRS-CS - SumStatTune - EUR	0.106	0.103	0.003	0.763485
AFR	SBP	SBayesRC-multi - SumStatTune - EUR+AFR	PRS-CS-multi - IndivTune - EUR+AFR	0.106	0.104	0.002	0.851048
AFR	SBP	SBayesRC-multi - SumStatTune - EUR+AFR	PRS-CS-multi - SumStatTune - EUR+AFR	0.106	0.111	-0.005	0.617911
AFR	SBP	SBayesRC-multi - SumStatTune - EUR+AFR	PRS-CSx - IndivTune - EUR+AFR	0.106	0.111	-0.005	0.609179
AFR	SBP	SBayesRC-multi - SumStatTune - EUR+AFR	PRS-CSx - SumStatTune - EUR+AFR	0.106	0.114	-0.007	0.451122
AFR	SBP	SBayesRC-multi - SumStatTune - EUR+AFR	QuickPRS - SumStatTune - AFR	0.106	-0.012	0.118	1.3015e-12
AFR	SBP	SBayesRC-multi - SumStatTune - EUR+AFR	QuickPRS - SumStatTune - EUR	0.106	0.103	0.003	0.740813
AFR	SBP	SBayesRC-multi - SumStatTune - EUR+AFR	QuickPRS-multi - IndivTune - EUR+AFR	0.106	0.102	0.004	0.669483
AFR	SBP	SBayesRC-multi - SumStatTune - EUR+AFR	QuickPRS-multi - SumStatTune - EUR+AFR	0.106	0.099	0.007	0.460861
AFR	SBP	SBayesRC-multi - SumStatTune - EUR+AFR	SBayesRC - SumStatTune - AFR	0.106	0.004	0.102	1.9821e-15
AFR	SBP	SBayesRC-multi - SumStatTune - EUR+AFR	SBayesRC - SumStatTune - EUR	0.106	0.111	-0.004	0.444914
AFR	SBP	SBayesRC-multi - SumStatTune - EUR+AFR	SBayesRC-multi - IndivTune - EUR+AFR	0.106	0.111	-0.005	0.220595
AFR	SBP	SBayesRC-multi - SumStatTune - EUR+AFR	SBayesRC-multi - SumStatTune - EUR+AFR	0.104	0.104	NA	NA
AFR	SBP	SBayesRC-multi - SumStatTune - EUR+AFR	X-Wing - IndivTune - EUR+AFR	0.106	0.111	-0.005	0.565683
AFR	SBP	SBayesRC-multi - SumStatTune - EUR+AFR	X-Wing - SumStatTune - EUR+AFR	0.106	0.102	0.005	0.643882
AFR	SBP	SBayesRC-multi - SumStatTune - EUR+AFR	lassosum - IndivTune - AFR	0.106	0.025	0.081	1.181e-06
AFR	SBP	SBayesRC-multi - SumStatTune - EUR+AFR	lassosum - IndivTune - EUR	0.106	0.084	0.022	0.0153358
AFR	SBP	SBayesRC-multi - SumStatTune - EUR+AFR	lassosum - SumStatTune - AFR	0.106	0.016	0.09	2.80367e-07
AFR	SBP	SBayesRC-multi - SumStatTune - EUR+AFR	lassosum - SumStatTune - EUR	0.106	0.092	0.014	0.158824
AFR	SBP	SBayesRC-multi - SumStatTune - EUR+AFR	lassosum-multi - IndivTune - EUR+AFR	0.106	0.089	0.018	0.0687727
AFR	SBP	SBayesRC-multi - SumStatTune - EUR+AFR	lassosum-multi - SumStatTune - EUR+AFR	0.106	0.068	0.038	0.00061646
AFR	SBP	SBayesRC-multi - SumStatTune - EUR+AFR	pT+clump - IndivTune - AFR	0.106	0.028	0.078	2.96713e-06
AFR	SBP	SBayesRC-multi - SumStatTune - EUR+AFR	pT+clump - IndivTune - EUR	0.106	0.05	0.056	1.05181e-05
AFR	SBP	SBayesRC-multi - SumStatTune - EUR+AFR	pT+clump-multi - IndivTune - EUR+AFR	0.106	0.059	0.047	0.000350672
AFR	SBP	X-Wing - IndivTune - EUR+AFR	All - IndivTune - AFR	0.111	0.016	0.095	1.66874e-09
AFR	SBP	X-Wing - IndivTune - EUR+AFR	All - IndivTune - EUR	0.111	0.101	0.011	0.0624676
AFR	SBP	X-Wing - IndivTune - EUR+AFR	All - IndivTune - EUR+AFR	0.111	0.1	0.011	0.0585087
AFR	SBP	X-Wing - IndivTune - EUR+AFR	DBSLMM - IndivTune - AFR	0.111	-0.007	0.119	2.77911e-11
AFR	SBP	X-Wing - IndivTune - EUR+AFR	DBSLMM - IndivTune - EUR	0.111	0.104	0.007	0.363882
AFR	SBP	X-Wing - IndivTune - EUR+AFR	DBSLMM - SumStatTune - AFR	0.111	-0.013	0.124	3.52349e-12
AFR	SBP	X-Wing - IndivTune - EUR+AFR	DBSLMM - SumStatTune - EUR	0.111	0.105	0.006	0.445715
AFR	SBP	X-Wing - IndivTune - EUR+AFR	DBSLMM-multi - IndivTune - EUR+AFR	0.111	0.104	0.007	0.377146
AFR	SBP	X-Wing - IndivTune - EUR+AFR	DBSLMM-multi - SumStatTune - EUR+AFR	0.111	0.088	0.023	0.00768171
AFR	SBP	X-Wing - IndivTune - EUR+AFR	LDpred2 - IndivTune - AFR	0.111	0.026	0.086	2.66211e-08
AFR	SBP	X-Wing - IndivTune - EUR+AFR	LDpred2 - IndivTune - EUR	0.111	0.101	0.011	0.12343
AFR	SBP	X-Wing - IndivTune - EUR+AFR	LDpred2 - SumStatTune - AFR	0.111	0.008	0.103	3.12498e-11
AFR	SBP	X-Wing - IndivTune - EUR+AFR	LDpred2 - SumStatTune - EUR	0.111	0.096	0.015	0.0448264
AFR	SBP	X-Wing - IndivTune - EUR+AFR	LDpred2-multi - IndivTune - EUR+AFR	0.111	0.104	0.007	0.286655
AFR	SBP	X-Wing - IndivTune - EUR+AFR	LDpred2-multi - SumStatTune - EUR+AFR	0.111	0.096	0.015	0.0398348
AFR	SBP	X-Wing - IndivTune - EUR+AFR	MegaPRS - IndivTune - AFR	0.111	0.03	0.081	3.19971e-07
AFR	SBP	X-Wing - IndivTune - EUR+AFR	MegaPRS - IndivTune - EUR	0.111	0.098	0.014	0.100965
AFR	SBP	X-Wing - IndivTune - EUR+AFR	MegaPRS - SumStatTune - AFR	0.111	0.032	0.08	4.79018e-07
AFR	SBP	X-Wing - IndivTune - EUR+AFR	MegaPRS - SumStatTune - EUR	0.111	0.098	0.013	0.135901
AFR	SBP	X-Wing - IndivTune - EUR+AFR	MegaPRS-multi - IndivTune - EUR+AFR	0.111	0.103	0.009	0.294566
AFR	SBP	X-Wing - IndivTune - EUR+AFR	MegaPRS-multi - SumStatTune - EUR+AFR	0.111	0.105	0.007	0.441371
AFR	SBP	X-Wing - IndivTune - EUR+AFR	PRS-CS - IndivTune - AFR	0.111	0.02	0.092	3.82805e-09
AFR	SBP	X-Wing - IndivTune - EUR+AFR	PRS-CS - IndivTune - EUR	0.111	0.103	0.008	0.195802
AFR	SBP	X-Wing - IndivTune - EUR+AFR	PRS-CS - SumStatTune - AFR	0.111	0.035	0.076	8.38118e-07
AFR	SBP	X-Wing - IndivTune - EUR+AFR	PRS-CS - SumStatTune - EUR	0.111	0.103	0.008	0.195802
AFR	SBP	X-Wing - IndivTune - EUR+AFR	PRS-CS-multi - IndivTune - EUR+AFR	0.111	0.104	0.007	0.248107
AFR	SBP	X-Wing - IndivTune - EUR+AFR	PRS-CS-multi - SumStatTune - EUR+AFR	0.111	0.111	0	0.933404
AFR	SBP	X-Wing - IndivTune - EUR+AFR	PRS-CSx - IndivTune - EUR+AFR	0.111	0.111	0	0.922508
AFR	SBP	X-Wing - IndivTune - EUR+AFR	PRS-CSx - SumStatTune - EUR+AFR	0.111	0.114	-0.002	0.717157
AFR	SBP	X-Wing - IndivTune - EUR+AFR	QuickPRS - SumStatTune - AFR	0.111	-0.012	0.123	1.47715e-14
AFR	SBP	X-Wing - IndivTune - EUR+AFR	QuickPRS - SumStatTune - EUR	0.111	0.103	0.008	0.335507
AFR	SBP	X-Wing - IndivTune - EUR+AFR	QuickPRS-multi - IndivTune - EUR+AFR	0.111	0.102	0.009	0.277213
AFR	SBP	X-Wing - IndivTune - EUR+AFR	QuickPRS-multi - SumStatTune - EUR+AFR	0.111	0.099	0.012	0.153485
AFR	SBP	X-Wing - IndivTune - EUR+AFR	SBayesRC - SumStatTune - AFR	0.111	0.004	0.107	2.07781e-10
AFR	SBP	X-Wing - IndivTune - EUR+AFR	SBayesRC - SumStatTune - EUR	0.111	0.111	0.001	0.925135
AFR	SBP	X-Wing - IndivTune - EUR+AFR	SBayesRC-multi - IndivTune - EUR+AFR	0.111	0.111	0	0.964435
AFR	SBP	X-Wing - IndivTune - EUR+AFR	SBayesRC-multi - SumStatTune - EUR+AFR	0.111	0.106	0.005	0.565683
AFR	SBP	X-Wing - IndivTune - EUR+AFR	X-Wing - IndivTune - EUR+AFR	0.104	0.104	NA	NA
AFR	SBP	X-Wing - IndivTune - EUR+AFR	X-Wing - SumStatTune - EUR+AFR	0.111	0.102	0.01	0.13619
AFR	SBP	X-Wing - IndivTune - EUR+AFR	lassosum - IndivTune - AFR	0.111	0.025	0.086	7.45092e-08
AFR	SBP	X-Wing - IndivTune - EUR+AFR	lassosum - IndivTune - EUR	0.111	0.084	0.027	0.000181906
AFR	SBP	X-Wing - IndivTune - EUR+AFR	lassosum - SumStatTune - AFR	0.111	0.016	0.095	5.59163e-08
AFR	SBP	X-Wing - IndivTune - EUR+AFR	lassosum - SumStatTune - EUR	0.111	0.092	0.019	0.0148981
AFR	SBP	X-Wing - IndivTune - EUR+AFR	lassosum-multi - IndivTune - EUR+AFR	0.111	0.089	0.023	0.00256975
AFR	SBP	X-Wing - IndivTune - EUR+AFR	lassosum-multi - SumStatTune - EUR+AFR	0.111	0.068	0.043	4.31146e-06
AFR	SBP	X-Wing - IndivTune - EUR+AFR	pT+clump - IndivTune - AFR	0.111	0.028	0.083	1.71467e-07
AFR	SBP	X-Wing - IndivTune - EUR+AFR	pT+clump - IndivTune - EUR	0.111	0.05	0.061	2.17173e-08
AFR	SBP	X-Wing - IndivTune - EUR+AFR	pT+clump-multi - IndivTune - EUR+AFR	0.111	0.059	0.052	3.00462e-06
AFR	SBP	X-Wing - SumStatTune - EUR+AFR	All - IndivTune - AFR	0.102	0.016	0.085	1.22511e-08
AFR	SBP	X-Wing - SumStatTune - EUR+AFR	All - IndivTune - EUR	0.102	0.101	0.001	0.881355
AFR	SBP	X-Wing - SumStatTune - EUR+AFR	All - IndivTune - EUR+AFR	0.102	0.1	0.002	0.817407
AFR	SBP	X-Wing - SumStatTune - EUR+AFR	DBSLMM - IndivTune - AFR	0.102	-0.007	0.109	1.77988e-09
AFR	SBP	X-Wing - SumStatTune - EUR+AFR	DBSLMM - IndivTune - EUR	0.102	0.104	-0.003	0.781114
AFR	SBP	X-Wing - SumStatTune - EUR+AFR	DBSLMM - SumStatTune - AFR	0.102	-0.013	0.115	2.84093e-10
AFR	SBP	X-Wing - SumStatTune - EUR+AFR	DBSLMM - SumStatTune - EUR	0.102	0.105	-0.004	0.683358
AFR	SBP	X-Wing - SumStatTune - EUR+AFR	DBSLMM-multi - IndivTune - EUR+AFR	0.102	0.104	-0.003	0.788598
AFR	SBP	X-Wing - SumStatTune - EUR+AFR	DBSLMM-multi - SumStatTune - EUR+AFR	0.102	0.088	0.014	0.148397
AFR	SBP	X-Wing - SumStatTune - EUR+AFR	LDpred2 - IndivTune - AFR	0.102	0.026	0.076	1.34096e-07
AFR	SBP	X-Wing - SumStatTune - EUR+AFR	LDpred2 - IndivTune - EUR	0.102	0.101	0.001	0.892439
AFR	SBP	X-Wing - SumStatTune - EUR+AFR	LDpred2 - SumStatTune - AFR	0.102	0.008	0.094	1.24792e-10
AFR	SBP	X-Wing - SumStatTune - EUR+AFR	LDpred2 - SumStatTune - EUR	0.102	0.096	0.006	0.495082
AFR	SBP	X-Wing - SumStatTune - EUR+AFR	LDpred2-multi - IndivTune - EUR+AFR	0.102	0.104	-0.003	0.716458
AFR	SBP	X-Wing - SumStatTune - EUR+AFR	LDpred2-multi - SumStatTune - EUR+AFR	0.102	0.096	0.006	0.457583
AFR	SBP	X-Wing - SumStatTune - EUR+AFR	MegaPRS - IndivTune - AFR	0.102	0.03	0.072	2.33281e-06
AFR	SBP	X-Wing - SumStatTune - EUR+AFR	MegaPRS - IndivTune - EUR	0.102	0.098	0.004	0.662688
AFR	SBP	X-Wing - SumStatTune - EUR+AFR	MegaPRS - SumStatTune - AFR	0.102	0.032	0.07	3.6401e-06
AFR	SBP	X-Wing - SumStatTune - EUR+AFR	MegaPRS - SumStatTune - EUR	0.102	0.098	0.003	0.73756
AFR	SBP	X-Wing - SumStatTune - EUR+AFR	MegaPRS-multi - IndivTune - EUR+AFR	0.102	0.103	-0.001	0.917138
AFR	SBP	X-Wing - SumStatTune - EUR+AFR	MegaPRS-multi - SumStatTune - EUR+AFR	0.102	0.105	-0.003	0.759464
AFR	SBP	X-Wing - SumStatTune - EUR+AFR	PRS-CS - IndivTune - AFR	0.102	0.02	0.082	1.8815e-08
AFR	SBP	X-Wing - SumStatTune - EUR+AFR	PRS-CS - IndivTune - EUR	0.102	0.103	-0.002	0.819789
AFR	SBP	X-Wing - SumStatTune - EUR+AFR	PRS-CS - SumStatTune - AFR	0.102	0.035	0.067	4.15366e-06
AFR	SBP	X-Wing - SumStatTune - EUR+AFR	PRS-CS - SumStatTune - EUR	0.102	0.103	-0.002	0.819789
AFR	SBP	X-Wing - SumStatTune - EUR+AFR	PRS-CS-multi - IndivTune - EUR+AFR	0.102	0.104	-0.003	0.688519
AFR	SBP	X-Wing - SumStatTune - EUR+AFR	PRS-CS-multi - SumStatTune - EUR+AFR	0.102	0.111	-0.009	0.180699
AFR	SBP	X-Wing - SumStatTune - EUR+AFR	PRS-CSx - IndivTune - EUR+AFR	0.102	0.111	-0.009	0.148609
AFR	SBP	X-Wing - SumStatTune - EUR+AFR	PRS-CSx - SumStatTune - EUR+AFR	0.102	0.114	-0.012	0.119309
AFR	SBP	X-Wing - SumStatTune - EUR+AFR	QuickPRS - SumStatTune - AFR	0.102	-0.012	0.114	1.26816e-13
AFR	SBP	X-Wing - SumStatTune - EUR+AFR	QuickPRS - SumStatTune - EUR	0.102	0.103	-0.002	0.862912
AFR	SBP	X-Wing - SumStatTune - EUR+AFR	QuickPRS-multi - IndivTune - EUR+AFR	0.102	0.102	-0.001	0.932721
AFR	SBP	X-Wing - SumStatTune - EUR+AFR	QuickPRS-multi - SumStatTune - EUR+AFR	0.102	0.099	0.002	0.783448
AFR	SBP	X-Wing - SumStatTune - EUR+AFR	SBayesRC - SumStatTune - AFR	0.102	0.004	0.098	4.45758e-09
AFR	SBP	X-Wing - SumStatTune - EUR+AFR	SBayesRC - SumStatTune - EUR	0.102	0.111	-0.009	0.323853
AFR	SBP	X-Wing - SumStatTune - EUR+AFR	SBayesRC-multi - IndivTune - EUR+AFR	0.102	0.111	-0.009	0.303198
AFR	SBP	X-Wing - SumStatTune - EUR+AFR	SBayesRC-multi - SumStatTune - EUR+AFR	0.102	0.106	-0.005	0.643882
AFR	SBP	X-Wing - SumStatTune - EUR+AFR	X-Wing - IndivTune - EUR+AFR	0.102	0.111	-0.01	0.13619
AFR	SBP	X-Wing - SumStatTune - EUR+AFR	X-Wing - SumStatTune - EUR+AFR	0.104	0.104	NA	NA
AFR	SBP	X-Wing - SumStatTune - EUR+AFR	lassosum - IndivTune - AFR	0.102	0.025	0.077	6.35578e-07
AFR	SBP	X-Wing - SumStatTune - EUR+AFR	lassosum - IndivTune - EUR	0.102	0.084	0.018	0.0437324
AFR	SBP	X-Wing - SumStatTune - EUR+AFR	lassosum - SumStatTune - AFR	0.102	0.016	0.085	1.5035e-06
AFR	SBP	X-Wing - SumStatTune - EUR+AFR	lassosum - SumStatTune - EUR	0.102	0.092	0.01	0.334809
AFR	SBP	X-Wing - SumStatTune - EUR+AFR	lassosum-multi - IndivTune - EUR+AFR	0.102	0.089	0.013	0.118856
AFR	SBP	X-Wing - SumStatTune - EUR+AFR	lassosum-multi - SumStatTune - EUR+AFR	0.102	0.068	0.034	0.00209372
AFR	SBP	X-Wing - SumStatTune - EUR+AFR	pT+clump - IndivTune - AFR	0.102	0.028	0.074	1.28973e-06
AFR	SBP	X-Wing - SumStatTune - EUR+AFR	pT+clump - IndivTune - EUR	0.102	0.05	0.052	2.2876e-05
AFR	SBP	X-Wing - SumStatTune - EUR+AFR	pT+clump-multi - IndivTune - EUR+AFR	0.102	0.059	0.043	0.000258296
AFR	SBP	lassosum - IndivTune - AFR	All - IndivTune - AFR	0.025	0.016	0.009	0.388853
AFR	SBP	lassosum - IndivTune - AFR	All - IndivTune - EUR	0.025	0.101	-0.075	1.18724e-05
AFR	SBP	lassosum - IndivTune - AFR	All - IndivTune - EUR+AFR	0.025	0.1	-0.075	6.54448e-07
AFR	SBP	lassosum - IndivTune - AFR	DBSLMM - IndivTune - AFR	0.025	-0.007	0.033	0.0708397
AFR	SBP	lassosum - IndivTune - AFR	DBSLMM - IndivTune - EUR	0.025	0.104	-0.079	4.22372e-06
AFR	SBP	lassosum - IndivTune - AFR	DBSLMM - SumStatTune - AFR	0.025	-0.013	0.038	0.0349092
AFR	SBP	lassosum - IndivTune - AFR	DBSLMM - SumStatTune - EUR	0.025	0.105	-0.08	3.01386e-06
AFR	SBP	lassosum - IndivTune - AFR	DBSLMM-multi - IndivTune - EUR+AFR	0.025	0.104	-0.079	4.91377e-06
AFR	SBP	lassosum - IndivTune - AFR	DBSLMM-multi - SumStatTune - EUR+AFR	0.025	0.088	-0.063	0.000134395
AFR	SBP	lassosum - IndivTune - AFR	LDpred2 - IndivTune - AFR	0.025	0.026	0	0.973504
AFR	SBP	lassosum - IndivTune - AFR	LDpred2 - IndivTune - EUR	0.025	0.101	-0.075	1.1705e-05
AFR	SBP	lassosum - IndivTune - AFR	LDpred2 - SumStatTune - AFR	0.025	0.008	0.017	0.0973432
AFR	SBP	lassosum - IndivTune - AFR	LDpred2 - SumStatTune - EUR	0.025	0.096	-0.071	3.66486e-05
AFR	SBP	lassosum - IndivTune - AFR	LDpred2-multi - IndivTune - EUR+AFR	0.025	0.104	-0.079	4.94452e-07
AFR	SBP	lassosum - IndivTune - AFR	LDpred2-multi - SumStatTune - EUR+AFR	0.025	0.096	-0.071	3.10709e-06
AFR	SBP	lassosum - IndivTune - AFR	MegaPRS - IndivTune - AFR	0.025	0.03	-0.005	0.671204
AFR	SBP	lassosum - IndivTune - AFR	MegaPRS - IndivTune - EUR	0.025	0.098	-0.073	2.2927e-05
AFR	SBP	lassosum - IndivTune - AFR	MegaPRS - SumStatTune - AFR	0.025	0.032	-0.006	0.585579
AFR	SBP	lassosum - IndivTune - AFR	MegaPRS - SumStatTune - EUR	0.025	0.098	-0.073	2.01574e-05
AFR	SBP	lassosum - IndivTune - AFR	MegaPRS-multi - IndivTune - EUR+AFR	0.025	0.103	-0.077	5.50226e-07
AFR	SBP	lassosum - IndivTune - AFR	MegaPRS-multi - SumStatTune - EUR+AFR	0.025	0.105	-0.079	2.62378e-07
AFR	SBP	lassosum - IndivTune - AFR	PRS-CS - IndivTune - AFR	0.025	0.02	0.006	0.572805
AFR	SBP	lassosum - IndivTune - AFR	PRS-CS - IndivTune - EUR	0.025	0.103	-0.078	5.62656e-06
AFR	SBP	lassosum - IndivTune - AFR	PRS-CS - SumStatTune - AFR	0.025	0.035	-0.01	0.327882
AFR	SBP	lassosum - IndivTune - AFR	PRS-CS - SumStatTune - EUR	0.025	0.103	-0.078	5.62656e-06
AFR	SBP	lassosum - IndivTune - AFR	PRS-CS-multi - IndivTune - EUR+AFR	0.025	0.104	-0.079	1.38267e-07
AFR	SBP	lassosum - IndivTune - AFR	PRS-CS-multi - SumStatTune - EUR+AFR	0.025	0.111	-0.086	2.36008e-08
AFR	SBP	lassosum - IndivTune - AFR	PRS-CSx - IndivTune - EUR+AFR	0.025	0.111	-0.086	2.50775e-08
AFR	SBP	lassosum - IndivTune - AFR	PRS-CSx - SumStatTune - EUR+AFR	0.025	0.114	-0.088	1.13241e-08
AFR	SBP	lassosum - IndivTune - AFR	QuickPRS - SumStatTune - AFR	0.025	-0.012	0.037	0.000619601
AFR	SBP	lassosum - IndivTune - AFR	QuickPRS - SumStatTune - EUR	0.025	0.103	-0.078	5.30409e-06
AFR	SBP	lassosum - IndivTune - AFR	QuickPRS-multi - IndivTune - EUR+AFR	0.025	0.102	-0.077	3.25769e-06
AFR	SBP	lassosum - IndivTune - AFR	QuickPRS-multi - SumStatTune - EUR+AFR	0.025	0.099	-0.074	9.71533e-07
AFR	SBP	lassosum - IndivTune - AFR	SBayesRC - SumStatTune - AFR	0.025	0.004	0.021	0.183991
AFR	SBP	lassosum - IndivTune - AFR	SBayesRC - SumStatTune - EUR	0.025	0.111	-0.085	7.46799e-07
AFR	SBP	lassosum - IndivTune - AFR	SBayesRC-multi - IndivTune - EUR+AFR	0.025	0.111	-0.086	4.94856e-07
AFR	SBP	lassosum - IndivTune - AFR	SBayesRC-multi - SumStatTune - EUR+AFR	0.025	0.106	-0.081	1.181e-06
AFR	SBP	lassosum - IndivTune - AFR	X-Wing - IndivTune - EUR+AFR	0.025	0.111	-0.086	7.45092e-08
AFR	SBP	lassosum - IndivTune - AFR	X-Wing - SumStatTune - EUR+AFR	0.025	0.102	-0.077	6.35578e-07
AFR	SBP	lassosum - IndivTune - AFR	lassosum - IndivTune - AFR	0.104	0.104	NA	NA
AFR	SBP	lassosum - IndivTune - AFR	lassosum - IndivTune - EUR	0.025	0.084	-0.059	0.000677311
AFR	SBP	lassosum - IndivTune - AFR	lassosum - SumStatTune - AFR	0.025	0.016	0.009	0.616093
AFR	SBP	lassosum - IndivTune - AFR	lassosum - SumStatTune - EUR	0.025	0.092	-0.067	9.8922e-05
AFR	SBP	lassosum - IndivTune - AFR	lassosum-multi - IndivTune - EUR+AFR	0.025	0.089	-0.063	2.20008e-06
AFR	SBP	lassosum - IndivTune - AFR	lassosum-multi - SumStatTune - EUR+AFR	0.025	0.068	-0.043	0.0118308
AFR	SBP	lassosum - IndivTune - AFR	pT+clump - IndivTune - AFR	0.025	0.028	-0.003	0.773325
AFR	SBP	lassosum - IndivTune - AFR	pT+clump - IndivTune - EUR	0.025	0.05	-0.025	0.148002
AFR	SBP	lassosum - IndivTune - AFR	pT+clump-multi - IndivTune - EUR+AFR	0.025	0.059	-0.034	0.0145363
AFR	SBP	lassosum - IndivTune - EUR	All - IndivTune - AFR	0.084	0.016	0.068	8.34217e-05
AFR	SBP	lassosum - IndivTune - EUR	All - IndivTune - EUR	0.084	0.101	-0.017	0.0160909
AFR	SBP	lassosum - IndivTune - EUR	All - IndivTune - EUR+AFR	0.084	0.1	-0.016	0.0466704
AFR	SBP	lassosum - IndivTune - EUR	DBSLMM - IndivTune - AFR	0.084	-0.007	0.091	1.23211e-07
AFR	SBP	lassosum - IndivTune - EUR	DBSLMM - IndivTune - EUR	0.084	0.104	-0.02	0.0197334
AFR	SBP	lassosum - IndivTune - EUR	DBSLMM - SumStatTune - AFR	0.084	-0.013	0.097	1.92385e-08
AFR	SBP	lassosum - IndivTune - EUR	DBSLMM - SumStatTune - EUR	0.084	0.105	-0.021	0.0133606
AFR	SBP	lassosum - IndivTune - EUR	DBSLMM-multi - IndivTune - EUR+AFR	0.084	0.104	-0.02	0.0210446
AFR	SBP	lassosum - IndivTune - EUR	DBSLMM-multi - SumStatTune - EUR+AFR	0.084	0.088	-0.004	0.683736
AFR	SBP	lassosum - IndivTune - EUR	LDpred2 - IndivTune - AFR	0.084	0.026	0.058	0.000638323
AFR	SBP	lassosum - IndivTune - EUR	LDpred2 - IndivTune - EUR	0.084	0.101	-0.017	0.0103969
AFR	SBP	lassosum - IndivTune - EUR	LDpred2 - SumStatTune - AFR	0.084	0.008	0.076	1.00579e-05
AFR	SBP	lassosum - IndivTune - EUR	LDpred2 - SumStatTune - EUR	0.084	0.096	-0.012	0.0969978
AFR	SBP	lassosum - IndivTune - EUR	LDpred2-multi - IndivTune - EUR+AFR	0.084	0.104	-0.02	0.00477097
AFR	SBP	lassosum - IndivTune - EUR	LDpred2-multi - SumStatTune - EUR+AFR	0.084	0.096	-0.012	0.138747
AFR	SBP	lassosum - IndivTune - EUR	MegaPRS - IndivTune - AFR	0.084	0.03	0.054	0.00181166
AFR	SBP	lassosum - IndivTune - EUR	MegaPRS - IndivTune - EUR	0.084	0.098	-0.014	0.0970519
AFR	SBP	lassosum - IndivTune - EUR	MegaPRS - SumStatTune - AFR	0.084	0.032	0.052	0.00236196
AFR	SBP	lassosum - IndivTune - EUR	MegaPRS - SumStatTune - EUR	0.084	0.098	-0.014	0.133862
AFR	SBP	lassosum - IndivTune - EUR	MegaPRS-multi - IndivTune - EUR+AFR	0.084	0.103	-0.019	0.0421628
AFR	SBP	lassosum - IndivTune - EUR	MegaPRS-multi - SumStatTune - EUR+AFR	0.084	0.105	-0.021	0.0459325
AFR	SBP	lassosum - IndivTune - EUR	PRS-CS - IndivTune - AFR	0.084	0.02	0.064	0.000187707
AFR	SBP	lassosum - IndivTune - EUR	PRS-CS - IndivTune - EUR	0.084	0.103	-0.019	0.00490761
AFR	SBP	lassosum - IndivTune - EUR	PRS-CS - SumStatTune - AFR	0.084	0.035	0.049	0.00429236
AFR	SBP	lassosum - IndivTune - EUR	PRS-CS - SumStatTune - EUR	0.084	0.103	-0.019	0.00490761
AFR	SBP	lassosum - IndivTune - EUR	PRS-CS-multi - IndivTune - EUR+AFR	0.084	0.104	-0.02	0.011161
AFR	SBP	lassosum - IndivTune - EUR	PRS-CS-multi - SumStatTune - EUR+AFR	0.084	0.111	-0.027	0.000588627
AFR	SBP	lassosum - IndivTune - EUR	PRS-CSx - IndivTune - EUR+AFR	0.084	0.111	-0.027	0.000391503
AFR	SBP	lassosum - IndivTune - EUR	PRS-CSx - SumStatTune - EUR+AFR	0.084	0.114	-0.03	0.000518571
AFR	SBP	lassosum - IndivTune - EUR	QuickPRS - SumStatTune - AFR	0.084	-0.012	0.096	2.37034e-08
AFR	SBP	lassosum - IndivTune - EUR	QuickPRS - SumStatTune - EUR	0.084	0.103	-0.019	0.0182201
AFR	SBP	lassosum - IndivTune - EUR	QuickPRS-multi - IndivTune - EUR+AFR	0.084	0.102	-0.018	0.0252897
AFR	SBP	lassosum - IndivTune - EUR	QuickPRS-multi - SumStatTune - EUR+AFR	0.084	0.099	-0.015	0.0952492
AFR	SBP	lassosum - IndivTune - EUR	SBayesRC - SumStatTune - AFR	0.084	0.004	0.08	3.55859e-06
AFR	SBP	lassosum - IndivTune - EUR	SBayesRC - SumStatTune - EUR	0.084	0.111	-0.027	0.000456178
AFR	SBP	lassosum - IndivTune - EUR	SBayesRC-multi - IndivTune - EUR+AFR	0.084	0.111	-0.027	0.000536489
AFR	SBP	lassosum - IndivTune - EUR	SBayesRC-multi - SumStatTune - EUR+AFR	0.084	0.106	-0.022	0.0153358
AFR	SBP	lassosum - IndivTune - EUR	X-Wing - IndivTune - EUR+AFR	0.084	0.111	-0.027	0.000181906
AFR	SBP	lassosum - IndivTune - EUR	X-Wing - SumStatTune - EUR+AFR	0.084	0.102	-0.018	0.0437324
AFR	SBP	lassosum - IndivTune - EUR	lassosum - IndivTune - AFR	0.084	0.025	0.059	0.000677311
AFR	SBP	lassosum - IndivTune - EUR	lassosum - IndivTune - EUR	0.104	0.104	NA	NA
AFR	SBP	lassosum - IndivTune - EUR	lassosum - SumStatTune - AFR	0.084	0.016	0.068	8.85717e-05
AFR	SBP	lassosum - IndivTune - EUR	lassosum - SumStatTune - EUR	0.084	0.092	-0.008	0.350298
AFR	SBP	lassosum - IndivTune - EUR	lassosum-multi - IndivTune - EUR+AFR	0.084	0.089	-0.005	0.35933
AFR	SBP	lassosum - IndivTune - EUR	lassosum-multi - SumStatTune - EUR+AFR	0.084	0.068	0.016	0.108316
AFR	SBP	lassosum - IndivTune - EUR	pT+clump - IndivTune - AFR	0.084	0.028	0.056	0.00122383
AFR	SBP	lassosum - IndivTune - EUR	pT+clump - IndivTune - EUR	0.084	0.05	0.034	0.00247529
AFR	SBP	lassosum - IndivTune - EUR	pT+clump-multi - IndivTune - EUR+AFR	0.084	0.059	0.025	0.044081
AFR	SBP	lassosum - SumStatTune - AFR	All - IndivTune - AFR	0.016	0.016	0	0.997914
AFR	SBP	lassosum - SumStatTune - AFR	All - IndivTune - EUR	0.016	0.101	-0.084	1.00334e-06
AFR	SBP	lassosum - SumStatTune - AFR	All - IndivTune - EUR+AFR	0.016	0.1	-0.084	1.436e-06
AFR	SBP	lassosum - SumStatTune - AFR	DBSLMM - IndivTune - AFR	0.016	-0.007	0.024	0.000232825
AFR	SBP	lassosum - SumStatTune - AFR	DBSLMM - IndivTune - EUR	0.016	0.104	-0.088	3.77525e-07
AFR	SBP	lassosum - SumStatTune - AFR	DBSLMM - SumStatTune - AFR	0.016	-0.013	0.03	3.55913e-05
AFR	SBP	lassosum - SumStatTune - AFR	DBSLMM - SumStatTune - EUR	0.016	0.105	-0.089	2.64468e-07
AFR	SBP	lassosum - SumStatTune - AFR	DBSLMM-multi - IndivTune - EUR+AFR	0.016	0.104	-0.088	9.31315e-08
AFR	SBP	lassosum - SumStatTune - AFR	DBSLMM-multi - SumStatTune - EUR+AFR	0.016	0.088	-0.072	0.000449689
AFR	SBP	lassosum - SumStatTune - AFR	LDpred2 - IndivTune - AFR	0.016	0.026	-0.009	0.606258
AFR	SBP	lassosum - SumStatTune - AFR	LDpred2 - IndivTune - EUR	0.016	0.101	-0.084	1.02166e-06
AFR	SBP	lassosum - SumStatTune - AFR	LDpred2 - SumStatTune - AFR	0.016	0.008	0.008	0.666749
AFR	SBP	lassosum - SumStatTune - AFR	LDpred2 - SumStatTune - EUR	0.016	0.096	-0.079	3.98337e-06
