## Supplementary Tables for "Leveraging Global Genetics Resources to Enhance Polygenic Prediction Across Ancestrally Diverse Populations" (part 3 of 3)

### Sheet: ST2 (continued)
Table S2. Difference between PGS methods for each trait.
AFR	SBP	lassosum - SumStatTune - AFR	LDpred2-multi - IndivTune - EUR+AFR	0.016	0.104	-0.088	3.92478e-07
AFR	SBP	lassosum - SumStatTune - AFR	LDpred2-multi - SumStatTune - EUR+AFR	0.016	0.096	-0.08	9.84816e-06
AFR	SBP	lassosum - SumStatTune - AFR	MegaPRS - IndivTune - AFR	0.016	0.03	-0.014	0.433499
AFR	SBP	lassosum - SumStatTune - AFR	MegaPRS - IndivTune - EUR	0.016	0.098	-0.081	2.25282e-06
AFR	SBP	lassosum - SumStatTune - AFR	MegaPRS - SumStatTune - AFR	0.016	0.032	-0.015	0.384814
AFR	SBP	lassosum - SumStatTune - AFR	MegaPRS - SumStatTune - EUR	0.016	0.098	-0.082	2.10246e-06
AFR	SBP	lassosum - SumStatTune - AFR	MegaPRS-multi - IndivTune - EUR+AFR	0.016	0.103	-0.086	6.14743e-07
AFR	SBP	lassosum - SumStatTune - AFR	MegaPRS-multi - SumStatTune - EUR+AFR	0.016	0.105	-0.088	3.74299e-07
AFR	SBP	lassosum - SumStatTune - AFR	PRS-CS - IndivTune - AFR	0.016	0.02	-0.003	0.86124
AFR	SBP	lassosum - SumStatTune - AFR	PRS-CS - IndivTune - EUR	0.016	0.103	-0.087	4.49232e-07
AFR	SBP	lassosum - SumStatTune - AFR	PRS-CS - SumStatTune - AFR	0.016	0.035	-0.018	0.313353
AFR	SBP	lassosum - SumStatTune - AFR	PRS-CS - SumStatTune - EUR	0.016	0.103	-0.087	4.49232e-07
AFR	SBP	lassosum - SumStatTune - AFR	PRS-CS-multi - IndivTune - EUR+AFR	0.016	0.104	-0.088	5.74397e-07
AFR	SBP	lassosum - SumStatTune - AFR	PRS-CS-multi - SumStatTune - EUR+AFR	0.016	0.111	-0.094	7.70662e-08
AFR	SBP	lassosum - SumStatTune - AFR	PRS-CSx - IndivTune - EUR+AFR	0.016	0.111	-0.094	5.55676e-08
AFR	SBP	lassosum - SumStatTune - AFR	PRS-CSx - SumStatTune - EUR+AFR	0.016	0.114	-0.097	1.68176e-08
AFR	SBP	lassosum - SumStatTune - AFR	QuickPRS - SumStatTune - AFR	0.016	-0.012	0.028	0.138952
AFR	SBP	lassosum - SumStatTune - AFR	QuickPRS - SumStatTune - EUR	0.016	0.103	-0.087	4.37871e-07
AFR	SBP	lassosum - SumStatTune - AFR	QuickPRS-multi - IndivTune - EUR+AFR	0.016	0.102	-0.086	8.27829e-07
AFR	SBP	lassosum - SumStatTune - AFR	QuickPRS-multi - SumStatTune - EUR+AFR	0.016	0.099	-0.083	5.22736e-06
AFR	SBP	lassosum - SumStatTune - AFR	SBayesRC - SumStatTune - AFR	0.016	0.004	0.012	0.485796
AFR	SBP	lassosum - SumStatTune - AFR	SBayesRC - SumStatTune - EUR	0.016	0.111	-0.094	4.19689e-08
AFR	SBP	lassosum - SumStatTune - AFR	SBayesRC-multi - IndivTune - EUR+AFR	0.016	0.111	-0.094	4.41875e-08
AFR	SBP	lassosum - SumStatTune - AFR	SBayesRC-multi - SumStatTune - EUR+AFR	0.016	0.106	-0.09	2.80367e-07
AFR	SBP	lassosum - SumStatTune - AFR	X-Wing - IndivTune - EUR+AFR	0.016	0.111	-0.095	5.59163e-08
AFR	SBP	lassosum - SumStatTune - AFR	X-Wing - SumStatTune - EUR+AFR	0.016	0.102	-0.085	1.5035e-06
AFR	SBP	lassosum - SumStatTune - AFR	lassosum - IndivTune - AFR	0.016	0.025	-0.009	0.616093
AFR	SBP	lassosum - SumStatTune - AFR	lassosum - IndivTune - EUR	0.016	0.084	-0.068	8.85717e-05
AFR	SBP	lassosum - SumStatTune - AFR	lassosum - SumStatTune - AFR	0.104	0.104	NA	NA
AFR	SBP	lassosum - SumStatTune - AFR	lassosum - SumStatTune - EUR	0.016	0.092	-0.075	1.19758e-05
AFR	SBP	lassosum - SumStatTune - AFR	lassosum-multi - IndivTune - EUR+AFR	0.016	0.089	-0.072	2.98042e-05
AFR	SBP	lassosum - SumStatTune - AFR	lassosum-multi - SumStatTune - EUR+AFR	0.016	0.068	-0.052	0.0135012
AFR	SBP	lassosum - SumStatTune - AFR	pT+clump - IndivTune - AFR	0.016	0.028	-0.012	0.504572
AFR	SBP	lassosum - SumStatTune - AFR	pT+clump - IndivTune - EUR	0.016	0.05	-0.033	0.0542348
AFR	SBP	lassosum - SumStatTune - AFR	pT+clump-multi - IndivTune - EUR+AFR	0.016	0.059	-0.042	0.0160498
AFR	SBP	lassosum - SumStatTune - EUR	All - IndivTune - AFR	0.092	0.016	0.075	1.00475e-05
AFR	SBP	lassosum - SumStatTune - EUR	All - IndivTune - EUR	0.092	0.101	-0.009	0.313315
AFR	SBP	lassosum - SumStatTune - EUR	All - IndivTune - EUR+AFR	0.092	0.1	-0.008	0.384962
AFR	SBP	lassosum - SumStatTune - EUR	DBSLMM - IndivTune - AFR	0.092	-0.007	0.099	1.07678e-08
AFR	SBP	lassosum - SumStatTune - EUR	DBSLMM - IndivTune - EUR	0.092	0.104	-0.012	0.209307
AFR	SBP	lassosum - SumStatTune - EUR	DBSLMM - SumStatTune - AFR	0.092	-0.013	0.105	1.50199e-09
AFR	SBP	lassosum - SumStatTune - EUR	DBSLMM - SumStatTune - EUR	0.092	0.105	-0.014	0.178607
AFR	SBP	lassosum - SumStatTune - EUR	DBSLMM-multi - IndivTune - EUR+AFR	0.092	0.104	-0.012	0.213723
AFR	SBP	lassosum - SumStatTune - EUR	DBSLMM-multi - SumStatTune - EUR+AFR	0.092	0.088	0.004	0.732746
AFR	SBP	lassosum - SumStatTune - EUR	LDpred2 - IndivTune - AFR	0.092	0.026	0.066	0.000101381
AFR	SBP	lassosum - SumStatTune - EUR	LDpred2 - IndivTune - EUR	0.092	0.101	-0.009	0.363302
AFR	SBP	lassosum - SumStatTune - EUR	LDpred2 - SumStatTune - AFR	0.092	0.008	0.084	9.5125e-07
AFR	SBP	lassosum - SumStatTune - EUR	LDpred2 - SumStatTune - EUR	0.092	0.096	-0.004	0.678693
AFR	SBP	lassosum - SumStatTune - EUR	LDpred2-multi - IndivTune - EUR+AFR	0.092	0.104	-0.012	0.21229
AFR	SBP	lassosum - SumStatTune - EUR	LDpred2-multi - SumStatTune - EUR+AFR	0.092	0.096	-0.004	0.684088
AFR	SBP	lassosum - SumStatTune - EUR	MegaPRS - IndivTune - AFR	0.092	0.03	0.062	0.000309574
AFR	SBP	lassosum - SumStatTune - EUR	MegaPRS - IndivTune - EUR	0.092	0.098	-0.006	0.569283
AFR	SBP	lassosum - SumStatTune - EUR	MegaPRS - SumStatTune - AFR	0.092	0.032	0.06	0.000411581
AFR	SBP	lassosum - SumStatTune - EUR	MegaPRS - SumStatTune - EUR	0.092	0.098	-0.006	0.482533
AFR	SBP	lassosum - SumStatTune - EUR	MegaPRS-multi - IndivTune - EUR+AFR	0.092	0.103	-0.011	0.320052
AFR	SBP	lassosum - SumStatTune - EUR	MegaPRS-multi - SumStatTune - EUR+AFR	0.092	0.105	-0.013	0.199544
AFR	SBP	lassosum - SumStatTune - EUR	PRS-CS - IndivTune - AFR	0.092	0.02	0.072	2.41033e-05
AFR	SBP	lassosum - SumStatTune - EUR	PRS-CS - IndivTune - EUR	0.092	0.103	-0.012	0.201598
AFR	SBP	lassosum - SumStatTune - EUR	PRS-CS - SumStatTune - AFR	0.092	0.035	0.057	0.00085955
AFR	SBP	lassosum - SumStatTune - EUR	PRS-CS - SumStatTune - EUR	0.092	0.103	-0.012	0.201598
AFR	SBP	lassosum - SumStatTune - EUR	PRS-CS-multi - IndivTune - EUR+AFR	0.092	0.104	-0.013	0.198007
AFR	SBP	lassosum - SumStatTune - EUR	PRS-CS-multi - SumStatTune - EUR+AFR	0.092	0.111	-0.019	0.0490288
AFR	SBP	lassosum - SumStatTune - EUR	PRS-CSx - IndivTune - EUR+AFR	0.092	0.111	-0.019	0.0364072
AFR	SBP	lassosum - SumStatTune - EUR	PRS-CSx - SumStatTune - EUR+AFR	0.092	0.114	-0.022	0.024617
AFR	SBP	lassosum - SumStatTune - EUR	QuickPRS - SumStatTune - AFR	0.092	-0.012	0.104	1.2006e-09
AFR	SBP	lassosum - SumStatTune - EUR	QuickPRS - SumStatTune - EUR	0.092	0.103	-0.011	0.27674
AFR	SBP	lassosum - SumStatTune - EUR	QuickPRS-multi - IndivTune - EUR+AFR	0.092	0.102	-0.011	0.314498
AFR	SBP	lassosum - SumStatTune - EUR	QuickPRS-multi - SumStatTune - EUR+AFR	0.092	0.099	-0.007	0.500921
AFR	SBP	lassosum - SumStatTune - EUR	SBayesRC - SumStatTune - AFR	0.092	0.004	0.088	3.6272e-07
AFR	SBP	lassosum - SumStatTune - EUR	SBayesRC - SumStatTune - EUR	0.092	0.111	-0.019	0.0361028
AFR	SBP	lassosum - SumStatTune - EUR	SBayesRC-multi - IndivTune - EUR+AFR	0.092	0.111	-0.019	0.035785
AFR	SBP	lassosum - SumStatTune - EUR	SBayesRC-multi - SumStatTune - EUR+AFR	0.092	0.106	-0.014	0.158824
AFR	SBP	lassosum - SumStatTune - EUR	X-Wing - IndivTune - EUR+AFR	0.092	0.111	-0.019	0.0148981
AFR	SBP	lassosum - SumStatTune - EUR	X-Wing - SumStatTune - EUR+AFR	0.092	0.102	-0.01	0.334809
AFR	SBP	lassosum - SumStatTune - EUR	lassosum - IndivTune - AFR	0.092	0.025	0.067	9.8922e-05
AFR	SBP	lassosum - SumStatTune - EUR	lassosum - IndivTune - EUR	0.092	0.084	0.008	0.350298
AFR	SBP	lassosum - SumStatTune - EUR	lassosum - SumStatTune - AFR	0.092	0.016	0.075	1.19758e-05
AFR	SBP	lassosum - SumStatTune - EUR	lassosum - SumStatTune - EUR	0.104	0.104	NA	NA
AFR	SBP	lassosum - SumStatTune - EUR	lassosum-multi - IndivTune - EUR+AFR	0.092	0.089	0.003	0.729149
AFR	SBP	lassosum - SumStatTune - EUR	lassosum-multi - SumStatTune - EUR+AFR	0.092	0.068	0.024	7.89431e-05
AFR	SBP	lassosum - SumStatTune - EUR	pT+clump - IndivTune - AFR	0.092	0.028	0.064	0.000209684
AFR	SBP	lassosum - SumStatTune - EUR	pT+clump - IndivTune - EUR	0.092	0.05	0.042	1.02664e-05
AFR	SBP	lassosum - SumStatTune - EUR	pT+clump-multi - IndivTune - EUR+AFR	0.092	0.059	0.033	0.00317777
AFR	SBP	lassosum-multi - IndivTune - EUR+AFR	All - IndivTune - AFR	0.089	0.016	0.072	9.34253e-07
AFR	SBP	lassosum-multi - IndivTune - EUR+AFR	All - IndivTune - EUR	0.089	0.101	-0.012	0.145191
AFR	SBP	lassosum-multi - IndivTune - EUR+AFR	All - IndivTune - EUR+AFR	0.089	0.1	-0.011	0.124195
AFR	SBP	lassosum-multi - IndivTune - EUR+AFR	DBSLMM - IndivTune - AFR	0.089	-0.007	0.096	5.36471e-08
AFR	SBP	lassosum-multi - IndivTune - EUR+AFR	DBSLMM - IndivTune - EUR	0.089	0.104	-0.016	0.104281
AFR	SBP	lassosum-multi - IndivTune - EUR+AFR	DBSLMM - SumStatTune - AFR	0.089	-0.013	0.102	9.49531e-09
AFR	SBP	lassosum-multi - IndivTune - EUR+AFR	DBSLMM - SumStatTune - EUR	0.089	0.105	-0.017	0.0800631
AFR	SBP	lassosum-multi - IndivTune - EUR+AFR	DBSLMM-multi - IndivTune - EUR+AFR	0.089	0.104	-0.016	0.110094
AFR	SBP	lassosum-multi - IndivTune - EUR+AFR	DBSLMM-multi - SumStatTune - EUR+AFR	0.089	0.088	0.001	0.958198
AFR	SBP	lassosum-multi - IndivTune - EUR+AFR	LDpred2 - IndivTune - AFR	0.089	0.026	0.063	2.13551e-05
AFR	SBP	lassosum-multi - IndivTune - EUR+AFR	LDpred2 - IndivTune - EUR	0.089	0.101	-0.012	0.128979
AFR	SBP	lassosum-multi - IndivTune - EUR+AFR	LDpred2 - SumStatTune - AFR	0.089	0.008	0.08	5.43869e-08
AFR	SBP	lassosum-multi - IndivTune - EUR+AFR	LDpred2 - SumStatTune - EUR	0.089	0.096	-0.007	0.384663
AFR	SBP	lassosum-multi - IndivTune - EUR+AFR	LDpred2-multi - IndivTune - EUR+AFR	0.089	0.104	-0.016	0.0292875
AFR	SBP	lassosum-multi - IndivTune - EUR+AFR	LDpred2-multi - SumStatTune - EUR+AFR	0.089	0.096	-0.007	0.330698
AFR	SBP	lassosum-multi - IndivTune - EUR+AFR	MegaPRS - IndivTune - AFR	0.089	0.03	0.058	0.000131569
AFR	SBP	lassosum-multi - IndivTune - EUR+AFR	MegaPRS - IndivTune - EUR	0.089	0.098	-0.009	0.325067
AFR	SBP	lassosum-multi - IndivTune - EUR+AFR	MegaPRS - SumStatTune - AFR	0.089	0.032	0.057	0.000193909
AFR	SBP	lassosum-multi - IndivTune - EUR+AFR	MegaPRS - SumStatTune - EUR	0.089	0.098	-0.01	0.347229
AFR	SBP	lassosum-multi - IndivTune - EUR+AFR	MegaPRS-multi - IndivTune - EUR+AFR	0.089	0.103	-0.014	0.112598
AFR	SBP	lassosum-multi - IndivTune - EUR+AFR	MegaPRS-multi - SumStatTune - EUR+AFR	0.089	0.105	-0.016	0.106549
AFR	SBP	lassosum-multi - IndivTune - EUR+AFR	PRS-CS - IndivTune - AFR	0.089	0.02	0.069	2.63658e-06
AFR	SBP	lassosum-multi - IndivTune - EUR+AFR	PRS-CS - IndivTune - EUR	0.089	0.103	-0.015	0.0723452
AFR	SBP	lassosum-multi - IndivTune - EUR+AFR	PRS-CS - SumStatTune - AFR	0.089	0.035	0.054	0.00025415
AFR	SBP	lassosum-multi - IndivTune - EUR+AFR	PRS-CS - SumStatTune - EUR	0.089	0.103	-0.015	0.0723452
AFR	SBP	lassosum-multi - IndivTune - EUR+AFR	PRS-CS-multi - IndivTune - EUR+AFR	0.089	0.104	-0.016	0.0333186
AFR	SBP	lassosum-multi - IndivTune - EUR+AFR	PRS-CS-multi - SumStatTune - EUR+AFR	0.089	0.111	-0.022	0.00281035
AFR	SBP	lassosum-multi - IndivTune - EUR+AFR	PRS-CSx - IndivTune - EUR+AFR	0.089	0.111	-0.022	0.00211643
AFR	SBP	lassosum-multi - IndivTune - EUR+AFR	PRS-CSx - SumStatTune - EUR+AFR	0.089	0.114	-0.025	0.00245041
AFR	SBP	lassosum-multi - IndivTune - EUR+AFR	QuickPRS - SumStatTune - AFR	0.089	-0.012	0.101	2.14458e-11
AFR	SBP	lassosum-multi - IndivTune - EUR+AFR	QuickPRS - SumStatTune - EUR	0.089	0.103	-0.015	0.110474
AFR	SBP	lassosum-multi - IndivTune - EUR+AFR	QuickPRS-multi - IndivTune - EUR+AFR	0.089	0.102	-0.014	0.117504
AFR	SBP	lassosum-multi - IndivTune - EUR+AFR	QuickPRS-multi - SumStatTune - EUR+AFR	0.089	0.099	-0.011	0.214241
AFR	SBP	lassosum-multi - IndivTune - EUR+AFR	SBayesRC - SumStatTune - AFR	0.089	0.004	0.084	4.20092e-07
AFR	SBP	lassosum-multi - IndivTune - EUR+AFR	SBayesRC - SumStatTune - EUR	0.089	0.111	-0.022	0.0125157
AFR	SBP	lassosum-multi - IndivTune - EUR+AFR	SBayesRC-multi - IndivTune - EUR+AFR	0.089	0.111	-0.022	0.011126
AFR	SBP	lassosum-multi - IndivTune - EUR+AFR	SBayesRC-multi - SumStatTune - EUR+AFR	0.089	0.106	-0.018	0.0687727
AFR	SBP	lassosum-multi - IndivTune - EUR+AFR	X-Wing - IndivTune - EUR+AFR	0.089	0.111	-0.023	0.00256975
AFR	SBP	lassosum-multi - IndivTune - EUR+AFR	X-Wing - SumStatTune - EUR+AFR	0.089	0.102	-0.013	0.118856
AFR	SBP	lassosum-multi - IndivTune - EUR+AFR	lassosum - IndivTune - AFR	0.089	0.025	0.063	2.20008e-06
AFR	SBP	lassosum-multi - IndivTune - EUR+AFR	lassosum - IndivTune - EUR	0.089	0.084	0.005	0.35933
AFR	SBP	lassosum-multi - IndivTune - EUR+AFR	lassosum - SumStatTune - AFR	0.089	0.016	0.072	2.98042e-05
AFR	SBP	lassosum-multi - IndivTune - EUR+AFR	lassosum - SumStatTune - EUR	0.089	0.092	-0.003	0.729149
AFR	SBP	lassosum-multi - IndivTune - EUR+AFR	lassosum-multi - IndivTune - EUR+AFR	0.104	0.104	NA	NA
AFR	SBP	lassosum-multi - IndivTune - EUR+AFR	lassosum-multi - SumStatTune - EUR+AFR	0.089	0.068	0.021	0.0522523
AFR	SBP	lassosum-multi - IndivTune - EUR+AFR	pT+clump - IndivTune - AFR	0.089	0.028	0.06	5.02781e-05
AFR	SBP	lassosum-multi - IndivTune - EUR+AFR	pT+clump - IndivTune - EUR	0.089	0.05	0.039	0.00103502
AFR	SBP	lassosum-multi - IndivTune - EUR+AFR	pT+clump-multi - IndivTune - EUR+AFR	0.089	0.059	0.03	0.00749016
AFR	SBP	lassosum-multi - SumStatTune - EUR+AFR	All - IndivTune - AFR	0.068	0.016	0.052	0.00223754
AFR	SBP	lassosum-multi - SumStatTune - EUR+AFR	All - IndivTune - EUR	0.068	0.101	-0.032	0.00134671
AFR	SBP	lassosum-multi - SumStatTune - EUR+AFR	All - IndivTune - EUR+AFR	0.068	0.1	-0.032	0.00262539
AFR	SBP	lassosum-multi - SumStatTune - EUR+AFR	DBSLMM - IndivTune - AFR	0.068	-0.007	0.075	0.000209277
AFR	SBP	lassosum-multi - SumStatTune - EUR+AFR	DBSLMM - IndivTune - EUR	0.068	0.104	-0.036	0.00103579
AFR	SBP	lassosum-multi - SumStatTune - EUR+AFR	DBSLMM - SumStatTune - AFR	0.068	-0.013	0.081	5.83606e-05
AFR	SBP	lassosum-multi - SumStatTune - EUR+AFR	DBSLMM - SumStatTune - EUR	0.068	0.105	-0.037	0.000844077
AFR	SBP	lassosum-multi - SumStatTune - EUR+AFR	DBSLMM-multi - IndivTune - EUR+AFR	0.068	0.104	-0.036	0.00196611
AFR	SBP	lassosum-multi - SumStatTune - EUR+AFR	DBSLMM-multi - SumStatTune - EUR+AFR	0.068	0.088	-0.02	0.0314632
AFR	SBP	lassosum-multi - SumStatTune - EUR+AFR	LDpred2 - IndivTune - AFR	0.068	0.026	0.043	0.0117197
AFR	SBP	lassosum-multi - SumStatTune - EUR+AFR	LDpred2 - IndivTune - EUR	0.068	0.101	-0.033	0.00278421
AFR	SBP	lassosum-multi - SumStatTune - EUR+AFR	LDpred2 - SumStatTune - AFR	0.068	0.008	0.06	0.000157121
AFR	SBP	lassosum-multi - SumStatTune - EUR+AFR	LDpred2 - SumStatTune - EUR	0.068	0.096	-0.028	0.0109121
AFR	SBP	lassosum-multi - SumStatTune - EUR+AFR	LDpred2-multi - IndivTune - EUR+AFR	0.068	0.104	-0.036	0.00107037
AFR	SBP	lassosum-multi - SumStatTune - EUR+AFR	LDpred2-multi - SumStatTune - EUR+AFR	0.068	0.096	-0.028	0.00926908
AFR	SBP	lassosum-multi - SumStatTune - EUR+AFR	MegaPRS - IndivTune - AFR	0.068	0.03	0.038	0.0257086
AFR	SBP	lassosum-multi - SumStatTune - EUR+AFR	MegaPRS - IndivTune - EUR	0.068	0.098	-0.03	0.00934865
AFR	SBP	lassosum-multi - SumStatTune - EUR+AFR	MegaPRS - SumStatTune - AFR	0.068	0.032	0.036	0.0315632
AFR	SBP	lassosum-multi - SumStatTune - EUR+AFR	MegaPRS - SumStatTune - EUR	0.068	0.098	-0.03	0.00404259
AFR	SBP	lassosum-multi - SumStatTune - EUR+AFR	MegaPRS-multi - IndivTune - EUR+AFR	0.068	0.103	-0.035	0.00332077
AFR	SBP	lassosum-multi - SumStatTune - EUR+AFR	MegaPRS-multi - SumStatTune - EUR+AFR	0.068	0.105	-0.037	0.000908993
AFR	SBP	lassosum-multi - SumStatTune - EUR+AFR	PRS-CS - IndivTune - AFR	0.068	0.02	0.048	0.00352599
AFR	SBP	lassosum-multi - SumStatTune - EUR+AFR	PRS-CS - IndivTune - EUR	0.068	0.103	-0.035	0.000696268
AFR	SBP	lassosum-multi - SumStatTune - EUR+AFR	PRS-CS - SumStatTune - AFR	0.068	0.035	0.033	0.0452339
AFR	SBP	lassosum-multi - SumStatTune - EUR+AFR	PRS-CS - SumStatTune - EUR	0.068	0.103	-0.035	0.000696268
AFR	SBP	lassosum-multi - SumStatTune - EUR+AFR	PRS-CS-multi - IndivTune - EUR+AFR	0.068	0.104	-0.036	0.000664166
AFR	SBP	lassosum-multi - SumStatTune - EUR+AFR	PRS-CS-multi - SumStatTune - EUR+AFR	0.068	0.111	-0.043	5.4528e-05
AFR	SBP	lassosum-multi - SumStatTune - EUR+AFR	PRS-CSx - IndivTune - EUR+AFR	0.068	0.111	-0.043	3.331e-05
AFR	SBP	lassosum-multi - SumStatTune - EUR+AFR	PRS-CSx - SumStatTune - EUR+AFR	0.068	0.114	-0.046	2.88077e-05
AFR	SBP	lassosum-multi - SumStatTune - EUR+AFR	QuickPRS - SumStatTune - AFR	0.068	-0.012	0.08	3.92761e-07
AFR	SBP	lassosum-multi - SumStatTune - EUR+AFR	QuickPRS - SumStatTune - EUR	0.068	0.103	-0.035	0.00233544
AFR	SBP	lassosum-multi - SumStatTune - EUR+AFR	QuickPRS-multi - IndivTune - EUR+AFR	0.068	0.102	-0.034	0.00255776
AFR	SBP	lassosum-multi - SumStatTune - EUR+AFR	QuickPRS-multi - SumStatTune - EUR+AFR	0.068	0.099	-0.031	0.00570013
AFR	SBP	lassosum-multi - SumStatTune - EUR+AFR	SBayesRC - SumStatTune - AFR	0.068	0.004	0.064	0.00016077
AFR	SBP	lassosum-multi - SumStatTune - EUR+AFR	SBayesRC - SumStatTune - EUR	0.068	0.111	-0.042	4.19047e-05
AFR	SBP	lassosum-multi - SumStatTune - EUR+AFR	SBayesRC-multi - IndivTune - EUR+AFR	0.068	0.111	-0.043	3.92459e-05
AFR	SBP	lassosum-multi - SumStatTune - EUR+AFR	SBayesRC-multi - SumStatTune - EUR+AFR	0.068	0.106	-0.038	0.00061646
AFR	SBP	lassosum-multi - SumStatTune - EUR+AFR	X-Wing - IndivTune - EUR+AFR	0.068	0.111	-0.043	4.31146e-06
AFR	SBP	lassosum-multi - SumStatTune - EUR+AFR	X-Wing - SumStatTune - EUR+AFR	0.068	0.102	-0.034	0.00209372
AFR	SBP	lassosum-multi - SumStatTune - EUR+AFR	lassosum - IndivTune - AFR	0.068	0.025	0.043	0.0118308
AFR	SBP	lassosum-multi - SumStatTune - EUR+AFR	lassosum - IndivTune - EUR	0.068	0.084	-0.016	0.108316
AFR	SBP	lassosum-multi - SumStatTune - EUR+AFR	lassosum - SumStatTune - AFR	0.068	0.016	0.052	0.0135012
AFR	SBP	lassosum-multi - SumStatTune - EUR+AFR	lassosum - SumStatTune - EUR	0.068	0.092	-0.024	7.89431e-05
AFR	SBP	lassosum-multi - SumStatTune - EUR+AFR	lassosum-multi - IndivTune - EUR+AFR	0.068	0.089	-0.021	0.0522523
AFR	SBP	lassosum-multi - SumStatTune - EUR+AFR	lassosum-multi - SumStatTune - EUR+AFR	0.104	0.104	NA	NA
AFR	SBP	lassosum-multi - SumStatTune - EUR+AFR	pT+clump - IndivTune - AFR	0.068	0.028	0.04	0.0190547
AFR	SBP	lassosum-multi - SumStatTune - EUR+AFR	pT+clump - IndivTune - EUR	0.068	0.05	0.018	0.0886291
AFR	SBP	lassosum-multi - SumStatTune - EUR+AFR	pT+clump-multi - IndivTune - EUR+AFR	0.068	0.059	0.009	0.433825
AFR	SBP	pT+clump - IndivTune - AFR	All - IndivTune - AFR	0.028	0.016	0.012	0.0463092
AFR	SBP	pT+clump - IndivTune - AFR	All - IndivTune - EUR	0.028	0.101	-0.072	2.63975e-05
AFR	SBP	pT+clump - IndivTune - AFR	All - IndivTune - EUR+AFR	0.028	0.1	-0.072	4.33962e-07
AFR	SBP	pT+clump - IndivTune - AFR	DBSLMM - IndivTune - AFR	0.028	-0.007	0.036	0.0554149
AFR	SBP	pT+clump - IndivTune - AFR	DBSLMM - IndivTune - EUR	0.028	0.104	-0.076	1.00379e-05
AFR	SBP	pT+clump - IndivTune - AFR	DBSLMM - SumStatTune - AFR	0.028	-0.013	0.041	0.0274638
AFR	SBP	pT+clump - IndivTune - AFR	DBSLMM - SumStatTune - EUR	0.028	0.105	-0.077	7.24855e-06
AFR	SBP	pT+clump - IndivTune - AFR	DBSLMM-multi - IndivTune - EUR+AFR	0.028	0.104	-0.076	1.24583e-05
AFR	SBP	pT+clump - IndivTune - AFR	DBSLMM-multi - SumStatTune - EUR+AFR	0.028	0.088	-0.06	0.000230869
AFR	SBP	pT+clump - IndivTune - AFR	LDpred2 - IndivTune - AFR	0.028	0.026	0.003	0.772943
AFR	SBP	pT+clump - IndivTune - AFR	LDpred2 - IndivTune - EUR	0.028	0.101	-0.072	2.49936e-05
AFR	SBP	pT+clump - IndivTune - AFR	LDpred2 - SumStatTune - AFR	0.028	0.008	0.02	0.0408944
AFR	SBP	pT+clump - IndivTune - AFR	LDpred2 - SumStatTune - EUR	0.028	0.096	-0.068	7.77663e-05
AFR	SBP	pT+clump - IndivTune - AFR	LDpred2-multi - IndivTune - EUR+AFR	0.028	0.104	-0.076	8.29797e-07
AFR	SBP	pT+clump - IndivTune - AFR	LDpred2-multi - SumStatTune - EUR+AFR	0.028	0.096	-0.068	6.75873e-06
AFR	SBP	pT+clump - IndivTune - AFR	MegaPRS - IndivTune - AFR	0.028	0.03	-0.002	0.857161
AFR	SBP	pT+clump - IndivTune - AFR	MegaPRS - IndivTune - EUR	0.028	0.098	-0.07	4.67461e-05
AFR	SBP	pT+clump - IndivTune - AFR	MegaPRS - SumStatTune - AFR	0.028	0.032	-0.003	0.754814
AFR	SBP	pT+clump - IndivTune - AFR	MegaPRS - SumStatTune - EUR	0.028	0.098	-0.07	4.44714e-05
AFR	SBP	pT+clump - IndivTune - AFR	MegaPRS-multi - IndivTune - EUR+AFR	0.028	0.103	-0.074	1.00948e-06
AFR	SBP	pT+clump - IndivTune - AFR	MegaPRS-multi - SumStatTune - EUR+AFR	0.028	0.105	-0.076	5.103e-07
AFR	SBP	pT+clump - IndivTune - AFR	PRS-CS - IndivTune - AFR	0.028	0.02	0.009	0.347136
AFR	SBP	pT+clump - IndivTune - AFR	PRS-CS - IndivTune - EUR	0.028	0.103	-0.075	1.19357e-05
AFR	SBP	pT+clump - IndivTune - AFR	PRS-CS - SumStatTune - AFR	0.028	0.035	-0.007	0.459382
AFR	SBP	pT+clump - IndivTune - AFR	PRS-CS - SumStatTune - EUR	0.028	0.103	-0.075	1.19357e-05
AFR	SBP	pT+clump - IndivTune - AFR	PRS-CS-multi - IndivTune - EUR+AFR	0.028	0.104	-0.076	2.66734e-07
AFR	SBP	pT+clump - IndivTune - AFR	PRS-CS-multi - SumStatTune - EUR+AFR	0.028	0.111	-0.083	4.62317e-08
AFR	SBP	pT+clump - IndivTune - AFR	PRS-CSx - IndivTune - EUR+AFR	0.028	0.111	-0.083	4.10192e-08
AFR	SBP	pT+clump - IndivTune - AFR	PRS-CSx - SumStatTune - EUR+AFR	0.028	0.114	-0.085	2.25294e-08
AFR	SBP	pT+clump - IndivTune - AFR	QuickPRS - SumStatTune - AFR	0.028	-0.012	0.04	0.00104613
AFR	SBP	pT+clump - IndivTune - AFR	QuickPRS - SumStatTune - EUR	0.028	0.103	-0.075	1.16742e-05
AFR	SBP	pT+clump - IndivTune - AFR	QuickPRS-multi - IndivTune - EUR+AFR	0.028	0.102	-0.074	8.53798e-06
AFR	SBP	pT+clump - IndivTune - AFR	QuickPRS-multi - SumStatTune - EUR+AFR	0.028	0.099	-0.071	3.50752e-06
AFR	SBP	pT+clump - IndivTune - AFR	SBayesRC - SumStatTune - AFR	0.028	0.004	0.024	0.132261
AFR	SBP	pT+clump - IndivTune - AFR	SBayesRC - SumStatTune - EUR	0.028	0.111	-0.082	1.73118e-06
AFR	SBP	pT+clump - IndivTune - AFR	SBayesRC-multi - IndivTune - EUR+AFR	0.028	0.111	-0.083	1.20571e-06
AFR	SBP	pT+clump - IndivTune - AFR	SBayesRC-multi - SumStatTune - EUR+AFR	0.028	0.106	-0.078	2.96713e-06
AFR	SBP	pT+clump - IndivTune - AFR	X-Wing - IndivTune - EUR+AFR	0.028	0.111	-0.083	1.71467e-07
AFR	SBP	pT+clump - IndivTune - AFR	X-Wing - SumStatTune - EUR+AFR	0.028	0.102	-0.074	1.28973e-06
AFR	SBP	pT+clump - IndivTune - AFR	lassosum - IndivTune - AFR	0.028	0.025	0.003	0.773325
AFR	SBP	pT+clump - IndivTune - AFR	lassosum - IndivTune - EUR	0.028	0.084	-0.056	0.00122383
AFR	SBP	pT+clump - IndivTune - AFR	lassosum - SumStatTune - AFR	0.028	0.016	0.012	0.504572
AFR	SBP	pT+clump - IndivTune - AFR	lassosum - SumStatTune - EUR	0.028	0.092	-0.064	0.000209684
AFR	SBP	pT+clump - IndivTune - AFR	lassosum-multi - IndivTune - EUR+AFR	0.028	0.089	-0.06	5.02781e-05
AFR	SBP	pT+clump - IndivTune - AFR	lassosum-multi - SumStatTune - EUR+AFR	0.028	0.068	-0.04	0.0190547
AFR	SBP	pT+clump - IndivTune - AFR	pT+clump - IndivTune - AFR	0.104	0.104	NA	NA
AFR	SBP	pT+clump - IndivTune - AFR	pT+clump - IndivTune - EUR	0.028	0.05	-0.022	0.204448
AFR	SBP	pT+clump - IndivTune - AFR	pT+clump-multi - IndivTune - EUR+AFR	0.028	0.059	-0.031	0.00687817
AFR	SBP	pT+clump - IndivTune - EUR	All - IndivTune - AFR	0.05	0.016	0.034	0.0498894
AFR	SBP	pT+clump - IndivTune - EUR	All - IndivTune - EUR	0.05	0.101	-0.051	1.07869e-05
AFR	SBP	pT+clump - IndivTune - EUR	All - IndivTune - EUR+AFR	0.05	0.1	-0.05	2.71337e-05
AFR	SBP	pT+clump - IndivTune - EUR	DBSLMM - IndivTune - AFR	0.05	-0.007	0.057	0.00101281
AFR	SBP	pT+clump - IndivTune - EUR	DBSLMM - IndivTune - EUR	0.05	0.104	-0.054	1.97783e-06
AFR	SBP	pT+clump - IndivTune - EUR	DBSLMM - SumStatTune - AFR	0.05	-0.013	0.063	0.000300679
AFR	SBP	pT+clump - IndivTune - EUR	DBSLMM - SumStatTune - EUR	0.05	0.105	-0.055	1.7157e-06
AFR	SBP	pT+clump - IndivTune - EUR	DBSLMM-multi - IndivTune - EUR+AFR	0.05	0.104	-0.054	2.3468e-06
AFR	SBP	pT+clump - IndivTune - EUR	DBSLMM-multi - SumStatTune - EUR+AFR	0.05	0.088	-0.038	0.00186318
AFR	SBP	pT+clump - IndivTune - EUR	LDpred2 - IndivTune - AFR	0.05	0.026	0.024	0.151953
AFR	SBP	pT+clump - IndivTune - EUR	LDpred2 - IndivTune - EUR	0.05	0.101	-0.051	3.33196e-05
AFR	SBP	pT+clump - IndivTune - EUR	LDpred2 - SumStatTune - AFR	0.05	0.008	0.042	0.0145289
AFR	SBP	pT+clump - IndivTune - EUR	LDpred2 - SumStatTune - EUR	0.05	0.096	-0.046	0.000188831
AFR	SBP	pT+clump - IndivTune - EUR	LDpred2-multi - IndivTune - EUR+AFR	0.05	0.104	-0.054	1.14232e-05
AFR	SBP	pT+clump - IndivTune - EUR	LDpred2-multi - SumStatTune - EUR+AFR	0.05	0.096	-0.046	0.000256112
AFR	SBP	pT+clump - IndivTune - EUR	MegaPRS - IndivTune - AFR	0.05	0.03	0.02	0.245557
AFR	SBP	pT+clump - IndivTune - EUR	MegaPRS - IndivTune - EUR	0.05	0.098	-0.048	0.000140565
AFR	SBP	pT+clump - IndivTune - EUR	MegaPRS - SumStatTune - AFR	0.05	0.032	0.018	0.282119
AFR	SBP	pT+clump - IndivTune - EUR	MegaPRS - SumStatTune - EUR	0.05	0.098	-0.048	3.88272e-05
AFR	SBP	pT+clump - IndivTune - EUR	MegaPRS-multi - IndivTune - EUR+AFR	0.05	0.103	-0.053	3.98115e-05
AFR	SBP	pT+clump - IndivTune - EUR	MegaPRS-multi - SumStatTune - EUR+AFR	0.05	0.105	-0.055	6.72613e-06
AFR	SBP	pT+clump - IndivTune - EUR	PRS-CS - IndivTune - AFR	0.05	0.02	0.03	0.0770183
AFR	SBP	pT+clump - IndivTune - EUR	PRS-CS - IndivTune - EUR	0.05	0.103	-0.053	3.7344e-06
AFR	SBP	pT+clump - IndivTune - EUR	PRS-CS - SumStatTune - AFR	0.05	0.035	0.015	0.377359
AFR	SBP	pT+clump - IndivTune - EUR	PRS-CS - SumStatTune - EUR	0.05	0.103	-0.053	3.7344e-06
AFR	SBP	pT+clump - IndivTune - EUR	PRS-CS-multi - IndivTune - EUR+AFR	0.05	0.104	-0.054	5.44936e-06
AFR	SBP	pT+clump - IndivTune - EUR	PRS-CS-multi - SumStatTune - EUR+AFR	0.05	0.111	-0.061	3.00695e-07
AFR	SBP	pT+clump - IndivTune - EUR	PRS-CSx - IndivTune - EUR+AFR	0.05	0.111	-0.061	1.42295e-07
AFR	SBP	pT+clump - IndivTune - EUR	PRS-CSx - SumStatTune - EUR+AFR	0.05	0.114	-0.064	1.51739e-07
AFR	SBP	pT+clump - IndivTune - EUR	QuickPRS - SumStatTune - AFR	0.05	-0.012	0.062	0.000300127
AFR	SBP	pT+clump - IndivTune - EUR	QuickPRS - SumStatTune - EUR	0.05	0.103	-0.053	2.61491e-05
AFR	SBP	pT+clump - IndivTune - EUR	QuickPRS-multi - IndivTune - EUR+AFR	0.05	0.102	-0.052	3.59621e-05
AFR	SBP	pT+clump - IndivTune - EUR	QuickPRS-multi - SumStatTune - EUR+AFR	0.05	0.099	-0.049	0.000158335
AFR	SBP	pT+clump - IndivTune - EUR	SBayesRC - SumStatTune - AFR	0.05	0.004	0.046	0.00814466
AFR	SBP	pT+clump - IndivTune - EUR	SBayesRC - SumStatTune - EUR	0.05	0.111	-0.061	4.71777e-07
AFR	SBP	pT+clump - IndivTune - EUR	SBayesRC-multi - IndivTune - EUR+AFR	0.05	0.111	-0.061	4.98482e-07
AFR	SBP	pT+clump - IndivTune - EUR	SBayesRC-multi - SumStatTune - EUR+AFR	0.05	0.106	-0.056	1.05181e-05
AFR	SBP	pT+clump - IndivTune - EUR	X-Wing - IndivTune - EUR+AFR	0.05	0.111	-0.061	2.17173e-08
AFR	SBP	pT+clump - IndivTune - EUR	X-Wing - SumStatTune - EUR+AFR	0.05	0.102	-0.052	2.2876e-05
AFR	SBP	pT+clump - IndivTune - EUR	lassosum - IndivTune - AFR	0.05	0.025	0.025	0.148002
AFR	SBP	pT+clump - IndivTune - EUR	lassosum - IndivTune - EUR	0.05	0.084	-0.034	0.00247529
AFR	SBP	pT+clump - IndivTune - EUR	lassosum - SumStatTune - AFR	0.05	0.016	0.033	0.0542348
AFR	SBP	pT+clump - IndivTune - EUR	lassosum - SumStatTune - EUR	0.05	0.092	-0.042	1.02664e-05
AFR	SBP	pT+clump - IndivTune - EUR	lassosum-multi - IndivTune - EUR+AFR	0.05	0.089	-0.039	0.00103502
AFR	SBP	pT+clump - IndivTune - EUR	lassosum-multi - SumStatTune - EUR+AFR	0.05	0.068	-0.018	0.0886291
AFR	SBP	pT+clump - IndivTune - EUR	pT+clump - IndivTune - AFR	0.05	0.028	0.022	0.204448
AFR	SBP	pT+clump - IndivTune - EUR	pT+clump - IndivTune - EUR	0.104	0.104	NA	NA
AFR	SBP	pT+clump - IndivTune - EUR	pT+clump-multi - IndivTune - EUR+AFR	0.05	0.059	-0.009	0.221886
AFR	SBP	pT+clump-multi - IndivTune - EUR+AFR	All - IndivTune - AFR	0.059	0.016	0.042	0.000449449
AFR	SBP	pT+clump-multi - IndivTune - EUR+AFR	All - IndivTune - EUR	0.059	0.101	-0.042	0.000987586
AFR	SBP	pT+clump-multi - IndivTune - EUR+AFR	All - IndivTune - EUR+AFR	0.059	0.1	-0.041	0.000128541
AFR	SBP	pT+clump-multi - IndivTune - EUR+AFR	DBSLMM - IndivTune - AFR	0.059	-0.007	0.066	0.000287622
AFR	SBP	pT+clump-multi - IndivTune - EUR+AFR	DBSLMM - IndivTune - EUR	0.059	0.104	-0.045	0.000316015
AFR	SBP	pT+clump-multi - IndivTune - EUR+AFR	DBSLMM - SumStatTune - AFR	0.059	-0.013	0.072	9.02086e-05
AFR	SBP	pT+clump-multi - IndivTune - EUR+AFR	DBSLMM - SumStatTune - EUR	0.059	0.105	-0.047	0.00025406
AFR	SBP	pT+clump-multi - IndivTune - EUR+AFR	DBSLMM-multi - IndivTune - EUR+AFR	0.059	0.104	-0.045	0.000392298
AFR	SBP	pT+clump-multi - IndivTune - EUR+AFR	DBSLMM-multi - SumStatTune - EUR+AFR	0.059	0.088	-0.029	0.0195476
AFR	SBP	pT+clump-multi - IndivTune - EUR+AFR	LDpred2 - IndivTune - AFR	0.059	0.026	0.033	0.0115238
AFR	SBP	pT+clump-multi - IndivTune - EUR+AFR	LDpred2 - IndivTune - EUR	0.059	0.101	-0.042	0.001519
AFR	SBP	pT+clump-multi - IndivTune - EUR+AFR	LDpred2 - SumStatTune - AFR	0.059	0.008	0.051	0.000175474
AFR	SBP	pT+clump-multi - IndivTune - EUR+AFR	LDpred2 - SumStatTune - EUR	0.059	0.096	-0.037	0.00502538
AFR	SBP	pT+clump-multi - IndivTune - EUR+AFR	LDpred2-multi - IndivTune - EUR+AFR	0.059	0.104	-0.046	0.000162788
AFR	SBP	pT+clump-multi - IndivTune - EUR+AFR	LDpred2-multi - SumStatTune - EUR+AFR	0.059	0.096	-0.037	0.00189039
AFR	SBP	pT+clump-multi - IndivTune - EUR+AFR	MegaPRS - IndivTune - AFR	0.059	0.03	0.029	0.0396552
AFR	SBP	pT+clump-multi - IndivTune - EUR+AFR	MegaPRS - IndivTune - EUR	0.059	0.098	-0.039	0.00359619
AFR	SBP	pT+clump-multi - IndivTune - EUR+AFR	MegaPRS - SumStatTune - AFR	0.059	0.032	0.027	0.0513925
AFR	SBP	pT+clump-multi - IndivTune - EUR+AFR	MegaPRS - SumStatTune - EUR	0.059	0.098	-0.04	0.00208427
AFR	SBP	pT+clump-multi - IndivTune - EUR+AFR	MegaPRS-multi - IndivTune - EUR+AFR	0.059	0.103	-0.044	0.000356774
AFR	SBP	pT+clump-multi - IndivTune - EUR+AFR	MegaPRS-multi - SumStatTune - EUR+AFR	0.059	0.105	-0.046	8.94542e-05
AFR	SBP	pT+clump-multi - IndivTune - EUR+AFR	PRS-CS - IndivTune - AFR	0.059	0.02	0.039	0.00299192
AFR	SBP	pT+clump-multi - IndivTune - EUR+AFR	PRS-CS - IndivTune - EUR	0.059	0.103	-0.045	0.000442963
AFR	SBP	pT+clump-multi - IndivTune - EUR+AFR	PRS-CS - SumStatTune - AFR	0.059	0.035	0.024	0.0690057
AFR	SBP	pT+clump-multi - IndivTune - EUR+AFR	PRS-CS - SumStatTune - EUR	0.059	0.103	-0.045	0.000442963
AFR	SBP	pT+clump-multi - IndivTune - EUR+AFR	PRS-CS-multi - IndivTune - EUR+AFR	0.059	0.104	-0.046	5.1099e-05
AFR	SBP	pT+clump-multi - IndivTune - EUR+AFR	PRS-CS-multi - SumStatTune - EUR+AFR	0.059	0.111	-0.052	5.0738e-06
AFR	SBP	pT+clump-multi - IndivTune - EUR+AFR	PRS-CSx - IndivTune - EUR+AFR	0.059	0.111	-0.052	2.72661e-06
AFR	SBP	pT+clump-multi - IndivTune - EUR+AFR	PRS-CSx - SumStatTune - EUR+AFR	0.059	0.114	-0.055	2.98715e-06
AFR	SBP	pT+clump-multi - IndivTune - EUR+AFR	QuickPRS - SumStatTune - AFR	0.059	-0.012	0.071	1.38709e-06
AFR	SBP	pT+clump-multi - IndivTune - EUR+AFR	QuickPRS - SumStatTune - EUR	0.059	0.103	-0.045	0.000998825
AFR	SBP	pT+clump-multi - IndivTune - EUR+AFR	QuickPRS-multi - IndivTune - EUR+AFR	0.059	0.102	-0.044	0.000956485
AFR	SBP	pT+clump-multi - IndivTune - EUR+AFR	QuickPRS-multi - SumStatTune - EUR+AFR	0.059	0.099	-0.041	0.00126677
AFR	SBP	pT+clump-multi - IndivTune - EUR+AFR	SBayesRC - SumStatTune - AFR	0.059	0.004	0.055	0.00102841
AFR	SBP	pT+clump-multi - IndivTune - EUR+AFR	SBayesRC - SumStatTune - EUR	0.059	0.111	-0.052	7.64753e-05
AFR	SBP	pT+clump-multi - IndivTune - EUR+AFR	SBayesRC-multi - IndivTune - EUR+AFR	0.059	0.111	-0.052	6.28443e-05
AFR	SBP	pT+clump-multi - IndivTune - EUR+AFR	SBayesRC-multi - SumStatTune - EUR+AFR	0.059	0.106	-0.047	0.000350672
AFR	SBP	pT+clump-multi - IndivTune - EUR+AFR	X-Wing - IndivTune - EUR+AFR	0.059	0.111	-0.052	3.00462e-06
AFR	SBP	pT+clump-multi - IndivTune - EUR+AFR	X-Wing - SumStatTune - EUR+AFR	0.059	0.102	-0.043	0.000258296
AFR	SBP	pT+clump-multi - IndivTune - EUR+AFR	lassosum - IndivTune - AFR	0.059	0.025	0.034	0.0145363
AFR	SBP	pT+clump-multi - IndivTune - EUR+AFR	lassosum - IndivTune - EUR	0.059	0.084	-0.025	0.044081
AFR	SBP	pT+clump-multi - IndivTune - EUR+AFR	lassosum - SumStatTune - AFR	0.059	0.016	0.042	0.0160498
AFR	SBP	pT+clump-multi - IndivTune - EUR+AFR	lassosum - SumStatTune - EUR	0.059	0.092	-0.033	0.00317777
AFR	SBP	pT+clump-multi - IndivTune - EUR+AFR	lassosum-multi - IndivTune - EUR+AFR	0.059	0.089	-0.03	0.00749016
AFR	SBP	pT+clump-multi - IndivTune - EUR+AFR	lassosum-multi - SumStatTune - EUR+AFR	0.059	0.068	-0.009	0.433825
AFR	SBP	pT+clump-multi - IndivTune - EUR+AFR	pT+clump - IndivTune - AFR	0.059	0.028	0.031	0.00687817
AFR	SBP	pT+clump-multi - IndivTune - EUR+AFR	pT+clump - IndivTune - EUR	0.059	0.05	0.009	0.221886
AFR	SBP	pT+clump-multi - IndivTune - EUR+AFR	pT+clump-multi - IndivTune - EUR+AFR	0.104	0.104	NA	NA
AFR	TC	All - IndivTune - AFR	All - IndivTune - AFR	0.124	0.124	NA	NA
AFR	TC	All - IndivTune - AFR	All - IndivTune - EUR	0.235	0.211	0.024	0.0556142
AFR	TC	All - IndivTune - AFR	All - IndivTune - EUR+AFR	0.235	0.262	-0.027	5.72408e-08
AFR	TC	All - IndivTune - AFR	DBSLMM - IndivTune - AFR	0.235	0.234	0.001	0.872971
AFR	TC	All - IndivTune - AFR	DBSLMM - IndivTune - EUR	0.235	0.124	0.111	1.31141e-12
AFR	TC	All - IndivTune - AFR	DBSLMM - SumStatTune - AFR	0.235	0.235	0.001	0.92674
AFR	TC	All - IndivTune - AFR	DBSLMM - SumStatTune - EUR	0.235	0.124	0.112	1.2198e-12
AFR	TC	All - IndivTune - AFR	DBSLMM-multi - IndivTune - EUR+AFR	0.235	0.259	-0.023	0.00462045
AFR	TC	All - IndivTune - AFR	DBSLMM-multi - SumStatTune - EUR+AFR	0.235	0.248	-0.012	0.219077
AFR	TC	All - IndivTune - AFR	LDpred2 - IndivTune - AFR	0.235	0.249	-0.014	0.054389
AFR	TC	All - IndivTune - AFR	LDpred2 - IndivTune - EUR	0.235	0.162	0.073	6.60534e-07
AFR	TC	All - IndivTune - AFR	LDpred2 - SumStatTune - AFR	0.235	0.237	-0.002	0.838236
AFR	TC	All - IndivTune - AFR	LDpred2 - SumStatTune - EUR	0.235	0.151	0.084	8.50945e-09
AFR	TC	All - IndivTune - AFR	LDpred2-multi - IndivTune - EUR+AFR	0.235	0.273	-0.038	8.51775e-07
AFR	TC	All - IndivTune - AFR	LDpred2-multi - SumStatTune - EUR+AFR	0.235	0.248	-0.013	0.174094
AFR	TC	All - IndivTune - AFR	MegaPRS - IndivTune - AFR	0.235	0.212	0.023	0.0193019
AFR	TC	All - IndivTune - AFR	MegaPRS - IndivTune - EUR	0.235	0.168	0.067	1.57667e-06
AFR	TC	All - IndivTune - AFR	MegaPRS - SumStatTune - AFR	0.235	0.209	0.027	0.00629865
AFR	TC	All - IndivTune - AFR	MegaPRS - SumStatTune - EUR	0.235	0.121	0.114	4.50277e-13
AFR	TC	All - IndivTune - AFR	MegaPRS-multi - IndivTune - EUR+AFR	0.235	0.243	-0.008	0.436568
AFR	TC	All - IndivTune - AFR	MegaPRS-multi - SumStatTune - EUR+AFR	0.235	0.22	0.016	0.176517
AFR	TC	All - IndivTune - AFR	PRS-CS - IndivTune - AFR	0.235	0.234	0.002	0.840918
AFR	TC	All - IndivTune - AFR	PRS-CS - IndivTune - EUR	0.235	0.149	0.087	6.80128e-09
AFR	TC	All - IndivTune - AFR	PRS-CS - SumStatTune - AFR	0.235	0.092	0.143	1.31611e-25
AFR	TC	All - IndivTune - AFR	PRS-CS - SumStatTune - EUR	0.235	0.149	0.087	6.80128e-09
AFR	TC	All - IndivTune - AFR	PRS-CS-multi - IndivTune - EUR+AFR	0.235	0.26	-0.025	0.00514381
AFR	TC	All - IndivTune - AFR	PRS-CS-multi - SumStatTune - EUR+AFR	0.235	0.167	0.069	1.70661e-07
AFR	TC	All - IndivTune - AFR	PRS-CSx - IndivTune - EUR+AFR	0.235	0.261	-0.026	0.000788387
AFR	TC	All - IndivTune - AFR	PRS-CSx - SumStatTune - EUR+AFR	0.235	0.227	0.008	0.480037
AFR	TC	All - IndivTune - AFR	QuickPRS - SumStatTune - AFR	0.235	0.21	0.026	0.0088369
AFR	TC	All - IndivTune - AFR	QuickPRS - SumStatTune - EUR	0.235	0.126	0.109	3.65809e-12
AFR	TC	All - IndivTune - AFR	QuickPRS-multi - IndivTune - EUR+AFR	0.235	0.236	-0.001	0.933352
AFR	TC	All - IndivTune - AFR	QuickPRS-multi - SumStatTune - EUR+AFR	0.235	0.228	0.008	0.496434
AFR	TC	All - IndivTune - AFR	SBayesRC - SumStatTune - AFR	0.235	0.25	-0.014	0.0863461
AFR	TC	All - IndivTune - AFR	SBayesRC - SumStatTune - EUR	0.235	0.211	0.024	0.0556142
AFR	TC	All - IndivTune - AFR	SBayesRC-multi - IndivTune - EUR+AFR	0.235	0.278	-0.043	2.56055e-07
AFR	TC	All - IndivTune - AFR	SBayesRC-multi - SumStatTune - EUR+AFR	0.235	0.277	-0.042	2.7248e-06
AFR	TC	All - IndivTune - AFR	X-Wing - IndivTune - EUR+AFR	0.235	0.215	0.02	0.0641273
AFR	TC	All - IndivTune - AFR	X-Wing - SumStatTune - EUR+AFR	0.235	0.213	0.023	0.0450219
AFR	TC	All - IndivTune - AFR	lassosum - IndivTune - AFR	0.235	0.241	-0.005	0.485255
AFR	TC	All - IndivTune - AFR	lassosum - IndivTune - EUR	0.235	0.164	0.072	4.64291e-07
AFR	TC	All - IndivTune - AFR	lassosum - SumStatTune - AFR	0.235	0.223	0.012	0.125264
AFR	TC	All - IndivTune - AFR	lassosum - SumStatTune - EUR	0.235	0.168	0.067	2.81374e-06
AFR	TC	All - IndivTune - AFR	lassosum-multi - IndivTune - EUR+AFR	0.235	0.266	-0.031	0.000127916
AFR	TC	All - IndivTune - AFR	lassosum-multi - SumStatTune - EUR+AFR	0.235	0.252	-0.017	0.0712114
AFR	TC	All - IndivTune - AFR	pT+clump - IndivTune - AFR	0.235	0.233	0.002	0.819028
AFR	TC	All - IndivTune - AFR	pT+clump - IndivTune - EUR	0.235	0.117	0.118	1.68321e-13
AFR	TC	All - IndivTune - AFR	pT+clump-multi - IndivTune - EUR+AFR	0.235	0.257	-0.022	0.0100409
AFR	TC	All - IndivTune - EUR	All - IndivTune - AFR	0.211	0.235	-0.024	0.0556142
AFR	TC	All - IndivTune - EUR	All - IndivTune - EUR	0.124	0.124	NA	NA
AFR	TC	All - IndivTune - EUR	All - IndivTune - EUR+AFR	0.211	0.262	-0.051	4.96321e-10
AFR	TC	All - IndivTune - EUR	DBSLMM - IndivTune - AFR	0.211	0.234	-0.023	0.090839
AFR	TC	All - IndivTune - EUR	DBSLMM - IndivTune - EUR	0.211	0.124	0.087	8.30415e-15
AFR	TC	All - IndivTune - EUR	DBSLMM - SumStatTune - AFR	0.211	0.235	-0.024	0.0836027
AFR	TC	All - IndivTune - EUR	DBSLMM - SumStatTune - EUR	0.211	0.124	0.087	6.29351e-15
AFR	TC	All - IndivTune - EUR	DBSLMM-multi - IndivTune - EUR+AFR	0.211	0.259	-0.048	1.97352e-05
AFR	TC	All - IndivTune - EUR	DBSLMM-multi - SumStatTune - EUR+AFR	0.211	0.248	-0.037	0.000284476
AFR	TC	All - IndivTune - EUR	LDpred2 - IndivTune - AFR	0.211	0.249	-0.038	0.00384541
AFR	TC	All - IndivTune - EUR	LDpred2 - IndivTune - EUR	0.211	0.162	0.049	1.96268e-07
AFR	TC	All - IndivTune - EUR	LDpred2 - SumStatTune - AFR	0.211	0.237	-0.026	0.054025
AFR	TC	All - IndivTune - EUR	LDpred2 - SumStatTune - EUR	0.211	0.151	0.06	4.13416e-08
AFR	TC	All - IndivTune - EUR	LDpred2-multi - IndivTune - EUR+AFR	0.211	0.273	-0.062	1.61113e-09
AFR	TC	All - IndivTune - EUR	LDpred2-multi - SumStatTune - EUR+AFR	0.211	0.248	-0.037	0.000335335
AFR	TC	All - IndivTune - EUR	MegaPRS - IndivTune - AFR	0.211	0.212	-0.002	0.912513
AFR	TC	All - IndivTune - EUR	MegaPRS - IndivTune - EUR	0.211	0.168	0.043	3.5923e-05
AFR	TC	All - IndivTune - EUR	MegaPRS - SumStatTune - AFR	0.211	0.209	0.002	0.864392
AFR	TC	All - IndivTune - EUR	MegaPRS - SumStatTune - EUR	0.211	0.121	0.09	5.38938e-15
AFR	TC	All - IndivTune - EUR	MegaPRS-multi - IndivTune - EUR+AFR	0.211	0.243	-0.032	0.00403261
AFR	TC	All - IndivTune - EUR	MegaPRS-multi - SumStatTune - EUR+AFR	0.211	0.22	-0.009	0.409123
AFR	TC	All - IndivTune - EUR	PRS-CS - IndivTune - AFR	0.211	0.234	-0.023	0.092421
AFR	TC	All - IndivTune - EUR	PRS-CS - IndivTune - EUR	0.211	0.149	0.062	3.16745e-11
AFR	TC	All - IndivTune - EUR	PRS-CS - SumStatTune - AFR	0.211	0.092	0.119	9.1603e-14
AFR	TC	All - IndivTune - EUR	PRS-CS - SumStatTune - EUR	0.211	0.149	0.062	3.16745e-11
AFR	TC	All - IndivTune - EUR	PRS-CS-multi - IndivTune - EUR+AFR	0.211	0.26	-0.049	2.2109e-06
AFR	TC	All - IndivTune - EUR	PRS-CS-multi - SumStatTune - EUR+AFR	0.211	0.167	0.044	4.40976e-05
AFR	TC	All - IndivTune - EUR	PRS-CSx - IndivTune - EUR+AFR	0.211	0.261	-0.05	1.27077e-06
AFR	TC	All - IndivTune - EUR	PRS-CSx - SumStatTune - EUR+AFR	0.211	0.227	-0.016	0.052366
AFR	TC	All - IndivTune - EUR	QuickPRS - SumStatTune - AFR	0.211	0.21	0.001	0.925945
AFR	TC	All - IndivTune - EUR	QuickPRS - SumStatTune - EUR	0.211	0.126	0.085	2.67065e-15
AFR	TC	All - IndivTune - EUR	QuickPRS-multi - IndivTune - EUR+AFR	0.211	0.236	-0.025	0.0245139
AFR	TC	All - IndivTune - EUR	QuickPRS-multi - SumStatTune - EUR+AFR	0.211	0.228	-0.017	0.0979874
AFR	TC	All - IndivTune - EUR	SBayesRC - SumStatTune - AFR	0.211	0.25	-0.039	0.00399919
AFR	TC	All - IndivTune - EUR	SBayesRC - SumStatTune - EUR	0.211	0.211	0	1
AFR	TC	All - IndivTune - EUR	SBayesRC-multi - IndivTune - EUR+AFR	0.211	0.278	-0.067	1.26176e-15
AFR	TC	All - IndivTune - EUR	SBayesRC-multi - SumStatTune - EUR+AFR	0.211	0.277	-0.066	5.11775e-21
AFR	TC	All - IndivTune - EUR	X-Wing - IndivTune - EUR+AFR	0.211	0.215	-0.004	0.680596
AFR	TC	All - IndivTune - EUR	X-Wing - SumStatTune - EUR+AFR	0.211	0.213	-0.002	0.868915
AFR	TC	All - IndivTune - EUR	lassosum - IndivTune - AFR	0.211	0.241	-0.03	0.0236035
AFR	TC	All - IndivTune - EUR	lassosum - IndivTune - EUR	0.211	0.164	0.047	7.36039e-08
AFR	TC	All - IndivTune - EUR	lassosum - SumStatTune - AFR	0.211	0.223	-0.012	0.367473
AFR	TC	All - IndivTune - EUR	lassosum - SumStatTune - EUR	0.211	0.168	0.042	1.55005e-06
AFR	TC	All - IndivTune - EUR	lassosum-multi - IndivTune - EUR+AFR	0.211	0.266	-0.055	2.64265e-08
AFR	TC	All - IndivTune - EUR	lassosum-multi - SumStatTune - EUR+AFR	0.211	0.252	-0.041	4.50686e-06
AFR	TC	All - IndivTune - EUR	pT+clump - IndivTune - AFR	0.211	0.233	-0.023	0.10087
AFR	TC	All - IndivTune - EUR	pT+clump - IndivTune - EUR	0.211	0.117	0.093	7.90046e-15
AFR	TC	All - IndivTune - EUR	pT+clump-multi - IndivTune - EUR+AFR	0.211	0.257	-0.047	6.03322e-05
AFR	TC	All - IndivTune - EUR+AFR	All - IndivTune - AFR	0.262	0.235	0.027	5.72408e-08
AFR	TC	All - IndivTune - EUR+AFR	All - IndivTune - EUR	0.262	0.211	0.051	4.96321e-10
AFR	TC	All - IndivTune - EUR+AFR	All - IndivTune - EUR+AFR	0.164	0.164	NA	NA
AFR	TC	All - IndivTune - EUR+AFR	DBSLMM - IndivTune - AFR	0.262	0.234	0.028	0.00157831
AFR	TC	All - IndivTune - EUR+AFR	DBSLMM - IndivTune - EUR	0.262	0.124	0.138	1.08665e-24
AFR	TC	All - IndivTune - EUR+AFR	DBSLMM - SumStatTune - AFR	0.262	0.235	0.028	0.00196211
AFR	TC	All - IndivTune - EUR+AFR	DBSLMM - SumStatTune - EUR	0.262	0.124	0.139	1.02706e-24
AFR	TC	All - IndivTune - EUR+AFR	DBSLMM-multi - IndivTune - EUR+AFR	0.262	0.259	0.004	0.639279
AFR	TC	All - IndivTune - EUR+AFR	DBSLMM-multi - SumStatTune - EUR+AFR	0.262	0.248	0.015	0.0766409
AFR	TC	All - IndivTune - EUR+AFR	LDpred2 - IndivTune - AFR	0.262	0.249	0.013	0.0946657
AFR	TC	All - IndivTune - EUR+AFR	LDpred2 - IndivTune - EUR	0.262	0.162	0.1	7.19177e-17
AFR	TC	All - IndivTune - EUR+AFR	LDpred2 - SumStatTune - AFR	0.262	0.237	0.025	0.00259832
AFR	TC	All - IndivTune - EUR+AFR	LDpred2 - SumStatTune - EUR	0.262	0.151	0.111	4.81627e-19
AFR	TC	All - IndivTune - EUR+AFR	LDpred2-multi - IndivTune - EUR+AFR	0.262	0.273	-0.011	0.0954889
AFR	TC	All - IndivTune - EUR+AFR	LDpred2-multi - SumStatTune - EUR+AFR	0.262	0.248	0.014	0.0714692
AFR	TC	All - IndivTune - EUR+AFR	MegaPRS - IndivTune - AFR	0.262	0.212	0.05	1.38611e-06
AFR	TC	All - IndivTune - EUR+AFR	MegaPRS - IndivTune - EUR	0.262	0.168	0.094	1.25858e-15
AFR	TC	All - IndivTune - EUR+AFR	MegaPRS - SumStatTune - AFR	0.262	0.209	0.054	1.99182e-07
AFR	TC	All - IndivTune - EUR+AFR	MegaPRS - SumStatTune - EUR	0.262	0.121	0.141	4.25688e-25
AFR	TC	All - IndivTune - EUR+AFR	MegaPRS-multi - IndivTune - EUR+AFR	0.262	0.243	0.019	0.0252548
AFR	TC	All - IndivTune - EUR+AFR	MegaPRS-multi - SumStatTune - EUR+AFR	0.262	0.22	0.042	1.59494e-05
AFR	TC	All - IndivTune - EUR+AFR	PRS-CS - IndivTune - AFR	0.262	0.234	0.029	0.00185275
AFR	TC	All - IndivTune - EUR+AFR	PRS-CS - IndivTune - EUR	0.262	0.149	0.114	1.45192e-20
AFR	TC	All - IndivTune - EUR+AFR	PRS-CS - SumStatTune - AFR	0.262	0.092	0.17	6.09066e-34
AFR	TC	All - IndivTune - EUR+AFR	PRS-CS - SumStatTune - EUR	0.262	0.149	0.114	1.45192e-20
AFR	TC	All - IndivTune - EUR+AFR	PRS-CS-multi - IndivTune - EUR+AFR	0.262	0.26	0.002	0.754883
AFR	TC	All - IndivTune - EUR+AFR	PRS-CS-multi - SumStatTune - EUR+AFR	0.262	0.167	0.096	1.64128e-17
AFR	TC	All - IndivTune - EUR+AFR	PRS-CSx - IndivTune - EUR+AFR	0.262	0.261	0.001	0.886182
AFR	TC	All - IndivTune - EUR+AFR	PRS-CSx - SumStatTune - EUR+AFR	0.262	0.227	0.035	6.62636e-05
AFR	TC	All - IndivTune - EUR+AFR	QuickPRS - SumStatTune - AFR	0.262	0.21	0.053	3.74624e-07
AFR	TC	All - IndivTune - EUR+AFR	QuickPRS - SumStatTune - EUR	0.262	0.126	0.136	1.5297e-24
AFR	TC	All - IndivTune - EUR+AFR	QuickPRS-multi - IndivTune - EUR+AFR	0.262	0.236	0.026	0.00359134
AFR	TC	All - IndivTune - EUR+AFR	QuickPRS-multi - SumStatTune - EUR+AFR	0.262	0.228	0.035	0.000216873
AFR	TC	All - IndivTune - EUR+AFR	SBayesRC - SumStatTune - AFR	0.262	0.25	0.013	0.15458
AFR	TC	All - IndivTune - EUR+AFR	SBayesRC - SumStatTune - EUR	0.262	0.211	0.051	4.96321e-10
AFR	TC	All - IndivTune - EUR+AFR	SBayesRC-multi - IndivTune - EUR+AFR	0.262	0.278	-0.016	0.00563847
AFR	TC	All - IndivTune - EUR+AFR	SBayesRC-multi - SumStatTune - EUR+AFR	0.262	0.277	-0.015	0.00795456
AFR	TC	All - IndivTune - EUR+AFR	X-Wing - IndivTune - EUR+AFR	0.262	0.215	0.047	3.54336e-07
AFR	TC	All - IndivTune - EUR+AFR	X-Wing - SumStatTune - EUR+AFR	0.262	0.213	0.05	2.32562e-07
AFR	TC	All - IndivTune - EUR+AFR	lassosum - IndivTune - AFR	0.262	0.241	0.021	0.0116596
AFR	TC	All - IndivTune - EUR+AFR	lassosum - IndivTune - EUR	0.262	0.164	0.098	4.1598e-18
AFR	TC	All - IndivTune - EUR+AFR	lassosum - SumStatTune - AFR	0.262	0.223	0.039	9.06356e-06
AFR	TC	All - IndivTune - EUR+AFR	lassosum - SumStatTune - EUR	0.262	0.168	0.094	2.70269e-16
AFR	TC	All - IndivTune - EUR+AFR	lassosum-multi - IndivTune - EUR+AFR	0.262	0.266	-0.004	0.556597
AFR	TC	All - IndivTune - EUR+AFR	lassosum-multi - SumStatTune - EUR+AFR	0.262	0.252	0.01	0.155441
AFR	TC	All - IndivTune - EUR+AFR	pT+clump - IndivTune - AFR	0.262	0.233	0.029	0.00163028
AFR	TC	All - IndivTune - EUR+AFR	pT+clump - IndivTune - EUR	0.262	0.117	0.145	5.27074e-25
AFR	TC	All - IndivTune - EUR+AFR	pT+clump-multi - IndivTune - EUR+AFR	0.262	0.257	0.005	0.550299
AFR	TC	DBSLMM - IndivTune - AFR	All - IndivTune - AFR	0.234	0.235	-0.001	0.872971
AFR	TC	DBSLMM - IndivTune - AFR	All - IndivTune - EUR	0.234	0.211	0.023	0.090839
AFR	TC	DBSLMM - IndivTune - AFR	All - IndivTune - EUR+AFR	0.234	0.262	-0.028	0.00157831
AFR	TC	DBSLMM - IndivTune - AFR	DBSLMM - IndivTune - AFR	0.124	0.124	NA	NA
AFR	TC	DBSLMM - IndivTune - AFR	DBSLMM - IndivTune - EUR	0.234	0.124	0.11	5.32659e-11
AFR	TC	DBSLMM - IndivTune - AFR	DBSLMM - SumStatTune - AFR	0.234	0.235	-0.001	0.00183963
AFR	TC	DBSLMM - IndivTune - AFR	DBSLMM - SumStatTune - EUR	0.234	0.124	0.111	4.64095e-11
AFR	TC	DBSLMM - IndivTune - AFR	DBSLMM-multi - IndivTune - EUR+AFR	0.234	0.259	-0.025	3.94072e-06
AFR	TC	DBSLMM - IndivTune - AFR	DBSLMM-multi - SumStatTune - EUR+AFR	0.234	0.248	-0.014	0.130253
AFR	TC	DBSLMM - IndivTune - AFR	LDpred2 - IndivTune - AFR	0.234	0.249	-0.015	0.00105737
AFR	TC	DBSLMM - IndivTune - AFR	LDpred2 - IndivTune - EUR	0.234	0.162	0.072	4.87573e-06
AFR	TC	DBSLMM - IndivTune - AFR	LDpred2 - SumStatTune - AFR	0.234	0.237	-0.003	0.64546
AFR	TC	DBSLMM - IndivTune - AFR	LDpred2 - SumStatTune - EUR	0.234	0.151	0.083	8.11086e-08
AFR	TC	DBSLMM - IndivTune - AFR	LDpred2-multi - IndivTune - EUR+AFR	0.234	0.273	-0.039	1.78022e-08
AFR	TC	DBSLMM - IndivTune - AFR	LDpred2-multi - SumStatTune - EUR+AFR	0.234	0.248	-0.014	0.144423
AFR	TC	DBSLMM - IndivTune - AFR	MegaPRS - IndivTune - AFR	0.234	0.212	0.022	0.0227648
AFR	TC	DBSLMM - IndivTune - AFR	MegaPRS - IndivTune - EUR	0.234	0.168	0.066	8.40682e-06
AFR	TC	DBSLMM - IndivTune - AFR	MegaPRS - SumStatTune - AFR	0.234	0.209	0.026	0.00748215
AFR	TC	DBSLMM - IndivTune - AFR	MegaPRS - SumStatTune - EUR	0.234	0.121	0.113	8.34567e-12
AFR	TC	DBSLMM - IndivTune - AFR	MegaPRS-multi - IndivTune - EUR+AFR	0.234	0.243	-0.009	0.382737
AFR	TC	DBSLMM - IndivTune - AFR	MegaPRS-multi - SumStatTune - EUR+AFR	0.234	0.22	0.014	0.236795
AFR	TC	DBSLMM - IndivTune - AFR	PRS-CS - IndivTune - AFR	0.234	0.234	0	0.94794
AFR	TC	DBSLMM - IndivTune - AFR	PRS-CS - IndivTune - EUR	0.234	0.149	0.085	1.27741e-07
AFR	TC	DBSLMM - IndivTune - AFR	PRS-CS - SumStatTune - AFR	0.234	0.092	0.142	9.81938e-25
AFR	TC	DBSLMM - IndivTune - AFR	PRS-CS - SumStatTune - EUR	0.234	0.149	0.085	1.27741e-07
AFR	TC	DBSLMM - IndivTune - AFR	PRS-CS-multi - IndivTune - EUR+AFR	0.234	0.26	-0.026	0.00245728
AFR	TC	DBSLMM - IndivTune - AFR	PRS-CS-multi - SumStatTune - EUR+AFR	0.234	0.167	0.067	2.09278e-06
AFR	TC	DBSLMM - IndivTune - AFR	PRS-CSx - IndivTune - EUR+AFR	0.234	0.261	-0.027	0.0106902
AFR	TC	DBSLMM - IndivTune - AFR	PRS-CSx - SumStatTune - EUR+AFR	0.234	0.227	0.007	0.583492
AFR	TC	DBSLMM - IndivTune - AFR	QuickPRS - SumStatTune - AFR	0.234	0.21	0.024	0.0102725
AFR	TC	DBSLMM - IndivTune - AFR	QuickPRS - SumStatTune - EUR	0.234	0.126	0.108	9.68182e-11
AFR	TC	DBSLMM - IndivTune - AFR	QuickPRS-multi - IndivTune - EUR+AFR	0.234	0.236	-0.002	0.841258
AFR	TC	DBSLMM - IndivTune - AFR	QuickPRS-multi - SumStatTune - EUR+AFR	0.234	0.228	0.006	0.594885
AFR	TC	DBSLMM - IndivTune - AFR	SBayesRC - SumStatTune - AFR	0.234	0.25	-0.015	0.00996348
AFR	TC	DBSLMM - IndivTune - AFR	SBayesRC - SumStatTune - EUR	0.234	0.211	0.023	0.090839
AFR	TC	DBSLMM - IndivTune - AFR	SBayesRC-multi - IndivTune - EUR+AFR	0.234	0.278	-0.044	8.20386e-09
AFR	TC	DBSLMM - IndivTune - AFR	SBayesRC-multi - SumStatTune - EUR+AFR	0.234	0.277	-0.043	6.23818e-07
AFR	TC	DBSLMM - IndivTune - AFR	X-Wing - IndivTune - EUR+AFR	0.234	0.215	0.019	0.137715
AFR	TC	DBSLMM - IndivTune - AFR	X-Wing - SumStatTune - EUR+AFR	0.234	0.213	0.021	0.101439
AFR	TC	DBSLMM - IndivTune - AFR	lassosum - IndivTune - AFR	0.234	0.241	-0.007	0.153154
AFR	TC	DBSLMM - IndivTune - AFR	lassosum - IndivTune - EUR	0.234	0.164	0.07	6.49511e-06
AFR	TC	DBSLMM - IndivTune - AFR	lassosum - SumStatTune - AFR	0.234	0.223	0.011	0.0863516
AFR	TC	DBSLMM - IndivTune - AFR	lassosum - SumStatTune - EUR	0.234	0.168	0.066	2.61667e-05
AFR	TC	DBSLMM - IndivTune - AFR	lassosum-multi - IndivTune - EUR+AFR	0.234	0.266	-0.032	1.01277e-05
AFR	TC	DBSLMM - IndivTune - AFR	lassosum-multi - SumStatTune - EUR+AFR	0.234	0.252	-0.018	0.0678192
AFR	TC	DBSLMM - IndivTune - AFR	pT+clump - IndivTune - AFR	0.234	0.233	0.001	0.793532
AFR	TC	DBSLMM - IndivTune - AFR	pT+clump - IndivTune - EUR	0.234	0.117	0.117	4.36932e-12
AFR	TC	DBSLMM - IndivTune - AFR	pT+clump-multi - IndivTune - EUR+AFR	0.234	0.257	-0.023	2.39368e-05
AFR	TC	DBSLMM - IndivTune - EUR	All - IndivTune - AFR	0.124	0.235	-0.111	1.31141e-12
AFR	TC	DBSLMM - IndivTune - EUR	All - IndivTune - EUR	0.124	0.211	-0.087	8.30415e-15
AFR	TC	DBSLMM - IndivTune - EUR	All - IndivTune - EUR+AFR	0.124	0.262	-0.138	1.08665e-24
AFR	TC	DBSLMM - IndivTune - EUR	DBSLMM - IndivTune - AFR	0.124	0.234	-0.11	5.32659e-11
AFR	TC	DBSLMM - IndivTune - EUR	DBSLMM - IndivTune - EUR	0.124	0.124	NA	NA
AFR	TC	DBSLMM - IndivTune - EUR	DBSLMM - SumStatTune - AFR	0.124	0.235	-0.111	4.29092e-11
AFR	TC	DBSLMM - IndivTune - EUR	DBSLMM - SumStatTune - EUR	0.124	0.124	0	0.567303
AFR	TC	DBSLMM - IndivTune - EUR	DBSLMM-multi - IndivTune - EUR+AFR	0.124	0.259	-0.135	1.77726e-27
AFR	TC	DBSLMM - IndivTune - EUR	DBSLMM-multi - SumStatTune - EUR+AFR	0.124	0.248	-0.124	1.35168e-42
AFR	TC	DBSLMM - IndivTune - EUR	LDpred2 - IndivTune - AFR	0.124	0.249	-0.125	2.38167e-14
AFR	TC	DBSLMM - IndivTune - EUR	LDpred2 - IndivTune - EUR	0.124	0.162	-0.038	0.000146223
AFR	TC	DBSLMM - IndivTune - EUR	LDpred2 - SumStatTune - AFR	0.124	0.237	-0.113	5.82572e-12
AFR	TC	DBSLMM - IndivTune - EUR	LDpred2 - SumStatTune - EUR	0.124	0.151	-0.027	0.0259544
AFR	TC	DBSLMM - IndivTune - EUR	LDpred2-multi - IndivTune - EUR+AFR	0.124	0.273	-0.149	1.87642e-27
AFR	TC	DBSLMM - IndivTune - EUR	LDpred2-multi - SumStatTune - EUR+AFR	0.124	0.248	-0.124	3.4074e-20
AFR	TC	DBSLMM - IndivTune - EUR	MegaPRS - IndivTune - AFR	0.124	0.212	-0.089	9.83782e-08
AFR	TC	DBSLMM - IndivTune - EUR	MegaPRS - IndivTune - EUR	0.124	0.168	-0.044	0.000173082
AFR	TC	DBSLMM - IndivTune - EUR	MegaPRS - SumStatTune - AFR	0.124	0.209	-0.085	3.7921e-07
AFR	TC	DBSLMM - IndivTune - EUR	MegaPRS - SumStatTune - EUR	0.124	0.121	0.003	0.779701
AFR	TC	DBSLMM - IndivTune - EUR	MegaPRS-multi - IndivTune - EUR+AFR	0.124	0.243	-0.119	1.77749e-17
AFR	TC	DBSLMM - IndivTune - EUR	MegaPRS-multi - SumStatTune - EUR+AFR	0.124	0.22	-0.096	2.94798e-15
AFR	TC	DBSLMM - IndivTune - EUR	PRS-CS - IndivTune - AFR	0.124	0.234	-0.11	4.42842e-11
AFR	TC	DBSLMM - IndivTune - EUR	PRS-CS - IndivTune - EUR	0.124	0.149	-0.025	0.00130171
AFR	TC	DBSLMM - IndivTune - EUR	PRS-CS - SumStatTune - AFR	0.124	0.092	0.032	0.0603847
AFR	TC	DBSLMM - IndivTune - EUR	PRS-CS - SumStatTune - EUR	0.124	0.149	-0.025	0.00130171
AFR	TC	DBSLMM - IndivTune - EUR	PRS-CS-multi - IndivTune - EUR+AFR	0.124	0.26	-0.136	3.05806e-25
AFR	TC	DBSLMM - IndivTune - EUR	PRS-CS-multi - SumStatTune - EUR+AFR	0.124	0.167	-0.043	8.33489e-05
AFR	TC	DBSLMM - IndivTune - EUR	PRS-CSx - IndivTune - EUR+AFR	0.124	0.261	-0.137	8.32256e-27
AFR	TC	DBSLMM - IndivTune - EUR	PRS-CSx - SumStatTune - EUR+AFR	0.124	0.227	-0.103	2.47341e-25
AFR	TC	DBSLMM - IndivTune - EUR	QuickPRS - SumStatTune - AFR	0.124	0.21	-0.086	2.77539e-07
AFR	TC	DBSLMM - IndivTune - EUR	QuickPRS - SumStatTune - EUR	0.124	0.126	-0.002	0.821763
AFR	TC	DBSLMM - IndivTune - EUR	QuickPRS-multi - IndivTune - EUR+AFR	0.124	0.236	-0.112	1.75107e-16
AFR	TC	DBSLMM - IndivTune - EUR	QuickPRS-multi - SumStatTune - EUR+AFR	0.124	0.228	-0.104	4.98513e-18
AFR	TC	DBSLMM - IndivTune - EUR	SBayesRC - SumStatTune - AFR	0.124	0.25	-0.126	2.09989e-14
AFR	TC	DBSLMM - IndivTune - EUR	SBayesRC - SumStatTune - EUR	0.124	0.211	-0.087	8.30415e-15
AFR	TC	DBSLMM - IndivTune - EUR	SBayesRC-multi - IndivTune - EUR+AFR	0.124	0.278	-0.154	8.00365e-29
AFR	TC	DBSLMM - IndivTune - EUR	SBayesRC-multi - SumStatTune - EUR+AFR	0.124	0.277	-0.153	6.59722e-31
AFR	TC	DBSLMM - IndivTune - EUR	X-Wing - IndivTune - EUR+AFR	0.124	0.215	-0.091	1.07949e-14
AFR	TC	DBSLMM - IndivTune - EUR	X-Wing - SumStatTune - EUR+AFR	0.124	0.213	-0.089	6.87059e-15
AFR	TC	DBSLMM - IndivTune - EUR	lassosum - IndivTune - AFR	0.124	0.241	-0.117	3.95097e-12
AFR	TC	DBSLMM - IndivTune - EUR	lassosum - IndivTune - EUR	0.124	0.164	-0.04	3.37367e-05
AFR	TC	DBSLMM - IndivTune - EUR	lassosum - SumStatTune - AFR	0.124	0.223	-0.099	2.76573e-09
AFR	TC	DBSLMM - IndivTune - EUR	lassosum - SumStatTune - EUR	0.124	0.168	-0.045	3.88704e-06
AFR	TC	DBSLMM - IndivTune - EUR	lassosum-multi - IndivTune - EUR+AFR	0.124	0.266	-0.142	6.9078e-25
AFR	TC	DBSLMM - IndivTune - EUR	lassosum-multi - SumStatTune - EUR+AFR	0.124	0.252	-0.128	7.41208e-26
AFR	TC	DBSLMM - IndivTune - EUR	pT+clump - IndivTune - AFR	0.124	0.233	-0.109	9.37309e-11
AFR	TC	DBSLMM - IndivTune - EUR	pT+clump - IndivTune - EUR	0.124	0.117	0.006	0.475059
AFR	TC	DBSLMM - IndivTune - EUR	pT+clump-multi - IndivTune - EUR+AFR	0.124	0.257	-0.133	8.3829e-22
AFR	TC	DBSLMM - SumStatTune - AFR	All - IndivTune - AFR	0.235	0.235	-0.001	0.92674
AFR	TC	DBSLMM - SumStatTune - AFR	All - IndivTune - EUR	0.235	0.211	0.024	0.0836027
AFR	TC	DBSLMM - SumStatTune - AFR	All - IndivTune - EUR+AFR	0.235	0.262	-0.028	0.00196211
AFR	TC	DBSLMM - SumStatTune - AFR	DBSLMM - IndivTune - AFR	0.235	0.234	0.001	0.00183963
AFR	TC	DBSLMM - SumStatTune - AFR	DBSLMM - IndivTune - EUR	0.235	0.124	0.111	4.29092e-11
AFR	TC	DBSLMM - SumStatTune - AFR	DBSLMM - SumStatTune - AFR	0.124	0.124	NA	NA
AFR	TC	DBSLMM - SumStatTune - AFR	DBSLMM - SumStatTune - EUR	0.235	0.124	0.111	3.7367e-11
AFR	TC	DBSLMM - SumStatTune - AFR	DBSLMM-multi - IndivTune - EUR+AFR	0.235	0.259	-0.024	6.46097e-06
AFR	TC	DBSLMM - SumStatTune - AFR	DBSLMM-multi - SumStatTune - EUR+AFR	0.235	0.248	-0.013	0.146202
AFR	TC	DBSLMM - SumStatTune - AFR	LDpred2 - IndivTune - AFR	0.235	0.249	-0.014	0.00157046
AFR	TC	DBSLMM - SumStatTune - AFR	LDpred2 - IndivTune - EUR	0.235	0.162	0.072	4.14255e-06
AFR	TC	DBSLMM - SumStatTune - AFR	LDpred2 - SumStatTune - AFR	0.235	0.237	-0.002	0.711167
AFR	TC	DBSLMM - SumStatTune - AFR	LDpred2 - SumStatTune - EUR	0.235	0.151	0.083	6.6896e-08
AFR	TC	DBSLMM - SumStatTune - AFR	LDpred2-multi - IndivTune - EUR+AFR	0.235	0.273	-0.038	2.763e-08
AFR	TC	DBSLMM - SumStatTune - AFR	LDpred2-multi - SumStatTune - EUR+AFR	0.235	0.248	-0.013	0.160784
AFR	TC	DBSLMM - SumStatTune - AFR	MegaPRS - IndivTune - AFR	0.235	0.212	0.022	0.020027
AFR	TC	DBSLMM - SumStatTune - AFR	MegaPRS - IndivTune - EUR	0.235	0.168	0.067	7.09553e-06
AFR	TC	DBSLMM - SumStatTune - AFR	MegaPRS - SumStatTune - AFR	0.235	0.209	0.026	0.00646363
AFR	TC	DBSLMM - SumStatTune - AFR	MegaPRS - SumStatTune - EUR	0.235	0.121	0.113	6.6442e-12
AFR	TC	DBSLMM - SumStatTune - AFR	MegaPRS-multi - IndivTune - EUR+AFR	0.235	0.243	-0.008	0.413373
AFR	TC	DBSLMM - SumStatTune - AFR	MegaPRS-multi - SumStatTune - EUR+AFR	0.235	0.22	0.015	0.220082
AFR	TC	DBSLMM - SumStatTune - AFR	PRS-CS - IndivTune - AFR	0.235	0.234	0.001	0.886588
AFR	TC	DBSLMM - SumStatTune - AFR	PRS-CS - IndivTune - EUR	0.235	0.149	0.086	1.06746e-07
AFR	TC	DBSLMM - SumStatTune - AFR	PRS-CS - SumStatTune - AFR	0.235	0.092	0.143	1.01296e-24
AFR	TC	DBSLMM - SumStatTune - AFR	PRS-CS - SumStatTune - EUR	0.235	0.149	0.086	1.06746e-07
AFR	TC	DBSLMM - SumStatTune - AFR	PRS-CS-multi - IndivTune - EUR+AFR	0.235	0.26	-0.025	0.00308609
AFR	TC	DBSLMM - SumStatTune - AFR	PRS-CS-multi - SumStatTune - EUR+AFR	0.235	0.167	0.068	1.8386e-06
AFR	TC	DBSLMM - SumStatTune - AFR	PRS-CSx - IndivTune - EUR+AFR	0.235	0.261	-0.027	0.0124536
AFR	TC	DBSLMM - SumStatTune - AFR	PRS-CSx - SumStatTune - EUR+AFR	0.235	0.227	0.007	0.554454
AFR	TC	DBSLMM - SumStatTune - AFR	QuickPRS - SumStatTune - AFR	0.235	0.21	0.025	0.00893338
AFR	TC	DBSLMM - SumStatTune - AFR	QuickPRS - SumStatTune - EUR	0.235	0.126	0.108	7.83621e-11
AFR	TC	DBSLMM - SumStatTune - AFR	QuickPRS-multi - IndivTune - EUR+AFR	0.235	0.236	-0.002	0.881592
AFR	TC	DBSLMM - SumStatTune - AFR	QuickPRS-multi - SumStatTune - EUR+AFR	0.235	0.228	0.007	0.564803
AFR	TC	DBSLMM - SumStatTune - AFR	SBayesRC - SumStatTune - AFR	0.235	0.25	-0.015	0.0127535
AFR	TC	DBSLMM - SumStatTune - AFR	SBayesRC - SumStatTune - EUR	0.235	0.211	0.024	0.0836027
AFR	TC	DBSLMM - SumStatTune - AFR	SBayesRC-multi - IndivTune - EUR+AFR	0.235	0.278	-0.044	1.22809e-08
AFR	TC	DBSLMM - SumStatTune - AFR	SBayesRC-multi - SumStatTune - EUR+AFR	0.235	0.277	-0.042	8.57847e-07
AFR	TC	DBSLMM - SumStatTune - AFR	X-Wing - IndivTune - EUR+AFR	0.235	0.215	0.019	0.127813
AFR	TC	DBSLMM - SumStatTune - AFR	X-Wing - SumStatTune - EUR+AFR	0.235	0.213	0.022	0.093922
AFR	TC	DBSLMM - SumStatTune - AFR	lassosum - IndivTune - AFR	0.235	0.241	-0.006	0.187377
AFR	TC	DBSLMM - SumStatTune - AFR	lassosum - IndivTune - EUR	0.235	0.164	0.071	5.52188e-06
AFR	TC	DBSLMM - SumStatTune - AFR	lassosum - SumStatTune - AFR	0.235	0.223	0.011	0.0718414
AFR	TC	DBSLMM - SumStatTune - AFR	lassosum - SumStatTune - EUR	0.235	0.168	0.066	2.24796e-05
AFR	TC	DBSLMM - SumStatTune - AFR	lassosum-multi - IndivTune - EUR+AFR	0.235	0.266	-0.031	1.40116e-05
AFR	TC	DBSLMM - SumStatTune - AFR	lassosum-multi - SumStatTune - EUR+AFR	0.235	0.252	-0.018	0.0764091
AFR	TC	DBSLMM - SumStatTune - AFR	pT+clump - IndivTune - AFR	0.235	0.233	0.001	0.618798
AFR	TC	DBSLMM - SumStatTune - AFR	pT+clump - IndivTune - EUR	0.235	0.117	0.117	3.47606e-12
AFR	TC	DBSLMM - SumStatTune - AFR	pT+clump-multi - IndivTune - EUR+AFR	0.235	0.257	-0.023	3.51672e-05
AFR	TC	DBSLMM - SumStatTune - EUR	All - IndivTune - AFR	0.124	0.235	-0.112	1.2198e-12
AFR	TC	DBSLMM - SumStatTune - EUR	All - IndivTune - EUR	0.124	0.211	-0.087	6.29351e-15
AFR	TC	DBSLMM - SumStatTune - EUR	All - IndivTune - EUR+AFR	0.124	0.262	-0.139	1.02706e-24
AFR	TC	DBSLMM - SumStatTune - EUR	DBSLMM - IndivTune - AFR	0.124	0.234	-0.111	4.64095e-11
AFR	TC	DBSLMM - SumStatTune - EUR	DBSLMM - IndivTune - EUR	0.124	0.124	0	0.567303
AFR	TC	DBSLMM - SumStatTune - EUR	DBSLMM - SumStatTune - AFR	0.124	0.235	-0.111	3.7367e-11
AFR	TC	DBSLMM - SumStatTune - EUR	DBSLMM - SumStatTune - EUR	0.124	0.124	NA	NA
AFR	TC	DBSLMM - SumStatTune - EUR	DBSLMM-multi - IndivTune - EUR+AFR	0.124	0.259	-0.135	1.58518e-27
AFR	TC	DBSLMM - SumStatTune - EUR	DBSLMM-multi - SumStatTune - EUR+AFR	0.124	0.248	-0.124	6.40537e-43
AFR	TC	DBSLMM - SumStatTune - EUR	LDpred2 - IndivTune - AFR	0.124	0.249	-0.125	2.10065e-14
AFR	TC	DBSLMM - SumStatTune - EUR	LDpred2 - IndivTune - EUR	0.124	0.162	-0.039	0.000121164
AFR	TC	DBSLMM - SumStatTune - EUR	LDpred2 - SumStatTune - AFR	0.124	0.237	-0.113	5.14198e-12
AFR	TC	DBSLMM - SumStatTune - EUR	LDpred2 - SumStatTune - EUR	0.124	0.151	-0.028	0.0241203
AFR	TC	DBSLMM - SumStatTune - EUR	LDpred2-multi - IndivTune - EUR+AFR	0.124	0.273	-0.149	1.59409e-27
AFR	TC	DBSLMM - SumStatTune - EUR	LDpred2-multi - SumStatTune - EUR+AFR	0.124	0.248	-0.125	3.3166e-20
AFR	TC	DBSLMM - SumStatTune - EUR	MegaPRS - IndivTune - AFR	0.124	0.212	-0.089	8.92897e-08
AFR	TC	DBSLMM - SumStatTune - EUR	MegaPRS - IndivTune - EUR	0.124	0.168	-0.045	0.000137582
AFR	TC	DBSLMM - SumStatTune - EUR	MegaPRS - SumStatTune - AFR	0.124	0.209	-0.085	3.44819e-07
AFR	TC	DBSLMM - SumStatTune - EUR	MegaPRS - SumStatTune - EUR	0.124	0.121	0.002	0.812321
AFR	TC	DBSLMM - SumStatTune - EUR	MegaPRS-multi - IndivTune - EUR+AFR	0.124	0.243	-0.119	1.36174e-17
AFR	TC	DBSLMM - SumStatTune - EUR	MegaPRS-multi - SumStatTune - EUR+AFR	0.124	0.22	-0.096	1.82536e-15
AFR	TC	DBSLMM - SumStatTune - EUR	PRS-CS - IndivTune - AFR	0.124	0.234	-0.11	3.85234e-11
AFR	TC	DBSLMM - SumStatTune - EUR	PRS-CS - IndivTune - EUR	0.124	0.149	-0.025	0.000909861
AFR	TC	DBSLMM - SumStatTune - EUR	PRS-CS - SumStatTune - AFR	0.124	0.092	0.032	0.064434
AFR	TC	DBSLMM - SumStatTune - EUR	PRS-CS - SumStatTune - EUR	0.124	0.149	-0.025	0.000909861
AFR	TC	DBSLMM - SumStatTune - EUR	PRS-CS-multi - IndivTune - EUR+AFR	0.124	0.26	-0.136	1.99954e-25
AFR	TC	DBSLMM - SumStatTune - EUR	PRS-CS-multi - SumStatTune - EUR+AFR	0.124	0.167	-0.043	6.66621e-05
AFR	TC	DBSLMM - SumStatTune - EUR	PRS-CSx - IndivTune - EUR+AFR	0.124	0.261	-0.138	1.05613e-26
AFR	TC	DBSLMM - SumStatTune - EUR	PRS-CSx - SumStatTune - EUR+AFR	0.124	0.227	-0.104	2.4341e-25
AFR	TC	DBSLMM - SumStatTune - EUR	QuickPRS - SumStatTune - AFR	0.124	0.21	-0.086	2.52194e-07
AFR	TC	DBSLMM - SumStatTune - EUR	QuickPRS - SumStatTune - EUR	0.124	0.126	-0.003	0.78561
AFR	TC	DBSLMM - SumStatTune - EUR	QuickPRS-multi - IndivTune - EUR+AFR	0.124	0.236	-0.113	1.44754e-16
AFR	TC	DBSLMM - SumStatTune - EUR	QuickPRS-multi - SumStatTune - EUR+AFR	0.124	0.228	-0.104	3.67902e-18
AFR	TC	DBSLMM - SumStatTune - EUR	SBayesRC - SumStatTune - AFR	0.124	0.25	-0.126	1.85742e-14
AFR	TC	DBSLMM - SumStatTune - EUR	SBayesRC - SumStatTune - EUR	0.124	0.211	-0.087	6.29351e-15
AFR	TC	DBSLMM - SumStatTune - EUR	SBayesRC-multi - IndivTune - EUR+AFR	0.124	0.278	-0.155	6.88736e-29
AFR	TC	DBSLMM - SumStatTune - EUR	SBayesRC-multi - SumStatTune - EUR+AFR	0.124	0.277	-0.153	5.57501e-31
AFR	TC	DBSLMM - SumStatTune - EUR	X-Wing - IndivTune - EUR+AFR	0.124	0.215	-0.092	1.12794e-14
AFR	TC	DBSLMM - SumStatTune - EUR	X-Wing - SumStatTune - EUR+AFR	0.124	0.213	-0.089	5.16635e-15
AFR	TC	DBSLMM - SumStatTune - EUR	lassosum - IndivTune - AFR	0.124	0.241	-0.117	3.41632e-12
AFR	TC	DBSLMM - SumStatTune - EUR	lassosum - IndivTune - EUR	0.124	0.164	-0.04	3.4409e-05
AFR	TC	DBSLMM - SumStatTune - EUR	lassosum - SumStatTune - AFR	0.124	0.223	-0.1	2.48006e-09
AFR	TC	DBSLMM - SumStatTune - EUR	lassosum - SumStatTune - EUR	0.124	0.168	-0.045	3.65418e-06
AFR	TC	DBSLMM - SumStatTune - EUR	lassosum-multi - IndivTune - EUR+AFR	0.124	0.266	-0.143	7.31562e-25
AFR	TC	DBSLMM - SumStatTune - EUR	lassosum-multi - SumStatTune - EUR+AFR	0.124	0.252	-0.129	8.52423e-26
AFR	TC	DBSLMM - SumStatTune - EUR	pT+clump - IndivTune - AFR	0.124	0.233	-0.11	8.14249e-11
AFR	TC	DBSLMM - SumStatTune - EUR	pT+clump - IndivTune - EUR	0.124	0.117	0.006	0.519435
AFR	TC	DBSLMM - SumStatTune - EUR	pT+clump-multi - IndivTune - EUR+AFR	0.124	0.257	-0.134	1.11052e-21
AFR	TC	DBSLMM-multi - IndivTune - EUR+AFR	All - IndivTune - AFR	0.259	0.235	0.023	0.00462045
AFR	TC	DBSLMM-multi - IndivTune - EUR+AFR	All - IndivTune - EUR	0.259	0.211	0.048	1.97352e-05
AFR	TC	DBSLMM-multi - IndivTune - EUR+AFR	All - IndivTune - EUR+AFR	0.259	0.262	-0.004	0.639279
AFR	TC	DBSLMM-multi - IndivTune - EUR+AFR	DBSLMM - IndivTune - AFR	0.259	0.234	0.025	3.94072e-06
AFR	TC	DBSLMM-multi - IndivTune - EUR+AFR	DBSLMM - IndivTune - EUR	0.259	0.124	0.135	1.77726e-27
AFR	TC	DBSLMM-multi - IndivTune - EUR+AFR	DBSLMM - SumStatTune - AFR	0.259	0.235	0.024	6.46097e-06
AFR	TC	DBSLMM-multi - IndivTune - EUR+AFR	DBSLMM - SumStatTune - EUR	0.259	0.124	0.135	1.58518e-27
AFR	TC	DBSLMM-multi - IndivTune - EUR+AFR	DBSLMM-multi - IndivTune - EUR+AFR	0.124	0.124	NA	NA
AFR	TC	DBSLMM-multi - IndivTune - EUR+AFR	DBSLMM-multi - SumStatTune - EUR+AFR	0.259	0.248	0.011	0.00342504
AFR	TC	DBSLMM-multi - IndivTune - EUR+AFR	LDpred2 - IndivTune - AFR	0.259	0.249	0.01	0.125074
AFR	TC	DBSLMM-multi - IndivTune - EUR+AFR	LDpred2 - IndivTune - EUR	0.259	0.162	0.096	7.67437e-14
AFR	TC	DBSLMM-multi - IndivTune - EUR+AFR	LDpred2 - SumStatTune - AFR	0.259	0.237	0.022	0.00313363
AFR	TC	DBSLMM-multi - IndivTune - EUR+AFR	LDpred2 - SumStatTune - EUR	0.259	0.151	0.107	9.38463e-16
AFR	TC	DBSLMM-multi - IndivTune - EUR+AFR	LDpred2-multi - IndivTune - EUR+AFR	0.259	0.273	-0.014	0.0117822
AFR	TC	DBSLMM-multi - IndivTune - EUR+AFR	LDpred2-multi - SumStatTune - EUR+AFR	0.259	0.248	0.011	0.191299
AFR	TC	DBSLMM-multi - IndivTune - EUR+AFR	MegaPRS - IndivTune - AFR	0.259	0.212	0.046	5.30321e-06
AFR	TC	DBSLMM-multi - IndivTune - EUR+AFR	MegaPRS - IndivTune - EUR	0.259	0.168	0.091	5.15023e-13
AFR	TC	DBSLMM-multi - IndivTune - EUR+AFR	MegaPRS - SumStatTune - AFR	0.259	0.209	0.05	9.44093e-07
AFR	TC	DBSLMM-multi - IndivTune - EUR+AFR	MegaPRS - SumStatTune - EUR	0.259	0.121	0.138	1.58488e-23
AFR	TC	DBSLMM-multi - IndivTune - EUR+AFR	MegaPRS-multi - IndivTune - EUR+AFR	0.259	0.243	0.016	0.0807234
AFR	TC	DBSLMM-multi - IndivTune - EUR+AFR	MegaPRS-multi - SumStatTune - EUR+AFR	0.259	0.22	0.039	8.29236e-05
AFR	TC	DBSLMM-multi - IndivTune - EUR+AFR	PRS-CS - IndivTune - AFR	0.259	0.234	0.025	0.00228619
AFR	TC	DBSLMM-multi - IndivTune - EUR+AFR	PRS-CS - IndivTune - EUR	0.259	0.149	0.11	4.47556e-18
AFR	TC	DBSLMM-multi - IndivTune - EUR+AFR	PRS-CS - SumStatTune - AFR	0.259	0.092	0.167	8.91973e-33
AFR	TC	DBSLMM-multi - IndivTune - EUR+AFR	PRS-CS - SumStatTune - EUR	0.259	0.149	0.11	4.47556e-18
AFR	TC	DBSLMM-multi - IndivTune - EUR+AFR	PRS-CS-multi - IndivTune - EUR+AFR	0.259	0.26	-0.001	0.859393
AFR	TC	DBSLMM-multi - IndivTune - EUR+AFR	PRS-CS-multi - SumStatTune - EUR+AFR	0.259	0.167	0.092	1.72613e-15
AFR	TC	DBSLMM-multi - IndivTune - EUR+AFR	PRS-CSx - IndivTune - EUR+AFR	0.259	0.261	-0.003	0.771988
AFR	TC	DBSLMM-multi - IndivTune - EUR+AFR	PRS-CSx - SumStatTune - EUR+AFR	0.259	0.227	0.032	0.00073598
AFR	TC	DBSLMM-multi - IndivTune - EUR+AFR	QuickPRS - SumStatTune - AFR	0.259	0.21	0.049	1.60584e-06
AFR	TC	DBSLMM-multi - IndivTune - EUR+AFR	QuickPRS - SumStatTune - EUR	0.259	0.126	0.133	1.13326e-21
AFR	TC	DBSLMM-multi - IndivTune - EUR+AFR	QuickPRS-multi - IndivTune - EUR+AFR	0.259	0.236	0.023	0.0142844
AFR	TC	DBSLMM-multi - IndivTune - EUR+AFR	QuickPRS-multi - SumStatTune - EUR+AFR	0.259	0.228	0.031	0.00151627
AFR	TC	DBSLMM-multi - IndivTune - EUR+AFR	SBayesRC - SumStatTune - AFR	0.259	0.25	0.009	0.213785
AFR	TC	DBSLMM-multi - IndivTune - EUR+AFR	SBayesRC - SumStatTune - EUR	0.259	0.211	0.048	1.97352e-05
AFR	TC	DBSLMM-multi - IndivTune - EUR+AFR	SBayesRC-multi - IndivTune - EUR+AFR	0.259	0.278	-0.02	0.00296323
AFR	TC	DBSLMM-multi - IndivTune - EUR+AFR	SBayesRC-multi - SumStatTune - EUR+AFR	0.259	0.277	-0.018	0.00968941
AFR	TC	DBSLMM-multi - IndivTune - EUR+AFR	X-Wing - IndivTune - EUR+AFR	0.259	0.215	0.043	2.79051e-05
AFR	TC	DBSLMM-multi - IndivTune - EUR+AFR	X-Wing - SumStatTune - EUR+AFR	0.259	0.213	0.046	1.43729e-05
AFR	TC	DBSLMM-multi - IndivTune - EUR+AFR	lassosum - IndivTune - AFR	0.259	0.241	0.018	0.0101571
AFR	TC	DBSLMM-multi - IndivTune - EUR+AFR	lassosum - IndivTune - EUR	0.259	0.164	0.095	5.27585e-14
AFR	TC	DBSLMM-multi - IndivTune - EUR+AFR	lassosum - SumStatTune - AFR	0.259	0.223	0.036	6.09517e-06
AFR	TC	DBSLMM-multi - IndivTune - EUR+AFR	lassosum - SumStatTune - EUR	0.259	0.168	0.09	9.79332e-13
AFR	TC	DBSLMM-multi - IndivTune - EUR+AFR	lassosum-multi - IndivTune - EUR+AFR	0.259	0.266	-0.007	0.225951
AFR	TC	DBSLMM-multi - IndivTune - EUR+AFR	lassosum-multi - SumStatTune - EUR+AFR	0.259	0.252	0.007	0.392595
AFR	TC	DBSLMM-multi - IndivTune - EUR+AFR	pT+clump - IndivTune - AFR	0.259	0.233	0.025	1.99468e-05
AFR	TC	DBSLMM-multi - IndivTune - EUR+AFR	pT+clump - IndivTune - EUR	0.259	0.117	0.141	1.07521e-24
AFR	TC	DBSLMM-multi - IndivTune - EUR+AFR	pT+clump-multi - IndivTune - EUR+AFR	0.259	0.257	0.001	0.767637
AFR	TC	DBSLMM-multi - SumStatTune - EUR+AFR	All - IndivTune - AFR	0.248	0.235	0.012	0.219077
AFR	TC	DBSLMM-multi - SumStatTune - EUR+AFR	All - IndivTune - EUR	0.248	0.211	0.037	0.000284476
AFR	TC	DBSLMM-multi - SumStatTune - EUR+AFR	All - IndivTune - EUR+AFR	0.248	0.262	-0.015	0.0766409
AFR	TC	DBSLMM-multi - SumStatTune - EUR+AFR	DBSLMM - IndivTune - AFR	0.248	0.234	0.014	0.130253
AFR	TC	DBSLMM-multi - SumStatTune - EUR+AFR	DBSLMM - IndivTune - EUR	0.248	0.124	0.124	1.35168e-42
AFR	TC	DBSLMM-multi - SumStatTune - EUR+AFR	DBSLMM - SumStatTune - AFR	0.248	0.235	0.013	0.146202
AFR	TC	DBSLMM-multi - SumStatTune - EUR+AFR	DBSLMM - SumStatTune - EUR	0.248	0.124	0.124	6.40537e-43
AFR	TC	DBSLMM-multi - SumStatTune - EUR+AFR	DBSLMM-multi - IndivTune - EUR+AFR	0.248	0.259	-0.011	0.00342504
AFR	TC	DBSLMM-multi - SumStatTune - EUR+AFR	DBSLMM-multi - SumStatTune - EUR+AFR	0.124	0.124	NA	NA
AFR	TC	DBSLMM-multi - SumStatTune - EUR+AFR	LDpred2 - IndivTune - AFR	0.248	0.249	-0.001	0.889859
AFR	TC	DBSLMM-multi - SumStatTune - EUR+AFR	LDpred2 - IndivTune - EUR	0.248	0.162	0.085	2.95617e-14
AFR	TC	DBSLMM-multi - SumStatTune - EUR+AFR	LDpred2 - SumStatTune - AFR	0.248	0.237	0.011	0.272822
AFR	TC	DBSLMM-multi - SumStatTune - EUR+AFR	LDpred2 - SumStatTune - EUR	0.248	0.151	0.096	6.9171e-15
AFR	TC	DBSLMM-multi - SumStatTune - EUR+AFR	LDpred2-multi - IndivTune - EUR+AFR	0.248	0.273	-0.025	0.000390617
AFR	TC	DBSLMM-multi - SumStatTune - EUR+AFR	LDpred2-multi - SumStatTune - EUR+AFR	0.248	0.248	0	0.959013
AFR	TC	DBSLMM-multi - SumStatTune - EUR+AFR	MegaPRS - IndivTune - AFR	0.248	0.212	0.035	0.00265773
AFR	TC	DBSLMM-multi - SumStatTune - EUR+AFR	MegaPRS - IndivTune - EUR	0.248	0.168	0.08	3.18674e-12
AFR	TC	DBSLMM-multi - SumStatTune - EUR+AFR	MegaPRS - SumStatTune - AFR	0.248	0.209	0.039	0.000894417
AFR	TC	DBSLMM-multi - SumStatTune - EUR+AFR	MegaPRS - SumStatTune - EUR	0.248	0.121	0.126	3.86256e-26
AFR	TC	DBSLMM-multi - SumStatTune - EUR+AFR	MegaPRS-multi - IndivTune - EUR+AFR	0.248	0.243	0.005	0.625649
AFR	TC	DBSLMM-multi - SumStatTune - EUR+AFR	MegaPRS-multi - SumStatTune - EUR+AFR	0.248	0.22	0.028	0.00295173
AFR	TC	DBSLMM-multi - SumStatTune - EUR+AFR	PRS-CS - IndivTune - AFR	0.248	0.234	0.014	0.180307
AFR	TC	DBSLMM-multi - SumStatTune - EUR+AFR	PRS-CS - IndivTune - EUR	0.248	0.149	0.099	8.65734e-22
AFR	TC	DBSLMM-multi - SumStatTune - EUR+AFR	PRS-CS - SumStatTune - AFR	0.248	0.092	0.156	2.00791e-26
AFR	TC	DBSLMM-multi - SumStatTune - EUR+AFR	PRS-CS - SumStatTune - EUR	0.248	0.149	0.099	8.65734e-22
AFR	TC	DBSLMM-multi - SumStatTune - EUR+AFR	PRS-CS-multi - IndivTune - EUR+AFR	0.248	0.26	-0.012	0.0999908
AFR	TC	DBSLMM-multi - SumStatTune - EUR+AFR	PRS-CS-multi - SumStatTune - EUR+AFR	0.248	0.167	0.081	3.59867e-15
AFR	TC	DBSLMM-multi - SumStatTune - EUR+AFR	PRS-CSx - IndivTune - EUR+AFR	0.248	0.261	-0.014	0.12762
AFR	TC	DBSLMM-multi - SumStatTune - EUR+AFR	PRS-CSx - SumStatTune - EUR+AFR	0.248	0.227	0.02	0.0104935
AFR	TC	DBSLMM-multi - SumStatTune - EUR+AFR	QuickPRS - SumStatTune - AFR	0.248	0.21	0.038	0.00125418
AFR	TC	DBSLMM-multi - SumStatTune - EUR+AFR	QuickPRS - SumStatTune - EUR	0.248	0.126	0.121	6.05541e-24
AFR	TC	DBSLMM-multi - SumStatTune - EUR+AFR	QuickPRS-multi - IndivTune - EUR+AFR	0.248	0.236	0.011	0.231708
AFR	TC	DBSLMM-multi - SumStatTune - EUR+AFR	QuickPRS-multi - SumStatTune - EUR+AFR	0.248	0.228	0.02	0.0310384
AFR	TC	DBSLMM-multi - SumStatTune - EUR+AFR	SBayesRC - SumStatTune - AFR	0.248	0.25	-0.002	0.847433
AFR	TC	DBSLMM-multi - SumStatTune - EUR+AFR	SBayesRC - SumStatTune - EUR	0.248	0.211	0.037	0.000284476
AFR	TC	DBSLMM-multi - SumStatTune - EUR+AFR	SBayesRC-multi - IndivTune - EUR+AFR	0.248	0.278	-0.031	8.91807e-05
AFR	TC	DBSLMM-multi - SumStatTune - EUR+AFR	SBayesRC-multi - SumStatTune - EUR+AFR	0.248	0.277	-0.029	0.00015676
AFR	TC	DBSLMM-multi - SumStatTune - EUR+AFR	X-Wing - IndivTune - EUR+AFR	0.248	0.215	0.032	0.000888001
AFR	TC	DBSLMM-multi - SumStatTune - EUR+AFR	X-Wing - SumStatTune - EUR+AFR	0.248	0.213	0.035	0.000319718
AFR	TC	DBSLMM-multi - SumStatTune - EUR+AFR	lassosum - IndivTune - AFR	0.248	0.241	0.007	0.486823
AFR	TC	DBSLMM-multi - SumStatTune - EUR+AFR	lassosum - IndivTune - EUR	0.248	0.164	0.084	1.39597e-14
AFR	TC	DBSLMM-multi - SumStatTune - EUR+AFR	lassosum - SumStatTune - AFR	0.248	0.223	0.025	0.0167724
AFR	TC	DBSLMM-multi - SumStatTune - EUR+AFR	lassosum - SumStatTune - EUR	0.248	0.168	0.079	3.94195e-13
AFR	TC	DBSLMM-multi - SumStatTune - EUR+AFR	lassosum-multi - IndivTune - EUR+AFR	0.248	0.266	-0.018	0.0135792
AFR	TC	DBSLMM-multi - SumStatTune - EUR+AFR	lassosum-multi - SumStatTune - EUR+AFR	0.248	0.252	-0.005	0.55076
AFR	TC	DBSLMM-multi - SumStatTune - EUR+AFR	pT+clump - IndivTune - AFR	0.248	0.233	0.014	0.127728
AFR	TC	DBSLMM-multi - SumStatTune - EUR+AFR	pT+clump - IndivTune - EUR	0.248	0.117	0.13	5.00359e-28
AFR	TC	DBSLMM-multi - SumStatTune - EUR+AFR	pT+clump-multi - IndivTune - EUR+AFR	0.248	0.257	-0.01	0.135556
AFR	TC	LDpred2 - IndivTune - AFR	All - IndivTune - AFR	0.249	0.235	0.014	0.054389
AFR	TC	LDpred2 - IndivTune - AFR	All - IndivTune - EUR	0.249	0.211	0.038	0.00384541
AFR	TC	LDpred2 - IndivTune - AFR	All - IndivTune - EUR+AFR	0.249	0.262	-0.013	0.0946657
AFR	TC	LDpred2 - IndivTune - AFR	DBSLMM - IndivTune - AFR	0.249	0.234	0.015	0.00105737
AFR	TC	LDpred2 - IndivTune - AFR	DBSLMM - IndivTune - EUR	0.249	0.124	0.125	2.38167e-14
AFR	TC	LDpred2 - IndivTune - AFR	DBSLMM - SumStatTune - AFR	0.249	0.235	0.014	0.00157046
AFR	TC	LDpred2 - IndivTune - AFR	DBSLMM - SumStatTune - EUR	0.249	0.124	0.125	2.10065e-14
AFR	TC	LDpred2 - IndivTune - AFR	DBSLMM-multi - IndivTune - EUR+AFR	0.249	0.259	-0.01	0.125074
AFR	TC	LDpred2 - IndivTune - AFR	DBSLMM-multi - SumStatTune - EUR+AFR	0.249	0.248	0.001	0.889859
AFR	TC	LDpred2 - IndivTune - AFR	LDpred2 - IndivTune - AFR	0.124	0.124	NA	NA
AFR	TC	LDpred2 - IndivTune - AFR	LDpred2 - IndivTune - EUR	0.249	0.162	0.087	1.4624e-08
AFR	TC	LDpred2 - IndivTune - AFR	LDpred2 - SumStatTune - AFR	0.249	0.237	0.012	0.00579168
AFR	TC	LDpred2 - IndivTune - AFR	LDpred2 - SumStatTune - EUR	0.249	0.151	0.098	9.2934e-11
AFR	TC	LDpred2 - IndivTune - AFR	LDpred2-multi - IndivTune - EUR+AFR	0.249	0.273	-0.024	2.47094e-06
AFR	TC	LDpred2 - IndivTune - AFR	LDpred2-multi - SumStatTune - EUR+AFR	0.249	0.248	0.001	0.923258
AFR	TC	LDpred2 - IndivTune - AFR	MegaPRS - IndivTune - AFR	0.249	0.212	0.036	4.40644e-05
AFR	TC	LDpred2 - IndivTune - AFR	MegaPRS - IndivTune - EUR	0.249	0.168	0.081	2.71132e-08
AFR	TC	LDpred2 - IndivTune - AFR	MegaPRS - SumStatTune - AFR	0.249	0.209	0.04	6.01714e-06
AFR	TC	LDpred2 - IndivTune - AFR	MegaPRS - SumStatTune - EUR	0.249	0.121	0.128	2.33212e-15
AFR	TC	LDpred2 - IndivTune - AFR	MegaPRS-multi - IndivTune - EUR+AFR	0.249	0.243	0.006	0.533104
AFR	TC	LDpred2 - IndivTune - AFR	MegaPRS-multi - SumStatTune - EUR+AFR	0.249	0.22	0.029	0.0105122
AFR	TC	LDpred2 - IndivTune - AFR	PRS-CS - IndivTune - AFR	0.249	0.234	0.015	0.0284441
AFR	TC	LDpred2 - IndivTune - AFR	PRS-CS - IndivTune - EUR	0.249	0.149	0.1	1.60785e-10
AFR	TC	LDpred2 - IndivTune - AFR	PRS-CS - SumStatTune - AFR	0.249	0.092	0.157	1.28981e-28
AFR	TC	LDpred2 - IndivTune - AFR	PRS-CS - SumStatTune - EUR	0.249	0.149	0.1	1.60785e-10
AFR	TC	LDpred2 - IndivTune - AFR	PRS-CS-multi - IndivTune - EUR+AFR	0.249	0.26	-0.011	0.178097
AFR	TC	LDpred2 - IndivTune - AFR	PRS-CS-multi - SumStatTune - EUR+AFR	0.249	0.167	0.082	4.40663e-09
AFR	TC	LDpred2 - IndivTune - AFR	PRS-CSx - IndivTune - EUR+AFR	0.249	0.261	-0.012	0.222244
AFR	TC	LDpred2 - IndivTune - AFR	PRS-CSx - SumStatTune - EUR+AFR	0.249	0.227	0.022	0.0681555
AFR	TC	LDpred2 - IndivTune - AFR	QuickPRS - SumStatTune - AFR	0.249	0.21	0.039	1.18147e-05
AFR	TC	LDpred2 - IndivTune - AFR	QuickPRS - SumStatTune - EUR	0.249	0.126	0.123	5.67374e-14
AFR	TC	LDpred2 - IndivTune - AFR	QuickPRS-multi - IndivTune - EUR+AFR	0.249	0.236	0.013	0.199014
AFR	TC	LDpred2 - IndivTune - AFR	QuickPRS-multi - SumStatTune - EUR+AFR	0.249	0.228	0.021	0.0631348
AFR	TC	LDpred2 - IndivTune - AFR	SBayesRC - SumStatTune - AFR	0.249	0.25	-0.001	0.916494
AFR	TC	LDpred2 - IndivTune - AFR	SBayesRC - SumStatTune - EUR	0.249	0.211	0.038	0.00384541
AFR	TC	LDpred2 - IndivTune - AFR	SBayesRC-multi - IndivTune - EUR+AFR	0.249	0.278	-0.029	3.88272e-05
AFR	TC	LDpred2 - IndivTune - AFR	SBayesRC-multi - SumStatTune - EUR+AFR	0.249	0.277	-0.028	0.000491039
AFR	TC	LDpred2 - IndivTune - AFR	X-Wing - IndivTune - EUR+AFR	0.249	0.215	0.034	0.00638046
AFR	TC	LDpred2 - IndivTune - AFR	X-Wing - SumStatTune - EUR+AFR	0.249	0.213	0.036	0.00437374
AFR	TC	LDpred2 - IndivTune - AFR	lassosum - IndivTune - AFR	0.249	0.241	0.008	0.074163
AFR	TC	LDpred2 - IndivTune - AFR	lassosum - IndivTune - EUR	0.249	0.164	0.085	1.43984e-08
AFR	TC	LDpred2 - IndivTune - AFR	lassosum - SumStatTune - AFR	0.249	0.223	0.026	1.57475e-06
AFR	TC	LDpred2 - IndivTune - AFR	lassosum - SumStatTune - EUR	0.249	0.168	0.08	9.17565e-08
AFR	TC	LDpred2 - IndivTune - AFR	lassosum-multi - IndivTune - EUR+AFR	0.249	0.266	-0.017	0.00961278
AFR	TC	LDpred2 - IndivTune - AFR	lassosum-multi - SumStatTune - EUR+AFR	0.249	0.252	-0.003	0.714021
AFR	TC	LDpred2 - IndivTune - AFR	pT+clump - IndivTune - AFR	0.249	0.233	0.015	0.00221168
AFR	TC	LDpred2 - IndivTune - AFR	pT+clump - IndivTune - EUR	0.249	0.117	0.131	1.59572e-15
AFR	TC	LDpred2 - IndivTune - AFR	pT+clump-multi - IndivTune - EUR+AFR	0.249	0.257	-0.009	0.195713
AFR	TC	LDpred2 - IndivTune - EUR	All - IndivTune - AFR	0.162	0.235	-0.073	6.60534e-07
AFR	TC	LDpred2 - IndivTune - EUR	All - IndivTune - EUR	0.162	0.211	-0.049	1.96268e-07
AFR	TC	LDpred2 - IndivTune - EUR	All - IndivTune - EUR+AFR	0.162	0.262	-0.1	7.19177e-17
AFR	TC	LDpred2 - IndivTune - EUR	DBSLMM - IndivTune - AFR	0.162	0.234	-0.072	4.87573e-06
AFR	TC	LDpred2 - IndivTune - EUR	DBSLMM - IndivTune - EUR	0.162	0.124	0.038	0.000146223
AFR	TC	LDpred2 - IndivTune - EUR	DBSLMM - SumStatTune - AFR	0.162	0.235	-0.072	4.14255e-06
AFR	TC	LDpred2 - IndivTune - EUR	DBSLMM - SumStatTune - EUR	0.162	0.124	0.039	0.000121164
AFR	TC	LDpred2 - IndivTune - EUR	DBSLMM-multi - IndivTune - EUR+AFR	0.162	0.259	-0.096	7.67437e-14
AFR	TC	LDpred2 - IndivTune - EUR	DBSLMM-multi - SumStatTune - EUR+AFR	0.162	0.248	-0.085	2.95617e-14
AFR	TC	LDpred2 - IndivTune - EUR	LDpred2 - IndivTune - AFR	0.162	0.249	-0.087	1.4624e-08
AFR	TC	LDpred2 - IndivTune - EUR	LDpred2 - IndivTune - EUR	0.124	0.124	NA	NA
AFR	TC	LDpred2 - IndivTune - EUR	LDpred2 - SumStatTune - AFR	0.162	0.237	-0.074	1.33449e-06
AFR	TC	LDpred2 - IndivTune - EUR	LDpred2 - SumStatTune - EUR	0.162	0.151	0.011	0.0605301
AFR	TC	LDpred2 - IndivTune - EUR	LDpred2-multi - IndivTune - EUR+AFR	0.162	0.273	-0.111	4.02068e-24
AFR	TC	LDpred2 - IndivTune - EUR	LDpred2-multi - SumStatTune - EUR+AFR	0.162	0.248	-0.086	1.43337e-19
AFR	TC	LDpred2 - IndivTune - EUR	MegaPRS - IndivTune - AFR	0.162	0.212	-0.05	0.00150277
AFR	TC	LDpred2 - IndivTune - EUR	MegaPRS - IndivTune - EUR	0.162	0.168	-0.006	0.569644
AFR	TC	LDpred2 - IndivTune - EUR	MegaPRS - SumStatTune - AFR	0.162	0.209	-0.046	0.00351998
AFR	TC	LDpred2 - IndivTune - EUR	MegaPRS - SumStatTune - EUR	0.162	0.121	0.041	0.000327353
AFR	TC	LDpred2 - IndivTune - EUR	MegaPRS-multi - IndivTune - EUR+AFR	0.162	0.243	-0.081	1.46112e-10
AFR	TC	LDpred2 - IndivTune - EUR	MegaPRS-multi - SumStatTune - EUR+AFR	0.162	0.22	-0.057	2.67624e-06
AFR	TC	LDpred2 - IndivTune - EUR	PRS-CS - IndivTune - AFR	0.162	0.234	-0.071	4.09668e-06
AFR	TC	LDpred2 - IndivTune - EUR	PRS-CS - IndivTune - EUR	0.162	0.149	0.014	0.0576596
AFR	TC	LDpred2 - IndivTune - EUR	PRS-CS - SumStatTune - AFR	0.162	0.092	0.07	2.41455e-05
AFR	TC	LDpred2 - IndivTune - EUR	PRS-CS - SumStatTune - EUR	0.162	0.149	0.014	0.0576596
AFR	TC	LDpred2 - IndivTune - EUR	PRS-CS-multi - IndivTune - EUR+AFR	0.162	0.26	-0.098	1.01362e-16
AFR	TC	LDpred2 - IndivTune - EUR	PRS-CS-multi - SumStatTune - EUR+AFR	0.162	0.167	-0.004	0.673571
AFR	TC	LDpred2 - IndivTune - EUR	PRS-CSx - IndivTune - EUR+AFR	0.162	0.261	-0.099	4.13259e-17
AFR	TC	LDpred2 - IndivTune - EUR	PRS-CSx - SumStatTune - EUR+AFR	0.162	0.227	-0.065	1.17898e-13
AFR	TC	LDpred2 - IndivTune - EUR	QuickPRS - SumStatTune - AFR	0.162	0.21	-0.047	0.00285172
AFR	TC	LDpred2 - IndivTune - EUR	QuickPRS - SumStatTune - EUR	0.162	0.126	0.036	0.000214404
AFR	TC	LDpred2 - IndivTune - EUR	QuickPRS-multi - IndivTune - EUR+AFR	0.162	0.236	-0.074	6.44625e-09
AFR	TC	LDpred2 - IndivTune - EUR	QuickPRS-multi - SumStatTune - EUR+AFR	0.162	0.228	-0.065	4.29713e-09
AFR	TC	LDpred2 - IndivTune - EUR	SBayesRC - SumStatTune - AFR	0.162	0.25	-0.087	1.15407e-08
AFR	TC	LDpred2 - IndivTune - EUR	SBayesRC - SumStatTune - EUR	0.162	0.211	-0.049	1.96268e-07
AFR	TC	LDpred2 - IndivTune - EUR	SBayesRC-multi - IndivTune - EUR+AFR	0.162	0.278	-0.116	2.01773e-21
AFR	TC	LDpred2 - IndivTune - EUR	SBayesRC-multi - SumStatTune - EUR+AFR	0.162	0.277	-0.115	1.6801e-23
AFR	TC	LDpred2 - IndivTune - EUR	X-Wing - IndivTune - EUR+AFR	0.162	0.215	-0.053	1.42661e-06
AFR	TC	LDpred2 - IndivTune - EUR	X-Wing - SumStatTune - EUR+AFR	0.162	0.213	-0.05	2.32088e-06
AFR	TC	LDpred2 - IndivTune - EUR	lassosum - IndivTune - AFR	0.162	0.241	-0.078	4.42311e-07
AFR	TC	LDpred2 - IndivTune - EUR	lassosum - IndivTune - EUR	0.162	0.164	-0.001	0.838508
AFR	TC	LDpred2 - IndivTune - EUR	lassosum - SumStatTune - AFR	0.162	0.223	-0.061	9.98951e-05
AFR	TC	LDpred2 - IndivTune - EUR	lassosum - SumStatTune - EUR	0.162	0.168	-0.006	0.386061
AFR	TC	LDpred2 - IndivTune - EUR	lassosum-multi - IndivTune - EUR+AFR	0.162	0.266	-0.104	1.89054e-18
AFR	TC	LDpred2 - IndivTune - EUR	lassosum-multi - SumStatTune - EUR+AFR	0.162	0.252	-0.09	3.49091e-19
AFR	TC	LDpred2 - IndivTune - EUR	pT+clump - IndivTune - AFR	0.162	0.233	-0.071	6.05304e-06
AFR	TC	LDpred2 - IndivTune - EUR	pT+clump - IndivTune - EUR	0.162	0.117	0.045	3.65022e-05
AFR	TC	LDpred2 - IndivTune - EUR	pT+clump-multi - IndivTune - EUR+AFR	0.162	0.257	-0.095	5.98936e-13
AFR	TC	LDpred2 - SumStatTune - AFR	All - IndivTune - AFR	0.237	0.235	0.002	0.838236
AFR	TC	LDpred2 - SumStatTune - AFR	All - IndivTune - EUR	0.237	0.211	0.026	0.054025
AFR	TC	LDpred2 - SumStatTune - AFR	All - IndivTune - EUR+AFR	0.237	0.262	-0.025	0.00259832
AFR	TC	LDpred2 - SumStatTune - AFR	DBSLMM - IndivTune - AFR	0.237	0.234	0.003	0.64546
AFR	TC	LDpred2 - SumStatTune - AFR	DBSLMM - IndivTune - EUR	0.237	0.124	0.113	5.82572e-12
AFR	TC	LDpred2 - SumStatTune - AFR	DBSLMM - SumStatTune - AFR	0.237	0.235	0.002	0.711167
AFR	TC	LDpred2 - SumStatTune - AFR	DBSLMM - SumStatTune - EUR	0.237	0.124	0.113	5.14198e-12
AFR	TC	LDpred2 - SumStatTune - AFR	DBSLMM-multi - IndivTune - EUR+AFR	0.237	0.259	-0.022	0.00313363
AFR	TC	LDpred2 - SumStatTune - AFR	DBSLMM-multi - SumStatTune - EUR+AFR	0.237	0.248	-0.011	0.272822
AFR	TC	LDpred2 - SumStatTune - AFR	LDpred2 - IndivTune - AFR	0.237	0.249	-0.012	0.00579168
AFR	TC	LDpred2 - SumStatTune - AFR	LDpred2 - IndivTune - EUR	0.237	0.162	0.074	1.33449e-06
AFR	TC	LDpred2 - SumStatTune - AFR	LDpred2 - SumStatTune - AFR	0.124	0.124	NA	NA
AFR	TC	LDpred2 - SumStatTune - AFR	LDpred2 - SumStatTune - EUR	0.237	0.151	0.086	1.88164e-08
AFR	TC	LDpred2 - SumStatTune - AFR	LDpred2-multi - IndivTune - EUR+AFR	0.237	0.273	-0.036	3.5163e-08
AFR	TC	LDpred2 - SumStatTune - AFR	LDpred2-multi - SumStatTune - EUR+AFR	0.237	0.248	-0.011	0.164607
AFR	TC	LDpred2 - SumStatTune - AFR	MegaPRS - IndivTune - AFR	0.237	0.212	0.024	0.00158
AFR	TC	LDpred2 - SumStatTune - AFR	MegaPRS - IndivTune - EUR	0.237	0.168	0.069	2.87282e-06
AFR	TC	LDpred2 - SumStatTune - AFR	MegaPRS - SumStatTune - AFR	0.237	0.209	0.028	0.000185177
AFR	TC	LDpred2 - SumStatTune - AFR	MegaPRS - SumStatTune - EUR	0.237	0.121	0.116	9.06763e-13
AFR	TC	LDpred2 - SumStatTune - AFR	MegaPRS-multi - IndivTune - EUR+AFR	0.237	0.243	-0.006	0.494633
AFR	TC	LDpred2 - SumStatTune - AFR	MegaPRS-multi - SumStatTune - EUR+AFR	0.237	0.22	0.017	0.114285
AFR	TC	LDpred2 - SumStatTune - AFR	PRS-CS - IndivTune - AFR	0.237	0.234	0.003	0.64577
AFR	TC	LDpred2 - SumStatTune - AFR	PRS-CS - IndivTune - EUR	0.237	0.149	0.088	2.08405e-08
AFR	TC	LDpred2 - SumStatTune - AFR	PRS-CS - SumStatTune - AFR	0.237	0.092	0.145	2.61741e-31
AFR	TC	LDpred2 - SumStatTune - AFR	PRS-CS - SumStatTune - EUR	0.237	0.149	0.088	2.08405e-08
AFR	TC	LDpred2 - SumStatTune - AFR	PRS-CS-multi - IndivTune - EUR+AFR	0.237	0.26	-0.023	0.00522475
AFR	TC	LDpred2 - SumStatTune - AFR	PRS-CS-multi - SumStatTune - EUR+AFR	0.237	0.167	0.07	6.86564e-08
AFR	TC	LDpred2 - SumStatTune - AFR	PRS-CSx - IndivTune - EUR+AFR	0.237	0.261	-0.024	0.0120061
AFR	TC	LDpred2 - SumStatTune - AFR	PRS-CSx - SumStatTune - EUR+AFR	0.237	0.227	0.01	0.426581
AFR	TC	LDpred2 - SumStatTune - AFR	QuickPRS - SumStatTune - AFR	0.237	0.21	0.027	0.00038331
AFR	TC	LDpred2 - SumStatTune - AFR	QuickPRS - SumStatTune - EUR	0.237	0.126	0.111	1.28411e-11
AFR	TC	LDpred2 - SumStatTune - AFR	QuickPRS-multi - IndivTune - EUR+AFR	0.237	0.236	0.001	0.940316
AFR	TC	LDpred2 - SumStatTune - AFR	QuickPRS-multi - SumStatTune - EUR+AFR	0.237	0.228	0.009	0.395225
AFR	TC	LDpred2 - SumStatTune - AFR	SBayesRC - SumStatTune - AFR	0.237	0.25	-0.013	0.0897033
AFR	TC	LDpred2 - SumStatTune - AFR	SBayesRC - SumStatTune - EUR	0.237	0.211	0.026	0.054025
AFR	TC	LDpred2 - SumStatTune - AFR	SBayesRC-multi - IndivTune - EUR+AFR	0.237	0.278	-0.041	6.93865e-07
AFR	TC	LDpred2 - SumStatTune - AFR	SBayesRC-multi - SumStatTune - EUR+AFR	0.237	0.277	-0.04	9.59203e-06
AFR	TC	LDpred2 - SumStatTune - AFR	X-Wing - IndivTune - EUR+AFR	0.237	0.215	0.022	0.0539489
AFR	TC	LDpred2 - SumStatTune - AFR	X-Wing - SumStatTune - EUR+AFR	0.237	0.213	0.024	0.0384089
AFR	TC	LDpred2 - SumStatTune - AFR	lassosum - IndivTune - AFR	0.237	0.241	-0.004	0.547236
AFR	TC	LDpred2 - SumStatTune - AFR	lassosum - IndivTune - EUR	0.237	0.164	0.073	1.45352e-06
AFR	TC	LDpred2 - SumStatTune - AFR	lassosum - SumStatTune - AFR	0.237	0.223	0.014	0.00115097
AFR	TC	LDpred2 - SumStatTune - AFR	lassosum - SumStatTune - EUR	0.237	0.168	0.068	6.82856e-06
AFR	TC	LDpred2 - SumStatTune - AFR	lassosum-multi - IndivTune - EUR+AFR	0.237	0.266	-0.029	0.00023445
AFR	TC	LDpred2 - SumStatTune - AFR	lassosum-multi - SumStatTune - EUR+AFR	0.237	0.252	-0.015	0.0791743
AFR	TC	LDpred2 - SumStatTune - AFR	pT+clump - IndivTune - AFR	0.237	0.233	0.003	0.610035
AFR	TC	LDpred2 - SumStatTune - AFR	pT+clump - IndivTune - EUR	0.237	0.117	0.119	5.11468e-13
AFR	TC	LDpred2 - SumStatTune - AFR	pT+clump-multi - IndivTune - EUR+AFR	0.237	0.257	-0.021	0.00806434
AFR	TC	LDpred2 - SumStatTune - EUR	All - IndivTune - AFR	0.151	0.235	-0.084	8.50945e-09
AFR	TC	LDpred2 - SumStatTune - EUR	All - IndivTune - EUR	0.151	0.211	-0.06	4.13416e-08
AFR	TC	LDpred2 - SumStatTune - EUR	All - IndivTune - EUR+AFR	0.151	0.262	-0.111	4.81627e-19
AFR	TC	LDpred2 - SumStatTune - EUR	DBSLMM - IndivTune - AFR	0.151	0.234	-0.083	8.11086e-08
AFR	TC	LDpred2 - SumStatTune - EUR	DBSLMM - IndivTune - EUR	0.151	0.124	0.027	0.0259544
AFR	TC	LDpred2 - SumStatTune - EUR	DBSLMM - SumStatTune - AFR	0.151	0.235	-0.083	6.6896e-08
AFR	TC	LDpred2 - SumStatTune - EUR	DBSLMM - SumStatTune - EUR	0.151	0.124	0.028	0.0241203
AFR	TC	LDpred2 - SumStatTune - EUR	DBSLMM-multi - IndivTune - EUR+AFR	0.151	0.259	-0.107	9.38463e-16
AFR	TC	LDpred2 - SumStatTune - EUR	DBSLMM-multi - SumStatTune - EUR+AFR	0.151	0.248	-0.096	6.9171e-15
AFR	TC	LDpred2 - SumStatTune - EUR	LDpred2 - IndivTune - AFR	0.151	0.249	-0.098	9.2934e-11
AFR	TC	LDpred2 - SumStatTune - EUR	LDpred2 - IndivTune - EUR	0.151	0.162	-0.011	0.0605301
AFR	TC	LDpred2 - SumStatTune - EUR	LDpred2 - SumStatTune - AFR	0.151	0.237	-0.086	1.88164e-08
AFR	TC	LDpred2 - SumStatTune - EUR	LDpred2 - SumStatTune - EUR	0.124	0.124	NA	NA
AFR	TC	LDpred2 - SumStatTune - EUR	LDpred2-multi - IndivTune - EUR+AFR	0.151	0.273	-0.122	4.62812e-27
AFR	TC	LDpred2 - SumStatTune - EUR	LDpred2-multi - SumStatTune - EUR+AFR	0.151	0.248	-0.097	9.51888e-34
AFR	TC	LDpred2 - SumStatTune - EUR	MegaPRS - IndivTune - AFR	0.151	0.212	-0.061	9.49409e-05
AFR	TC	LDpred2 - SumStatTune - EUR	MegaPRS - IndivTune - EUR	0.151	0.168	-0.017	0.131808
AFR	TC	LDpred2 - SumStatTune - EUR	MegaPRS - SumStatTune - AFR	0.151	0.209	-0.057	0.000260339
AFR	TC	LDpred2 - SumStatTune - EUR	MegaPRS - SumStatTune - EUR	0.151	0.121	0.03	0.0232934
AFR	TC	LDpred2 - SumStatTune - EUR	MegaPRS-multi - IndivTune - EUR+AFR	0.151	0.243	-0.092	1.21635e-12
AFR	TC	LDpred2 - SumStatTune - EUR	MegaPRS-multi - SumStatTune - EUR+AFR	0.151	0.22	-0.068	2.63351e-07
AFR	TC	LDpred2 - SumStatTune - EUR	PRS-CS - IndivTune - AFR	0.151	0.234	-0.082	6.19233e-08
AFR	TC	LDpred2 - SumStatTune - EUR	PRS-CS - IndivTune - EUR	0.151	0.149	0.003	0.796154
AFR	TC	LDpred2 - SumStatTune - EUR	PRS-CS - SumStatTune - AFR	0.151	0.092	0.059	0.000388292
AFR	TC	LDpred2 - SumStatTune - EUR	PRS-CS - SumStatTune - EUR	0.151	0.149	0.003	0.796154
AFR	TC	LDpred2 - SumStatTune - EUR	PRS-CS-multi - IndivTune - EUR+AFR	0.151	0.26	-0.109	1.57676e-18
AFR	TC	LDpred2 - SumStatTune - EUR	PRS-CS-multi - SumStatTune - EUR+AFR	0.151	0.167	-0.015	0.198747
AFR	TC	LDpred2 - SumStatTune - EUR	PRS-CSx - IndivTune - EUR+AFR	0.151	0.261	-0.11	6.27037e-19
AFR	TC	LDpred2 - SumStatTune - EUR	PRS-CSx - SumStatTune - EUR+AFR	0.151	0.227	-0.076	6.1846e-13
AFR	TC	LDpred2 - SumStatTune - EUR	QuickPRS - SumStatTune - AFR	0.151	0.21	-0.058	0.000204331
AFR	TC	LDpred2 - SumStatTune - EUR	QuickPRS - SumStatTune - EUR	0.151	0.126	0.025	0.0322082
AFR	TC	LDpred2 - SumStatTune - EUR	QuickPRS-multi - IndivTune - EUR+AFR	0.151	0.236	-0.085	1.68249e-10
AFR	TC	LDpred2 - SumStatTune - EUR	QuickPRS-multi - SumStatTune - EUR+AFR	0.151	0.228	-0.076	3.8916e-10
AFR	TC	LDpred2 - SumStatTune - EUR	SBayesRC - SumStatTune - AFR	0.151	0.25	-0.098	6.86871e-11
AFR	TC	LDpred2 - SumStatTune - EUR	SBayesRC - SumStatTune - EUR	0.151	0.211	-0.06	4.13416e-08
AFR	TC	LDpred2 - SumStatTune - EUR	SBayesRC-multi - IndivTune - EUR+AFR	0.151	0.278	-0.127	6.07039e-24
AFR	TC	LDpred2 - SumStatTune - EUR	SBayesRC-multi - SumStatTune - EUR+AFR	0.151	0.277	-0.126	1.9748e-25
AFR	TC	LDpred2 - SumStatTune - EUR	X-Wing - IndivTune - EUR+AFR	0.151	0.215	-0.064	1.25659e-07
AFR	TC	LDpred2 - SumStatTune - EUR	X-Wing - SumStatTune - EUR+AFR	0.151	0.213	-0.061	2.60802e-07
AFR	TC	LDpred2 - SumStatTune - EUR	lassosum - IndivTune - AFR	0.151	0.241	-0.089	3.94039e-09
AFR	TC	LDpred2 - SumStatTune - EUR	lassosum - IndivTune - EUR	0.151	0.164	-0.012	0.199026
AFR	TC	LDpred2 - SumStatTune - EUR	lassosum - SumStatTune - AFR	0.151	0.223	-0.072	3.04856e-06
AFR	TC	LDpred2 - SumStatTune - EUR	lassosum - SumStatTune - EUR	0.151	0.168	-0.017	0.0772919
AFR	TC	LDpred2 - SumStatTune - EUR	lassosum-multi - IndivTune - EUR+AFR	0.151	0.266	-0.115	7.4349e-21
AFR	TC	LDpred2 - SumStatTune - EUR	lassosum-multi - SumStatTune - EUR+AFR	0.151	0.252	-0.101	1.23418e-19
AFR	TC	LDpred2 - SumStatTune - EUR	pT+clump - IndivTune - AFR	0.151	0.233	-0.082	8.86326e-08
AFR	TC	LDpred2 - SumStatTune - EUR	pT+clump - IndivTune - EUR	0.151	0.117	0.034	0.00665312
AFR	TC	LDpred2 - SumStatTune - EUR	pT+clump-multi - IndivTune - EUR+AFR	0.151	0.257	-0.106	2.28551e-15
AFR	TC	LDpred2-multi - IndivTune - EUR+AFR	All - IndivTune - AFR	0.273	0.235	0.038	8.51775e-07
AFR	TC	LDpred2-multi - IndivTune - EUR+AFR	All - IndivTune - EUR	0.273	0.211	0.062	1.61113e-09
AFR	TC	LDpred2-multi - IndivTune - EUR+AFR	All - IndivTune - EUR+AFR	0.273	0.262	0.011	0.0954889
AFR	TC	LDpred2-multi - IndivTune - EUR+AFR	DBSLMM - IndivTune - AFR	0.273	0.234	0.039	1.78022e-08
AFR	TC	LDpred2-multi - IndivTune - EUR+AFR	DBSLMM - IndivTune - EUR	0.273	0.124	0.149	1.87642e-27
AFR	TC	LDpred2-multi - IndivTune - EUR+AFR	DBSLMM - SumStatTune - AFR	0.273	0.235	0.038	2.763e-08
AFR	TC	LDpred2-multi - IndivTune - EUR+AFR	DBSLMM - SumStatTune - EUR	0.273	0.124	0.149	1.59409e-27
AFR	TC	LDpred2-multi - IndivTune - EUR+AFR	DBSLMM-multi - IndivTune - EUR+AFR	0.273	0.259	0.014	0.0117822
AFR	TC	LDpred2-multi - IndivTune - EUR+AFR	DBSLMM-multi - SumStatTune - EUR+AFR	0.273	0.248	0.025	0.000390617
AFR	TC	LDpred2-multi - IndivTune - EUR+AFR	LDpred2 - IndivTune - AFR	0.273	0.249	0.024	2.47094e-06
AFR	TC	LDpred2-multi - IndivTune - EUR+AFR	LDpred2 - IndivTune - EUR	0.273	0.162	0.111	4.02068e-24
AFR	TC	LDpred2-multi - IndivTune - EUR+AFR	LDpred2 - SumStatTune - AFR	0.273	0.237	0.036	3.5163e-08
AFR	TC	LDpred2-multi - IndivTune - EUR+AFR	LDpred2 - SumStatTune - EUR	0.273	0.151	0.122	4.62812e-27
AFR	TC	LDpred2-multi - IndivTune - EUR+AFR	LDpred2-multi - IndivTune - EUR+AFR	0.124	0.124	NA	NA
AFR	TC	LDpred2-multi - IndivTune - EUR+AFR	LDpred2-multi - SumStatTune - EUR+AFR	0.273	0.248	0.025	1.71752e-06
AFR	TC	LDpred2-multi - IndivTune - EUR+AFR	MegaPRS - IndivTune - AFR	0.273	0.212	0.06	7.09359e-10
AFR	TC	LDpred2-multi - IndivTune - EUR+AFR	MegaPRS - IndivTune - EUR	0.273	0.168	0.105	1.30866e-18
AFR	TC	LDpred2-multi - IndivTune - EUR+AFR	MegaPRS - SumStatTune - AFR	0.273	0.209	0.064	5.71222e-11
AFR	TC	LDpred2-multi - IndivTune - EUR+AFR	MegaPRS - SumStatTune - EUR	0.273	0.121	0.152	1.0193e-27
AFR	TC	LDpred2-multi - IndivTune - EUR+AFR	MegaPRS-multi - IndivTune - EUR+AFR	0.273	0.243	0.03	0.000309884
AFR	TC	LDpred2-multi - IndivTune - EUR+AFR	MegaPRS-multi - SumStatTune - EUR+AFR	0.273	0.22	0.053	5.73935e-08
AFR	TC	LDpred2-multi - IndivTune - EUR+AFR	PRS-CS - IndivTune - AFR	0.273	0.234	0.039	1.71215e-06
AFR	TC	LDpred2-multi - IndivTune - EUR+AFR	PRS-CS - IndivTune - EUR	0.273	0.149	0.124	3.14518e-24
AFR	TC	LDpred2-multi - IndivTune - EUR+AFR	PRS-CS - SumStatTune - AFR	0.273	0.092	0.181	8.4896e-37
AFR	TC	LDpred2-multi - IndivTune - EUR+AFR	PRS-CS - SumStatTune - EUR	0.273	0.149	0.124	3.14518e-24
AFR	TC	LDpred2-multi - IndivTune - EUR+AFR	PRS-CS-multi - IndivTune - EUR+AFR	0.273	0.26	0.013	0.0438831
AFR	TC	LDpred2-multi - IndivTune - EUR+AFR	PRS-CS-multi - SumStatTune - EUR+AFR	0.273	0.167	0.106	1.81156e-20
AFR	TC	LDpred2-multi - IndivTune - EUR+AFR	PRS-CSx - IndivTune - EUR+AFR	0.273	0.261	0.012	0.169923
AFR	TC	LDpred2-multi - IndivTune - EUR+AFR	PRS-CSx - SumStatTune - EUR+AFR	0.273	0.227	0.046	1.54154e-07
AFR	TC	LDpred2-multi - IndivTune - EUR+AFR	QuickPRS - SumStatTune - AFR	0.273	0.21	0.063	1.46762e-10
AFR	TC	LDpred2-multi - IndivTune - EUR+AFR	QuickPRS - SumStatTune - EUR	0.273	0.126	0.147	3.01527e-27
AFR	TC	LDpred2-multi - IndivTune - EUR+AFR	QuickPRS-multi - IndivTune - EUR+AFR	0.273	0.236	0.037	2.3977e-05
AFR	TC	LDpred2-multi - IndivTune - EUR+AFR	QuickPRS-multi - SumStatTune - EUR+AFR	0.273	0.228	0.045	1.11828e-06
AFR	TC	LDpred2-multi - IndivTune - EUR+AFR	SBayesRC - SumStatTune - AFR	0.273	0.25	0.023	0.00140521
AFR	TC	LDpred2-multi - IndivTune - EUR+AFR	SBayesRC - SumStatTune - EUR	0.273	0.211	0.062	1.61113e-09
AFR	TC	LDpred2-multi - IndivTune - EUR+AFR	SBayesRC-multi - IndivTune - EUR+AFR	0.273	0.278	-0.005	0.351728
AFR	TC	LDpred2-multi - IndivTune - EUR+AFR	SBayesRC-multi - SumStatTune - EUR+AFR	0.273	0.277	-0.004	0.516043
AFR	TC	LDpred2-multi - IndivTune - EUR+AFR	X-Wing - IndivTune - EUR+AFR	0.273	0.215	0.058	1.20405e-08
AFR	TC	LDpred2-multi - IndivTune - EUR+AFR	X-Wing - SumStatTune - EUR+AFR	0.273	0.213	0.06	6.06688e-09
AFR	TC	LDpred2-multi - IndivTune - EUR+AFR	lassosum - IndivTune - AFR	0.273	0.241	0.032	2.04526e-06
AFR	TC	LDpred2-multi - IndivTune - EUR+AFR	lassosum - IndivTune - EUR	0.273	0.164	0.109	3.91558e-21
AFR	TC	LDpred2-multi - IndivTune - EUR+AFR	lassosum - SumStatTune - AFR	0.273	0.223	0.05	7.9024e-12
AFR	TC	LDpred2-multi - IndivTune - EUR+AFR	lassosum - SumStatTune - EUR	0.273	0.168	0.104	1.79636e-19
AFR	TC	LDpred2-multi - IndivTune - EUR+AFR	lassosum-multi - IndivTune - EUR+AFR	0.273	0.266	0.007	0.155057
AFR	TC	LDpred2-multi - IndivTune - EUR+AFR	lassosum-multi - SumStatTune - EUR+AFR	0.273	0.252	0.021	0.000619489
AFR	TC	LDpred2-multi - IndivTune - EUR+AFR	pT+clump - IndivTune - AFR	0.273	0.233	0.039	4.25563e-08
AFR	TC	LDpred2-multi - IndivTune - EUR+AFR	pT+clump - IndivTune - EUR	0.273	0.117	0.155	2.07318e-28
AFR	TC	LDpred2-multi - IndivTune - EUR+AFR	pT+clump-multi - IndivTune - EUR+AFR	0.273	0.257	0.015	0.0113849
AFR	TC	LDpred2-multi - SumStatTune - EUR+AFR	All - IndivTune - AFR	0.248	0.235	0.013	0.174094
AFR	TC	LDpred2-multi - SumStatTune - EUR+AFR	All - IndivTune - EUR	0.248	0.211	0.037	0.000335335
AFR	TC	LDpred2-multi - SumStatTune - EUR+AFR	All - IndivTune - EUR+AFR	0.248	0.262	-0.014	0.0714692
AFR	TC	LDpred2-multi - SumStatTune - EUR+AFR	DBSLMM - IndivTune - AFR	0.248	0.234	0.014	0.144423
AFR	TC	LDpred2-multi - SumStatTune - EUR+AFR	DBSLMM - IndivTune - EUR	0.248	0.124	0.124	3.4074e-20
AFR	TC	LDpred2-multi - SumStatTune - EUR+AFR	DBSLMM - SumStatTune - AFR	0.248	0.235	0.013	0.160784
AFR	TC	LDpred2-multi - SumStatTune - EUR+AFR	DBSLMM - SumStatTune - EUR	0.248	0.124	0.125	3.3166e-20
AFR	TC	LDpred2-multi - SumStatTune - EUR+AFR	DBSLMM-multi - IndivTune - EUR+AFR	0.248	0.259	-0.011	0.191299
AFR	TC	LDpred2-multi - SumStatTune - EUR+AFR	DBSLMM-multi - SumStatTune - EUR+AFR	0.248	0.248	0	0.959013
AFR	TC	LDpred2-multi - SumStatTune - EUR+AFR	LDpred2 - IndivTune - AFR	0.248	0.249	-0.001	0.923258
AFR	TC	LDpred2-multi - SumStatTune - EUR+AFR	LDpred2 - IndivTune - EUR	0.248	0.162	0.086	1.43337e-19
AFR	TC	LDpred2-multi - SumStatTune - EUR+AFR	LDpred2 - SumStatTune - AFR	0.248	0.237	0.011	0.164607
AFR	TC	LDpred2-multi - SumStatTune - EUR+AFR	LDpred2 - SumStatTune - EUR	0.248	0.151	0.097	9.51888e-34
AFR	TC	LDpred2-multi - SumStatTune - EUR+AFR	LDpred2-multi - IndivTune - EUR+AFR	0.248	0.273	-0.025	1.71752e-06
AFR	TC	LDpred2-multi - SumStatTune - EUR+AFR	LDpred2-multi - SumStatTune - EUR+AFR	0.124	0.124	NA	NA
AFR	TC	LDpred2-multi - SumStatTune - EUR+AFR	MegaPRS - IndivTune - AFR	0.248	0.212	0.036	0.000711857
AFR	TC	LDpred2-multi - SumStatTune - EUR+AFR	MegaPRS - IndivTune - EUR	0.248	0.168	0.08	2.98224e-12
AFR	TC	LDpred2-multi - SumStatTune - EUR+AFR	MegaPRS - SumStatTune - AFR	0.248	0.209	0.04	0.000154809
AFR	TC	LDpred2-multi - SumStatTune - EUR+AFR	MegaPRS - SumStatTune - EUR	0.248	0.121	0.127	7.91808e-20
AFR	TC	LDpred2-multi - SumStatTune - EUR+AFR	MegaPRS-multi - IndivTune - EUR+AFR	0.248	0.243	0.005	0.549416
AFR	TC	LDpred2-multi - SumStatTune - EUR+AFR	MegaPRS-multi - SumStatTune - EUR+AFR	0.248	0.22	0.028	0.00542989
AFR	TC	LDpred2-multi - SumStatTune - EUR+AFR	PRS-CS - IndivTune - AFR	0.248	0.234	0.014	0.139605
AFR	TC	LDpred2-multi - SumStatTune - EUR+AFR	PRS-CS - IndivTune - EUR	0.248	0.149	0.099	2.89772e-17
AFR	TC	LDpred2-multi - SumStatTune - EUR+AFR	PRS-CS - SumStatTune - AFR	0.248	0.092	0.156	1.09704e-29
AFR	TC	LDpred2-multi - SumStatTune - EUR+AFR	PRS-CS - SumStatTune - EUR	0.248	0.149	0.099	2.89772e-17
AFR	TC	LDpred2-multi - SumStatTune - EUR+AFR	PRS-CS-multi - IndivTune - EUR+AFR	0.248	0.26	-0.012	0.121519
AFR	TC	LDpred2-multi - SumStatTune - EUR+AFR	PRS-CS-multi - SumStatTune - EUR+AFR	0.248	0.167	0.081	2.29391e-14
AFR	TC	LDpred2-multi - SumStatTune - EUR+AFR	PRS-CSx - IndivTune - EUR+AFR	0.248	0.261	-0.013	0.128327
AFR	TC	LDpred2-multi - SumStatTune - EUR+AFR	PRS-CSx - SumStatTune - EUR+AFR	0.248	0.227	0.021	0.0208364
AFR	TC	LDpred2-multi - SumStatTune - EUR+AFR	QuickPRS - SumStatTune - AFR	0.248	0.21	0.038	0.000259017
AFR	TC	LDpred2-multi - SumStatTune - EUR+AFR	QuickPRS - SumStatTune - EUR	0.248	0.126	0.122	1.56564e-20
AFR	TC	LDpred2-multi - SumStatTune - EUR+AFR	QuickPRS-multi - IndivTune - EUR+AFR	0.248	0.236	0.012	0.184805
AFR	TC	LDpred2-multi - SumStatTune - EUR+AFR	QuickPRS-multi - SumStatTune - EUR+AFR	0.248	0.228	0.02	0.0276938
AFR	TC	LDpred2-multi - SumStatTune - EUR+AFR	SBayesRC - SumStatTune - AFR	0.248	0.25	-0.001	0.883441
AFR	TC	LDpred2-multi - SumStatTune - EUR+AFR	SBayesRC - SumStatTune - EUR	0.248	0.211	0.037	0.000335335
AFR	TC	LDpred2-multi - SumStatTune - EUR+AFR	SBayesRC-multi - IndivTune - EUR+AFR	0.248	0.278	-0.03	0.000154987
AFR	TC	LDpred2-multi - SumStatTune - EUR+AFR	SBayesRC-multi - SumStatTune - EUR+AFR	0.248	0.277	-0.029	0.000286321
AFR	TC	LDpred2-multi - SumStatTune - EUR+AFR	X-Wing - IndivTune - EUR+AFR	0.248	0.215	0.033	0.000532584
AFR	TC	LDpred2-multi - SumStatTune - EUR+AFR	X-Wing - SumStatTune - EUR+AFR	0.248	0.213	0.035	0.000256097
AFR	TC	LDpred2-multi - SumStatTune - EUR+AFR	lassosum - IndivTune - AFR	0.248	0.241	0.007	0.447496
AFR	TC	LDpred2-multi - SumStatTune - EUR+AFR	lassosum - IndivTune - EUR	0.248	0.164	0.084	2.71463e-14
AFR	TC	LDpred2-multi - SumStatTune - EUR+AFR	lassosum - SumStatTune - AFR	0.248	0.223	0.025	0.00504869
AFR	TC	LDpred2-multi - SumStatTune - EUR+AFR	lassosum - SumStatTune - EUR	0.248	0.168	0.08	7.28838e-13
AFR	TC	LDpred2-multi - SumStatTune - EUR+AFR	lassosum-multi - IndivTune - EUR+AFR	0.248	0.266	-0.018	0.0142828
AFR	TC	LDpred2-multi - SumStatTune - EUR+AFR	lassosum-multi - SumStatTune - EUR+AFR	0.248	0.252	-0.004	0.540265
AFR	TC	LDpred2-multi - SumStatTune - EUR+AFR	pT+clump - IndivTune - AFR	0.248	0.233	0.015	0.134784
AFR	TC	LDpred2-multi - SumStatTune - EUR+AFR	pT+clump - IndivTune - EUR	0.248	0.117	0.131	1.38358e-21
AFR	TC	LDpred2-multi - SumStatTune - EUR+AFR	pT+clump-multi - IndivTune - EUR+AFR	0.248	0.257	-0.009	0.263418
AFR	TC	MegaPRS - IndivTune - AFR	All - IndivTune - AFR	0.212	0.235	-0.023	0.0193019
AFR	TC	MegaPRS - IndivTune - AFR	All - IndivTune - EUR	0.212	0.211	0.002	0.912513
AFR	TC	MegaPRS - IndivTune - AFR	All - IndivTune - EUR+AFR	0.212	0.262	-0.05	1.38611e-06
AFR	TC	MegaPRS - IndivTune - AFR	DBSLMM - IndivTune - AFR	0.212	0.234	-0.022	0.0227648
AFR	TC	MegaPRS - IndivTune - AFR	DBSLMM - IndivTune - EUR	0.212	0.124	0.089	9.83782e-08
AFR	TC	MegaPRS - IndivTune - AFR	DBSLMM - SumStatTune - AFR	0.212	0.235	-0.022	0.020027
AFR	TC	MegaPRS - IndivTune - AFR	DBSLMM - SumStatTune - EUR	0.212	0.124	0.089	8.92897e-08
AFR	TC	MegaPRS - IndivTune - AFR	DBSLMM-multi - IndivTune - EUR+AFR	0.212	0.259	-0.046	5.30321e-06
AFR	TC	MegaPRS - IndivTune - AFR	DBSLMM-multi - SumStatTune - EUR+AFR	0.212	0.248	-0.035	0.00265773
AFR	TC	MegaPRS - IndivTune - AFR	LDpred2 - IndivTune - AFR	0.212	0.249	-0.036	4.40644e-05
AFR	TC	MegaPRS - IndivTune - AFR	LDpred2 - IndivTune - EUR	0.212	0.162	0.05	0.00150277
AFR	TC	MegaPRS - IndivTune - AFR	LDpred2 - SumStatTune - AFR	0.212	0.237	-0.024	0.00158
AFR	TC	MegaPRS - IndivTune - AFR	LDpred2 - SumStatTune - EUR	0.212	0.151	0.061	9.49409e-05
AFR	TC	MegaPRS - IndivTune - AFR	LDpred2-multi - IndivTune - EUR+AFR	0.212	0.273	-0.06	7.09359e-10
AFR	TC	MegaPRS - IndivTune - AFR	LDpred2-multi - SumStatTune - EUR+AFR	0.212	0.248	-0.036	0.000711857
AFR	TC	MegaPRS - IndivTune - AFR	MegaPRS - IndivTune - AFR	0.124	0.124	NA	NA
AFR	TC	MegaPRS - IndivTune - AFR	MegaPRS - IndivTune - EUR	0.212	0.168	0.044	0.00301828
AFR	TC	MegaPRS - IndivTune - AFR	MegaPRS - SumStatTune - AFR	0.212	0.209	0.004	0.0284788
AFR	TC	MegaPRS - IndivTune - AFR	MegaPRS - SumStatTune - EUR	0.212	0.121	0.091	2.12757e-08
AFR	TC	MegaPRS - IndivTune - AFR	MegaPRS-multi - IndivTune - EUR+AFR	0.212	0.243	-0.03	1.30436e-06
AFR	TC	MegaPRS - IndivTune - AFR	MegaPRS-multi - SumStatTune - EUR+AFR	0.212	0.22	-0.007	0.42196
AFR	TC	MegaPRS - IndivTune - AFR	PRS-CS - IndivTune - AFR	0.212	0.234	-0.021	0.0150124
AFR	TC	MegaPRS - IndivTune - AFR	PRS-CS - IndivTune - EUR	0.212	0.149	0.064	6.46379e-05
AFR	TC	MegaPRS - IndivTune - AFR	PRS-CS - SumStatTune - AFR	0.212	0.092	0.121	3.44589e-31
AFR	TC	MegaPRS - IndivTune - AFR	PRS-CS - SumStatTune - EUR	0.212	0.149	0.064	6.46379e-05
AFR	TC	MegaPRS - IndivTune - AFR	PRS-CS-multi - IndivTune - EUR+AFR	0.212	0.26	-0.047	7.80161e-07
AFR	TC	MegaPRS - IndivTune - AFR	PRS-CS-multi - SumStatTune - EUR+AFR	0.212	0.167	0.046	0.000138603
AFR	TC	MegaPRS - IndivTune - AFR	PRS-CSx - IndivTune - EUR+AFR	0.212	0.261	-0.049	5.86699e-06
AFR	TC	MegaPRS - IndivTune - AFR	PRS-CSx - SumStatTune - EUR+AFR	0.212	0.227	-0.015	0.235533
AFR	TC	MegaPRS - IndivTune - AFR	QuickPRS - SumStatTune - AFR	0.212	0.21	0.003	0.0378545
AFR	TC	MegaPRS - IndivTune - AFR	QuickPRS - SumStatTune - EUR	0.212	0.126	0.086	1.87358e-07
AFR	TC	MegaPRS - IndivTune - AFR	QuickPRS-multi - IndivTune - EUR+AFR	0.212	0.236	-0.024	6.00975e-05
AFR	TC	MegaPRS - IndivTune - AFR	QuickPRS-multi - SumStatTune - EUR+AFR	0.212	0.228	-0.015	0.096268
AFR	TC	MegaPRS - IndivTune - AFR	SBayesRC - SumStatTune - AFR	0.212	0.25	-0.037	0.000110871
AFR	TC	MegaPRS - IndivTune - AFR	SBayesRC - SumStatTune - EUR	0.212	0.211	0.002	0.912513
AFR	TC	MegaPRS - IndivTune - AFR	SBayesRC-multi - IndivTune - EUR+AFR	0.212	0.278	-0.066	6.77946e-11
AFR	TC	MegaPRS - IndivTune - AFR	SBayesRC-multi - SumStatTune - EUR+AFR	0.212	0.277	-0.064	1.10171e-09
AFR	TC	MegaPRS - IndivTune - AFR	X-Wing - IndivTune - EUR+AFR	0.212	0.215	-0.003	0.791682
AFR	TC	MegaPRS - IndivTune - AFR	X-Wing - SumStatTune - EUR+AFR	0.212	0.213	0	0.985882
AFR	TC	MegaPRS - IndivTune - AFR	lassosum - IndivTune - AFR	0.212	0.241	-0.028	0.00282062
AFR	TC	MegaPRS - IndivTune - AFR	lassosum - IndivTune - EUR	0.212	0.164	0.049	0.00155038
AFR	TC	MegaPRS - IndivTune - AFR	lassosum - SumStatTune - AFR	0.212	0.223	-0.011	0.181071
AFR	TC	MegaPRS - IndivTune - AFR	lassosum - SumStatTune - EUR	0.212	0.168	0.044	0.00431611
AFR	TC	MegaPRS - IndivTune - AFR	lassosum-multi - IndivTune - EUR+AFR	0.212	0.266	-0.054	1.1713e-07
AFR	TC	MegaPRS - IndivTune - AFR	lassosum-multi - SumStatTune - EUR+AFR	0.212	0.252	-0.04	0.000134256
AFR	TC	MegaPRS - IndivTune - AFR	pT+clump - IndivTune - AFR	0.212	0.233	-0.021	0.0361821
AFR	TC	MegaPRS - IndivTune - AFR	pT+clump - IndivTune - EUR	0.212	0.117	0.095	1.31324e-08
AFR	TC	MegaPRS - IndivTune - AFR	pT+clump-multi - IndivTune - EUR+AFR	0.212	0.257	-0.045	2.0269e-05
AFR	TC	MegaPRS - IndivTune - EUR	All - IndivTune - AFR	0.168	0.235	-0.067	1.57667e-06
AFR	TC	MegaPRS - IndivTune - EUR	All - IndivTune - EUR	0.168	0.211	-0.043	3.5923e-05
AFR	TC	MegaPRS - IndivTune - EUR	All - IndivTune - EUR+AFR	0.168	0.262	-0.094	1.25858e-15
AFR	TC	MegaPRS - IndivTune - EUR	DBSLMM - IndivTune - AFR	0.168	0.234	-0.066	8.40682e-06
AFR	TC	MegaPRS - IndivTune - EUR	DBSLMM - IndivTune - EUR	0.168	0.124	0.044	0.000173082
AFR	TC	MegaPRS - IndivTune - EUR	DBSLMM - SumStatTune - AFR	0.168	0.235	-0.067	7.09553e-06
AFR	TC	MegaPRS - IndivTune - EUR	DBSLMM - SumStatTune - EUR	0.168	0.124	0.045	0.000137582
AFR	TC	MegaPRS - IndivTune - EUR	DBSLMM-multi - IndivTune - EUR+AFR	0.168	0.259	-0.091	5.15023e-13
AFR	TC	MegaPRS - IndivTune - EUR	DBSLMM-multi - SumStatTune - EUR+AFR	0.168	0.248	-0.08	3.18674e-12
AFR	TC	MegaPRS - IndivTune - EUR	LDpred2 - IndivTune - AFR	0.168	0.249	-0.081	2.71132e-08
AFR	TC	MegaPRS - IndivTune - EUR	LDpred2 - IndivTune - EUR	0.168	0.162	0.006	0.569644
AFR	TC	MegaPRS - IndivTune - EUR	LDpred2 - SumStatTune - AFR	0.168	0.237	-0.069	2.87282e-06
AFR	TC	MegaPRS - IndivTune - EUR	LDpred2 - SumStatTune - EUR	0.168	0.151	0.017	0.131808
AFR	TC	MegaPRS - IndivTune - EUR	LDpred2-multi - IndivTune - EUR+AFR	0.168	0.273	-0.105	1.30866e-18
AFR	TC	MegaPRS - IndivTune - EUR	LDpred2-multi - SumStatTune - EUR+AFR	0.168	0.248	-0.08	2.98224e-12
AFR	TC	MegaPRS - IndivTune - EUR	MegaPRS - IndivTune - AFR	0.168	0.212	-0.044	0.00301828
AFR	TC	MegaPRS - IndivTune - EUR	MegaPRS - IndivTune - EUR	0.124	0.124	NA	NA
AFR	TC	MegaPRS - IndivTune - EUR	MegaPRS - SumStatTune - AFR	0.168	0.209	-0.041	0.00692608
AFR	TC	MegaPRS - IndivTune - EUR	MegaPRS - SumStatTune - EUR	0.168	0.121	0.047	3.65005e-06
AFR	TC	MegaPRS - IndivTune - EUR	MegaPRS-multi - IndivTune - EUR+AFR	0.168	0.243	-0.075	2.56657e-15
AFR	TC	MegaPRS - IndivTune - EUR	MegaPRS-multi - SumStatTune - EUR+AFR	0.168	0.22	-0.052	1.22246e-06
AFR	TC	MegaPRS - IndivTune - EUR	PRS-CS - IndivTune - AFR	0.168	0.234	-0.066	7.25041e-06
AFR	TC	MegaPRS - IndivTune - EUR	PRS-CS - IndivTune - EUR	0.168	0.149	0.019	0.046953
AFR	TC	MegaPRS - IndivTune - EUR	PRS-CS - SumStatTune - AFR	0.168	0.092	0.076	3.59462e-06
AFR	TC	MegaPRS - IndivTune - EUR	PRS-CS - SumStatTune - EUR	0.168	0.149	0.019	0.046953
AFR	TC	MegaPRS - IndivTune - EUR	PRS-CS-multi - IndivTune - EUR+AFR	0.168	0.26	-0.092	2.87513e-15
AFR	TC	MegaPRS - IndivTune - EUR	PRS-CS-multi - SumStatTune - EUR+AFR	0.168	0.167	0.001	0.904052
AFR	TC	MegaPRS - IndivTune - EUR	PRS-CSx - IndivTune - EUR+AFR	0.168	0.261	-0.093	2.23249e-15
AFR	TC	MegaPRS - IndivTune - EUR	PRS-CSx - SumStatTune - EUR+AFR	0.168	0.227	-0.059	3.47593e-09
AFR	TC	MegaPRS - IndivTune - EUR	QuickPRS - SumStatTune - AFR	0.168	0.21	-0.042	0.00563977
AFR	TC	MegaPRS - IndivTune - EUR	QuickPRS - SumStatTune - EUR	0.168	0.126	0.042	3.22378e-06
AFR	TC	MegaPRS - IndivTune - EUR	QuickPRS-multi - IndivTune - EUR+AFR	0.168	0.236	-0.068	3.86781e-09
AFR	TC	MegaPRS - IndivTune - EUR	QuickPRS-multi - SumStatTune - EUR+AFR	0.168	0.228	-0.06	1.42569e-09
AFR	TC	MegaPRS - IndivTune - EUR	SBayesRC - SumStatTune - AFR	0.168	0.25	-0.081	3.01475e-08
AFR	TC	MegaPRS - IndivTune - EUR	SBayesRC - SumStatTune - EUR	0.168	0.211	-0.043	3.5923e-05
AFR	TC	MegaPRS - IndivTune - EUR	SBayesRC-multi - IndivTune - EUR+AFR	0.168	0.278	-0.11	8.36996e-20
AFR	TC	MegaPRS - IndivTune - EUR	SBayesRC-multi - SumStatTune - EUR+AFR	0.168	0.277	-0.109	4.09352e-21
AFR	TC	MegaPRS - IndivTune - EUR	X-Wing - IndivTune - EUR+AFR	0.168	0.215	-0.047	4.44996e-05
AFR	TC	MegaPRS - IndivTune - EUR	X-Wing - SumStatTune - EUR+AFR	0.168	0.213	-0.045	8.65384e-05
AFR	TC	MegaPRS - IndivTune - EUR	lassosum - IndivTune - AFR	0.168	0.241	-0.073	5.06158e-07
AFR	TC	MegaPRS - IndivTune - EUR	lassosum - IndivTune - EUR	0.168	0.164	0.004	0.658728
AFR	TC	MegaPRS - IndivTune - EUR	lassosum - SumStatTune - AFR	0.168	0.223	-0.055	0.000202295
AFR	TC	MegaPRS - IndivTune - EUR	lassosum - SumStatTune - EUR	0.168	0.168	0	0.963715
AFR	TC	MegaPRS - IndivTune - EUR	lassosum-multi - IndivTune - EUR+AFR	0.168	0.266	-0.098	1.39305e-17
AFR	TC	MegaPRS - IndivTune - EUR	lassosum-multi - SumStatTune - EUR+AFR	0.168	0.252	-0.084	1.22102e-15
AFR	TC	MegaPRS - IndivTune - EUR	pT+clump - IndivTune - AFR	0.168	0.233	-0.065	7.5462e-06
AFR	TC	MegaPRS - IndivTune - EUR	pT+clump - IndivTune - EUR	0.168	0.117	0.051	8.63487e-05
AFR	TC	MegaPRS - IndivTune - EUR	pT+clump-multi - IndivTune - EUR+AFR	0.168	0.257	-0.089	2.93447e-12
AFR	TC	MegaPRS - SumStatTune - AFR	All - IndivTune - AFR	0.209	0.235	-0.027	0.00629865
AFR	TC	MegaPRS - SumStatTune - AFR	All - IndivTune - EUR	0.209	0.211	-0.002	0.864392
AFR	TC	MegaPRS - SumStatTune - AFR	All - IndivTune - EUR+AFR	0.209	0.262	-0.054	1.99182e-07
AFR	TC	MegaPRS - SumStatTune - AFR	DBSLMM - IndivTune - AFR	0.209	0.234	-0.026	0.00748215
AFR	TC	MegaPRS - SumStatTune - AFR	DBSLMM - IndivTune - EUR	0.209	0.124	0.085	3.7921e-07
AFR	TC	MegaPRS - SumStatTune - AFR	DBSLMM - SumStatTune - AFR	0.209	0.235	-0.026	0.00646363
AFR	TC	MegaPRS - SumStatTune - AFR	DBSLMM - SumStatTune - EUR	0.209	0.124	0.085	3.44819e-07
AFR	TC	MegaPRS - SumStatTune - AFR	DBSLMM-multi - IndivTune - EUR+AFR	0.209	0.259	-0.05	9.44093e-07
AFR	TC	MegaPRS - SumStatTune - AFR	DBSLMM-multi - SumStatTune - EUR+AFR	0.209	0.248	-0.039	0.000894417
AFR	TC	MegaPRS - SumStatTune - AFR	LDpred2 - IndivTune - AFR	0.209	0.249	-0.04	6.01714e-06
AFR	TC	MegaPRS - SumStatTune - AFR	LDpred2 - IndivTune - EUR	0.209	0.162	0.046	0.00351998
AFR	TC	MegaPRS - SumStatTune - AFR	LDpred2 - SumStatTune - AFR	0.209	0.237	-0.028	0.000185177
AFR	TC	MegaPRS - SumStatTune - AFR	LDpred2 - SumStatTune - EUR	0.209	0.151	0.057	0.000260339
AFR	TC	MegaPRS - SumStatTune - AFR	LDpred2-multi - IndivTune - EUR+AFR	0.209	0.273	-0.064	5.71222e-11
AFR	TC	MegaPRS - SumStatTune - AFR	LDpred2-multi - SumStatTune - EUR+AFR	0.209	0.248	-0.04	0.000154809
AFR	TC	MegaPRS - SumStatTune - AFR	MegaPRS - IndivTune - AFR	0.209	0.212	-0.004	0.0284788
AFR	TC	MegaPRS - SumStatTune - AFR	MegaPRS - IndivTune - EUR	0.209	0.168	0.041	0.00692608
AFR	TC	MegaPRS - SumStatTune - AFR	MegaPRS - SumStatTune - AFR	0.124	0.124	NA	NA
AFR	TC	MegaPRS - SumStatTune - AFR	MegaPRS - SumStatTune - EUR	0.209	0.121	0.087	8.35491e-08
AFR	TC	MegaPRS - SumStatTune - AFR	MegaPRS-multi - IndivTune - EUR+AFR	0.209	0.243	-0.034	1.16383e-07
AFR	TC	MegaPRS - SumStatTune - AFR	MegaPRS-multi - SumStatTune - EUR+AFR	0.209	0.22	-0.011	0.212042
AFR	TC	MegaPRS - SumStatTune - AFR	PRS-CS - IndivTune - AFR	0.209	0.234	-0.025	0.00437076
AFR	TC	MegaPRS - SumStatTune - AFR	PRS-CS - IndivTune - EUR	0.209	0.149	0.06	0.000184426
AFR	TC	MegaPRS - SumStatTune - AFR	PRS-CS - SumStatTune - AFR	0.209	0.092	0.117	4.05446e-26
AFR	TC	MegaPRS - SumStatTune - AFR	PRS-CS - SumStatTune - EUR	0.209	0.149	0.06	0.000184426
AFR	TC	MegaPRS - SumStatTune - AFR	PRS-CS-multi - IndivTune - EUR+AFR	0.209	0.26	-0.051	1.19792e-07
AFR	TC	MegaPRS - SumStatTune - AFR	PRS-CS-multi - SumStatTune - EUR+AFR	0.209	0.167	0.042	0.000738303
AFR	TC	MegaPRS - SumStatTune - AFR	PRS-CSx - IndivTune - EUR+AFR	0.209	0.261	-0.053	1.17646e-06
AFR	TC	MegaPRS - SumStatTune - AFR	PRS-CSx - SumStatTune - EUR+AFR	0.209	0.227	-0.019	0.136022
AFR	TC	MegaPRS - SumStatTune - AFR	QuickPRS - SumStatTune - AFR	0.209	0.21	-0.001	0.308628
AFR	TC	MegaPRS - SumStatTune - AFR	QuickPRS - SumStatTune - EUR	0.209	0.126	0.082	6.92093e-07
AFR	TC	MegaPRS - SumStatTune - AFR	QuickPRS-multi - IndivTune - EUR+AFR	0.209	0.236	-0.028	2.70246e-06
AFR	TC	MegaPRS - SumStatTune - AFR	QuickPRS-multi - SumStatTune - EUR+AFR	0.209	0.228	-0.019	0.0365474
AFR	TC	MegaPRS - SumStatTune - AFR	SBayesRC - SumStatTune - AFR	0.209	0.25	-0.041	1.88662e-05
AFR	TC	MegaPRS - SumStatTune - AFR	SBayesRC - SumStatTune - EUR	0.209	0.211	-0.002	0.864392
AFR	TC	MegaPRS - SumStatTune - AFR	SBayesRC-multi - IndivTune - EUR+AFR	0.209	0.278	-0.07	4.34901e-12
AFR	TC	MegaPRS - SumStatTune - AFR	SBayesRC-multi - SumStatTune - EUR+AFR	0.209	0.277	-0.068	9.47307e-11
AFR	TC	MegaPRS - SumStatTune - AFR	X-Wing - IndivTune - EUR+AFR	0.209	0.215	-0.007	0.54018
AFR	TC	MegaPRS - SumStatTune - AFR	X-Wing - SumStatTune - EUR+AFR	0.209	0.213	-0.004	0.720677
AFR	TC	MegaPRS - SumStatTune - AFR	lassosum - IndivTune - AFR	0.209	0.241	-0.032	0.000628683
AFR	TC	MegaPRS - SumStatTune - AFR	lassosum - IndivTune - EUR	0.209	0.164	0.045	0.00366943
AFR	TC	MegaPRS - SumStatTune - AFR	lassosum - SumStatTune - AFR	0.209	0.223	-0.015	0.0533747
AFR	TC	MegaPRS - SumStatTune - AFR	lassosum - SumStatTune - EUR	0.209	0.168	0.04	0.00945275
AFR	TC	MegaPRS - SumStatTune - AFR	lassosum-multi - IndivTune - EUR+AFR	0.209	0.266	-0.058	1.19088e-08
AFR	TC	MegaPRS - SumStatTune - AFR	lassosum-multi - SumStatTune - EUR+AFR	0.209	0.252	-0.044	1.97012e-05
AFR	TC	MegaPRS - SumStatTune - AFR	pT+clump - IndivTune - AFR	0.209	0.233	-0.025	0.0126727
AFR	TC	MegaPRS - SumStatTune - AFR	pT+clump - IndivTune - EUR	0.209	0.117	0.091	5.23152e-08
AFR	TC	MegaPRS - SumStatTune - AFR	pT+clump-multi - IndivTune - EUR+AFR	0.209	0.257	-0.049	3.49429e-06
AFR	TC	MegaPRS - SumStatTune - EUR	All - IndivTune - AFR	0.121	0.235	-0.114	4.50277e-13
AFR	TC	MegaPRS - SumStatTune - EUR	All - IndivTune - EUR	0.121	0.211	-0.09	5.38938e-15
AFR	TC	MegaPRS - SumStatTune - EUR	All - IndivTune - EUR+AFR	0.121	0.262	-0.141	4.25688e-25
AFR	TC	MegaPRS - SumStatTune - EUR	DBSLMM - IndivTune - AFR	0.121	0.234	-0.113	8.34567e-12
AFR	TC	MegaPRS - SumStatTune - EUR	DBSLMM - IndivTune - EUR	0.121	0.124	-0.003	0.779701
AFR	TC	MegaPRS - SumStatTune - EUR	DBSLMM - SumStatTune - AFR	0.121	0.235	-0.113	6.6442e-12
AFR	TC	MegaPRS - SumStatTune - EUR	DBSLMM - SumStatTune - EUR	0.121	0.124	-0.002	0.812321
AFR	TC	MegaPRS - SumStatTune - EUR	DBSLMM-multi - IndivTune - EUR+AFR	0.121	0.259	-0.138	1.58488e-23
AFR	TC	MegaPRS - SumStatTune - EUR	DBSLMM-multi - SumStatTune - EUR+AFR	0.121	0.248	-0.126	3.86256e-26
AFR	TC	MegaPRS - SumStatTune - EUR	LDpred2 - IndivTune - AFR	0.121	0.249	-0.128	2.33212e-15
AFR	TC	MegaPRS - SumStatTune - EUR	LDpred2 - IndivTune - EUR	0.121	0.162	-0.041	0.000327353
AFR	TC	MegaPRS - SumStatTune - EUR	LDpred2 - SumStatTune - AFR	0.121	0.237	-0.116	9.06763e-13
AFR	TC	MegaPRS - SumStatTune - EUR	LDpred2 - SumStatTune - EUR	0.121	0.151	-0.03	0.0232934
AFR	TC	MegaPRS - SumStatTune - EUR	LDpred2-multi - IndivTune - EUR+AFR	0.121	0.273	-0.152	1.0193e-27
AFR	TC	MegaPRS - SumStatTune - EUR	LDpred2-multi - SumStatTune - EUR+AFR	0.121	0.248	-0.127	7.91808e-20
AFR	TC	MegaPRS - SumStatTune - EUR	MegaPRS - IndivTune - AFR	0.121	0.212	-0.091	2.12757e-08
AFR	TC	MegaPRS - SumStatTune - EUR	MegaPRS - IndivTune - EUR	0.121	0.168	-0.047	3.65005e-06
AFR	TC	MegaPRS - SumStatTune - EUR	MegaPRS - SumStatTune - AFR	0.121	0.209	-0.087	8.35491e-08
AFR	TC	MegaPRS - SumStatTune - EUR	MegaPRS - SumStatTune - EUR	0.124	0.124	NA	NA
AFR	TC	MegaPRS - SumStatTune - EUR	MegaPRS-multi - IndivTune - EUR+AFR	0.121	0.243	-0.122	1.11188e-20
AFR	TC	MegaPRS - SumStatTune - EUR	MegaPRS-multi - SumStatTune - EUR+AFR	0.121	0.22	-0.099	3.63805e-32
AFR	TC	MegaPRS - SumStatTune - EUR	PRS-CS - IndivTune - AFR	0.121	0.234	-0.112	5.39732e-12
AFR	TC	MegaPRS - SumStatTune - EUR	PRS-CS - IndivTune - EUR	0.121	0.149	-0.028	0.00200776
AFR	TC	MegaPRS - SumStatTune - EUR	PRS-CS - SumStatTune - AFR	0.121	0.092	0.029	0.0864239
AFR	TC	MegaPRS - SumStatTune - EUR	PRS-CS - SumStatTune - EUR	0.121	0.149	-0.028	0.00200776
AFR	TC	MegaPRS - SumStatTune - EUR	PRS-CS-multi - IndivTune - EUR+AFR	0.121	0.26	-0.139	2.93035e-26
AFR	TC	MegaPRS - SumStatTune - EUR	PRS-CS-multi - SumStatTune - EUR+AFR	0.121	0.167	-0.046	7.16868e-05
AFR	TC	MegaPRS - SumStatTune - EUR	PRS-CSx - IndivTune - EUR+AFR	0.121	0.261	-0.14	1.30189e-25
AFR	TC	MegaPRS - SumStatTune - EUR	PRS-CSx - SumStatTune - EUR+AFR	0.121	0.227	-0.106	4.4178e-24
AFR	TC	MegaPRS - SumStatTune - EUR	QuickPRS - SumStatTune - AFR	0.121	0.21	-0.089	6.05635e-08
AFR	TC	MegaPRS - SumStatTune - EUR	QuickPRS - SumStatTune - EUR	0.121	0.126	-0.005	0.557325
AFR	TC	MegaPRS - SumStatTune - EUR	QuickPRS-multi - IndivTune - EUR+AFR	0.121	0.236	-0.115	3.45531e-19
AFR	TC	MegaPRS - SumStatTune - EUR	QuickPRS-multi - SumStatTune - EUR+AFR	0.121	0.228	-0.107	1.97781e-22
AFR	TC	MegaPRS - SumStatTune - EUR	SBayesRC - SumStatTune - AFR	0.121	0.25	-0.128	2.67791e-15
AFR	TC	MegaPRS - SumStatTune - EUR	SBayesRC - SumStatTune - EUR	0.121	0.211	-0.09	5.38938e-15
AFR	TC	MegaPRS - SumStatTune - EUR	SBayesRC-multi - IndivTune - EUR+AFR	0.121	0.278	-0.157	5.20062e-30
AFR	TC	MegaPRS - SumStatTune - EUR	SBayesRC-multi - SumStatTune - EUR+AFR	0.121	0.277	-0.156	5.5705e-32
AFR	TC	MegaPRS - SumStatTune - EUR	X-Wing - IndivTune - EUR+AFR	0.121	0.215	-0.094	3.65389e-14
AFR	TC	MegaPRS - SumStatTune - EUR	X-Wing - SumStatTune - EUR+AFR	0.121	0.213	-0.092	3.2018e-14
AFR	TC	MegaPRS - SumStatTune - EUR	lassosum - IndivTune - AFR	0.121	0.241	-0.12	3.3951e-13
AFR	TC	MegaPRS - SumStatTune - EUR	lassosum - IndivTune - EUR	0.121	0.164	-0.043	6.08131e-05
AFR	TC	MegaPRS - SumStatTune - EUR	lassosum - SumStatTune - AFR	0.121	0.223	-0.102	4.91294e-10
AFR	TC	MegaPRS - SumStatTune - EUR	lassosum - SumStatTune - EUR	0.121	0.168	-0.047	7.52464e-06
AFR	TC	MegaPRS - SumStatTune - EUR	lassosum-multi - IndivTune - EUR+AFR	0.121	0.266	-0.145	5.41072e-26
AFR	TC	MegaPRS - SumStatTune - EUR	lassosum-multi - SumStatTune - EUR+AFR	0.121	0.252	-0.131	5.65991e-26
AFR	TC	MegaPRS - SumStatTune - EUR	pT+clump - IndivTune - AFR	0.121	0.233	-0.112	1.56006e-11
AFR	TC	MegaPRS - SumStatTune - EUR	pT+clump - IndivTune - EUR	0.121	0.117	0.004	0.769346
AFR	TC	MegaPRS - SumStatTune - EUR	pT+clump-multi - IndivTune - EUR+AFR	0.121	0.257	-0.136	1.39617e-20
AFR	TC	MegaPRS-multi - IndivTune - EUR+AFR	All - IndivTune - AFR	0.243	0.235	0.008	0.436568
AFR	TC	MegaPRS-multi - IndivTune - EUR+AFR	All - IndivTune - EUR	0.243	0.211	0.032	0.00403261
AFR	TC	MegaPRS-multi - IndivTune - EUR+AFR	All - IndivTune - EUR+AFR	0.243	0.262	-0.019	0.0252548
AFR	TC	MegaPRS-multi - IndivTune - EUR+AFR	DBSLMM - IndivTune - AFR	0.243	0.234	0.009	0.382737
AFR	TC	MegaPRS-multi - IndivTune - EUR+AFR	DBSLMM - IndivTune - EUR	0.243	0.124	0.119	1.77749e-17
AFR	TC	MegaPRS-multi - IndivTune - EUR+AFR	DBSLMM - SumStatTune - AFR	0.243	0.235	0.008	0.413373
AFR	TC	MegaPRS-multi - IndivTune - EUR+AFR	DBSLMM - SumStatTune - EUR	0.243	0.124	0.119	1.36174e-17
AFR	TC	MegaPRS-multi - IndivTune - EUR+AFR	DBSLMM-multi - IndivTune - EUR+AFR	0.243	0.259	-0.016	0.0807234
AFR	TC	MegaPRS-multi - IndivTune - EUR+AFR	DBSLMM-multi - SumStatTune - EUR+AFR	0.243	0.248	-0.005	0.625649
AFR	TC	MegaPRS-multi - IndivTune - EUR+AFR	LDpred2 - IndivTune - AFR	0.243	0.249	-0.006	0.533104
AFR	TC	MegaPRS-multi - IndivTune - EUR+AFR	LDpred2 - IndivTune - EUR	0.243	0.162	0.081	1.46112e-10
AFR	TC	MegaPRS-multi - IndivTune - EUR+AFR	LDpred2 - SumStatTune - AFR	0.243	0.237	0.006	0.494633
AFR	TC	MegaPRS-multi - IndivTune - EUR+AFR	LDpred2 - SumStatTune - EUR	0.243	0.151	0.092	1.21635e-12
AFR	TC	MegaPRS-multi - IndivTune - EUR+AFR	LDpred2-multi - IndivTune - EUR+AFR	0.243	0.273	-0.03	0.000309884
AFR	TC	MegaPRS-multi - IndivTune - EUR+AFR	LDpred2-multi - SumStatTune - EUR+AFR	0.243	0.248	-0.005	0.549416
AFR	TC	MegaPRS-multi - IndivTune - EUR+AFR	MegaPRS - IndivTune - AFR	0.243	0.212	0.03	1.30436e-06
AFR	TC	MegaPRS-multi - IndivTune - EUR+AFR	MegaPRS - IndivTune - EUR	0.243	0.168	0.075	2.56657e-15
AFR	TC	MegaPRS-multi - IndivTune - EUR+AFR	MegaPRS - SumStatTune - AFR	0.243	0.209	0.034	1.16383e-07
AFR	TC	MegaPRS-multi - IndivTune - EUR+AFR	MegaPRS - SumStatTune - EUR	0.243	0.121	0.122	1.11188e-20
AFR	TC	MegaPRS-multi - IndivTune - EUR+AFR	MegaPRS-multi - IndivTune - EUR+AFR	0.124	0.124	NA	NA
AFR	TC	MegaPRS-multi - IndivTune - EUR+AFR	MegaPRS-multi - SumStatTune - EUR+AFR	0.243	0.22	0.023	0.00051717
AFR	TC	MegaPRS-multi - IndivTune - EUR+AFR	PRS-CS - IndivTune - AFR	0.243	0.234	0.009	0.324966
AFR	TC	MegaPRS-multi - IndivTune - EUR+AFR	PRS-CS - IndivTune - EUR	0.243	0.149	0.094	7.75227e-14
AFR	TC	MegaPRS-multi - IndivTune - EUR+AFR	PRS-CS - SumStatTune - AFR	0.243	0.092	0.151	1.32296e-37
AFR	TC	MegaPRS-multi - IndivTune - EUR+AFR	PRS-CS - SumStatTune - EUR	0.243	0.149	0.094	7.75227e-14
AFR	TC	MegaPRS-multi - IndivTune - EUR+AFR	PRS-CS-multi - IndivTune - EUR+AFR	0.243	0.26	-0.017	0.0315219
AFR	TC	MegaPRS-multi - IndivTune - EUR+AFR	PRS-CS-multi - SumStatTune - EUR+AFR	0.243	0.167	0.076	7.24247e-15
AFR	TC	MegaPRS-multi - IndivTune - EUR+AFR	PRS-CSx - IndivTune - EUR+AFR	0.243	0.261	-0.018	0.0419475
AFR	TC	MegaPRS-multi - IndivTune - EUR+AFR	PRS-CSx - SumStatTune - EUR+AFR	0.243	0.227	0.016	0.0976439
AFR	TC	MegaPRS-multi - IndivTune - EUR+AFR	QuickPRS - SumStatTune - AFR	0.243	0.21	0.033	2.40995e-07
AFR	TC	MegaPRS-multi - IndivTune - EUR+AFR	QuickPRS - SumStatTune - EUR	0.243	0.126	0.117	1.21517e-19
AFR	TC	MegaPRS-multi - IndivTune - EUR+AFR	QuickPRS-multi - IndivTune - EUR+AFR	0.243	0.236	0.007	0.122205
AFR	TC	MegaPRS-multi - IndivTune - EUR+AFR	QuickPRS-multi - SumStatTune - EUR+AFR	0.243	0.228	0.015	0.0109021
AFR	TC	MegaPRS-multi - IndivTune - EUR+AFR	SBayesRC - SumStatTune - AFR	0.243	0.25	-0.007	0.51664
AFR	TC	MegaPRS-multi - IndivTune - EUR+AFR	SBayesRC - SumStatTune - EUR	0.243	0.211	0.032	0.00403261
AFR	TC	MegaPRS-multi - IndivTune - EUR+AFR	SBayesRC-multi - IndivTune - EUR+AFR	0.243	0.278	-0.035	4.84502e-05
AFR	TC	MegaPRS-multi - IndivTune - EUR+AFR	SBayesRC-multi - SumStatTune - EUR+AFR	0.243	0.277	-0.034	0.000101563
AFR	TC	MegaPRS-multi - IndivTune - EUR+AFR	X-Wing - IndivTune - EUR+AFR	0.243	0.215	0.028	0.00163224
AFR	TC	MegaPRS-multi - IndivTune - EUR+AFR	X-Wing - SumStatTune - EUR+AFR	0.243	0.213	0.03	0.000903076
AFR	TC	MegaPRS-multi - IndivTune - EUR+AFR	lassosum - IndivTune - AFR	0.243	0.241	0.002	0.829136
AFR	TC	MegaPRS-multi - IndivTune - EUR+AFR	lassosum - IndivTune - EUR	0.243	0.164	0.079	4.23386e-11
AFR	TC	MegaPRS-multi - IndivTune - EUR+AFR	lassosum - SumStatTune - AFR	0.243	0.223	0.02	0.0300181
AFR	TC	MegaPRS-multi - IndivTune - EUR+AFR	lassosum - SumStatTune - EUR	0.243	0.168	0.074	5.66303e-10
AFR	TC	MegaPRS-multi - IndivTune - EUR+AFR	lassosum-multi - IndivTune - EUR+AFR	0.243	0.266	-0.023	0.00512906
AFR	TC	MegaPRS-multi - IndivTune - EUR+AFR	lassosum-multi - SumStatTune - EUR+AFR	0.243	0.252	-0.009	0.237437
AFR	TC	MegaPRS-multi - IndivTune - EUR+AFR	pT+clump - IndivTune - AFR	0.243	0.233	0.009	0.360345
AFR	TC	MegaPRS-multi - IndivTune - EUR+AFR	pT+clump - IndivTune - EUR	0.243	0.117	0.125	7.16394e-18
AFR	TC	MegaPRS-multi - IndivTune - EUR+AFR	pT+clump-multi - IndivTune - EUR+AFR	0.243	0.257	-0.015	0.12785
AFR	TC	MegaPRS-multi - SumStatTune - EUR+AFR	All - IndivTune - AFR	0.22	0.235	-0.016	0.176517
AFR	TC	MegaPRS-multi - SumStatTune - EUR+AFR	All - IndivTune - EUR	0.22	0.211	0.009	0.409123
AFR	TC	MegaPRS-multi - SumStatTune - EUR+AFR	All - IndivTune - EUR+AFR	0.22	0.262	-0.042	1.59494e-05
AFR	TC	MegaPRS-multi - SumStatTune - EUR+AFR	DBSLMM - IndivTune - AFR	0.22	0.234	-0.014	0.236795
AFR	TC	MegaPRS-multi - SumStatTune - EUR+AFR	DBSLMM - IndivTune - EUR	0.22	0.124	0.096	2.94798e-15
AFR	TC	MegaPRS-multi - SumStatTune - EUR+AFR	DBSLMM - SumStatTune - AFR	0.22	0.235	-0.015	0.220082
AFR	TC	MegaPRS-multi - SumStatTune - EUR+AFR	DBSLMM - SumStatTune - EUR	0.22	0.124	0.096	1.82536e-15
AFR	TC	MegaPRS-multi - SumStatTune - EUR+AFR	DBSLMM-multi - IndivTune - EUR+AFR	0.22	0.259	-0.039	8.29236e-05
AFR	TC	MegaPRS-multi - SumStatTune - EUR+AFR	DBSLMM-multi - SumStatTune - EUR+AFR	0.22	0.248	-0.028	0.00295173
AFR	TC	MegaPRS-multi - SumStatTune - EUR+AFR	LDpred2 - IndivTune - AFR	0.22	0.249	-0.029	0.0105122
AFR	TC	MegaPRS-multi - SumStatTune - EUR+AFR	LDpred2 - IndivTune - EUR	0.22	0.162	0.057	2.67624e-06
AFR	TC	MegaPRS-multi - SumStatTune - EUR+AFR	LDpred2 - SumStatTune - AFR	0.22	0.237	-0.017	0.114285
AFR	TC	MegaPRS-multi - SumStatTune - EUR+AFR	LDpred2 - SumStatTune - EUR	0.22	0.151	0.068	2.63351e-07
AFR	TC	MegaPRS-multi - SumStatTune - EUR+AFR	LDpred2-multi - IndivTune - EUR+AFR	0.22	0.273	-0.053	5.73935e-08
AFR	TC	MegaPRS-multi - SumStatTune - EUR+AFR	LDpred2-multi - SumStatTune - EUR+AFR	0.22	0.248	-0.028	0.00542989
AFR	TC	MegaPRS-multi - SumStatTune - EUR+AFR	MegaPRS - IndivTune - AFR	0.22	0.212	0.007	0.42196
AFR	TC	MegaPRS-multi - SumStatTune - EUR+AFR	MegaPRS - IndivTune - EUR	0.22	0.168	0.052	1.22246e-06
AFR	TC	MegaPRS-multi - SumStatTune - EUR+AFR	MegaPRS - SumStatTune - AFR	0.22	0.209	0.011	0.212042
AFR	TC	MegaPRS-multi - SumStatTune - EUR+AFR	MegaPRS - SumStatTune - EUR	0.22	0.121	0.099	3.63805e-32
AFR	TC	MegaPRS-multi - SumStatTune - EUR+AFR	MegaPRS-multi - IndivTune - EUR+AFR	0.22	0.243	-0.023	0.00051717
AFR	TC	MegaPRS-multi - SumStatTune - EUR+AFR	MegaPRS-multi - SumStatTune - EUR+AFR	0.124	0.124	NA	NA
AFR	TC	MegaPRS-multi - SumStatTune - EUR+AFR	PRS-CS - IndivTune - AFR	0.22	0.234	-0.014	0.228933
AFR	TC	MegaPRS-multi - SumStatTune - EUR+AFR	PRS-CS - IndivTune - EUR	0.22	0.149	0.071	5.9076e-11
AFR	TC	MegaPRS-multi - SumStatTune - EUR+AFR	PRS-CS - SumStatTune - AFR	0.22	0.092	0.128	2.29393e-22
AFR	TC	MegaPRS-multi - SumStatTune - EUR+AFR	PRS-CS - SumStatTune - EUR	0.22	0.149	0.071	5.9076e-11
AFR	TC	MegaPRS-multi - SumStatTune - EUR+AFR	PRS-CS-multi - IndivTune - EUR+AFR	0.22	0.26	-0.04	6.14906e-06
AFR	TC	MegaPRS-multi - SumStatTune - EUR+AFR	PRS-CS-multi - SumStatTune - EUR+AFR	0.22	0.167	0.053	1.27221e-08
AFR	TC	MegaPRS-multi - SumStatTune - EUR+AFR	PRS-CSx - IndivTune - EUR+AFR	0.22	0.261	-0.042	3.24036e-05
AFR	TC	MegaPRS-multi - SumStatTune - EUR+AFR	PRS-CSx - SumStatTune - EUR+AFR	0.22	0.227	-0.007	0.397065
AFR	TC	MegaPRS-multi - SumStatTune - EUR+AFR	QuickPRS - SumStatTune - AFR	0.22	0.21	0.01	0.263361
AFR	TC	MegaPRS-multi - SumStatTune - EUR+AFR	QuickPRS - SumStatTune - EUR	0.22	0.126	0.094	1.02217e-16
AFR	TC	MegaPRS-multi - SumStatTune - EUR+AFR	QuickPRS-multi - IndivTune - EUR+AFR	0.22	0.236	-0.016	0.00611127
AFR	TC	MegaPRS-multi - SumStatTune - EUR+AFR	QuickPRS-multi - SumStatTune - EUR+AFR	0.22	0.228	-0.008	0.188133
AFR	TC	MegaPRS-multi - SumStatTune - EUR+AFR	SBayesRC - SumStatTune - AFR	0.22	0.25	-0.03	0.0119045
AFR	TC	MegaPRS-multi - SumStatTune - EUR+AFR	SBayesRC - SumStatTune - EUR	0.22	0.211	0.009	0.409123
AFR	TC	MegaPRS-multi - SumStatTune - EUR+AFR	SBayesRC-multi - IndivTune - EUR+AFR	0.22	0.278	-0.058	2.94348e-09
AFR	TC	MegaPRS-multi - SumStatTune - EUR+AFR	SBayesRC-multi - SumStatTune - EUR+AFR	0.22	0.277	-0.057	3.15465e-09
AFR	TC	MegaPRS-multi - SumStatTune - EUR+AFR	X-Wing - IndivTune - EUR+AFR	0.22	0.215	0.005	0.620616
AFR	TC	MegaPRS-multi - SumStatTune - EUR+AFR	X-Wing - SumStatTune - EUR+AFR	0.22	0.213	0.007	0.437308
AFR	TC	MegaPRS-multi - SumStatTune - EUR+AFR	lassosum - IndivTune - AFR	0.22	0.241	-0.021	0.0783477
AFR	TC	MegaPRS-multi - SumStatTune - EUR+AFR	lassosum - IndivTune - EUR	0.22	0.164	0.056	8.04193e-07
AFR	TC	MegaPRS-multi - SumStatTune - EUR+AFR	lassosum - SumStatTune - AFR	0.22	0.223	-0.003	0.763781
AFR	TC	MegaPRS-multi - SumStatTune - EUR+AFR	lassosum - SumStatTune - EUR	0.22	0.168	0.051	6.02741e-06
AFR	TC	MegaPRS-multi - SumStatTune - EUR+AFR	lassosum-multi - IndivTune - EUR+AFR	0.22	0.266	-0.046	2.29418e-06
AFR	TC	MegaPRS-multi - SumStatTune - EUR+AFR	lassosum-multi - SumStatTune - EUR+AFR	0.22	0.252	-0.032	0.000161796
AFR	TC	MegaPRS-multi - SumStatTune - EUR+AFR	pT+clump - IndivTune - AFR	0.22	0.233	-0.014	0.271251
AFR	TC	MegaPRS-multi - SumStatTune - EUR+AFR	pT+clump - IndivTune - EUR	0.22	0.117	0.102	3.4419e-14
AFR	TC	MegaPRS-multi - SumStatTune - EUR+AFR	pT+clump-multi - IndivTune - EUR+AFR	0.22	0.257	-0.038	0.000557273
AFR	TC	PRS-CS - IndivTune - AFR	All - IndivTune - AFR	0.234	0.235	-0.002	0.840918
AFR	TC	PRS-CS - IndivTune - AFR	All - IndivTune - EUR	0.234	0.211	0.023	0.092421
AFR	TC	PRS-CS - IndivTune - AFR	All - IndivTune - EUR+AFR	0.234	0.262	-0.029	0.00185275
AFR	TC	PRS-CS - IndivTune - AFR	DBSLMM - IndivTune - AFR	0.234	0.234	0	0.94794
AFR	TC	PRS-CS - IndivTune - AFR	DBSLMM - IndivTune - EUR	0.234	0.124	0.11	4.42842e-11
AFR	TC	PRS-CS - IndivTune - AFR	DBSLMM - SumStatTune - AFR	0.234	0.235	-0.001	0.886588
AFR	TC	PRS-CS - IndivTune - AFR	DBSLMM - SumStatTune - EUR	0.234	0.124	0.11	3.85234e-11
AFR	TC	PRS-CS - IndivTune - AFR	DBSLMM-multi - IndivTune - EUR+AFR	0.234	0.259	-0.025	0.00228619
AFR	TC	PRS-CS - IndivTune - AFR	DBSLMM-multi - SumStatTune - EUR+AFR	0.234	0.248	-0.014	0.180307
AFR	TC	PRS-CS - IndivTune - AFR	LDpred2 - IndivTune - AFR	0.234	0.249	-0.015	0.0284441
AFR	TC	PRS-CS - IndivTune - AFR	LDpred2 - IndivTune - EUR	0.234	0.162	0.071	4.09668e-06
AFR	TC	PRS-CS - IndivTune - AFR	LDpred2 - SumStatTune - AFR	0.234	0.237	-0.003	0.64577
AFR	TC	PRS-CS - IndivTune - AFR	LDpred2 - SumStatTune - EUR	0.234	0.151	0.082	6.19233e-08
AFR	TC	PRS-CS - IndivTune - AFR	LDpred2-multi - IndivTune - EUR+AFR	0.234	0.273	-0.039	1.71215e-06
AFR	TC	PRS-CS - IndivTune - AFR	LDpred2-multi - SumStatTune - EUR+AFR	0.234	0.248	-0.014	0.139605
AFR	TC	PRS-CS - IndivTune - AFR	MegaPRS - IndivTune - AFR	0.234	0.212	0.021	0.0150124
AFR	TC	PRS-CS - IndivTune - AFR	MegaPRS - IndivTune - EUR	0.234	0.168	0.066	7.25041e-06
AFR	TC	PRS-CS - IndivTune - AFR	MegaPRS - SumStatTune - AFR	0.234	0.209	0.025	0.00437076
AFR	TC	PRS-CS - IndivTune - AFR	MegaPRS - SumStatTune - EUR	0.234	0.121	0.112	5.39732e-12
AFR	TC	PRS-CS - IndivTune - AFR	MegaPRS-multi - IndivTune - EUR+AFR	0.234	0.243	-0.009	0.324966
AFR	TC	PRS-CS - IndivTune - AFR	MegaPRS-multi - SumStatTune - EUR+AFR	0.234	0.22	0.014	0.228933
AFR	TC	PRS-CS - IndivTune - AFR	PRS-CS - IndivTune - AFR	0.124	0.124	NA	NA
AFR	TC	PRS-CS - IndivTune - AFR	PRS-CS - IndivTune - EUR	0.234	0.149	0.085	9.14168e-08
AFR	TC	PRS-CS - IndivTune - AFR	PRS-CS - SumStatTune - AFR	0.234	0.092	0.142	2.34598e-31
AFR	TC	PRS-CS - IndivTune - AFR	PRS-CS - SumStatTune - EUR	0.234	0.149	0.085	9.14168e-08
AFR	TC	PRS-CS - IndivTune - AFR	PRS-CS-multi - IndivTune - EUR+AFR	0.234	0.26	-0.026	1.65733e-06
AFR	TC	PRS-CS - IndivTune - AFR	PRS-CS-multi - SumStatTune - EUR+AFR	0.234	0.167	0.067	2.5094e-07
AFR	TC	PRS-CS - IndivTune - AFR	PRS-CSx - IndivTune - EUR+AFR	0.234	0.261	-0.028	0.00737428
AFR	TC	PRS-CS - IndivTune - AFR	PRS-CSx - SumStatTune - EUR+AFR	0.234	0.227	0.006	0.595728
AFR	TC	PRS-CS - IndivTune - AFR	QuickPRS - SumStatTune - AFR	0.234	0.21	0.024	0.00605545
AFR	TC	PRS-CS - IndivTune - AFR	QuickPRS - SumStatTune - EUR	0.234	0.126	0.107	8.06358e-11
AFR	TC	PRS-CS - IndivTune - AFR	QuickPRS-multi - IndivTune - EUR+AFR	0.234	0.236	-0.003	0.794804
AFR	TC	PRS-CS - IndivTune - AFR	QuickPRS-multi - SumStatTune - EUR+AFR	0.234	0.228	0.006	0.605017
AFR	TC	PRS-CS - IndivTune - AFR	SBayesRC - SumStatTune - AFR	0.234	0.25	-0.016	0.0360892
AFR	TC	PRS-CS - IndivTune - AFR	SBayesRC - SumStatTune - EUR	0.234	0.211	0.023	0.092421
AFR	TC	PRS-CS - IndivTune - AFR	SBayesRC-multi - IndivTune - EUR+AFR	0.234	0.278	-0.045	1.21675e-07
AFR	TC	PRS-CS - IndivTune - AFR	SBayesRC-multi - SumStatTune - EUR+AFR	0.234	0.277	-0.043	2.11679e-06
AFR	TC	PRS-CS - IndivTune - AFR	X-Wing - IndivTune - EUR+AFR	0.234	0.215	0.018	0.114722
AFR	TC	PRS-CS - IndivTune - AFR	X-Wing - SumStatTune - EUR+AFR	0.234	0.213	0.021	0.0826226
AFR	TC	PRS-CS - IndivTune - AFR	lassosum - IndivTune - AFR	0.234	0.241	-0.007	0.274229
AFR	TC	PRS-CS - IndivTune - AFR	lassosum - IndivTune - EUR	0.234	0.164	0.07	4.74818e-06
AFR	TC	PRS-CS - IndivTune - AFR	lassosum - SumStatTune - AFR	0.234	0.223	0.01	0.152645
AFR	TC	PRS-CS - IndivTune - AFR	lassosum - SumStatTune - EUR	0.234	0.168	0.065	1.99676e-05
AFR	TC	PRS-CS - IndivTune - AFR	lassosum-multi - IndivTune - EUR+AFR	0.234	0.266	-0.032	5.27576e-05
AFR	TC	PRS-CS - IndivTune - AFR	lassosum-multi - SumStatTune - EUR+AFR	0.234	0.252	-0.019	0.06327
AFR	TC	PRS-CS - IndivTune - AFR	pT+clump - IndivTune - AFR	0.234	0.233	0	0.981939
AFR	TC	PRS-CS - IndivTune - AFR	pT+clump - IndivTune - EUR	0.234	0.117	0.116	4.41007e-12
AFR	TC	PRS-CS - IndivTune - AFR	pT+clump-multi - IndivTune - EUR+AFR	0.234	0.257	-0.024	0.00492965
AFR	TC	PRS-CS - IndivTune - EUR	All - IndivTune - AFR	0.149	0.235	-0.087	6.80128e-09
AFR	TC	PRS-CS - IndivTune - EUR	All - IndivTune - EUR	0.149	0.211	-0.062	3.16745e-11
AFR	TC	PRS-CS - IndivTune - EUR	All - IndivTune - EUR+AFR	0.149	0.262	-0.114	1.45192e-20
AFR	TC	PRS-CS - IndivTune - EUR	DBSLMM - IndivTune - AFR	0.149	0.234	-0.085	1.27741e-07
AFR	TC	PRS-CS - IndivTune - EUR	DBSLMM - IndivTune - EUR	0.149	0.124	0.025	0.00130171
AFR	TC	PRS-CS - IndivTune - EUR	DBSLMM - SumStatTune - AFR	0.149	0.235	-0.086	1.06746e-07
AFR	TC	PRS-CS - IndivTune - EUR	DBSLMM - SumStatTune - EUR	0.149	0.124	0.025	0.000909861
AFR	TC	PRS-CS - IndivTune - EUR	DBSLMM-multi - IndivTune - EUR+AFR	0.149	0.259	-0.11	4.47556e-18
AFR	TC	PRS-CS - IndivTune - EUR	DBSLMM-multi - SumStatTune - EUR+AFR	0.149	0.248	-0.099	8.65734e-22
AFR	TC	PRS-CS - IndivTune - EUR	LDpred2 - IndivTune - AFR	0.149	0.249	-0.1	1.60785e-10
AFR	TC	PRS-CS - IndivTune - EUR	LDpred2 - IndivTune - EUR	0.149	0.162	-0.014	0.0576596
AFR	TC	PRS-CS - IndivTune - EUR	LDpred2 - SumStatTune - AFR	0.149	0.237	-0.088	2.08405e-08
AFR	TC	PRS-CS - IndivTune - EUR	LDpred2 - SumStatTune - EUR	0.149	0.151	-0.003	0.796154
AFR	TC	PRS-CS - IndivTune - EUR	LDpred2-multi - IndivTune - EUR+AFR	0.149	0.273	-0.124	3.14518e-24
AFR	TC	PRS-CS - IndivTune - EUR	LDpred2-multi - SumStatTune - EUR+AFR	0.149	0.248	-0.099	2.89772e-17
AFR	TC	PRS-CS - IndivTune - EUR	MegaPRS - IndivTune - AFR	0.149	0.212	-0.064	6.46379e-05
AFR	TC	PRS-CS - IndivTune - EUR	MegaPRS - IndivTune - EUR	0.149	0.168	-0.019	0.046953
AFR	TC	PRS-CS - IndivTune - EUR	MegaPRS - SumStatTune - AFR	0.149	0.209	-0.06	0.000184426
AFR	TC	PRS-CS - IndivTune - EUR	MegaPRS - SumStatTune - EUR	0.149	0.121	0.028	0.00200776
AFR	TC	PRS-CS - IndivTune - EUR	MegaPRS-multi - IndivTune - EUR+AFR	0.149	0.243	-0.094	7.75227e-14
AFR	TC	PRS-CS - IndivTune - EUR	MegaPRS-multi - SumStatTune - EUR+AFR	0.149	0.22	-0.071	5.9076e-11
AFR	TC	PRS-CS - IndivTune - EUR	PRS-CS - IndivTune - AFR	0.149	0.234	-0.085	9.14168e-08
AFR	TC	PRS-CS - IndivTune - EUR	PRS-CS - IndivTune - EUR	0.124	0.124	NA	NA
AFR	TC	PRS-CS - IndivTune - EUR	PRS-CS - SumStatTune - AFR	0.149	0.092	0.057	0.000689334
AFR	TC	PRS-CS - IndivTune - EUR	PRS-CS - SumStatTune - EUR	0.149	0.149	0	NA
AFR	TC	PRS-CS - IndivTune - EUR	PRS-CS-multi - IndivTune - EUR+AFR	0.149	0.26	-0.111	4.72443e-23
AFR	TC	PRS-CS - IndivTune - EUR	PRS-CS-multi - SumStatTune - EUR+AFR	0.149	0.167	-0.018	0.0309016
AFR	TC	PRS-CS - IndivTune - EUR	PRS-CSx - IndivTune - EUR+AFR	0.149	0.261	-0.113	1.04527e-22
AFR	TC	PRS-CS - IndivTune - EUR	PRS-CSx - SumStatTune - EUR+AFR	0.149	0.227	-0.079	2.32637e-27
AFR	TC	PRS-CS - IndivTune - EUR	QuickPRS - SumStatTune - AFR	0.149	0.21	-0.061	0.000144532
AFR	TC	PRS-CS - IndivTune - EUR	QuickPRS - SumStatTune - EUR	0.149	0.126	0.022	0.0108726
AFR	TC	PRS-CS - IndivTune - EUR	QuickPRS-multi - IndivTune - EUR+AFR	0.149	0.236	-0.087	3.70861e-12
AFR	TC	PRS-CS - IndivTune - EUR	QuickPRS-multi - SumStatTune - EUR+AFR	0.149	0.228	-0.079	1.95389e-13
AFR	TC	PRS-CS - IndivTune - EUR	SBayesRC - SumStatTune - AFR	0.149	0.25	-0.101	1.62227e-10
AFR	TC	PRS-CS - IndivTune - EUR	SBayesRC - SumStatTune - EUR	0.149	0.211	-0.062	3.16745e-11
AFR	TC	PRS-CS - IndivTune - EUR	SBayesRC-multi - IndivTune - EUR+AFR	0.149	0.278	-0.13	1.13176e-24
AFR	TC	PRS-CS - IndivTune - EUR	SBayesRC-multi - SumStatTune - EUR+AFR	0.149	0.277	-0.128	3.28814e-27
AFR	TC	PRS-CS - IndivTune - EUR	X-Wing - IndivTune - EUR+AFR	0.149	0.215	-0.067	6.34771e-11
AFR	TC	PRS-CS - IndivTune - EUR	X-Wing - SumStatTune - EUR+AFR	0.149	0.213	-0.064	4.47285e-11
AFR	TC	PRS-CS - IndivTune - EUR	lassosum - IndivTune - AFR	0.149	0.241	-0.092	8.7081e-09
AFR	TC	PRS-CS - IndivTune - EUR	lassosum - IndivTune - EUR	0.149	0.164	-0.015	0.0287149
AFR	TC	PRS-CS - IndivTune - EUR	lassosum - SumStatTune - AFR	0.149	0.223	-0.074	3.14147e-06
AFR	TC	PRS-CS - IndivTune - EUR	lassosum - SumStatTune - EUR	0.149	0.168	-0.02	0.00388739
AFR	TC	PRS-CS - IndivTune - EUR	lassosum-multi - IndivTune - EUR+AFR	0.149	0.266	-0.117	7.96882e-22
AFR	TC	PRS-CS - IndivTune - EUR	lassosum-multi - SumStatTune - EUR+AFR	0.149	0.252	-0.103	6.40987e-24
AFR	TC	PRS-CS - IndivTune - EUR	pT+clump - IndivTune - AFR	0.149	0.233	-0.085	1.79341e-07
AFR	TC	PRS-CS - IndivTune - EUR	pT+clump - IndivTune - EUR	0.149	0.117	0.031	0.00195632
AFR	TC	PRS-CS - IndivTune - EUR	pT+clump-multi - IndivTune - EUR+AFR	0.149	0.257	-0.109	7.88931e-16
AFR	TC	PRS-CS - SumStatTune - AFR	All - IndivTune - AFR	0.092	0.235	-0.143	1.31611e-25
AFR	TC	PRS-CS - SumStatTune - AFR	All - IndivTune - EUR	0.092	0.211	-0.119	9.1603e-14
AFR	TC	PRS-CS - SumStatTune - AFR	All - IndivTune - EUR+AFR	0.092	0.262	-0.17	6.09066e-34
AFR	TC	PRS-CS - SumStatTune - AFR	DBSLMM - IndivTune - AFR	0.092	0.234	-0.142	9.81938e-25
AFR	TC	PRS-CS - SumStatTune - AFR	DBSLMM - IndivTune - EUR	0.092	0.124	-0.032	0.0603847
AFR	TC	PRS-CS - SumStatTune - AFR	DBSLMM - SumStatTune - AFR	0.092	0.235	-0.143	1.01296e-24
AFR	TC	PRS-CS - SumStatTune - AFR	DBSLMM - SumStatTune - EUR	0.092	0.124	-0.032	0.064434
AFR	TC	PRS-CS - SumStatTune - AFR	DBSLMM-multi - IndivTune - EUR+AFR	0.092	0.259	-0.167	8.91973e-33
AFR	TC	PRS-CS - SumStatTune - AFR	DBSLMM-multi - SumStatTune - EUR+AFR	0.092	0.248	-0.156	2.00791e-26
AFR	TC	PRS-CS - SumStatTune - AFR	LDpred2 - IndivTune - AFR	0.092	0.249	-0.157	1.28981e-28
AFR	TC	PRS-CS - SumStatTune - AFR	LDpred2 - IndivTune - EUR	0.092	0.162	-0.07	2.41455e-05
AFR	TC	PRS-CS - SumStatTune - AFR	LDpred2 - SumStatTune - AFR	0.092	0.237	-0.145	2.61741e-31
AFR	TC	PRS-CS - SumStatTune - AFR	LDpred2 - SumStatTune - EUR	0.092	0.151	-0.059	0.000388292
AFR	TC	PRS-CS - SumStatTune - AFR	LDpred2-multi - IndivTune - EUR+AFR	0.092	0.273	-0.181	8.4896e-37
AFR	TC	PRS-CS - SumStatTune - AFR	LDpred2-multi - SumStatTune - EUR+AFR	0.092	0.248	-0.156	1.09704e-29
AFR	TC	PRS-CS - SumStatTune - AFR	MegaPRS - IndivTune - AFR	0.092	0.212	-0.121	3.44589e-31
AFR	TC	PRS-CS - SumStatTune - AFR	MegaPRS - IndivTune - EUR	0.092	0.168	-0.076	3.59462e-06
AFR	TC	PRS-CS - SumStatTune - AFR	MegaPRS - SumStatTune - AFR	0.092	0.209	-0.117	4.05446e-26
AFR	TC	PRS-CS - SumStatTune - AFR	MegaPRS - SumStatTune - EUR	0.092	0.121	-0.029	0.0864239
AFR	TC	PRS-CS - SumStatTune - AFR	MegaPRS-multi - IndivTune - EUR+AFR	0.092	0.243	-0.151	1.32296e-37
AFR	TC	PRS-CS - SumStatTune - AFR	MegaPRS-multi - SumStatTune - EUR+AFR	0.092	0.22	-0.128	2.29393e-22
AFR	TC	PRS-CS - SumStatTune - AFR	PRS-CS - IndivTune - AFR	0.092	0.234	-0.142	2.34598e-31
AFR	TC	PRS-CS - SumStatTune - AFR	PRS-CS - IndivTune - EUR	0.092	0.149	-0.057	0.000689334
AFR	TC	PRS-CS - SumStatTune - AFR	PRS-CS - SumStatTune - AFR	0.124	0.124	NA	NA
AFR	TC	PRS-CS - SumStatTune - AFR	PRS-CS - SumStatTune - EUR	0.092	0.149	-0.057	0.000689334
AFR	TC	PRS-CS - SumStatTune - AFR	PRS-CS-multi - IndivTune - EUR+AFR	0.092	0.26	-0.168	3.70728e-40
AFR	TC	PRS-CS - SumStatTune - AFR	PRS-CS-multi - SumStatTune - EUR+AFR	0.092	0.167	-0.075	7.06805e-15
AFR	TC	PRS-CS - SumStatTune - AFR	PRS-CSx - IndivTune - EUR+AFR	0.092	0.261	-0.169	1.00622e-37
AFR	TC	PRS-CS - SumStatTune - AFR	PRS-CSx - SumStatTune - EUR+AFR	0.092	0.227	-0.135	2.68043e-20
AFR	TC	PRS-CS - SumStatTune - AFR	QuickPRS - SumStatTune - AFR	0.092	0.21	-0.118	3.14669e-28
AFR	TC	PRS-CS - SumStatTune - AFR	QuickPRS - SumStatTune - EUR	0.092	0.126	-0.034	0.044066
AFR	TC	PRS-CS - SumStatTune - AFR	QuickPRS-multi - IndivTune - EUR+AFR	0.092	0.236	-0.144	9.48556e-36
AFR	TC	PRS-CS - SumStatTune - AFR	QuickPRS-multi - SumStatTune - EUR+AFR	0.092	0.228	-0.136	4.11705e-26
AFR	TC	PRS-CS - SumStatTune - AFR	SBayesRC - SumStatTune - AFR	0.092	0.25	-0.158	2.20368e-27
AFR	TC	PRS-CS - SumStatTune - AFR	SBayesRC - SumStatTune - EUR	0.092	0.211	-0.119	9.1603e-14
AFR	TC	PRS-CS - SumStatTune - AFR	SBayesRC-multi - IndivTune - EUR+AFR	0.092	0.278	-0.186	1.44452e-37
AFR	TC	PRS-CS - SumStatTune - AFR	SBayesRC-multi - SumStatTune - EUR+AFR	0.092	0.277	-0.185	2.25464e-36
AFR	TC	PRS-CS - SumStatTune - AFR	X-Wing - IndivTune - EUR+AFR	0.092	0.215	-0.123	9.49706e-31
AFR	TC	PRS-CS - SumStatTune - AFR	X-Wing - SumStatTune - EUR+AFR	0.092	0.213	-0.121	4.15007e-27
AFR	TC	PRS-CS - SumStatTune - AFR	lassosum - IndivTune - AFR	0.092	0.241	-0.149	1.7098e-24
AFR	TC	PRS-CS - SumStatTune - AFR	lassosum - IndivTune - EUR	0.092	0.164	-0.072	1.42544e-05
AFR	TC	PRS-CS - SumStatTune - AFR	lassosum - SumStatTune - AFR	0.092	0.223	-0.131	3.43579e-22
AFR	TC	PRS-CS - SumStatTune - AFR	lassosum - SumStatTune - EUR	0.092	0.168	-0.077	3.85359e-06
AFR	TC	PRS-CS - SumStatTune - AFR	lassosum-multi - IndivTune - EUR+AFR	0.092	0.266	-0.174	1.05429e-32
AFR	TC	PRS-CS - SumStatTune - AFR	lassosum-multi - SumStatTune - EUR+AFR	0.092	0.252	-0.16	3.64524e-29
AFR	TC	PRS-CS - SumStatTune - AFR	pT+clump - IndivTune - AFR	0.092	0.233	-0.142	4.28832e-22
AFR	TC	PRS-CS - SumStatTune - AFR	pT+clump - IndivTune - EUR	0.092	0.117	-0.026	0.136162
AFR	TC	PRS-CS - SumStatTune - AFR	pT+clump-multi - IndivTune - EUR+AFR	0.092	0.257	-0.166	1.89094e-29
AFR	TC	PRS-CS - SumStatTune - EUR	All - IndivTune - AFR	0.149	0.235	-0.087	6.80128e-09
AFR	TC	PRS-CS - SumStatTune - EUR	All - IndivTune - EUR	0.149	0.211	-0.062	3.16745e-11
AFR	TC	PRS-CS - SumStatTune - EUR	All - IndivTune - EUR+AFR	0.149	0.262	-0.114	1.45192e-20
AFR	TC	PRS-CS - SumStatTune - EUR	DBSLMM - IndivTune - AFR	0.149	0.234	-0.085	1.27741e-07
AFR	TC	PRS-CS - SumStatTune - EUR	DBSLMM - IndivTune - EUR	0.149	0.124	0.025	0.00130171
AFR	TC	PRS-CS - SumStatTune - EUR	DBSLMM - SumStatTune - AFR	0.149	0.235	-0.086	1.06746e-07
AFR	TC	PRS-CS - SumStatTune - EUR	DBSLMM - SumStatTune - EUR	0.149	0.124	0.025	0.000909861
AFR	TC	PRS-CS - SumStatTune - EUR	DBSLMM-multi - IndivTune - EUR+AFR	0.149	0.259	-0.11	4.47556e-18
AFR	TC	PRS-CS - SumStatTune - EUR	DBSLMM-multi - SumStatTune - EUR+AFR	0.149	0.248	-0.099	8.65734e-22
AFR	TC	PRS-CS - SumStatTune - EUR	LDpred2 - IndivTune - AFR	0.149	0.249	-0.1	1.60785e-10
AFR	TC	PRS-CS - SumStatTune - EUR	LDpred2 - IndivTune - EUR	0.149	0.162	-0.014	0.0576596
AFR	TC	PRS-CS - SumStatTune - EUR	LDpred2 - SumStatTune - AFR	0.149	0.237	-0.088	2.08405e-08
AFR	TC	PRS-CS - SumStatTune - EUR	LDpred2 - SumStatTune - EUR	0.149	0.151	-0.003	0.796154
AFR	TC	PRS-CS - SumStatTune - EUR	LDpred2-multi - IndivTune - EUR+AFR	0.149	0.273	-0.124	3.14518e-24
AFR	TC	PRS-CS - SumStatTune - EUR	LDpred2-multi - SumStatTune - EUR+AFR	0.149	0.248	-0.099	2.89772e-17
AFR	TC	PRS-CS - SumStatTune - EUR	MegaPRS - IndivTune - AFR	0.149	0.212	-0.064	6.46379e-05
AFR	TC	PRS-CS - SumStatTune - EUR	MegaPRS - IndivTune - EUR	0.149	0.168	-0.019	0.046953
AFR	TC	PRS-CS - SumStatTune - EUR	MegaPRS - SumStatTune - AFR	0.149	0.209	-0.06	0.000184426
AFR	TC	PRS-CS - SumStatTune - EUR	MegaPRS - SumStatTune - EUR	0.149	0.121	0.028	0.00200776
AFR	TC	PRS-CS - SumStatTune - EUR	MegaPRS-multi - IndivTune - EUR+AFR	0.149	0.243	-0.094	7.75227e-14
AFR	TC	PRS-CS - SumStatTune - EUR	MegaPRS-multi - SumStatTune - EUR+AFR	0.149	0.22	-0.071	5.9076e-11
AFR	TC	PRS-CS - SumStatTune - EUR	PRS-CS - IndivTune - AFR	0.149	0.234	-0.085	9.14168e-08
AFR	TC	PRS-CS - SumStatTune - EUR	PRS-CS - IndivTune - EUR	0.149	0.149	0	NA
AFR	TC	PRS-CS - SumStatTune - EUR	PRS-CS - SumStatTune - AFR	0.149	0.092	0.057	0.000689334
AFR	TC	PRS-CS - SumStatTune - EUR	PRS-CS - SumStatTune - EUR	0.124	0.124	NA	NA
AFR	TC	PRS-CS - SumStatTune - EUR	PRS-CS-multi - IndivTune - EUR+AFR	0.149	0.26	-0.111	4.72443e-23
AFR	TC	PRS-CS - SumStatTune - EUR	PRS-CS-multi - SumStatTune - EUR+AFR	0.149	0.167	-0.018	0.0309016
AFR	TC	PRS-CS - SumStatTune - EUR	PRS-CSx - IndivTune - EUR+AFR	0.149	0.261	-0.113	1.04527e-22
AFR	TC	PRS-CS - SumStatTune - EUR	PRS-CSx - SumStatTune - EUR+AFR	0.149	0.227	-0.079	2.32637e-27
AFR	TC	PRS-CS - SumStatTune - EUR	QuickPRS - SumStatTune - AFR	0.149	0.21	-0.061	0.000144532
AFR	TC	PRS-CS - SumStatTune - EUR	QuickPRS - SumStatTune - EUR	0.149	0.126	0.022	0.0108726
AFR	TC	PRS-CS - SumStatTune - EUR	QuickPRS-multi - IndivTune - EUR+AFR	0.149	0.236	-0.087	3.70861e-12
AFR	TC	PRS-CS - SumStatTune - EUR	QuickPRS-multi - SumStatTune - EUR+AFR	0.149	0.228	-0.079	1.95389e-13
AFR	TC	PRS-CS - SumStatTune - EUR	SBayesRC - SumStatTune - AFR	0.149	0.25	-0.101	1.62227e-10
AFR	TC	PRS-CS - SumStatTune - EUR	SBayesRC - SumStatTune - EUR	0.149	0.211	-0.062	3.16745e-11
AFR	TC	PRS-CS - SumStatTune - EUR	SBayesRC-multi - IndivTune - EUR+AFR	0.149	0.278	-0.13	1.13176e-24
AFR	TC	PRS-CS - SumStatTune - EUR	SBayesRC-multi - SumStatTune - EUR+AFR	0.149	0.277	-0.128	3.28814e-27
AFR	TC	PRS-CS - SumStatTune - EUR	X-Wing - IndivTune - EUR+AFR	0.149	0.215	-0.067	6.34771e-11
AFR	TC	PRS-CS - SumStatTune - EUR	X-Wing - SumStatTune - EUR+AFR	0.149	0.213	-0.064	4.47285e-11
AFR	TC	PRS-CS - SumStatTune - EUR	lassosum - IndivTune - AFR	0.149	0.241	-0.092	8.7081e-09
AFR	TC	PRS-CS - SumStatTune - EUR	lassosum - IndivTune - EUR	0.149	0.164	-0.015	0.0287149
AFR	TC	PRS-CS - SumStatTune - EUR	lassosum - SumStatTune - AFR	0.149	0.223	-0.074	3.14147e-06
AFR	TC	PRS-CS - SumStatTune - EUR	lassosum - SumStatTune - EUR	0.149	0.168	-0.02	0.00388739
AFR	TC	PRS-CS - SumStatTune - EUR	lassosum-multi - IndivTune - EUR+AFR	0.149	0.266	-0.117	7.96882e-22
AFR	TC	PRS-CS - SumStatTune - EUR	lassosum-multi - SumStatTune - EUR+AFR	0.149	0.252	-0.103	6.40987e-24
AFR	TC	PRS-CS - SumStatTune - EUR	pT+clump - IndivTune - AFR	0.149	0.233	-0.085	1.79341e-07
AFR	TC	PRS-CS - SumStatTune - EUR	pT+clump - IndivTune - EUR	0.149	0.117	0.031	0.00195632
AFR	TC	PRS-CS - SumStatTune - EUR	pT+clump-multi - IndivTune - EUR+AFR	0.149	0.257	-0.109	7.88931e-16
AFR	TC	PRS-CS-multi - IndivTune - EUR+AFR	All - IndivTune - AFR	0.26	0.235	0.025	0.00514381
AFR	TC	PRS-CS-multi - IndivTune - EUR+AFR	All - IndivTune - EUR	0.26	0.211	0.049	2.2109e-06
AFR	TC	PRS-CS-multi - IndivTune - EUR+AFR	All - IndivTune - EUR+AFR	0.26	0.262	-0.002	0.754883
AFR	TC	PRS-CS-multi - IndivTune - EUR+AFR	DBSLMM - IndivTune - AFR	0.26	0.234	0.026	0.00245728
AFR	TC	PRS-CS-multi - IndivTune - EUR+AFR	DBSLMM - IndivTune - EUR	0.26	0.124	0.136	3.05806e-25
AFR	TC	PRS-CS-multi - IndivTune - EUR+AFR	DBSLMM - SumStatTune - AFR	0.26	0.235	0.025	0.00308609
AFR	TC	PRS-CS-multi - IndivTune - EUR+AFR	DBSLMM - SumStatTune - EUR	0.26	0.124	0.136	1.99954e-25
AFR	TC	PRS-CS-multi - IndivTune - EUR+AFR	DBSLMM-multi - IndivTune - EUR+AFR	0.26	0.259	0.001	0.859393
AFR	TC	PRS-CS-multi - IndivTune - EUR+AFR	DBSLMM-multi - SumStatTune - EUR+AFR	0.26	0.248	0.012	0.0999908
AFR	TC	PRS-CS-multi - IndivTune - EUR+AFR	LDpred2 - IndivTune - AFR	0.26	0.249	0.011	0.178097
AFR	TC	PRS-CS-multi - IndivTune - EUR+AFR	LDpred2 - IndivTune - EUR	0.26	0.162	0.098	1.01362e-16
AFR	TC	PRS-CS-multi - IndivTune - EUR+AFR	LDpred2 - SumStatTune - AFR	0.26	0.237	0.023	0.00522475
AFR	TC	PRS-CS-multi - IndivTune - EUR+AFR	LDpred2 - SumStatTune - EUR	0.26	0.151	0.109	1.57676e-18
AFR	TC	PRS-CS-multi - IndivTune - EUR+AFR	LDpred2-multi - IndivTune - EUR+AFR	0.26	0.273	-0.013	0.0438831
AFR	TC	PRS-CS-multi - IndivTune - EUR+AFR	LDpred2-multi - SumStatTune - EUR+AFR	0.26	0.248	0.012	0.121519
AFR	TC	PRS-CS-multi - IndivTune - EUR+AFR	MegaPRS - IndivTune - AFR	0.26	0.212	0.047	7.80161e-07
AFR	TC	PRS-CS-multi - IndivTune - EUR+AFR	MegaPRS - IndivTune - EUR	0.26	0.168	0.092	2.87513e-15
AFR	TC	PRS-CS-multi - IndivTune - EUR+AFR	MegaPRS - SumStatTune - AFR	0.26	0.209	0.051	1.19792e-07
AFR	TC	PRS-CS-multi - IndivTune - EUR+AFR	MegaPRS - SumStatTune - EUR	0.26	0.121	0.139	2.93035e-26
AFR	TC	PRS-CS-multi - IndivTune - EUR+AFR	MegaPRS-multi - IndivTune - EUR+AFR	0.26	0.243	0.017	0.0315219
AFR	TC	PRS-CS-multi - IndivTune - EUR+AFR	MegaPRS-multi - SumStatTune - EUR+AFR	0.26	0.22	0.04	6.14906e-06
AFR	TC	PRS-CS-multi - IndivTune - EUR+AFR	PRS-CS - IndivTune - AFR	0.26	0.234	0.026	1.65733e-06
AFR	TC	PRS-CS-multi - IndivTune - EUR+AFR	PRS-CS - IndivTune - EUR	0.26	0.149	0.111	4.72443e-23
AFR	TC	PRS-CS-multi - IndivTune - EUR+AFR	PRS-CS - SumStatTune - AFR	0.26	0.092	0.168	3.70728e-40
AFR	TC	PRS-CS-multi - IndivTune - EUR+AFR	PRS-CS - SumStatTune - EUR	0.26	0.149	0.111	4.72443e-23
AFR	TC	PRS-CS-multi - IndivTune - EUR+AFR	PRS-CS-multi - IndivTune - EUR+AFR	0.124	0.124	NA	NA
AFR	TC	PRS-CS-multi - IndivTune - EUR+AFR	PRS-CS-multi - SumStatTune - EUR+AFR	0.26	0.167	0.093	1.5061e-23
AFR	TC	PRS-CS-multi - IndivTune - EUR+AFR	PRS-CSx - IndivTune - EUR+AFR	0.26	0.261	-0.001	0.865669
AFR	TC	PRS-CS-multi - IndivTune - EUR+AFR	PRS-CSx - SumStatTune - EUR+AFR	0.26	0.227	0.033	3.22614e-05
AFR	TC	PRS-CS-multi - IndivTune - EUR+AFR	QuickPRS - SumStatTune - AFR	0.26	0.21	0.05	2.07581e-07
AFR	TC	PRS-CS-multi - IndivTune - EUR+AFR	QuickPRS - SumStatTune - EUR	0.26	0.126	0.134	7.93276e-24
AFR	TC	PRS-CS-multi - IndivTune - EUR+AFR	QuickPRS-multi - IndivTune - EUR+AFR	0.26	0.236	0.024	0.00411374
AFR	TC	PRS-CS-multi - IndivTune - EUR+AFR	QuickPRS-multi - SumStatTune - EUR+AFR	0.26	0.228	0.032	0.000262878
AFR	TC	PRS-CS-multi - IndivTune - EUR+AFR	SBayesRC - SumStatTune - AFR	0.26	0.25	0.01	0.231048
AFR	TC	PRS-CS-multi - IndivTune - EUR+AFR	SBayesRC - SumStatTune - EUR	0.26	0.211	0.049	2.2109e-06
AFR	TC	PRS-CS-multi - IndivTune - EUR+AFR	SBayesRC-multi - IndivTune - EUR+AFR	0.26	0.278	-0.018	0.0089417
AFR	TC	PRS-CS-multi - IndivTune - EUR+AFR	SBayesRC-multi - SumStatTune - EUR+AFR	0.26	0.277	-0.017	0.0174922
AFR	TC	PRS-CS-multi - IndivTune - EUR+AFR	X-Wing - IndivTune - EUR+AFR	0.26	0.215	0.045	2.70119e-07
AFR	TC	PRS-CS-multi - IndivTune - EUR+AFR	X-Wing - SumStatTune - EUR+AFR	0.26	0.213	0.047	1.2739e-07
AFR	TC	PRS-CS-multi - IndivTune - EUR+AFR	lassosum - IndivTune - AFR	0.26	0.241	0.019	0.0194164
AFR	TC	PRS-CS-multi - IndivTune - EUR+AFR	lassosum - IndivTune - EUR	0.26	0.164	0.096	4.51154e-17
AFR	TC	PRS-CS-multi - IndivTune - EUR+AFR	lassosum - SumStatTune - AFR	0.26	0.223	0.037	2.0844e-05
AFR	TC	PRS-CS-multi - IndivTune - EUR+AFR	lassosum - SumStatTune - EUR	0.26	0.168	0.091	1.41159e-15
AFR	TC	PRS-CS-multi - IndivTune - EUR+AFR	lassosum-multi - IndivTune - EUR+AFR	0.26	0.266	-0.006	0.324661
AFR	TC	PRS-CS-multi - IndivTune - EUR+AFR	lassosum-multi - SumStatTune - EUR+AFR	0.26	0.252	0.008	0.264022
AFR	TC	PRS-CS-multi - IndivTune - EUR+AFR	pT+clump - IndivTune - AFR	0.26	0.233	0.027	0.0028618
AFR	TC	PRS-CS-multi - IndivTune - EUR+AFR	pT+clump - IndivTune - EUR	0.26	0.117	0.142	1.27806e-24
AFR	TC	PRS-CS-multi - IndivTune - EUR+AFR	pT+clump-multi - IndivTune - EUR+AFR	0.26	0.257	0.002	0.746641
AFR	TC	PRS-CS-multi - SumStatTune - EUR+AFR	All - IndivTune - AFR	0.167	0.235	-0.069	1.70661e-07
AFR	TC	PRS-CS-multi - SumStatTune - EUR+AFR	All - IndivTune - EUR	0.167	0.211	-0.044	4.40976e-05
AFR	TC	PRS-CS-multi - SumStatTune - EUR+AFR	All - IndivTune - EUR+AFR	0.167	0.262	-0.096	1.64128e-17
AFR	TC	PRS-CS-multi - SumStatTune - EUR+AFR	DBSLMM - IndivTune - AFR	0.167	0.234	-0.067	2.09278e-06
AFR	TC	PRS-CS-multi - SumStatTune - EUR+AFR	DBSLMM - IndivTune - EUR	0.167	0.124	0.043	8.33489e-05
AFR	TC	PRS-CS-multi - SumStatTune - EUR+AFR	DBSLMM - SumStatTune - AFR	0.167	0.235	-0.068	1.8386e-06
AFR	TC	PRS-CS-multi - SumStatTune - EUR+AFR	DBSLMM - SumStatTune - EUR	0.167	0.124	0.043	6.66621e-05
AFR	TC	PRS-CS-multi - SumStatTune - EUR+AFR	DBSLMM-multi - IndivTune - EUR+AFR	0.167	0.259	-0.092	1.72613e-15
AFR	TC	PRS-CS-multi - SumStatTune - EUR+AFR	DBSLMM-multi - SumStatTune - EUR+AFR	0.167	0.248	-0.081	3.59867e-15
AFR	TC	PRS-CS-multi - SumStatTune - EUR+AFR	LDpred2 - IndivTune - AFR	0.167	0.249	-0.082	4.40663e-09
AFR	TC	PRS-CS-multi - SumStatTune - EUR+AFR	LDpred2 - IndivTune - EUR	0.167	0.162	0.004	0.673571
AFR	TC	PRS-CS-multi - SumStatTune - EUR+AFR	LDpred2 - SumStatTune - AFR	0.167	0.237	-0.07	6.86564e-08
AFR	TC	PRS-CS-multi - SumStatTune - EUR+AFR	LDpred2 - SumStatTune - EUR	0.167	0.151	0.015	0.198747
AFR	TC	PRS-CS-multi - SumStatTune - EUR+AFR	LDpred2-multi - IndivTune - EUR+AFR	0.167	0.273	-0.106	1.81156e-20
AFR	TC	PRS-CS-multi - SumStatTune - EUR+AFR	LDpred2-multi - SumStatTune - EUR+AFR	0.167	0.248	-0.081	2.29391e-14
AFR	TC	PRS-CS-multi - SumStatTune - EUR+AFR	MegaPRS - IndivTune - AFR	0.167	0.212	-0.046	0.000138603
AFR	TC	PRS-CS-multi - SumStatTune - EUR+AFR	MegaPRS - IndivTune - EUR	0.167	0.168	-0.001	0.904052
AFR	TC	PRS-CS-multi - SumStatTune - EUR+AFR	MegaPRS - SumStatTune - AFR	0.167	0.209	-0.042	0.000738303
AFR	TC	PRS-CS-multi - SumStatTune - EUR+AFR	MegaPRS - SumStatTune - EUR	0.167	0.121	0.046	7.16868e-05
AFR	TC	PRS-CS-multi - SumStatTune - EUR+AFR	MegaPRS-multi - IndivTune - EUR+AFR	0.167	0.243	-0.076	7.24247e-15
AFR	TC	PRS-CS-multi - SumStatTune - EUR+AFR	MegaPRS-multi - SumStatTune - EUR+AFR	0.167	0.22	-0.053	1.27221e-08
AFR	TC	PRS-CS-multi - SumStatTune - EUR+AFR	PRS-CS - IndivTune - AFR	0.167	0.234	-0.067	2.5094e-07
AFR	TC	PRS-CS-multi - SumStatTune - EUR+AFR	PRS-CS - IndivTune - EUR	0.167	0.149	0.018	0.0309016
AFR	TC	PRS-CS-multi - SumStatTune - EUR+AFR	PRS-CS - SumStatTune - AFR	0.167	0.092	0.075	7.06805e-15
AFR	TC	PRS-CS-multi - SumStatTune - EUR+AFR	PRS-CS - SumStatTune - EUR	0.167	0.149	0.018	0.0309016
AFR	TC	PRS-CS-multi - SumStatTune - EUR+AFR	PRS-CS-multi - IndivTune - EUR+AFR	0.167	0.26	-0.093	1.5061e-23
AFR	TC	PRS-CS-multi - SumStatTune - EUR+AFR	PRS-CS-multi - SumStatTune - EUR+AFR	0.124	0.124	NA	NA
AFR	TC	PRS-CS-multi - SumStatTune - EUR+AFR	PRS-CSx - IndivTune - EUR+AFR	0.167	0.261	-0.095	2.39096e-21
AFR	TC	PRS-CS-multi - SumStatTune - EUR+AFR	PRS-CSx - SumStatTune - EUR+AFR	0.167	0.227	-0.061	1.53752e-13
AFR	TC	PRS-CS-multi - SumStatTune - EUR+AFR	QuickPRS - SumStatTune - AFR	0.167	0.21	-0.043	0.000451962
AFR	TC	PRS-CS-multi - SumStatTune - EUR+AFR	QuickPRS - SumStatTune - EUR	0.167	0.126	0.04	0.000401821
AFR	TC	PRS-CS-multi - SumStatTune - EUR+AFR	QuickPRS-multi - IndivTune - EUR+AFR	0.167	0.236	-0.07	4.65667e-13
AFR	TC	PRS-CS-multi - SumStatTune - EUR+AFR	QuickPRS-multi - SumStatTune - EUR+AFR	0.167	0.228	-0.061	1.12018e-11
AFR	TC	PRS-CS-multi - SumStatTune - EUR+AFR	SBayesRC - SumStatTune - AFR	0.167	0.25	-0.083	7.47209e-09
AFR	TC	PRS-CS-multi - SumStatTune - EUR+AFR	SBayesRC - SumStatTune - EUR	0.167	0.211	-0.044	4.40976e-05
AFR	TC	PRS-CS-multi - SumStatTune - EUR+AFR	SBayesRC-multi - IndivTune - EUR+AFR	0.167	0.278	-0.112	1.1514e-20
AFR	TC	PRS-CS-multi - SumStatTune - EUR+AFR	SBayesRC-multi - SumStatTune - EUR+AFR	0.167	0.277	-0.11	9.76213e-22
AFR	TC	PRS-CS-multi - SumStatTune - EUR+AFR	X-Wing - IndivTune - EUR+AFR	0.167	0.215	-0.049	2.047e-14
AFR	TC	PRS-CS-multi - SumStatTune - EUR+AFR	X-Wing - SumStatTune - EUR+AFR	0.167	0.213	-0.046	4.30648e-13
AFR	TC	PRS-CS-multi - SumStatTune - EUR+AFR	lassosum - IndivTune - AFR	0.167	0.241	-0.074	3.40336e-07
AFR	TC	PRS-CS-multi - SumStatTune - EUR+AFR	lassosum - IndivTune - EUR	0.167	0.164	0.003	0.776418
AFR	TC	PRS-CS-multi - SumStatTune - EUR+AFR	lassosum - SumStatTune - AFR	0.167	0.223	-0.056	4.57421e-05
AFR	TC	PRS-CS-multi - SumStatTune - EUR+AFR	lassosum - SumStatTune - EUR	0.167	0.168	-0.002	0.856276
AFR	TC	PRS-CS-multi - SumStatTune - EUR+AFR	lassosum-multi - IndivTune - EUR+AFR	0.167	0.266	-0.099	2.03398e-17
AFR	TC	PRS-CS-multi - SumStatTune - EUR+AFR	lassosum-multi - SumStatTune - EUR+AFR	0.167	0.252	-0.086	8.64693e-18
AFR	TC	PRS-CS-multi - SumStatTune - EUR+AFR	pT+clump - IndivTune - AFR	0.167	0.233	-0.067	5.98614e-06
AFR	TC	PRS-CS-multi - SumStatTune - EUR+AFR	pT+clump - IndivTune - EUR	0.167	0.117	0.049	5.86786e-05
AFR	TC	PRS-CS-multi - SumStatTune - EUR+AFR	pT+clump-multi - IndivTune - EUR+AFR	0.167	0.257	-0.091	8.73425e-13
AFR	TC	PRS-CSx - IndivTune - EUR+AFR	All - IndivTune - AFR	0.261	0.235	0.026	0.000788387
AFR	TC	PRS-CSx - IndivTune - EUR+AFR	All - IndivTune - EUR	0.261	0.211	0.05	1.27077e-06
AFR	TC	PRS-CSx - IndivTune - EUR+AFR	All - IndivTune - EUR+AFR	0.261	0.262	-0.001	0.886182
AFR	TC	PRS-CSx - IndivTune - EUR+AFR	DBSLMM - IndivTune - AFR	0.261	0.234	0.027	0.0106902
AFR	TC	PRS-CSx - IndivTune - EUR+AFR	DBSLMM - IndivTune - EUR	0.261	0.124	0.137	8.32256e-27
AFR	TC	PRS-CSx - IndivTune - EUR+AFR	DBSLMM - SumStatTune - AFR	0.261	0.235	0.027	0.0124536
AFR	TC	PRS-CSx - IndivTune - EUR+AFR	DBSLMM - SumStatTune - EUR	0.261	0.124	0.138	1.05613e-26
AFR	TC	PRS-CSx - IndivTune - EUR+AFR	DBSLMM-multi - IndivTune - EUR+AFR	0.261	0.259	0.003	0.771988
AFR	TC	PRS-CSx - IndivTune - EUR+AFR	DBSLMM-multi - SumStatTune - EUR+AFR	0.261	0.248	0.014	0.12762
AFR	TC	PRS-CSx - IndivTune - EUR+AFR	LDpred2 - IndivTune - AFR	0.261	0.249	0.012	0.222244
AFR	TC	PRS-CSx - IndivTune - EUR+AFR	LDpred2 - IndivTune - EUR	0.261	0.162	0.099	4.13259e-17
AFR	TC	PRS-CSx - IndivTune - EUR+AFR	LDpred2 - SumStatTune - AFR	0.261	0.237	0.024	0.0120061
AFR	TC	PRS-CSx - IndivTune - EUR+AFR	LDpred2 - SumStatTune - EUR	0.261	0.151	0.11	6.27037e-19
AFR	TC	PRS-CSx - IndivTune - EUR+AFR	LDpred2-multi - IndivTune - EUR+AFR	0.261	0.273	-0.012	0.169923
AFR	TC	PRS-CSx - IndivTune - EUR+AFR	LDpred2-multi - SumStatTune - EUR+AFR	0.261	0.248	0.013	0.128327
AFR	TC	PRS-CSx - IndivTune - EUR+AFR	MegaPRS - IndivTune - AFR	0.261	0.212	0.049	5.86699e-06
AFR	TC	PRS-CSx - IndivTune - EUR+AFR	MegaPRS - IndivTune - EUR	0.261	0.168	0.093	2.23249e-15
AFR	TC	PRS-CSx - IndivTune - EUR+AFR	MegaPRS - SumStatTune - AFR	0.261	0.209	0.053	1.17646e-06
AFR	TC	PRS-CSx - IndivTune - EUR+AFR	MegaPRS - SumStatTune - EUR	0.261	0.121	0.14	1.30189e-25
AFR	TC	PRS-CSx - IndivTune - EUR+AFR	MegaPRS-multi - IndivTune - EUR+AFR	0.261	0.243	0.018	0.0419475
AFR	TC	PRS-CSx - IndivTune - EUR+AFR	MegaPRS-multi - SumStatTune - EUR+AFR	0.261	0.22	0.042	3.24036e-05
AFR	TC	PRS-CSx - IndivTune - EUR+AFR	PRS-CS - IndivTune - AFR	0.261	0.234	0.028	0.00737428
AFR	TC	PRS-CSx - IndivTune - EUR+AFR	PRS-CS - IndivTune - EUR	0.261	0.149	0.113	1.04527e-22
AFR	TC	PRS-CSx - IndivTune - EUR+AFR	PRS-CS - SumStatTune - AFR	0.261	0.092	0.169	1.00622e-37
AFR	TC	PRS-CSx - IndivTune - EUR+AFR	PRS-CS - SumStatTune - EUR	0.261	0.149	0.113	1.04527e-22
AFR	TC	PRS-CSx - IndivTune - EUR+AFR	PRS-CS-multi - IndivTune - EUR+AFR	0.261	0.26	0.001	0.865669
AFR	TC	PRS-CSx - IndivTune - EUR+AFR	PRS-CS-multi - SumStatTune - EUR+AFR	0.261	0.167	0.095	2.39096e-21
AFR	TC	PRS-CSx - IndivTune - EUR+AFR	PRS-CSx - IndivTune - EUR+AFR	0.124	0.124	NA	NA
AFR	TC	PRS-CSx - IndivTune - EUR+AFR	PRS-CSx - SumStatTune - EUR+AFR	0.261	0.227	0.034	5.24938e-05
AFR	TC	PRS-CSx - IndivTune - EUR+AFR	QuickPRS - SumStatTune - AFR	0.261	0.21	0.052	1.9293e-06
AFR	TC	PRS-CSx - IndivTune - EUR+AFR	QuickPRS - SumStatTune - EUR	0.261	0.126	0.135	6.78715e-25
AFR	TC	PRS-CSx - IndivTune - EUR+AFR	QuickPRS-multi - IndivTune - EUR+AFR	0.261	0.236	0.025	0.00697964
AFR	TC	PRS-CSx - IndivTune - EUR+AFR	QuickPRS-multi - SumStatTune - EUR+AFR	0.261	0.228	0.034	0.000421933
AFR	TC	PRS-CSx - IndivTune - EUR+AFR	SBayesRC - SumStatTune - AFR	0.261	0.25	0.012	0.274973
AFR	TC	PRS-CSx - IndivTune - EUR+AFR	SBayesRC - SumStatTune - EUR	0.261	0.211	0.05	1.27077e-06
AFR	TC	PRS-CSx - IndivTune - EUR+AFR	SBayesRC-multi - IndivTune - EUR+AFR	0.261	0.278	-0.017	0.0560018
AFR	TC	PRS-CSx - IndivTune - EUR+AFR	SBayesRC-multi - SumStatTune - EUR+AFR	0.261	0.277	-0.016	0.0747016
AFR	TC	PRS-CSx - IndivTune - EUR+AFR	X-Wing - IndivTune - EUR+AFR	0.261	0.215	0.046	3.58768e-11
AFR	TC	PRS-CSx - IndivTune - EUR+AFR	X-Wing - SumStatTune - EUR+AFR	0.261	0.213	0.049	9.12812e-11
AFR	TC	PRS-CSx - IndivTune - EUR+AFR	lassosum - IndivTune - AFR	0.261	0.241	0.021	0.0528089
AFR	TC	PRS-CSx - IndivTune - EUR+AFR	lassosum - IndivTune - EUR	0.261	0.164	0.097	6.54629e-19
AFR	TC	PRS-CSx - IndivTune - EUR+AFR	lassosum - SumStatTune - AFR	0.261	0.223	0.038	0.000196725
AFR	TC	PRS-CSx - IndivTune - EUR+AFR	lassosum - SumStatTune - EUR	0.261	0.168	0.093	6.37794e-17
AFR	TC	PRS-CSx - IndivTune - EUR+AFR	lassosum-multi - IndivTune - EUR+AFR	0.261	0.266	-0.005	0.570773
AFR	TC	PRS-CSx - IndivTune - EUR+AFR	lassosum-multi - SumStatTune - EUR+AFR	0.261	0.252	0.009	0.248271
AFR	TC	PRS-CSx - IndivTune - EUR+AFR	pT+clump - IndivTune - AFR	0.261	0.233	0.028	0.0107928
AFR	TC	PRS-CSx - IndivTune - EUR+AFR	pT+clump - IndivTune - EUR	0.261	0.117	0.144	1.95702e-26
AFR	TC	PRS-CSx - IndivTune - EUR+AFR	pT+clump-multi - IndivTune - EUR+AFR	0.261	0.257	0.004	0.685643
AFR	TC	PRS-CSx - SumStatTune - EUR+AFR	All - IndivTune - AFR	0.227	0.235	-0.008	0.480037
AFR	TC	PRS-CSx - SumStatTune - EUR+AFR	All - IndivTune - EUR	0.227	0.211	0.016	0.052366
AFR	TC	PRS-CSx - SumStatTune - EUR+AFR	All - IndivTune - EUR+AFR	0.227	0.262	-0.035	6.62636e-05
AFR	TC	PRS-CSx - SumStatTune - EUR+AFR	DBSLMM - IndivTune - AFR	0.227	0.234	-0.007	0.583492
AFR	TC	PRS-CSx - SumStatTune - EUR+AFR	DBSLMM - IndivTune - EUR	0.227	0.124	0.103	2.47341e-25
AFR	TC	PRS-CSx - SumStatTune - EUR+AFR	DBSLMM - SumStatTune - AFR	0.227	0.235	-0.007	0.554454
AFR	TC	PRS-CSx - SumStatTune - EUR+AFR	DBSLMM - SumStatTune - EUR	0.227	0.124	0.104	2.4341e-25
AFR	TC	PRS-CSx - SumStatTune - EUR+AFR	DBSLMM-multi - IndivTune - EUR+AFR	0.227	0.259	-0.032	0.00073598
AFR	TC	PRS-CSx - SumStatTune - EUR+AFR	DBSLMM-multi - SumStatTune - EUR+AFR	0.227	0.248	-0.02	0.0104935
AFR	TC	PRS-CSx - SumStatTune - EUR+AFR	LDpred2 - IndivTune - AFR	0.227	0.249	-0.022	0.0681555
AFR	TC	PRS-CSx - SumStatTune - EUR+AFR	LDpred2 - IndivTune - EUR	0.227	0.162	0.065	1.17898e-13
AFR	TC	PRS-CSx - SumStatTune - EUR+AFR	LDpred2 - SumStatTune - AFR	0.227	0.237	-0.01	0.426581
AFR	TC	PRS-CSx - SumStatTune - EUR+AFR	LDpred2 - SumStatTune - EUR	0.227	0.151	0.076	6.1846e-13
AFR	TC	PRS-CSx - SumStatTune - EUR+AFR	LDpred2-multi - IndivTune - EUR+AFR	0.227	0.273	-0.046	1.54154e-07
AFR	TC	PRS-CSx - SumStatTune - EUR+AFR	LDpred2-multi - SumStatTune - EUR+AFR	0.227	0.248	-0.021	0.0208364
AFR	TC	PRS-CSx - SumStatTune - EUR+AFR	MegaPRS - IndivTune - AFR	0.227	0.212	0.015	0.235533
AFR	TC	PRS-CSx - SumStatTune - EUR+AFR	MegaPRS - IndivTune - EUR	0.227	0.168	0.059	3.47593e-09
AFR	TC	PRS-CSx - SumStatTune - EUR+AFR	MegaPRS - SumStatTune - AFR	0.227	0.209	0.019	0.136022
AFR	TC	PRS-CSx - SumStatTune - EUR+AFR	MegaPRS - SumStatTune - EUR	0.227	0.121	0.106	4.4178e-24
AFR	TC	PRS-CSx - SumStatTune - EUR+AFR	MegaPRS-multi - IndivTune - EUR+AFR	0.227	0.243	-0.016	0.0976439
AFR	TC	PRS-CSx - SumStatTune - EUR+AFR	MegaPRS-multi - SumStatTune - EUR+AFR	0.227	0.22	0.007	0.397065
AFR	TC	PRS-CSx - SumStatTune - EUR+AFR	PRS-CS - IndivTune - AFR	0.227	0.234	-0.006	0.595728
AFR	TC	PRS-CSx - SumStatTune - EUR+AFR	PRS-CS - IndivTune - EUR	0.227	0.149	0.079	2.32637e-27
AFR	TC	PRS-CSx - SumStatTune - EUR+AFR	PRS-CS - SumStatTune - AFR	0.227	0.092	0.135	2.68043e-20
AFR	TC	PRS-CSx - SumStatTune - EUR+AFR	PRS-CS - SumStatTune - EUR	0.227	0.149	0.079	2.32637e-27
AFR	TC	PRS-CSx - SumStatTune - EUR+AFR	PRS-CS-multi - IndivTune - EUR+AFR	0.227	0.26	-0.033	3.22614e-05
AFR	TC	PRS-CSx - SumStatTune - EUR+AFR	PRS-CS-multi - SumStatTune - EUR+AFR	0.227	0.167	0.061	1.53752e-13
AFR	TC	PRS-CSx - SumStatTune - EUR+AFR	PRS-CSx - IndivTune - EUR+AFR	0.227	0.261	-0.034	5.24938e-05
AFR	TC	PRS-CSx - SumStatTune - EUR+AFR	PRS-CSx - SumStatTune - EUR+AFR	0.124	0.124	NA	NA
AFR	TC	PRS-CSx - SumStatTune - EUR+AFR	QuickPRS - SumStatTune - AFR	0.227	0.21	0.018	0.159977
AFR	TC	PRS-CSx - SumStatTune - EUR+AFR	QuickPRS - SumStatTune - EUR	0.227	0.126	0.101	7.14451e-22
AFR	TC	PRS-CSx - SumStatTune - EUR+AFR	QuickPRS-multi - IndivTune - EUR+AFR	0.227	0.236	-0.009	0.346972
AFR	TC	PRS-CSx - SumStatTune - EUR+AFR	QuickPRS-multi - SumStatTune - EUR+AFR	0.227	0.228	0	0.957863
AFR	TC	PRS-CSx - SumStatTune - EUR+AFR	SBayesRC - SumStatTune - AFR	0.227	0.25	-0.022	0.0542294
AFR	TC	PRS-CSx - SumStatTune - EUR+AFR	SBayesRC - SumStatTune - EUR	0.227	0.211	0.016	0.052366
AFR	TC	PRS-CSx - SumStatTune - EUR+AFR	SBayesRC-multi - IndivTune - EUR+AFR	0.227	0.278	-0.051	1.75018e-09
AFR	TC	PRS-CSx - SumStatTune - EUR+AFR	SBayesRC-multi - SumStatTune - EUR+AFR	0.227	0.277	-0.05	4.01343e-10
AFR	TC	PRS-CSx - SumStatTune - EUR+AFR	X-Wing - IndivTune - EUR+AFR	0.227	0.215	0.012	0.135122
AFR	TC	PRS-CSx - SumStatTune - EUR+AFR	X-Wing - SumStatTune - EUR+AFR	0.227	0.213	0.015	0.0668202
AFR	TC	PRS-CSx - SumStatTune - EUR+AFR	lassosum - IndivTune - AFR	0.227	0.241	-0.014	0.255181
AFR	TC	PRS-CSx - SumStatTune - EUR+AFR	lassosum - IndivTune - EUR	0.227	0.164	0.063	7.0133e-16
AFR	TC	PRS-CSx - SumStatTune - EUR+AFR	lassosum - SumStatTune - AFR	0.227	0.223	0.004	0.736984
AFR	TC	PRS-CSx - SumStatTune - EUR+AFR	lassosum - SumStatTune - EUR	0.227	0.168	0.059	1.60941e-13
AFR	TC	PRS-CSx - SumStatTune - EUR+AFR	lassosum-multi - IndivTune - EUR+AFR	0.227	0.266	-0.039	1.93807e-06
AFR	TC	PRS-CSx - SumStatTune - EUR+AFR	lassosum-multi - SumStatTune - EUR+AFR	0.227	0.252	-0.025	0.000483969
AFR	TC	PRS-CSx - SumStatTune - EUR+AFR	pT+clump - IndivTune - AFR	0.227	0.233	-0.006	0.621706
AFR	TC	PRS-CSx - SumStatTune - EUR+AFR	pT+clump - IndivTune - EUR	0.227	0.117	0.11	5.80409e-22
AFR	TC	PRS-CSx - SumStatTune - EUR+AFR	pT+clump-multi - IndivTune - EUR+AFR	0.227	0.257	-0.03	0.00287398
AFR	TC	QuickPRS - SumStatTune - AFR	All - IndivTune - AFR	0.21	0.235	-0.026	0.0088369
AFR	TC	QuickPRS - SumStatTune - AFR	All - IndivTune - EUR	0.21	0.211	-0.001	0.925945
AFR	TC	QuickPRS - SumStatTune - AFR	All - IndivTune - EUR+AFR	0.21	0.262	-0.053	3.74624e-07
AFR	TC	QuickPRS - SumStatTune - AFR	DBSLMM - IndivTune - AFR	0.21	0.234	-0.024	0.0102725
AFR	TC	QuickPRS - SumStatTune - AFR	DBSLMM - IndivTune - EUR	0.21	0.124	0.086	2.77539e-07
AFR	TC	QuickPRS - SumStatTune - AFR	DBSLMM - SumStatTune - AFR	0.21	0.235	-0.025	0.00893338
AFR	TC	QuickPRS - SumStatTune - AFR	DBSLMM - SumStatTune - EUR	0.21	0.124	0.086	2.52194e-07
AFR	TC	QuickPRS - SumStatTune - AFR	DBSLMM-multi - IndivTune - EUR+AFR	0.21	0.259	-0.049	1.60584e-06
AFR	TC	QuickPRS - SumStatTune - AFR	DBSLMM-multi - SumStatTune - EUR+AFR	0.21	0.248	-0.038	0.00125418
AFR	TC	QuickPRS - SumStatTune - AFR	LDpred2 - IndivTune - AFR	0.21	0.249	-0.039	1.18147e-05
AFR	TC	QuickPRS - SumStatTune - AFR	LDpred2 - IndivTune - EUR	0.21	0.162	0.047	0.00285172
AFR	TC	QuickPRS - SumStatTune - AFR	LDpred2 - SumStatTune - AFR	0.21	0.237	-0.027	0.00038331
AFR	TC	QuickPRS - SumStatTune - AFR	LDpred2 - SumStatTune - EUR	0.21	0.151	0.058	0.000204331
AFR	TC	QuickPRS - SumStatTune - AFR	LDpred2-multi - IndivTune - EUR+AFR	0.21	0.273	-0.063	1.46762e-10
AFR	TC	QuickPRS - SumStatTune - AFR	LDpred2-multi - SumStatTune - EUR+AFR	0.21	0.248	-0.038	0.000259017
AFR	TC	QuickPRS - SumStatTune - AFR	MegaPRS - IndivTune - AFR	0.21	0.212	-0.003	0.0378545
AFR	TC	QuickPRS - SumStatTune - AFR	MegaPRS - IndivTune - EUR	0.21	0.168	0.042	0.00563977
AFR	TC	QuickPRS - SumStatTune - AFR	MegaPRS - SumStatTune - AFR	0.21	0.209	0.001	0.308628
AFR	TC	QuickPRS - SumStatTune - AFR	MegaPRS - SumStatTune - EUR	0.21	0.121	0.089	6.05635e-08
AFR	TC	QuickPRS - SumStatTune - AFR	MegaPRS-multi - IndivTune - EUR+AFR	0.21	0.243	-0.033	2.40995e-07
AFR	TC	QuickPRS - SumStatTune - AFR	MegaPRS-multi - SumStatTune - EUR+AFR	0.21	0.22	-0.01	0.263361
AFR	TC	QuickPRS - SumStatTune - AFR	PRS-CS - IndivTune - AFR	0.21	0.234	-0.024	0.00605545
AFR	TC	QuickPRS - SumStatTune - AFR	PRS-CS - IndivTune - EUR	0.21	0.149	0.061	0.000144532
AFR	TC	QuickPRS - SumStatTune - AFR	PRS-CS - SumStatTune - AFR	0.21	0.092	0.118	3.14669e-28
AFR	TC	QuickPRS - SumStatTune - AFR	PRS-CS - SumStatTune - EUR	0.21	0.149	0.061	0.000144532
AFR	TC	QuickPRS - SumStatTune - AFR	PRS-CS-multi - IndivTune - EUR+AFR	0.21	0.26	-0.05	2.07581e-07
AFR	TC	QuickPRS - SumStatTune - AFR	PRS-CS-multi - SumStatTune - EUR+AFR	0.21	0.167	0.043	0.000451962
AFR	TC	QuickPRS - SumStatTune - AFR	PRS-CSx - IndivTune - EUR+AFR	0.21	0.261	-0.052	1.9293e-06
AFR	TC	QuickPRS - SumStatTune - AFR	PRS-CSx - SumStatTune - EUR+AFR	0.21	0.227	-0.018	0.159977
AFR	TC	QuickPRS - SumStatTune - AFR	QuickPRS - SumStatTune - AFR	0.124	0.124	NA	NA
AFR	TC	QuickPRS - SumStatTune - AFR	QuickPRS - SumStatTune - EUR	0.21	0.126	0.083	5.04924e-07
AFR	TC	QuickPRS - SumStatTune - AFR	QuickPRS-multi - IndivTune - EUR+AFR	0.21	0.236	-0.027	5.31646e-06
AFR	TC	QuickPRS - SumStatTune - AFR	QuickPRS-multi - SumStatTune - EUR+AFR	0.21	0.228	-0.018	0.0481669
AFR	TC	QuickPRS - SumStatTune - AFR	SBayesRC - SumStatTune - AFR	0.21	0.25	-0.04	3.08298e-05
AFR	TC	QuickPRS - SumStatTune - AFR	SBayesRC - SumStatTune - EUR	0.21	0.211	-0.001	0.925945
AFR	TC	QuickPRS - SumStatTune - AFR	SBayesRC-multi - IndivTune - EUR+AFR	0.21	0.278	-0.069	1.01247e-11
AFR	TC	QuickPRS - SumStatTune - AFR	SBayesRC-multi - SumStatTune - EUR+AFR	0.21	0.277	-0.067	2.04451e-10
AFR	TC	QuickPRS - SumStatTune - AFR	X-Wing - IndivTune - EUR+AFR	0.21	0.215	-0.006	0.60267
AFR	TC	QuickPRS - SumStatTune - AFR	X-Wing - SumStatTune - EUR+AFR	0.21	0.213	-0.003	0.789871
AFR	TC	QuickPRS - SumStatTune - AFR	lassosum - IndivTune - AFR	0.21	0.241	-0.031	0.000986008
AFR	TC	QuickPRS - SumStatTune - AFR	lassosum - IndivTune - EUR	0.21	0.164	0.046	0.00297593
AFR	TC	QuickPRS - SumStatTune - AFR	lassosum - SumStatTune - AFR	0.21	0.223	-0.013	0.0810085
AFR	TC	QuickPRS - SumStatTune - AFR	lassosum - SumStatTune - EUR	0.21	0.168	0.041	0.00779426
AFR	TC	QuickPRS - SumStatTune - AFR	lassosum-multi - IndivTune - EUR+AFR	0.21	0.266	-0.056	2.53662e-08
AFR	TC	QuickPRS - SumStatTune - AFR	lassosum-multi - SumStatTune - EUR+AFR	0.21	0.252	-0.043	3.85343e-05
AFR	TC	QuickPRS - SumStatTune - AFR	pT+clump - IndivTune - AFR	0.21	0.233	-0.024	0.0173496
AFR	TC	QuickPRS - SumStatTune - AFR	pT+clump - IndivTune - EUR	0.21	0.117	0.092	3.74575e-08
AFR	TC	QuickPRS - SumStatTune - AFR	pT+clump-multi - IndivTune - EUR+AFR	0.21	0.257	-0.048	6.08666e-06
AFR	TC	QuickPRS - SumStatTune - EUR	All - IndivTune - AFR	0.126	0.235	-0.109	3.65809e-12
AFR	TC	QuickPRS - SumStatTune - EUR	All - IndivTune - EUR	0.126	0.211	-0.085	2.67065e-15
AFR	TC	QuickPRS - SumStatTune - EUR	All - IndivTune - EUR+AFR	0.126	0.262	-0.136	1.5297e-24
AFR	TC	QuickPRS - SumStatTune - EUR	DBSLMM - IndivTune - AFR	0.126	0.234	-0.108	9.68182e-11
AFR	TC	QuickPRS - SumStatTune - EUR	DBSLMM - IndivTune - EUR	0.126	0.124	0.002	0.821763
AFR	TC	QuickPRS - SumStatTune - EUR	DBSLMM - SumStatTune - AFR	0.126	0.235	-0.108	7.83621e-11
AFR	TC	QuickPRS - SumStatTune - EUR	DBSLMM - SumStatTune - EUR	0.126	0.124	0.003	0.78561
AFR	TC	QuickPRS - SumStatTune - EUR	DBSLMM-multi - IndivTune - EUR+AFR	0.126	0.259	-0.133	1.13326e-21
AFR	TC	QuickPRS - SumStatTune - EUR	DBSLMM-multi - SumStatTune - EUR+AFR	0.126	0.248	-0.121	6.05541e-24
AFR	TC	QuickPRS - SumStatTune - EUR	LDpred2 - IndivTune - AFR	0.126	0.249	-0.123	5.67374e-14
AFR	TC	QuickPRS - SumStatTune - EUR	LDpred2 - IndivTune - EUR	0.126	0.162	-0.036	0.000214404
AFR	TC	QuickPRS - SumStatTune - EUR	LDpred2 - SumStatTune - AFR	0.126	0.237	-0.111	1.28411e-11
AFR	TC	QuickPRS - SumStatTune - EUR	LDpred2 - SumStatTune - EUR	0.126	0.151	-0.025	0.0322082
AFR	TC	QuickPRS - SumStatTune - EUR	LDpred2-multi - IndivTune - EUR+AFR	0.126	0.273	-0.147	3.01527e-27
AFR	TC	QuickPRS - SumStatTune - EUR	LDpred2-multi - SumStatTune - EUR+AFR	0.126	0.248	-0.122	1.56564e-20
AFR	TC	QuickPRS - SumStatTune - EUR	MegaPRS - IndivTune - AFR	0.126	0.212	-0.086	1.87358e-07
AFR	TC	QuickPRS - SumStatTune - EUR	MegaPRS - IndivTune - EUR	0.126	0.168	-0.042	3.22378e-06
AFR	TC	QuickPRS - SumStatTune - EUR	MegaPRS - SumStatTune - AFR	0.126	0.209	-0.082	6.92093e-07
AFR	TC	QuickPRS - SumStatTune - EUR	MegaPRS - SumStatTune - EUR	0.126	0.121	0.005	0.557325
AFR	TC	QuickPRS - SumStatTune - EUR	MegaPRS-multi - IndivTune - EUR+AFR	0.126	0.243	-0.117	1.21517e-19
AFR	TC	QuickPRS - SumStatTune - EUR	MegaPRS-multi - SumStatTune - EUR+AFR	0.126	0.22	-0.094	1.02217e-16
AFR	TC	QuickPRS - SumStatTune - EUR	PRS-CS - IndivTune - AFR	0.126	0.234	-0.107	8.06358e-11
AFR	TC	QuickPRS - SumStatTune - EUR	PRS-CS - IndivTune - EUR	0.126	0.149	-0.022	0.0108726
AFR	TC	QuickPRS - SumStatTune - EUR	PRS-CS - SumStatTune - AFR	0.126	0.092	0.034	0.044066
AFR	TC	QuickPRS - SumStatTune - EUR	PRS-CS - SumStatTune - EUR	0.126	0.149	-0.022	0.0108726
AFR	TC	QuickPRS - SumStatTune - EUR	PRS-CS-multi - IndivTune - EUR+AFR	0.126	0.26	-0.134	7.93276e-24
AFR	TC	QuickPRS - SumStatTune - EUR	PRS-CS-multi - SumStatTune - EUR+AFR	0.126	0.167	-0.04	0.000401821
AFR	TC	QuickPRS - SumStatTune - EUR	PRS-CSx - IndivTune - EUR+AFR	0.126	0.261	-0.135	6.78715e-25
AFR	TC	QuickPRS - SumStatTune - EUR	PRS-CSx - SumStatTune - EUR+AFR	0.126	0.227	-0.101	7.14451e-22
AFR	TC	QuickPRS - SumStatTune - EUR	QuickPRS - SumStatTune - AFR	0.126	0.21	-0.083	5.04924e-07
AFR	TC	QuickPRS - SumStatTune - EUR	QuickPRS - SumStatTune - EUR	0.124	0.124	NA	NA
AFR	TC	QuickPRS - SumStatTune - EUR	QuickPRS-multi - IndivTune - EUR+AFR	0.126	0.236	-0.11	9.5629e-21
AFR	TC	QuickPRS - SumStatTune - EUR	QuickPRS-multi - SumStatTune - EUR+AFR	0.126	0.228	-0.101	5.25993e-32
AFR	TC	QuickPRS - SumStatTune - EUR	SBayesRC - SumStatTune - AFR	0.126	0.25	-0.123	9.64174e-14
AFR	TC	QuickPRS - SumStatTune - EUR	SBayesRC - SumStatTune - EUR	0.126	0.211	-0.085	2.67065e-15
AFR	TC	QuickPRS - SumStatTune - EUR	SBayesRC-multi - IndivTune - EUR+AFR	0.126	0.278	-0.152	2.75821e-28
AFR	TC	QuickPRS - SumStatTune - EUR	SBayesRC-multi - SumStatTune - EUR+AFR	0.126	0.277	-0.151	1.2722e-30
AFR	TC	QuickPRS - SumStatTune - EUR	X-Wing - IndivTune - EUR+AFR	0.126	0.215	-0.089	3.48757e-13
AFR	TC	QuickPRS - SumStatTune - EUR	X-Wing - SumStatTune - EUR+AFR	0.126	0.213	-0.086	4.03725e-13
AFR	TC	QuickPRS - SumStatTune - EUR	lassosum - IndivTune - AFR	0.126	0.241	-0.115	7.66069e-12
AFR	TC	QuickPRS - SumStatTune - EUR	lassosum - IndivTune - EUR	0.126	0.164	-0.038	0.000164004
AFR	TC	QuickPRS - SumStatTune - EUR	lassosum - SumStatTune - AFR	0.126	0.223	-0.097	5.75864e-09
AFR	TC	QuickPRS - SumStatTune - EUR	lassosum - SumStatTune - EUR	0.126	0.168	-0.042	1.9502e-05
AFR	TC	QuickPRS - SumStatTune - EUR	lassosum-multi - IndivTune - EUR+AFR	0.126	0.266	-0.14	4.40223e-24
AFR	TC	QuickPRS - SumStatTune - EUR	lassosum-multi - SumStatTune - EUR+AFR	0.126	0.252	-0.126	1.2403e-24
AFR	TC	QuickPRS - SumStatTune - EUR	pT+clump - IndivTune - AFR	0.126	0.233	-0.107	1.53009e-10
AFR	TC	QuickPRS - SumStatTune - EUR	pT+clump - IndivTune - EUR	0.126	0.117	0.009	0.445266
AFR	TC	QuickPRS - SumStatTune - EUR	pT+clump-multi - IndivTune - EUR+AFR	0.126	0.257	-0.131	1.0369e-19
AFR	TC	QuickPRS-multi - IndivTune - EUR+AFR	All - IndivTune - AFR	0.236	0.235	0.001	0.933352
AFR	TC	QuickPRS-multi - IndivTune - EUR+AFR	All - IndivTune - EUR	0.236	0.211	0.025	0.0245139
AFR	TC	QuickPRS-multi - IndivTune - EUR+AFR	All - IndivTune - EUR+AFR	0.236	0.262	-0.026	0.00359134
AFR	TC	QuickPRS-multi - IndivTune - EUR+AFR	DBSLMM - IndivTune - AFR	0.236	0.234	0.002	0.841258
AFR	TC	QuickPRS-multi - IndivTune - EUR+AFR	DBSLMM - IndivTune - EUR	0.236	0.124	0.112	1.75107e-16
AFR	TC	QuickPRS-multi - IndivTune - EUR+AFR	DBSLMM - SumStatTune - AFR	0.236	0.235	0.002	0.881592
AFR	TC	QuickPRS-multi - IndivTune - EUR+AFR	DBSLMM - SumStatTune - EUR	0.236	0.124	0.113	1.44754e-16
AFR	TC	QuickPRS-multi - IndivTune - EUR+AFR	DBSLMM-multi - IndivTune - EUR+AFR	0.236	0.259	-0.023	0.0142844
AFR	TC	QuickPRS-multi - IndivTune - EUR+AFR	DBSLMM-multi - SumStatTune - EUR+AFR	0.236	0.248	-0.011	0.231708
AFR	TC	QuickPRS-multi - IndivTune - EUR+AFR	LDpred2 - IndivTune - AFR	0.236	0.249	-0.013	0.199014
AFR	TC	QuickPRS-multi - IndivTune - EUR+AFR	LDpred2 - IndivTune - EUR	0.236	0.162	0.074	6.44625e-09
AFR	TC	QuickPRS-multi - IndivTune - EUR+AFR	LDpred2 - SumStatTune - AFR	0.236	0.237	-0.001	0.940316
AFR	TC	QuickPRS-multi - IndivTune - EUR+AFR	LDpred2 - SumStatTune - EUR	0.236	0.151	0.085	1.68249e-10
AFR	TC	QuickPRS-multi - IndivTune - EUR+AFR	LDpred2-multi - IndivTune - EUR+AFR	0.236	0.273	-0.037	2.3977e-05
AFR	TC	QuickPRS-multi - IndivTune - EUR+AFR	LDpred2-multi - SumStatTune - EUR+AFR	0.236	0.248	-0.012	0.184805
AFR	TC	QuickPRS-multi - IndivTune - EUR+AFR	MegaPRS - IndivTune - AFR	0.236	0.212	0.024	6.00975e-05
AFR	TC	QuickPRS-multi - IndivTune - EUR+AFR	MegaPRS - IndivTune - EUR	0.236	0.168	0.068	3.86781e-09
AFR	TC	QuickPRS-multi - IndivTune - EUR+AFR	MegaPRS - SumStatTune - AFR	0.236	0.209	0.028	2.70246e-06
AFR	TC	QuickPRS-multi - IndivTune - EUR+AFR	MegaPRS - SumStatTune - EUR	0.236	0.121	0.115	3.45531e-19
AFR	TC	QuickPRS-multi - IndivTune - EUR+AFR	MegaPRS-multi - IndivTune - EUR+AFR	0.236	0.243	-0.007	0.122205
AFR	TC	QuickPRS-multi - IndivTune - EUR+AFR	MegaPRS-multi - SumStatTune - EUR+AFR	0.236	0.22	0.016	0.00611127
AFR	TC	QuickPRS-multi - IndivTune - EUR+AFR	PRS-CS - IndivTune - AFR	0.236	0.234	0.003	0.794804
AFR	TC	QuickPRS-multi - IndivTune - EUR+AFR	PRS-CS - IndivTune - EUR	0.236	0.149	0.087	3.70861e-12
AFR	TC	QuickPRS-multi - IndivTune - EUR+AFR	PRS-CS - SumStatTune - AFR	0.236	0.092	0.144	9.48556e-36
AFR	TC	QuickPRS-multi - IndivTune - EUR+AFR	PRS-CS - SumStatTune - EUR	0.236	0.149	0.087	3.70861e-12
AFR	TC	QuickPRS-multi - IndivTune - EUR+AFR	PRS-CS-multi - IndivTune - EUR+AFR	0.236	0.26	-0.024	0.00411374
AFR	TC	QuickPRS-multi - IndivTune - EUR+AFR	PRS-CS-multi - SumStatTune - EUR+AFR	0.236	0.167	0.07	4.65667e-13
AFR	TC	QuickPRS-multi - IndivTune - EUR+AFR	PRS-CSx - IndivTune - EUR+AFR	0.236	0.261	-0.025	0.00697964
AFR	TC	QuickPRS-multi - IndivTune - EUR+AFR	PRS-CSx - SumStatTune - EUR+AFR	0.236	0.227	0.009	0.346972
AFR	TC	QuickPRS-multi - IndivTune - EUR+AFR	QuickPRS - SumStatTune - AFR	0.236	0.21	0.027	5.31646e-06
AFR	TC	QuickPRS-multi - IndivTune - EUR+AFR	QuickPRS - SumStatTune - EUR	0.236	0.126	0.11	9.5629e-21
AFR	TC	QuickPRS-multi - IndivTune - EUR+AFR	QuickPRS-multi - IndivTune - EUR+AFR	0.124	0.124	NA	NA
AFR	TC	QuickPRS-multi - IndivTune - EUR+AFR	QuickPRS-multi - SumStatTune - EUR+AFR	0.236	0.228	0.008	0.0143814
AFR	TC	QuickPRS-multi - IndivTune - EUR+AFR	SBayesRC - SumStatTune - AFR	0.236	0.25	-0.013	0.20565
AFR	TC	QuickPRS-multi - IndivTune - EUR+AFR	SBayesRC - SumStatTune - EUR	0.236	0.211	0.025	0.0245139
AFR	TC	QuickPRS-multi - IndivTune - EUR+AFR	SBayesRC-multi - IndivTune - EUR+AFR	0.236	0.278	-0.042	3.40624e-06
AFR	TC	QuickPRS-multi - IndivTune - EUR+AFR	SBayesRC-multi - SumStatTune - EUR+AFR	0.236	0.277	-0.041	7.13518e-06
AFR	TC	QuickPRS-multi - IndivTune - EUR+AFR	X-Wing - IndivTune - EUR+AFR	0.236	0.215	0.021	0.0165349
AFR	TC	QuickPRS-multi - IndivTune - EUR+AFR	X-Wing - SumStatTune - EUR+AFR	0.236	0.213	0.024	0.00947657
AFR	TC	QuickPRS-multi - IndivTune - EUR+AFR	lassosum - IndivTune - AFR	0.236	0.241	-0.005	0.662586
AFR	TC	QuickPRS-multi - IndivTune - EUR+AFR	lassosum - IndivTune - EUR	0.236	0.164	0.072	4.62816e-09
AFR	TC	QuickPRS-multi - IndivTune - EUR+AFR	lassosum - SumStatTune - AFR	0.236	0.223	0.013	0.155845
AFR	TC	QuickPRS-multi - IndivTune - EUR+AFR	lassosum - SumStatTune - EUR	0.236	0.168	0.068	4.43506e-08
AFR	TC	QuickPRS-multi - IndivTune - EUR+AFR	lassosum-multi - IndivTune - EUR+AFR	0.236	0.266	-0.03	0.00101887
AFR	TC	QuickPRS-multi - IndivTune - EUR+AFR	lassosum-multi - SumStatTune - EUR+AFR	0.236	0.252	-0.016	0.0518406
AFR	TC	QuickPRS-multi - IndivTune - EUR+AFR	pT+clump - IndivTune - AFR	0.236	0.233	0.003	0.80364
AFR	TC	QuickPRS-multi - IndivTune - EUR+AFR	pT+clump - IndivTune - EUR	0.236	0.117	0.119	6.21145e-17
AFR	TC	QuickPRS-multi - IndivTune - EUR+AFR	pT+clump-multi - IndivTune - EUR+AFR	0.236	0.257	-0.021	0.0317963
AFR	TC	QuickPRS-multi - SumStatTune - EUR+AFR	All - IndivTune - AFR	0.228	0.235	-0.008	0.496434
AFR	TC	QuickPRS-multi - SumStatTune - EUR+AFR	All - IndivTune - EUR	0.228	0.211	0.017	0.0979874
AFR	TC	QuickPRS-multi - SumStatTune - EUR+AFR	All - IndivTune - EUR+AFR	0.228	0.262	-0.035	0.000216873
AFR	TC	QuickPRS-multi - SumStatTune - EUR+AFR	DBSLMM - IndivTune - AFR	0.228	0.234	-0.006	0.594885
AFR	TC	QuickPRS-multi - SumStatTune - EUR+AFR	DBSLMM - IndivTune - EUR	0.228	0.124	0.104	4.98513e-18
AFR	TC	QuickPRS-multi - SumStatTune - EUR+AFR	DBSLMM - SumStatTune - AFR	0.228	0.235	-0.007	0.564803
AFR	TC	QuickPRS-multi - SumStatTune - EUR+AFR	DBSLMM - SumStatTune - EUR	0.228	0.124	0.104	3.67902e-18
AFR	TC	QuickPRS-multi - SumStatTune - EUR+AFR	DBSLMM-multi - IndivTune - EUR+AFR	0.228	0.259	-0.031	0.00151627
AFR	TC	QuickPRS-multi - SumStatTune - EUR+AFR	DBSLMM-multi - SumStatTune - EUR+AFR	0.228	0.248	-0.02	0.0310384
AFR	TC	QuickPRS-multi - SumStatTune - EUR+AFR	LDpred2 - IndivTune - AFR	0.228	0.249	-0.021	0.0631348
AFR	TC	QuickPRS-multi - SumStatTune - EUR+AFR	LDpred2 - IndivTune - EUR	0.228	0.162	0.065	4.29713e-09
AFR	TC	QuickPRS-multi - SumStatTune - EUR+AFR	LDpred2 - SumStatTune - AFR	0.228	0.237	-0.009	0.395225
AFR	TC	QuickPRS-multi - SumStatTune - EUR+AFR	LDpred2 - SumStatTune - EUR	0.228	0.151	0.076	3.8916e-10
AFR	TC	QuickPRS-multi - SumStatTune - EUR+AFR	LDpred2-multi - IndivTune - EUR+AFR	0.228	0.273	-0.045	1.11828e-06
AFR	TC	QuickPRS-multi - SumStatTune - EUR+AFR	LDpred2-multi - SumStatTune - EUR+AFR	0.228	0.248	-0.02	0.0276938
AFR	TC	QuickPRS-multi - SumStatTune - EUR+AFR	MegaPRS - IndivTune - AFR	0.228	0.212	0.015	0.096268
AFR	TC	QuickPRS-multi - SumStatTune - EUR+AFR	MegaPRS - IndivTune - EUR	0.228	0.168	0.06	1.42569e-09
AFR	TC	QuickPRS-multi - SumStatTune - EUR+AFR	MegaPRS - SumStatTune - AFR	0.228	0.209	0.019	0.0365474
AFR	TC	QuickPRS-multi - SumStatTune - EUR+AFR	MegaPRS - SumStatTune - EUR	0.228	0.121	0.107	1.97781e-22
AFR	TC	QuickPRS-multi - SumStatTune - EUR+AFR	MegaPRS-multi - IndivTune - EUR+AFR	0.228	0.243	-0.015	0.0109021
AFR	TC	QuickPRS-multi - SumStatTune - EUR+AFR	MegaPRS-multi - SumStatTune - EUR+AFR	0.228	0.22	0.008	0.188133
AFR	TC	QuickPRS-multi - SumStatTune - EUR+AFR	PRS-CS - IndivTune - AFR	0.228	0.234	-0.006	0.605017
AFR	TC	QuickPRS-multi - SumStatTune - EUR+AFR	PRS-CS - IndivTune - EUR	0.228	0.149	0.079	1.95389e-13
AFR	TC	QuickPRS-multi - SumStatTune - EUR+AFR	PRS-CS - SumStatTune - AFR	0.228	0.092	0.136	4.11705e-26
AFR	TC	QuickPRS-multi - SumStatTune - EUR+AFR	PRS-CS - SumStatTune - EUR	0.228	0.149	0.079	1.95389e-13
AFR	TC	QuickPRS-multi - SumStatTune - EUR+AFR	PRS-CS-multi - IndivTune - EUR+AFR	0.228	0.26	-0.032	0.000262878
AFR	TC	QuickPRS-multi - SumStatTune - EUR+AFR	PRS-CS-multi - SumStatTune - EUR+AFR	0.228	0.167	0.061	1.12018e-11
AFR	TC	QuickPRS-multi - SumStatTune - EUR+AFR	PRS-CSx - IndivTune - EUR+AFR	0.228	0.261	-0.034	0.000421933
AFR	TC	QuickPRS-multi - SumStatTune - EUR+AFR	PRS-CSx - SumStatTune - EUR+AFR	0.228	0.227	0	0.957863
AFR	TC	QuickPRS-multi - SumStatTune - EUR+AFR	QuickPRS - SumStatTune - AFR	0.228	0.21	0.018	0.0481669
AFR	TC	QuickPRS-multi - SumStatTune - EUR+AFR	QuickPRS - SumStatTune - EUR	0.228	0.126	0.101	5.25993e-32
AFR	TC	QuickPRS-multi - SumStatTune - EUR+AFR	QuickPRS-multi - IndivTune - EUR+AFR	0.228	0.236	-0.008	0.0143814
AFR	TC	QuickPRS-multi - SumStatTune - EUR+AFR	QuickPRS-multi - SumStatTune - EUR+AFR	0.124	0.124	NA	NA
AFR	TC	QuickPRS-multi - SumStatTune - EUR+AFR	SBayesRC - SumStatTune - AFR	0.228	0.25	-0.022	0.0678445
AFR	TC	QuickPRS-multi - SumStatTune - EUR+AFR	SBayesRC - SumStatTune - EUR	0.228	0.211	0.017	0.0979874
AFR	TC	QuickPRS-multi - SumStatTune - EUR+AFR	SBayesRC-multi - IndivTune - EUR+AFR	0.228	0.278	-0.051	1.63246e-07
AFR	TC	QuickPRS-multi - SumStatTune - EUR+AFR	SBayesRC-multi - SumStatTune - EUR+AFR	0.228	0.277	-0.049	1.3825e-07
AFR	TC	QuickPRS-multi - SumStatTune - EUR+AFR	X-Wing - IndivTune - EUR+AFR	0.228	0.215	0.012	0.152324
AFR	TC	QuickPRS-multi - SumStatTune - EUR+AFR	X-Wing - SumStatTune - EUR+AFR	0.228	0.213	0.015	0.0871918
AFR	TC	QuickPRS-multi - SumStatTune - EUR+AFR	lassosum - IndivTune - AFR	0.228	0.241	-0.013	0.276894
AFR	TC	QuickPRS-multi - SumStatTune - EUR+AFR	lassosum - IndivTune - EUR	0.228	0.164	0.064	4.03388e-09
AFR	TC	QuickPRS-multi - SumStatTune - EUR+AFR	lassosum - SumStatTune - AFR	0.228	0.223	0.005	0.680926
AFR	TC	QuickPRS-multi - SumStatTune - EUR+AFR	lassosum - SumStatTune - EUR	0.228	0.168	0.059	4.86446e-08
AFR	TC	QuickPRS-multi - SumStatTune - EUR+AFR	lassosum-multi - IndivTune - EUR+AFR	0.228	0.266	-0.038	7.53215e-05
AFR	TC	QuickPRS-multi - SumStatTune - EUR+AFR	lassosum-multi - SumStatTune - EUR+AFR	0.228	0.252	-0.025	0.00318158
AFR	TC	QuickPRS-multi - SumStatTune - EUR+AFR	pT+clump - IndivTune - AFR	0.228	0.233	-0.006	0.64016
AFR	TC	QuickPRS-multi - SumStatTune - EUR+AFR	pT+clump - IndivTune - EUR	0.228	0.117	0.11	1.23037e-17
AFR	TC	QuickPRS-multi - SumStatTune - EUR+AFR	pT+clump-multi - IndivTune - EUR+AFR	0.228	0.257	-0.03	0.00484998
AFR	TC	SBayesRC - SumStatTune - AFR	All - IndivTune - AFR	0.25	0.235	0.014	0.0863461
AFR	TC	SBayesRC - SumStatTune - AFR	All - IndivTune - EUR	0.25	0.211	0.039	0.00399919
AFR	TC	SBayesRC - SumStatTune - AFR	All - IndivTune - EUR+AFR	0.25	0.262	-0.013	0.15458
AFR	TC	SBayesRC - SumStatTune - AFR	DBSLMM - IndivTune - AFR	0.25	0.234	0.015	0.00996348
AFR	TC	SBayesRC - SumStatTune - AFR	DBSLMM - IndivTune - EUR	0.25	0.124	0.126	2.09989e-14
AFR	TC	SBayesRC - SumStatTune - AFR	DBSLMM - SumStatTune - AFR	0.25	0.235	0.015	0.0127535
AFR	TC	SBayesRC - SumStatTune - AFR	DBSLMM - SumStatTune - EUR	0.25	0.124	0.126	1.85742e-14
AFR	TC	SBayesRC - SumStatTune - AFR	DBSLMM-multi - IndivTune - EUR+AFR	0.25	0.259	-0.009	0.213785
AFR	TC	SBayesRC - SumStatTune - AFR	DBSLMM-multi - SumStatTune - EUR+AFR	0.25	0.248	0.002	0.847433
AFR	TC	SBayesRC - SumStatTune - AFR	LDpred2 - IndivTune - AFR	0.25	0.249	0.001	0.916494
AFR	TC	SBayesRC - SumStatTune - AFR	LDpred2 - IndivTune - EUR	0.25	0.162	0.087	1.15407e-08
AFR	TC	SBayesRC - SumStatTune - AFR	LDpred2 - SumStatTune - AFR	0.25	0.237	0.013	0.0897033
AFR	TC	SBayesRC - SumStatTune - AFR	LDpred2 - SumStatTune - EUR	0.25	0.151	0.098	6.86871e-11
AFR	TC	SBayesRC - SumStatTune - AFR	LDpred2-multi - IndivTune - EUR+AFR	0.25	0.273	-0.023	0.00140521
AFR	TC	SBayesRC - SumStatTune - AFR	LDpred2-multi - SumStatTune - EUR+AFR	0.25	0.248	0.001	0.883441
AFR	TC	SBayesRC - SumStatTune - AFR	MegaPRS - IndivTune - AFR	0.25	0.212	0.037	0.000110871
AFR	TC	SBayesRC - SumStatTune - AFR	MegaPRS - IndivTune - EUR	0.25	0.168	0.081	3.01475e-08
AFR	TC	SBayesRC - SumStatTune - AFR	MegaPRS - SumStatTune - AFR	0.25	0.209	0.041	1.88662e-05
AFR	TC	SBayesRC - SumStatTune - AFR	MegaPRS - SumStatTune - EUR	0.25	0.121	0.128	2.67791e-15
AFR	TC	SBayesRC - SumStatTune - AFR	MegaPRS-multi - IndivTune - EUR+AFR	0.25	0.243	0.007	0.51664
AFR	TC	SBayesRC - SumStatTune - AFR	MegaPRS-multi - SumStatTune - EUR+AFR	0.25	0.22	0.03	0.0119045
AFR	TC	SBayesRC - SumStatTune - AFR	PRS-CS - IndivTune - AFR	0.25	0.234	0.016	0.0360892
AFR	TC	SBayesRC - SumStatTune - AFR	PRS-CS - IndivTune - EUR	0.25	0.149	0.101	1.62227e-10
AFR	TC	SBayesRC - SumStatTune - AFR	PRS-CS - SumStatTune - AFR	0.25	0.092	0.158	2.20368e-27
AFR	TC	SBayesRC - SumStatTune - AFR	PRS-CS - SumStatTune - EUR	0.25	0.149	0.101	1.62227e-10
AFR	TC	SBayesRC - SumStatTune - AFR	PRS-CS-multi - IndivTune - EUR+AFR	0.25	0.26	-0.01	0.231048
AFR	TC	SBayesRC - SumStatTune - AFR	PRS-CS-multi - SumStatTune - EUR+AFR	0.25	0.167	0.083	7.47209e-09
AFR	TC	SBayesRC - SumStatTune - AFR	PRS-CSx - IndivTune - EUR+AFR	0.25	0.261	-0.012	0.274973
AFR	TC	SBayesRC - SumStatTune - AFR	PRS-CSx - SumStatTune - EUR+AFR	0.25	0.227	0.022	0.0542294
AFR	TC	SBayesRC - SumStatTune - AFR	QuickPRS - SumStatTune - AFR	0.25	0.21	0.04	3.08298e-05
AFR	TC	SBayesRC - SumStatTune - AFR	QuickPRS - SumStatTune - EUR	0.25	0.126	0.123	9.64174e-14
AFR	TC	SBayesRC - SumStatTune - AFR	QuickPRS-multi - IndivTune - EUR+AFR	0.25	0.236	0.013	0.20565
AFR	TC	SBayesRC - SumStatTune - AFR	QuickPRS-multi - SumStatTune - EUR+AFR	0.25	0.228	0.022	0.0678445
AFR	TC	SBayesRC - SumStatTune - AFR	SBayesRC - SumStatTune - AFR	0.124	0.124	NA	NA
AFR	TC	SBayesRC - SumStatTune - AFR	SBayesRC - SumStatTune - EUR	0.25	0.211	0.039	0.00399919
AFR	TC	SBayesRC - SumStatTune - AFR	SBayesRC-multi - IndivTune - EUR+AFR	0.25	0.278	-0.029	1.94475e-07
AFR	TC	SBayesRC - SumStatTune - AFR	SBayesRC-multi - SumStatTune - EUR+AFR	0.25	0.277	-0.027	8.55273e-05
AFR	TC	SBayesRC - SumStatTune - AFR	X-Wing - IndivTune - EUR+AFR	0.25	0.215	0.034	0.00763241
AFR	TC	SBayesRC - SumStatTune - AFR	X-Wing - SumStatTune - EUR+AFR	0.25	0.213	0.037	0.0051717
AFR	TC	SBayesRC - SumStatTune - AFR	lassosum - IndivTune - AFR	0.25	0.241	0.009	0.0532713
AFR	TC	SBayesRC - SumStatTune - AFR	lassosum - IndivTune - EUR	0.25	0.164	0.086	1.22223e-08
AFR	TC	SBayesRC - SumStatTune - AFR	lassosum - SumStatTune - AFR	0.25	0.223	0.026	0.000218061
AFR	TC	SBayesRC - SumStatTune - AFR	lassosum - SumStatTune - EUR	0.25	0.168	0.081	7.86654e-08
AFR	TC	SBayesRC - SumStatTune - AFR	lassosum-multi - IndivTune - EUR+AFR	0.25	0.266	-0.017	0.0127312
AFR	TC	SBayesRC - SumStatTune - AFR	lassosum-multi - SumStatTune - EUR+AFR	0.25	0.252	-0.003	0.783618
AFR	TC	SBayesRC - SumStatTune - AFR	pT+clump - IndivTune - AFR	0.25	0.233	0.016	0.00762427
AFR	TC	SBayesRC - SumStatTune - AFR	pT+clump - IndivTune - EUR	0.25	0.117	0.132	1.34342e-15
AFR	TC	SBayesRC - SumStatTune - AFR	pT+clump-multi - IndivTune - EUR+AFR	0.25	0.257	-0.008	0.277774
AFR	TC	SBayesRC - SumStatTune - EUR	All - IndivTune - AFR	0.211	0.235	-0.024	0.0556142
AFR	TC	SBayesRC - SumStatTune - EUR	All - IndivTune - EUR	0.211	0.211	0	1
AFR	TC	SBayesRC - SumStatTune - EUR	All - IndivTune - EUR+AFR	0.211	0.262	-0.051	4.96321e-10
AFR	TC	SBayesRC - SumStatTune - EUR	DBSLMM - IndivTune - AFR	0.211	0.234	-0.023	0.090839
AFR	TC	SBayesRC - SumStatTune - EUR	DBSLMM - IndivTune - EUR	0.211	0.124	0.087	8.30415e-15
AFR	TC	SBayesRC - SumStatTune - EUR	DBSLMM - SumStatTune - AFR	0.211	0.235	-0.024	0.0836027
AFR	TC	SBayesRC - SumStatTune - EUR	DBSLMM - SumStatTune - EUR	0.211	0.124	0.087	6.29351e-15
AFR	TC	SBayesRC - SumStatTune - EUR	DBSLMM-multi - IndivTune - EUR+AFR	0.211	0.259	-0.048	1.97352e-05
AFR	TC	SBayesRC - SumStatTune - EUR	DBSLMM-multi - SumStatTune - EUR+AFR	0.211	0.248	-0.037	0.000284476
AFR	TC	SBayesRC - SumStatTune - EUR	LDpred2 - IndivTune - AFR	0.211	0.249	-0.038	0.00384541
AFR	TC	SBayesRC - SumStatTune - EUR	LDpred2 - IndivTune - EUR	0.211	0.162	0.049	1.96268e-07
AFR	TC	SBayesRC - SumStatTune - EUR	LDpred2 - SumStatTune - AFR	0.211	0.237	-0.026	0.054025
AFR	TC	SBayesRC - SumStatTune - EUR	LDpred2 - SumStatTune - EUR	0.211	0.151	0.06	4.13416e-08
AFR	TC	SBayesRC - SumStatTune - EUR	LDpred2-multi - IndivTune - EUR+AFR	0.211	0.273	-0.062	1.61113e-09
AFR	TC	SBayesRC - SumStatTune - EUR	LDpred2-multi - SumStatTune - EUR+AFR	0.211	0.248	-0.037	0.000335335
AFR	TC	SBayesRC - SumStatTune - EUR	MegaPRS - IndivTune - AFR	0.211	0.212	-0.002	0.912513
AFR	TC	SBayesRC - SumStatTune - EUR	MegaPRS - IndivTune - EUR	0.211	0.168	0.043	3.5923e-05
AFR	TC	SBayesRC - SumStatTune - EUR	MegaPRS - SumStatTune - AFR	0.211	0.209	0.002	0.864392
AFR	TC	SBayesRC - SumStatTune - EUR	MegaPRS - SumStatTune - EUR	0.211	0.121	0.09	5.38938e-15
AFR	TC	SBayesRC - SumStatTune - EUR	MegaPRS-multi - IndivTune - EUR+AFR	0.211	0.243	-0.032	0.00403261
AFR	TC	SBayesRC - SumStatTune - EUR	MegaPRS-multi - SumStatTune - EUR+AFR	0.211	0.22	-0.009	0.409123
AFR	TC	SBayesRC - SumStatTune - EUR	PRS-CS - IndivTune - AFR	0.211	0.234	-0.023	0.092421
AFR	TC	SBayesRC - SumStatTune - EUR	PRS-CS - IndivTune - EUR	0.211	0.149	0.062	3.16745e-11
AFR	TC	SBayesRC - SumStatTune - EUR	PRS-CS - SumStatTune - AFR	0.211	0.092	0.119	9.1603e-14
AFR	TC	SBayesRC - SumStatTune - EUR	PRS-CS - SumStatTune - EUR	0.211	0.149	0.062	3.16745e-11
AFR	TC	SBayesRC - SumStatTune - EUR	PRS-CS-multi - IndivTune - EUR+AFR	0.211	0.26	-0.049	2.2109e-06
AFR	TC	SBayesRC - SumStatTune - EUR	PRS-CS-multi - SumStatTune - EUR+AFR	0.211	0.167	0.044	4.40976e-05
AFR	TC	SBayesRC - SumStatTune - EUR	PRS-CSx - IndivTune - EUR+AFR	0.211	0.261	-0.05	1.27077e-06
AFR	TC	SBayesRC - SumStatTune - EUR	PRS-CSx - SumStatTune - EUR+AFR	0.211	0.227	-0.016	0.052366
AFR	TC	SBayesRC - SumStatTune - EUR	QuickPRS - SumStatTune - AFR	0.211	0.21	0.001	0.925945
AFR	TC	SBayesRC - SumStatTune - EUR	QuickPRS - SumStatTune - EUR	0.211	0.126	0.085	2.67065e-15
AFR	TC	SBayesRC - SumStatTune - EUR	QuickPRS-multi - IndivTune - EUR+AFR	0.211	0.236	-0.025	0.0245139
AFR	TC	SBayesRC - SumStatTune - EUR	QuickPRS-multi - SumStatTune - EUR+AFR	0.211	0.228	-0.017	0.0979874
AFR	TC	SBayesRC - SumStatTune - EUR	SBayesRC - SumStatTune - AFR	0.211	0.25	-0.039	0.00399919
AFR	TC	SBayesRC - SumStatTune - EUR	SBayesRC - SumStatTune - EUR	0.124	0.124	NA	NA
AFR	TC	SBayesRC - SumStatTune - EUR	SBayesRC-multi - IndivTune - EUR+AFR	0.211	0.278	-0.067	1.26176e-15
AFR	TC	SBayesRC - SumStatTune - EUR	SBayesRC-multi - SumStatTune - EUR+AFR	0.211	0.277	-0.066	5.11775e-21
AFR	TC	SBayesRC - SumStatTune - EUR	X-Wing - IndivTune - EUR+AFR	0.211	0.215	-0.004	0.680596
AFR	TC	SBayesRC - SumStatTune - EUR	X-Wing - SumStatTune - EUR+AFR	0.211	0.213	-0.002	0.868915
AFR	TC	SBayesRC - SumStatTune - EUR	lassosum - IndivTune - AFR	0.211	0.241	-0.03	0.0236035
AFR	TC	SBayesRC - SumStatTune - EUR	lassosum - IndivTune - EUR	0.211	0.164	0.047	7.36039e-08
AFR	TC	SBayesRC - SumStatTune - EUR	lassosum - SumStatTune - AFR	0.211	0.223	-0.012	0.367473
AFR	TC	SBayesRC - SumStatTune - EUR	lassosum - SumStatTune - EUR	0.211	0.168	0.042	1.55005e-06
AFR	TC	SBayesRC - SumStatTune - EUR	lassosum-multi - IndivTune - EUR+AFR	0.211	0.266	-0.055	2.64265e-08
AFR	TC	SBayesRC - SumStatTune - EUR	lassosum-multi - SumStatTune - EUR+AFR	0.211	0.252	-0.041	4.50686e-06
AFR	TC	SBayesRC - SumStatTune - EUR	pT+clump - IndivTune - AFR	0.211	0.233	-0.023	0.10087
AFR	TC	SBayesRC - SumStatTune - EUR	pT+clump - IndivTune - EUR	0.211	0.117	0.093	7.90046e-15
AFR	TC	SBayesRC - SumStatTune - EUR	pT+clump-multi - IndivTune - EUR+AFR	0.211	0.257	-0.047	6.03322e-05
AFR	TC	SBayesRC-multi - IndivTune - EUR+AFR	All - IndivTune - AFR	0.278	0.235	0.043	2.56055e-07
AFR	TC	SBayesRC-multi - IndivTune - EUR+AFR	All - IndivTune - EUR	0.278	0.211	0.067	1.26176e-15
AFR	TC	SBayesRC-multi - IndivTune - EUR+AFR	All - IndivTune - EUR+AFR	0.278	0.262	0.016	0.00563847
AFR	TC	SBayesRC-multi - IndivTune - EUR+AFR	DBSLMM - IndivTune - AFR	0.278	0.234	0.044	8.20386e-09
AFR	TC	SBayesRC-multi - IndivTune - EUR+AFR	DBSLMM - IndivTune - EUR	0.278	0.124	0.154	8.00365e-29
AFR	TC	SBayesRC-multi - IndivTune - EUR+AFR	DBSLMM - SumStatTune - AFR	0.278	0.235	0.044	1.22809e-08
AFR	TC	SBayesRC-multi - IndivTune - EUR+AFR	DBSLMM - SumStatTune - EUR	0.278	0.124	0.155	6.88736e-29
AFR	TC	SBayesRC-multi - IndivTune - EUR+AFR	DBSLMM-multi - IndivTune - EUR+AFR	0.278	0.259	0.02	0.00296323
AFR	TC	SBayesRC-multi - IndivTune - EUR+AFR	DBSLMM-multi - SumStatTune - EUR+AFR	0.278	0.248	0.031	8.91807e-05
AFR	TC	SBayesRC-multi - IndivTune - EUR+AFR	LDpred2 - IndivTune - AFR	0.278	0.249	0.029	3.88272e-05
AFR	TC	SBayesRC-multi - IndivTune - EUR+AFR	LDpred2 - IndivTune - EUR	0.278	0.162	0.116	2.01773e-21
AFR	TC	SBayesRC-multi - IndivTune - EUR+AFR	LDpred2 - SumStatTune - AFR	0.278	0.237	0.041	6.93865e-07
AFR	TC	SBayesRC-multi - IndivTune - EUR+AFR	LDpred2 - SumStatTune - EUR	0.278	0.151	0.127	6.07039e-24
AFR	TC	SBayesRC-multi - IndivTune - EUR+AFR	LDpred2-multi - IndivTune - EUR+AFR	0.278	0.273	0.005	0.351728
AFR	TC	SBayesRC-multi - IndivTune - EUR+AFR	LDpred2-multi - SumStatTune - EUR+AFR	0.278	0.248	0.03	0.000154987
AFR	TC	SBayesRC-multi - IndivTune - EUR+AFR	MegaPRS - IndivTune - AFR	0.278	0.212	0.066	6.77946e-11
AFR	TC	SBayesRC-multi - IndivTune - EUR+AFR	MegaPRS - IndivTune - EUR	0.278	0.168	0.11	8.36996e-20
AFR	TC	SBayesRC-multi - IndivTune - EUR+AFR	MegaPRS - SumStatTune - AFR	0.278	0.209	0.07	4.34901e-12
AFR	TC	SBayesRC-multi - IndivTune - EUR+AFR	MegaPRS - SumStatTune - EUR	0.278	0.121	0.157	5.20062e-30
AFR	TC	SBayesRC-multi - IndivTune - EUR+AFR	MegaPRS-multi - IndivTune - EUR+AFR	0.278	0.243	0.035	4.84502e-05
AFR	TC	SBayesRC-multi - IndivTune - EUR+AFR	MegaPRS-multi - SumStatTune - EUR+AFR	0.278	0.22	0.058	2.94348e-09
AFR	TC	SBayesRC-multi - IndivTune - EUR+AFR	PRS-CS - IndivTune - AFR	0.278	0.234	0.045	1.21675e-07
AFR	TC	SBayesRC-multi - IndivTune - EUR+AFR	PRS-CS - IndivTune - EUR	0.278	0.149	0.13	1.13176e-24
AFR	TC	SBayesRC-multi - IndivTune - EUR+AFR	PRS-CS - SumStatTune - AFR	0.278	0.092	0.186	1.44452e-37
AFR	TC	SBayesRC-multi - IndivTune - EUR+AFR	PRS-CS - SumStatTune - EUR	0.278	0.149	0.13	1.13176e-24
AFR	TC	SBayesRC-multi - IndivTune - EUR+AFR	PRS-CS-multi - IndivTune - EUR+AFR	0.278	0.26	0.018	0.0089417
AFR	TC	SBayesRC-multi - IndivTune - EUR+AFR	PRS-CS-multi - SumStatTune - EUR+AFR	0.278	0.167	0.112	1.1514e-20
AFR	TC	SBayesRC-multi - IndivTune - EUR+AFR	PRS-CSx - IndivTune - EUR+AFR	0.278	0.261	0.017	0.0560018
AFR	TC	SBayesRC-multi - IndivTune - EUR+AFR	PRS-CSx - SumStatTune - EUR+AFR	0.278	0.227	0.051	1.75018e-09
AFR	TC	SBayesRC-multi - IndivTune - EUR+AFR	QuickPRS - SumStatTune - AFR	0.278	0.21	0.069	1.01247e-11
AFR	TC	SBayesRC-multi - IndivTune - EUR+AFR	QuickPRS - SumStatTune - EUR	0.278	0.126	0.152	2.75821e-28
AFR	TC	SBayesRC-multi - IndivTune - EUR+AFR	QuickPRS-multi - IndivTune - EUR+AFR	0.278	0.236	0.042	3.40624e-06
AFR	TC	SBayesRC-multi - IndivTune - EUR+AFR	QuickPRS-multi - SumStatTune - EUR+AFR	0.278	0.228	0.051	1.63246e-07
AFR	TC	SBayesRC-multi - IndivTune - EUR+AFR	SBayesRC - SumStatTune - AFR	0.278	0.25	0.029	1.94475e-07
AFR	TC	SBayesRC-multi - IndivTune - EUR+AFR	SBayesRC - SumStatTune - EUR	0.278	0.211	0.067	1.26176e-15
AFR	TC	SBayesRC-multi - IndivTune - EUR+AFR	SBayesRC-multi - IndivTune - EUR+AFR	0.124	0.124	NA	NA
AFR	TC	SBayesRC-multi - IndivTune - EUR+AFR	SBayesRC-multi - SumStatTune - EUR+AFR	0.278	0.277	0.001	0.346445
AFR	TC	SBayesRC-multi - IndivTune - EUR+AFR	X-Wing - IndivTune - EUR+AFR	0.278	0.215	0.063	3.11598e-09
AFR	TC	SBayesRC-multi - IndivTune - EUR+AFR	X-Wing - SumStatTune - EUR+AFR	0.278	0.213	0.066	1.70912e-09
AFR	TC	SBayesRC-multi - IndivTune - EUR+AFR	lassosum - IndivTune - AFR	0.278	0.241	0.037	6.6158e-09
AFR	TC	SBayesRC-multi - IndivTune - EUR+AFR	lassosum - IndivTune - EUR	0.278	0.164	0.114	2.67369e-22
AFR	TC	SBayesRC-multi - IndivTune - EUR+AFR	lassosum - SumStatTune - AFR	0.278	0.223	0.055	1.5349e-11
AFR	TC	SBayesRC-multi - IndivTune - EUR+AFR	lassosum - SumStatTune - EUR	0.278	0.168	0.11	2.10472e-20
AFR	TC	SBayesRC-multi - IndivTune - EUR+AFR	lassosum-multi - IndivTune - EUR+AFR	0.278	0.266	0.012	0.0100851
AFR	TC	SBayesRC-multi - IndivTune - EUR+AFR	lassosum-multi - SumStatTune - EUR+AFR	0.278	0.252	0.026	0.000222518
AFR	TC	SBayesRC-multi - IndivTune - EUR+AFR	pT+clump - IndivTune - AFR	0.278	0.233	0.045	6.39565e-09
AFR	TC	SBayesRC-multi - IndivTune - EUR+AFR	pT+clump - IndivTune - EUR	0.278	0.117	0.161	1.63756e-29
AFR	TC	SBayesRC-multi - IndivTune - EUR+AFR	pT+clump-multi - IndivTune - EUR+AFR	0.278	0.257	0.021	0.00230228
AFR	TC	SBayesRC-multi - SumStatTune - EUR+AFR	All - IndivTune - AFR	0.277	0.235	0.042	2.7248e-06
AFR	TC	SBayesRC-multi - SumStatTune - EUR+AFR	All - IndivTune - EUR	0.277	0.211	0.066	5.11775e-21
AFR	TC	SBayesRC-multi - SumStatTune - EUR+AFR	All - IndivTune - EUR+AFR	0.277	0.262	0.015	0.00795456
AFR	TC	SBayesRC-multi - SumStatTune - EUR+AFR	DBSLMM - IndivTune - AFR	0.277	0.234	0.043	6.23818e-07
AFR	TC	SBayesRC-multi - SumStatTune - EUR+AFR	DBSLMM - IndivTune - EUR	0.277	0.124	0.153	6.59722e-31
AFR	TC	SBayesRC-multi - SumStatTune - EUR+AFR	DBSLMM - SumStatTune - AFR	0.277	0.235	0.042	8.57847e-07
AFR	TC	SBayesRC-multi - SumStatTune - EUR+AFR	DBSLMM - SumStatTune - EUR	0.277	0.124	0.153	5.57501e-31
AFR	TC	SBayesRC-multi - SumStatTune - EUR+AFR	DBSLMM-multi - IndivTune - EUR+AFR	0.277	0.259	0.018	0.00968941
AFR	TC	SBayesRC-multi - SumStatTune - EUR+AFR	DBSLMM-multi - SumStatTune - EUR+AFR	0.277	0.248	0.029	0.00015676
AFR	TC	SBayesRC-multi - SumStatTune - EUR+AFR	LDpred2 - IndivTune - AFR	0.277	0.249	0.028	0.000491039
AFR	TC	SBayesRC-multi - SumStatTune - EUR+AFR	LDpred2 - IndivTune - EUR	0.277	0.162	0.115	1.6801e-23
AFR	TC	SBayesRC-multi - SumStatTune - EUR+AFR	LDpred2 - SumStatTune - AFR	0.277	0.237	0.04	9.59203e-06
AFR	TC	SBayesRC-multi - SumStatTune - EUR+AFR	LDpred2 - SumStatTune - EUR	0.277	0.151	0.126	1.9748e-25
AFR	TC	SBayesRC-multi - SumStatTune - EUR+AFR	LDpred2-multi - IndivTune - EUR+AFR	0.277	0.273	0.004	0.516043
AFR	TC	SBayesRC-multi - SumStatTune - EUR+AFR	LDpred2-multi - SumStatTune - EUR+AFR	0.277	0.248	0.029	0.000286321
AFR	TC	SBayesRC-multi - SumStatTune - EUR+AFR	MegaPRS - IndivTune - AFR	0.277	0.212	0.064	1.10171e-09
AFR	TC	SBayesRC-multi - SumStatTune - EUR+AFR	MegaPRS - IndivTune - EUR	0.277	0.168	0.109	4.09352e-21
AFR	TC	SBayesRC-multi - SumStatTune - EUR+AFR	MegaPRS - SumStatTune - AFR	0.277	0.209	0.068	9.47307e-11
AFR	TC	SBayesRC-multi - SumStatTune - EUR+AFR	MegaPRS - SumStatTune - EUR	0.277	0.121	0.156	5.5705e-32
AFR	TC	SBayesRC-multi - SumStatTune - EUR+AFR	MegaPRS-multi - IndivTune - EUR+AFR	0.277	0.243	0.034	0.000101563
AFR	TC	SBayesRC-multi - SumStatTune - EUR+AFR	MegaPRS-multi - SumStatTune - EUR+AFR	0.277	0.22	0.057	3.15465e-09
AFR	TC	SBayesRC-multi - SumStatTune - EUR+AFR	PRS-CS - IndivTune - AFR	0.277	0.234	0.043	2.11679e-06
AFR	TC	SBayesRC-multi - SumStatTune - EUR+AFR	PRS-CS - IndivTune - EUR	0.277	0.149	0.128	3.28814e-27
AFR	TC	SBayesRC-multi - SumStatTune - EUR+AFR	PRS-CS - SumStatTune - AFR	0.277	0.092	0.185	2.25464e-36
AFR	TC	SBayesRC-multi - SumStatTune - EUR+AFR	PRS-CS - SumStatTune - EUR	0.277	0.149	0.128	3.28814e-27
AFR	TC	SBayesRC-multi - SumStatTune - EUR+AFR	PRS-CS-multi - IndivTune - EUR+AFR	0.277	0.26	0.017	0.0174922
AFR	TC	SBayesRC-multi - SumStatTune - EUR+AFR	PRS-CS-multi - SumStatTune - EUR+AFR	0.277	0.167	0.11	9.76213e-22
AFR	TC	SBayesRC-multi - SumStatTune - EUR+AFR	PRS-CSx - IndivTune - EUR+AFR	0.277	0.261	0.016	0.0747016
AFR	TC	SBayesRC-multi - SumStatTune - EUR+AFR	PRS-CSx - SumStatTune - EUR+AFR	0.277	0.227	0.05	4.01343e-10
AFR	TC	SBayesRC-multi - SumStatTune - EUR+AFR	QuickPRS - SumStatTune - AFR	0.277	0.21	0.067	2.04451e-10
AFR	TC	SBayesRC-multi - SumStatTune - EUR+AFR	QuickPRS - SumStatTune - EUR	0.277	0.126	0.151	1.2722e-30
AFR	TC	SBayesRC-multi - SumStatTune - EUR+AFR	QuickPRS-multi - IndivTune - EUR+AFR	0.277	0.236	0.041	7.13518e-06
AFR	TC	SBayesRC-multi - SumStatTune - EUR+AFR	QuickPRS-multi - SumStatTune - EUR+AFR	0.277	0.228	0.049	1.3825e-07
AFR	TC	SBayesRC-multi - SumStatTune - EUR+AFR	SBayesRC - SumStatTune - AFR	0.277	0.25	0.027	8.55273e-05
AFR	TC	SBayesRC-multi - SumStatTune - EUR+AFR	SBayesRC - SumStatTune - EUR	0.277	0.211	0.066	5.11775e-21
AFR	TC	SBayesRC-multi - SumStatTune - EUR+AFR	SBayesRC-multi - IndivTune - EUR+AFR	0.277	0.278	-0.001	0.346445
AFR	TC	SBayesRC-multi - SumStatTune - EUR+AFR	SBayesRC-multi - SumStatTune - EUR+AFR	0.124	0.124	NA	NA
AFR	TC	SBayesRC-multi - SumStatTune - EUR+AFR	X-Wing - IndivTune - EUR+AFR	0.277	0.215	0.062	2.12589e-09
AFR	TC	SBayesRC-multi - SumStatTune - EUR+AFR	X-Wing - SumStatTune - EUR+AFR	0.277	0.213	0.064	9.71404e-10
AFR	TC	SBayesRC-multi - SumStatTune - EUR+AFR	lassosum - IndivTune - AFR	0.277	0.241	0.036	1.7151e-06
AFR	TC	SBayesRC-multi - SumStatTune - EUR+AFR	lassosum - IndivTune - EUR	0.277	0.164	0.113	8.84514e-25
AFR	TC	SBayesRC-multi - SumStatTune - EUR+AFR	lassosum - SumStatTune - AFR	0.277	0.223	0.054	1.71211e-09
AFR	TC	SBayesRC-multi - SumStatTune - EUR+AFR	lassosum - SumStatTune - EUR	0.277	0.168	0.108	1.36105e-22
AFR	TC	SBayesRC-multi - SumStatTune - EUR+AFR	lassosum-multi - IndivTune - EUR+AFR	0.277	0.266	0.011	0.0357632
AFR	TC	SBayesRC-multi - SumStatTune - EUR+AFR	lassosum-multi - SumStatTune - EUR+AFR	0.277	0.252	0.025	0.000288011
AFR	TC	SBayesRC-multi - SumStatTune - EUR+AFR	pT+clump - IndivTune - AFR	0.277	0.233	0.043	5.01575e-07
AFR	TC	SBayesRC-multi - SumStatTune - EUR+AFR	pT+clump - IndivTune - EUR	0.277	0.117	0.159	3.11622e-31
AFR	TC	SBayesRC-multi - SumStatTune - EUR+AFR	pT+clump-multi - IndivTune - EUR+AFR	0.277	0.257	0.019	0.00806976
AFR	TC	X-Wing - IndivTune - EUR+AFR	All - IndivTune - AFR	0.215	0.235	-0.02	0.0641273
AFR	TC	X-Wing - IndivTune - EUR+AFR	All - IndivTune - EUR	0.215	0.211	0.004	0.680596
AFR	TC	X-Wing - IndivTune - EUR+AFR	All - IndivTune - EUR+AFR	0.215	0.262	-0.047	3.54336e-07
AFR	TC	X-Wing - IndivTune - EUR+AFR	DBSLMM - IndivTune - AFR	0.215	0.234	-0.019	0.137715
AFR	TC	X-Wing - IndivTune - EUR+AFR	DBSLMM - IndivTune - EUR	0.215	0.124	0.091	1.07949e-14
AFR	TC	X-Wing - IndivTune - EUR+AFR	DBSLMM - SumStatTune - AFR	0.215	0.235	-0.019	0.127813
AFR	TC	X-Wing - IndivTune - EUR+AFR	DBSLMM - SumStatTune - EUR	0.215	0.124	0.092	1.12794e-14
AFR	TC	X-Wing - IndivTune - EUR+AFR	DBSLMM-multi - IndivTune - EUR+AFR	0.215	0.259	-0.043	2.79051e-05
AFR	TC	X-Wing - IndivTune - EUR+AFR	DBSLMM-multi - SumStatTune - EUR+AFR	0.215	0.248	-0.032	0.000888001
AFR	TC	X-Wing - IndivTune - EUR+AFR	LDpred2 - IndivTune - AFR	0.215	0.249	-0.034	0.00638046
AFR	TC	X-Wing - IndivTune - EUR+AFR	LDpred2 - IndivTune - EUR	0.215	0.162	0.053	1.42661e-06
AFR	TC	X-Wing - IndivTune - EUR+AFR	LDpred2 - SumStatTune - AFR	0.215	0.237	-0.022	0.0539489
AFR	TC	X-Wing - IndivTune - EUR+AFR	LDpred2 - SumStatTune - EUR	0.215	0.151	0.064	1.25659e-07
AFR	TC	X-Wing - IndivTune - EUR+AFR	LDpred2-multi - IndivTune - EUR+AFR	0.215	0.273	-0.058	1.20405e-08
AFR	TC	X-Wing - IndivTune - EUR+AFR	LDpred2-multi - SumStatTune - EUR+AFR	0.215	0.248	-0.033	0.000532584
AFR	TC	X-Wing - IndivTune - EUR+AFR	MegaPRS - IndivTune - AFR	0.215	0.212	0.003	0.791682
AFR	TC	X-Wing - IndivTune - EUR+AFR	MegaPRS - IndivTune - EUR	0.215	0.168	0.047	4.44996e-05
AFR	TC	X-Wing - IndivTune - EUR+AFR	MegaPRS - SumStatTune - AFR	0.215	0.209	0.007	0.54018
AFR	TC	X-Wing - IndivTune - EUR+AFR	MegaPRS - SumStatTune - EUR	0.215	0.121	0.094	3.65389e-14
AFR	TC	X-Wing - IndivTune - EUR+AFR	MegaPRS-multi - IndivTune - EUR+AFR	0.215	0.243	-0.028	0.00163224
AFR	TC	X-Wing - IndivTune - EUR+AFR	MegaPRS-multi - SumStatTune - EUR+AFR	0.215	0.22	-0.005	0.620616
AFR	TC	X-Wing - IndivTune - EUR+AFR	PRS-CS - IndivTune - AFR	0.215	0.234	-0.018	0.114722
AFR	TC	X-Wing - IndivTune - EUR+AFR	PRS-CS - IndivTune - EUR	0.215	0.149	0.067	6.34771e-11
AFR	TC	X-Wing - IndivTune - EUR+AFR	PRS-CS - SumStatTune - AFR	0.215	0.092	0.123	9.49706e-31
AFR	TC	X-Wing - IndivTune - EUR+AFR	PRS-CS - SumStatTune - EUR	0.215	0.149	0.067	6.34771e-11
AFR	TC	X-Wing - IndivTune - EUR+AFR	PRS-CS-multi - IndivTune - EUR+AFR	0.215	0.26	-0.045	2.70119e-07
AFR	TC	X-Wing - IndivTune - EUR+AFR	PRS-CS-multi - SumStatTune - EUR+AFR	0.215	0.167	0.049	2.047e-14
AFR	TC	X-Wing - IndivTune - EUR+AFR	PRS-CSx - IndivTune - EUR+AFR	0.215	0.261	-0.046	3.58768e-11
AFR	TC	X-Wing - IndivTune - EUR+AFR	PRS-CSx - SumStatTune - EUR+AFR	0.215	0.227	-0.012	0.135122
AFR	TC	X-Wing - IndivTune - EUR+AFR	QuickPRS - SumStatTune - AFR	0.215	0.21	0.006	0.60267
AFR	TC	X-Wing - IndivTune - EUR+AFR	QuickPRS - SumStatTune - EUR	0.215	0.126	0.089	3.48757e-13
AFR	TC	X-Wing - IndivTune - EUR+AFR	QuickPRS-multi - IndivTune - EUR+AFR	0.215	0.236	-0.021	0.0165349
AFR	TC	X-Wing - IndivTune - EUR+AFR	QuickPRS-multi - SumStatTune - EUR+AFR	0.215	0.228	-0.012	0.152324
AFR	TC	X-Wing - IndivTune - EUR+AFR	SBayesRC - SumStatTune - AFR	0.215	0.25	-0.034	0.00763241
AFR	TC	X-Wing - IndivTune - EUR+AFR	SBayesRC - SumStatTune - EUR	0.215	0.211	0.004	0.680596
AFR	TC	X-Wing - IndivTune - EUR+AFR	SBayesRC-multi - IndivTune - EUR+AFR	0.215	0.278	-0.063	3.11598e-09
AFR	TC	X-Wing - IndivTune - EUR+AFR	SBayesRC-multi - SumStatTune - EUR+AFR	0.215	0.277	-0.062	2.12589e-09
AFR	TC	X-Wing - IndivTune - EUR+AFR	X-Wing - IndivTune - EUR+AFR	0.124	0.124	NA	NA
AFR	TC	X-Wing - IndivTune - EUR+AFR	X-Wing - SumStatTune - EUR+AFR	0.215	0.213	0.003	0.367939
AFR	TC	X-Wing - IndivTune - EUR+AFR	lassosum - IndivTune - AFR	0.215	0.241	-0.025	0.0496117
AFR	TC	X-Wing - IndivTune - EUR+AFR	lassosum - IndivTune - EUR	0.215	0.164	0.051	5.65535e-07
AFR	TC	X-Wing - IndivTune - EUR+AFR	lassosum - SumStatTune - AFR	0.215	0.223	-0.008	0.51906
AFR	TC	X-Wing - IndivTune - EUR+AFR	lassosum - SumStatTune - EUR	0.215	0.168	0.047	6.6768e-06
AFR	TC	X-Wing - IndivTune - EUR+AFR	lassosum-multi - IndivTune - EUR+AFR	0.215	0.266	-0.051	9.05524e-07
AFR	TC	X-Wing - IndivTune - EUR+AFR	lassosum-multi - SumStatTune - EUR+AFR	0.215	0.252	-0.037	2.81903e-05
AFR	TC	X-Wing - IndivTune - EUR+AFR	pT+clump - IndivTune - AFR	0.215	0.233	-0.018	0.168228
AFR	TC	X-Wing - IndivTune - EUR+AFR	pT+clump - IndivTune - EUR	0.215	0.117	0.098	1.45085e-14
AFR	TC	X-Wing - IndivTune - EUR+AFR	pT+clump-multi - IndivTune - EUR+AFR	0.215	0.257	-0.042	0.000197792
AFR	TC	X-Wing - SumStatTune - EUR+AFR	All - IndivTune - AFR	0.213	0.235	-0.023	0.0450219
AFR	TC	X-Wing - SumStatTune - EUR+AFR	All - IndivTune - EUR	0.213	0.211	0.002	0.868915
AFR	TC	X-Wing - SumStatTune - EUR+AFR	All - IndivTune - EUR+AFR	0.213	0.262	-0.05	2.32562e-07
AFR	TC	X-Wing - SumStatTune - EUR+AFR	DBSLMM - IndivTune - AFR	0.213	0.234	-0.021	0.101439
AFR	TC	X-Wing - SumStatTune - EUR+AFR	DBSLMM - IndivTune - EUR	0.213	0.124	0.089	6.87059e-15
AFR	TC	X-Wing - SumStatTune - EUR+AFR	DBSLMM - SumStatTune - AFR	0.213	0.235	-0.022	0.093922
AFR	TC	X-Wing - SumStatTune - EUR+AFR	DBSLMM - SumStatTune - EUR	0.213	0.124	0.089	5.16635e-15
AFR	TC	X-Wing - SumStatTune - EUR+AFR	DBSLMM-multi - IndivTune - EUR+AFR	0.213	0.259	-0.046	1.43729e-05
AFR	TC	X-Wing - SumStatTune - EUR+AFR	DBSLMM-multi - SumStatTune - EUR+AFR	0.213	0.248	-0.035	0.000319718
AFR	TC	X-Wing - SumStatTune - EUR+AFR	LDpred2 - IndivTune - AFR	0.213	0.249	-0.036	0.00437374
AFR	TC	X-Wing - SumStatTune - EUR+AFR	LDpred2 - IndivTune - EUR	0.213	0.162	0.05	2.32088e-06
AFR	TC	X-Wing - SumStatTune - EUR+AFR	LDpred2 - SumStatTune - AFR	0.213	0.237	-0.024	0.0384089
AFR	TC	X-Wing - SumStatTune - EUR+AFR	LDpred2 - SumStatTune - EUR	0.213	0.151	0.061	2.60802e-07
AFR	TC	X-Wing - SumStatTune - EUR+AFR	LDpred2-multi - IndivTune - EUR+AFR	0.213	0.273	-0.06	6.06688e-09
AFR	TC	X-Wing - SumStatTune - EUR+AFR	LDpred2-multi - SumStatTune - EUR+AFR	0.213	0.248	-0.035	0.000256097
AFR	TC	X-Wing - SumStatTune - EUR+AFR	MegaPRS - IndivTune - AFR	0.213	0.212	0	0.985882
AFR	TC	X-Wing - SumStatTune - EUR+AFR	MegaPRS - IndivTune - EUR	0.213	0.168	0.045	8.65384e-05
AFR	TC	X-Wing - SumStatTune - EUR+AFR	MegaPRS - SumStatTune - AFR	0.213	0.209	0.004	0.720677
AFR	TC	X-Wing - SumStatTune - EUR+AFR	MegaPRS - SumStatTune - EUR	0.213	0.121	0.092	3.2018e-14
AFR	TC	X-Wing - SumStatTune - EUR+AFR	MegaPRS-multi - IndivTune - EUR+AFR	0.213	0.243	-0.03	0.000903076
AFR	TC	X-Wing - SumStatTune - EUR+AFR	MegaPRS-multi - SumStatTune - EUR+AFR	0.213	0.22	-0.007	0.437308
AFR	TC	X-Wing - SumStatTune - EUR+AFR	PRS-CS - IndivTune - AFR	0.213	0.234	-0.021	0.0826226
AFR	TC	X-Wing - SumStatTune - EUR+AFR	PRS-CS - IndivTune - EUR	0.213	0.149	0.064	4.47285e-11
AFR	TC	X-Wing - SumStatTune - EUR+AFR	PRS-CS - SumStatTune - AFR	0.213	0.092	0.121	4.15007e-27
AFR	TC	X-Wing - SumStatTune - EUR+AFR	PRS-CS - SumStatTune - EUR	0.213	0.149	0.064	4.47285e-11
AFR	TC	X-Wing - SumStatTune - EUR+AFR	PRS-CS-multi - IndivTune - EUR+AFR	0.213	0.26	-0.047	1.2739e-07
AFR	TC	X-Wing - SumStatTune - EUR+AFR	PRS-CS-multi - SumStatTune - EUR+AFR	0.213	0.167	0.046	4.30648e-13
AFR	TC	X-Wing - SumStatTune - EUR+AFR	PRS-CSx - IndivTune - EUR+AFR	0.213	0.261	-0.049	9.12812e-11
AFR	TC	X-Wing - SumStatTune - EUR+AFR	PRS-CSx - SumStatTune - EUR+AFR	0.213	0.227	-0.015	0.0668202
AFR	TC	X-Wing - SumStatTune - EUR+AFR	QuickPRS - SumStatTune - AFR	0.213	0.21	0.003	0.789871
AFR	TC	X-Wing - SumStatTune - EUR+AFR	QuickPRS - SumStatTune - EUR	0.213	0.126	0.086	4.03725e-13
AFR	TC	X-Wing - SumStatTune - EUR+AFR	QuickPRS-multi - IndivTune - EUR+AFR	0.213	0.236	-0.024	0.00947657
AFR	TC	X-Wing - SumStatTune - EUR+AFR	QuickPRS-multi - SumStatTune - EUR+AFR	0.213	0.228	-0.015	0.0871918
AFR	TC	X-Wing - SumStatTune - EUR+AFR	SBayesRC - SumStatTune - AFR	0.213	0.25	-0.037	0.0051717
AFR	TC	X-Wing - SumStatTune - EUR+AFR	SBayesRC - SumStatTune - EUR	0.213	0.211	0.002	0.868915
AFR	TC	X-Wing - SumStatTune - EUR+AFR	SBayesRC-multi - IndivTune - EUR+AFR	0.213	0.278	-0.066	1.70912e-09
AFR	TC	X-Wing - SumStatTune - EUR+AFR	SBayesRC-multi - SumStatTune - EUR+AFR	0.213	0.277	-0.064	9.71404e-10
AFR	TC	X-Wing - SumStatTune - EUR+AFR	X-Wing - IndivTune - EUR+AFR	0.213	0.215	-0.003	0.367939
AFR	TC	X-Wing - SumStatTune - EUR+AFR	X-Wing - SumStatTune - EUR+AFR	0.124	0.124	NA	NA
AFR	TC	X-Wing - SumStatTune - EUR+AFR	lassosum - IndivTune - AFR	0.213	0.241	-0.028	0.0352787
AFR	TC	X-Wing - SumStatTune - EUR+AFR	lassosum - IndivTune - EUR	0.213	0.164	0.049	1.56348e-06
AFR	TC	X-Wing - SumStatTune - EUR+AFR	lassosum - SumStatTune - AFR	0.213	0.223	-0.01	0.406734
AFR	TC	X-Wing - SumStatTune - EUR+AFR	lassosum - SumStatTune - EUR	0.213	0.168	0.044	1.43655e-05
AFR	TC	X-Wing - SumStatTune - EUR+AFR	lassosum-multi - IndivTune - EUR+AFR	0.213	0.266	-0.053	5.42125e-07
AFR	TC	X-Wing - SumStatTune - EUR+AFR	lassosum-multi - SumStatTune - EUR+AFR	0.213	0.252	-0.04	1.28205e-05
AFR	TC	X-Wing - SumStatTune - EUR+AFR	pT+clump - IndivTune - AFR	0.213	0.233	-0.021	0.12541
AFR	TC	X-Wing - SumStatTune - EUR+AFR	pT+clump - IndivTune - EUR	0.213	0.117	0.095	3.95276e-14
AFR	TC	X-Wing - SumStatTune - EUR+AFR	pT+clump-multi - IndivTune - EUR+AFR	0.213	0.257	-0.045	0.000123241
AFR	TC	lassosum - IndivTune - AFR	All - IndivTune - AFR	0.241	0.235	0.005	0.485255
AFR	TC	lassosum - IndivTune - AFR	All - IndivTune - EUR	0.241	0.211	0.03	0.0236035
AFR	TC	lassosum - IndivTune - AFR	All - IndivTune - EUR+AFR	0.241	0.262	-0.021	0.0116596
AFR	TC	lassosum - IndivTune - AFR	DBSLMM - IndivTune - AFR	0.241	0.234	0.007	0.153154
AFR	TC	lassosum - IndivTune - AFR	DBSLMM - IndivTune - EUR	0.241	0.124	0.117	3.95097e-12
AFR	TC	lassosum - IndivTune - AFR	DBSLMM - SumStatTune - AFR	0.241	0.235	0.006	0.187377
AFR	TC	lassosum - IndivTune - AFR	DBSLMM - SumStatTune - EUR	0.241	0.124	0.117	3.41632e-12
AFR	TC	lassosum - IndivTune - AFR	DBSLMM-multi - IndivTune - EUR+AFR	0.241	0.259	-0.018	0.0101571
AFR	TC	lassosum - IndivTune - AFR	DBSLMM-multi - SumStatTune - EUR+AFR	0.241	0.248	-0.007	0.486823
AFR	TC	lassosum - IndivTune - AFR	LDpred2 - IndivTune - AFR	0.241	0.249	-0.008	0.074163
AFR	TC	lassosum - IndivTune - AFR	LDpred2 - IndivTune - EUR	0.241	0.162	0.078	4.42311e-07
AFR	TC	lassosum - IndivTune - AFR	LDpred2 - SumStatTune - AFR	0.241	0.237	0.004	0.547236
AFR	TC	lassosum - IndivTune - AFR	LDpred2 - SumStatTune - EUR	0.241	0.151	0.089	3.94039e-09
AFR	TC	lassosum - IndivTune - AFR	LDpred2-multi - IndivTune - EUR+AFR	0.241	0.273	-0.032	2.04526e-06
AFR	TC	lassosum - IndivTune - AFR	LDpred2-multi - SumStatTune - EUR+AFR	0.241	0.248	-0.007	0.447496
AFR	TC	lassosum - IndivTune - AFR	MegaPRS - IndivTune - AFR	0.241	0.212	0.028	0.00282062
AFR	TC	lassosum - IndivTune - AFR	MegaPRS - IndivTune - EUR	0.241	0.168	0.073	5.06158e-07
AFR	TC	lassosum - IndivTune - AFR	MegaPRS - SumStatTune - AFR	0.241	0.209	0.032	0.000628683
AFR	TC	lassosum - IndivTune - AFR	MegaPRS - SumStatTune - EUR	0.241	0.121	0.12	3.3951e-13
AFR	TC	lassosum - IndivTune - AFR	MegaPRS-multi - IndivTune - EUR+AFR	0.241	0.243	-0.002	0.829136
AFR	TC	lassosum - IndivTune - AFR	MegaPRS-multi - SumStatTune - EUR+AFR	0.241	0.22	0.021	0.0783477
AFR	TC	lassosum - IndivTune - AFR	PRS-CS - IndivTune - AFR	0.241	0.234	0.007	0.274229
AFR	TC	lassosum - IndivTune - AFR	PRS-CS - IndivTune - EUR	0.241	0.149	0.092	8.7081e-09
AFR	TC	lassosum - IndivTune - AFR	PRS-CS - SumStatTune - AFR	0.241	0.092	0.149	1.7098e-24
AFR	TC	lassosum - IndivTune - AFR	PRS-CS - SumStatTune - EUR	0.241	0.149	0.092	8.7081e-09
AFR	TC	lassosum - IndivTune - AFR	PRS-CS-multi - IndivTune - EUR+AFR	0.241	0.26	-0.019	0.0194164
AFR	TC	lassosum - IndivTune - AFR	PRS-CS-multi - SumStatTune - EUR+AFR	0.241	0.167	0.074	3.40336e-07
AFR	TC	lassosum - IndivTune - AFR	PRS-CSx - IndivTune - EUR+AFR	0.241	0.261	-0.021	0.0528089
AFR	TC	lassosum - IndivTune - AFR	PRS-CSx - SumStatTune - EUR+AFR	0.241	0.227	0.014	0.255181
AFR	TC	lassosum - IndivTune - AFR	QuickPRS - SumStatTune - AFR	0.241	0.21	0.031	0.000986008
AFR	TC	lassosum - IndivTune - AFR	QuickPRS - SumStatTune - EUR	0.241	0.126	0.115	7.66069e-12
AFR	TC	lassosum - IndivTune - AFR	QuickPRS-multi - IndivTune - EUR+AFR	0.241	0.236	0.005	0.662586
AFR	TC	lassosum - IndivTune - AFR	QuickPRS-multi - SumStatTune - EUR+AFR	0.241	0.228	0.013	0.276894
AFR	TC	lassosum - IndivTune - AFR	SBayesRC - SumStatTune - AFR	0.241	0.25	-0.009	0.0532713
AFR	TC	lassosum - IndivTune - AFR	SBayesRC - SumStatTune - EUR	0.241	0.211	0.03	0.0236035
AFR	TC	lassosum - IndivTune - AFR	SBayesRC-multi - IndivTune - EUR+AFR	0.241	0.278	-0.037	6.6158e-09
AFR	TC	lassosum - IndivTune - AFR	SBayesRC-multi - SumStatTune - EUR+AFR	0.241	0.277	-0.036	1.7151e-06
AFR	TC	lassosum - IndivTune - AFR	X-Wing - IndivTune - EUR+AFR	0.241	0.215	0.025	0.0496117
AFR	TC	lassosum - IndivTune - AFR	X-Wing - SumStatTune - EUR+AFR	0.241	0.213	0.028	0.0352787
AFR	TC	lassosum - IndivTune - AFR	lassosum - IndivTune - AFR	0.124	0.124	NA	NA
AFR	TC	lassosum - IndivTune - AFR	lassosum - IndivTune - EUR	0.241	0.164	0.077	4.32466e-07
AFR	TC	lassosum - IndivTune - AFR	lassosum - SumStatTune - AFR	0.241	0.223	0.018	0.00215516
AFR	TC	lassosum - IndivTune - AFR	lassosum - SumStatTune - EUR	0.241	0.168	0.072	2.13714e-06
AFR	TC	lassosum - IndivTune - AFR	lassosum-multi - IndivTune - EUR+AFR	0.241	0.266	-0.025	4.71165e-06
AFR	TC	lassosum - IndivTune - AFR	lassosum-multi - SumStatTune - EUR+AFR	0.241	0.252	-0.011	0.221956
AFR	TC	lassosum - IndivTune - AFR	pT+clump - IndivTune - AFR	0.241	0.233	0.007	0.0958755
AFR	TC	lassosum - IndivTune - AFR	pT+clump - IndivTune - EUR	0.241	0.117	0.123	2.87382e-13
AFR	TC	lassosum - IndivTune - AFR	pT+clump-multi - IndivTune - EUR+AFR	0.241	0.257	-0.017	0.0117432
AFR	TC	lassosum - IndivTune - EUR	All - IndivTune - AFR	0.164	0.235	-0.072	4.64291e-07
AFR	TC	lassosum - IndivTune - EUR	All - IndivTune - EUR	0.164	0.211	-0.047	7.36039e-08
AFR	TC	lassosum - IndivTune - EUR	All - IndivTune - EUR+AFR	0.164	0.262	-0.098	4.1598e-18
AFR	TC	lassosum - IndivTune - EUR	DBSLMM - IndivTune - AFR	0.164	0.234	-0.07	6.49511e-06
AFR	TC	lassosum - IndivTune - EUR	DBSLMM - IndivTune - EUR	0.164	0.124	0.04	3.37367e-05
AFR	TC	lassosum - IndivTune - EUR	DBSLMM - SumStatTune - AFR	0.164	0.235	-0.071	5.52188e-06
AFR	TC	lassosum - IndivTune - EUR	DBSLMM - SumStatTune - EUR	0.164	0.124	0.04	3.4409e-05
AFR	TC	lassosum - IndivTune - EUR	DBSLMM-multi - IndivTune - EUR+AFR	0.164	0.259	-0.095	5.27585e-14
AFR	TC	lassosum - IndivTune - EUR	DBSLMM-multi - SumStatTune - EUR+AFR	0.164	0.248	-0.084	1.39597e-14
AFR	TC	lassosum - IndivTune - EUR	LDpred2 - IndivTune - AFR	0.164	0.249	-0.085	1.43984e-08
AFR	TC	lassosum - IndivTune - EUR	LDpred2 - IndivTune - EUR	0.164	0.162	0.001	0.838508
AFR	TC	lassosum - IndivTune - EUR	LDpred2 - SumStatTune - AFR	0.164	0.237	-0.073	1.45352e-06
AFR	TC	lassosum - IndivTune - EUR	LDpred2 - SumStatTune - EUR	0.164	0.151	0.012	0.199026
AFR	TC	lassosum - IndivTune - EUR	LDpred2-multi - IndivTune - EUR+AFR	0.164	0.273	-0.109	3.91558e-21
AFR	TC	lassosum - IndivTune - EUR	LDpred2-multi - SumStatTune - EUR+AFR	0.164	0.248	-0.084	2.71463e-14
AFR	TC	lassosum - IndivTune - EUR	MegaPRS - IndivTune - AFR	0.164	0.212	-0.049	0.00155038
AFR	TC	lassosum - IndivTune - EUR	MegaPRS - IndivTune - EUR	0.164	0.168	-0.004	0.658728
AFR	TC	lassosum - IndivTune - EUR	MegaPRS - SumStatTune - AFR	0.164	0.209	-0.045	0.00366943
AFR	TC	lassosum - IndivTune - EUR	MegaPRS - SumStatTune - EUR	0.164	0.121	0.043	6.08131e-05
AFR	TC	lassosum - IndivTune - EUR	MegaPRS-multi - IndivTune - EUR+AFR	0.164	0.243	-0.079	4.23386e-11
AFR	TC	lassosum - IndivTune - EUR	MegaPRS-multi - SumStatTune - EUR+AFR	0.164	0.22	-0.056	8.04193e-07
AFR	TC	lassosum - IndivTune - EUR	PRS-CS - IndivTune - AFR	0.164	0.234	-0.07	4.74818e-06
AFR	TC	lassosum - IndivTune - EUR	PRS-CS - IndivTune - EUR	0.164	0.149	0.015	0.0287149
AFR	TC	lassosum - IndivTune - EUR	PRS-CS - SumStatTune - AFR	0.164	0.092	0.072	1.42544e-05
AFR	TC	lassosum - IndivTune - EUR	PRS-CS - SumStatTune - EUR	0.164	0.149	0.015	0.0287149
AFR	TC	lassosum - IndivTune - EUR	PRS-CS-multi - IndivTune - EUR+AFR	0.164	0.26	-0.096	4.51154e-17
AFR	TC	lassosum - IndivTune - EUR	PRS-CS-multi - SumStatTune - EUR+AFR	0.164	0.167	-0.003	0.776418
AFR	TC	lassosum - IndivTune - EUR	PRS-CSx - IndivTune - EUR+AFR	0.164	0.261	-0.097	6.54629e-19
AFR	TC	lassosum - IndivTune - EUR	PRS-CSx - SumStatTune - EUR+AFR	0.164	0.227	-0.063	7.0133e-16
AFR	TC	lassosum - IndivTune - EUR	QuickPRS - SumStatTune - AFR	0.164	0.21	-0.046	0.00297593
AFR	TC	lassosum - IndivTune - EUR	QuickPRS - SumStatTune - EUR	0.164	0.126	0.038	0.000164004
AFR	TC	lassosum - IndivTune - EUR	QuickPRS-multi - IndivTune - EUR+AFR	0.164	0.236	-0.072	4.62816e-09
AFR	TC	lassosum - IndivTune - EUR	QuickPRS-multi - SumStatTune - EUR+AFR	0.164	0.228	-0.064	4.03388e-09
AFR	TC	lassosum - IndivTune - EUR	SBayesRC - SumStatTune - AFR	0.164	0.25	-0.086	1.22223e-08
AFR	TC	lassosum - IndivTune - EUR	SBayesRC - SumStatTune - EUR	0.164	0.211	-0.047	7.36039e-08
AFR	TC	lassosum - IndivTune - EUR	SBayesRC-multi - IndivTune - EUR+AFR	0.164	0.278	-0.114	2.67369e-22
AFR	TC	lassosum - IndivTune - EUR	SBayesRC-multi - SumStatTune - EUR+AFR	0.164	0.277	-0.113	8.84514e-25
AFR	TC	lassosum - IndivTune - EUR	X-Wing - IndivTune - EUR+AFR	0.164	0.215	-0.051	5.65535e-07
AFR	TC	lassosum - IndivTune - EUR	X-Wing - SumStatTune - EUR+AFR	0.164	0.213	-0.049	1.56348e-06
AFR	TC	lassosum - IndivTune - EUR	lassosum - IndivTune - AFR	0.164	0.241	-0.077	4.32466e-07
AFR	TC	lassosum - IndivTune - EUR	lassosum - IndivTune - EUR	0.124	0.124	NA	NA
AFR	TC	lassosum - IndivTune - EUR	lassosum - SumStatTune - AFR	0.164	0.223	-0.059	0.00010703
AFR	TC	lassosum - IndivTune - EUR	lassosum - SumStatTune - EUR	0.164	0.168	-0.005	0.0246183
AFR	TC	lassosum - IndivTune - EUR	lassosum-multi - IndivTune - EUR+AFR	0.164	0.266	-0.102	1.61701e-22
AFR	TC	lassosum - IndivTune - EUR	lassosum-multi - SumStatTune - EUR+AFR	0.164	0.252	-0.088	1.07012e-27
AFR	TC	lassosum - IndivTune - EUR	pT+clump - IndivTune - AFR	0.164	0.233	-0.07	7.84316e-06
AFR	TC	lassosum - IndivTune - EUR	pT+clump - IndivTune - EUR	0.164	0.117	0.046	9.03068e-06
AFR	TC	lassosum - IndivTune - EUR	pT+clump-multi - IndivTune - EUR+AFR	0.164	0.257	-0.094	4.32237e-13
AFR	TC	lassosum - SumStatTune - AFR	All - IndivTune - AFR	0.223	0.235	-0.012	0.125264
AFR	TC	lassosum - SumStatTune - AFR	All - IndivTune - EUR	0.223	0.211	0.012	0.367473
AFR	TC	lassosum - SumStatTune - AFR	All - IndivTune - EUR+AFR	0.223	0.262	-0.039	9.06356e-06
AFR	TC	lassosum - SumStatTune - AFR	DBSLMM - IndivTune - AFR	0.223	0.234	-0.011	0.0863516
AFR	TC	lassosum - SumStatTune - AFR	DBSLMM - IndivTune - EUR	0.223	0.124	0.099	2.76573e-09
AFR	TC	lassosum - SumStatTune - AFR	DBSLMM - SumStatTune - AFR	0.223	0.235	-0.011	0.0718414
AFR	TC	lassosum - SumStatTune - AFR	DBSLMM - SumStatTune - EUR	0.223	0.124	0.1	2.48006e-09
AFR	TC	lassosum - SumStatTune - AFR	DBSLMM-multi - IndivTune - EUR+AFR	0.223	0.259	-0.036	6.09517e-06
AFR	TC	lassosum - SumStatTune - AFR	DBSLMM-multi - SumStatTune - EUR+AFR	0.223	0.248	-0.025	0.0167724
AFR	TC	lassosum - SumStatTune - AFR	LDpred2 - IndivTune - AFR	0.223	0.249	-0.026	1.57475e-06
AFR	TC	lassosum - SumStatTune - AFR	LDpred2 - IndivTune - EUR	0.223	0.162	0.061	9.98951e-05
AFR	TC	lassosum - SumStatTune - AFR	LDpred2 - SumStatTune - AFR	0.223	0.237	-0.014	0.00115097
AFR	TC	lassosum - SumStatTune - AFR	LDpred2 - SumStatTune - EUR	0.223	0.151	0.072	3.04856e-06
AFR	TC	lassosum - SumStatTune - AFR	LDpred2-multi - IndivTune - EUR+AFR	0.223	0.273	-0.05	7.9024e-12
AFR	TC	lassosum - SumStatTune - AFR	LDpred2-multi - SumStatTune - EUR+AFR	0.223	0.248	-0.025	0.00504869
AFR	TC	lassosum - SumStatTune - AFR	MegaPRS - IndivTune - AFR	0.223	0.212	0.011	0.181071
AFR	TC	lassosum - SumStatTune - AFR	MegaPRS - IndivTune - EUR	0.223	0.168	0.055	0.000202295
AFR	TC	lassosum - SumStatTune - AFR	MegaPRS - SumStatTune - AFR	0.223	0.209	0.015	0.0533747
AFR	TC	lassosum - SumStatTune - AFR	MegaPRS - SumStatTune - EUR	0.223	0.121	0.102	4.91294e-10
AFR	TC	lassosum - SumStatTune - AFR	MegaPRS-multi - IndivTune - EUR+AFR	0.223	0.243	-0.02	0.0300181
AFR	TC	lassosum - SumStatTune - AFR	MegaPRS-multi - SumStatTune - EUR+AFR	0.223	0.22	0.003	0.763781
AFR	TC	lassosum - SumStatTune - AFR	PRS-CS - IndivTune - AFR	0.223	0.234	-0.01	0.152645
AFR	TC	lassosum - SumStatTune - AFR	PRS-CS - IndivTune - EUR	0.223	0.149	0.074	3.14147e-06
AFR	TC	lassosum - SumStatTune - AFR	PRS-CS - SumStatTune - AFR	0.223	0.092	0.131	3.43579e-22
AFR	TC	lassosum - SumStatTune - AFR	PRS-CS - SumStatTune - EUR	0.223	0.149	0.074	3.14147e-06
AFR	TC	lassosum - SumStatTune - AFR	PRS-CS-multi - IndivTune - EUR+AFR	0.223	0.26	-0.037	2.0844e-05
AFR	TC	lassosum - SumStatTune - AFR	PRS-CS-multi - SumStatTune - EUR+AFR	0.223	0.167	0.056	4.57421e-05
AFR	TC	lassosum - SumStatTune - AFR	PRS-CSx - IndivTune - EUR+AFR	0.223	0.261	-0.038	0.000196725
AFR	TC	lassosum - SumStatTune - AFR	PRS-CSx - SumStatTune - EUR+AFR	0.223	0.227	-0.004	0.736984
AFR	TC	lassosum - SumStatTune - AFR	QuickPRS - SumStatTune - AFR	0.223	0.21	0.013	0.0810085
AFR	TC	lassosum - SumStatTune - AFR	QuickPRS - SumStatTune - EUR	0.223	0.126	0.097	5.75864e-09
AFR	TC	lassosum - SumStatTune - AFR	QuickPRS-multi - IndivTune - EUR+AFR	0.223	0.236	-0.013	0.155845
AFR	TC	lassosum - SumStatTune - AFR	QuickPRS-multi - SumStatTune - EUR+AFR	0.223	0.228	-0.005	0.680926
AFR	TC	lassosum - SumStatTune - AFR	SBayesRC - SumStatTune - AFR	0.223	0.25	-0.026	0.000218061
AFR	TC	lassosum - SumStatTune - AFR	SBayesRC - SumStatTune - EUR	0.223	0.211	0.012	0.367473
AFR	TC	lassosum - SumStatTune - AFR	SBayesRC-multi - IndivTune - EUR+AFR	0.223	0.278	-0.055	1.5349e-11
AFR	TC	lassosum - SumStatTune - AFR	SBayesRC-multi - SumStatTune - EUR+AFR	0.223	0.277	-0.054	1.71211e-09
AFR	TC	lassosum - SumStatTune - AFR	X-Wing - IndivTune - EUR+AFR	0.223	0.215	0.008	0.51906
AFR	TC	lassosum - SumStatTune - AFR	X-Wing - SumStatTune - EUR+AFR	0.223	0.213	0.01	0.406734
AFR	TC	lassosum - SumStatTune - AFR	lassosum - IndivTune - AFR	0.223	0.241	-0.018	0.00215516
AFR	TC	lassosum - SumStatTune - AFR	lassosum - IndivTune - EUR	0.223	0.164	0.059	0.00010703
AFR	TC	lassosum - SumStatTune - AFR	lassosum - SumStatTune - AFR	0.124	0.124	NA	NA
AFR	TC	lassosum - SumStatTune - AFR	lassosum - SumStatTune - EUR	0.223	0.168	0.055	0.000369062
AFR	TC	lassosum - SumStatTune - AFR	lassosum-multi - IndivTune - EUR+AFR	0.223	0.266	-0.043	1.30929e-08
AFR	TC	lassosum - SumStatTune - AFR	lassosum-multi - SumStatTune - EUR+AFR	0.223	0.252	-0.029	0.000413591
AFR	TC	lassosum - SumStatTune - AFR	pT+clump - IndivTune - AFR	0.223	0.233	-0.01	0.117073
AFR	TC	lassosum - SumStatTune - AFR	pT+clump - IndivTune - EUR	0.223	0.117	0.106	2.79219e-10
AFR	TC	lassosum - SumStatTune - AFR	pT+clump-multi - IndivTune - EUR+AFR	0.223	0.257	-0.034	1.33448e-05
AFR	TC	lassosum - SumStatTune - EUR	All - IndivTune - AFR	0.168	0.235	-0.067	2.81374e-06
AFR	TC	lassosum - SumStatTune - EUR	All - IndivTune - EUR	0.168	0.211	-0.042	1.55005e-06
AFR	TC	lassosum - SumStatTune - EUR	All - IndivTune - EUR+AFR	0.168	0.262	-0.094	2.70269e-16
AFR	TC	lassosum - SumStatTune - EUR	DBSLMM - IndivTune - AFR	0.168	0.234	-0.066	2.61667e-05
AFR	TC	lassosum - SumStatTune - EUR	DBSLMM - IndivTune - EUR	0.168	0.124	0.045	3.88704e-06
AFR	TC	lassosum - SumStatTune - EUR	DBSLMM - SumStatTune - AFR	0.168	0.235	-0.066	2.24796e-05
AFR	TC	lassosum - SumStatTune - EUR	DBSLMM - SumStatTune - EUR	0.168	0.124	0.045	3.65418e-06
AFR	TC	lassosum - SumStatTune - EUR	DBSLMM-multi - IndivTune - EUR+AFR	0.168	0.259	-0.09	9.79332e-13
AFR	TC	lassosum - SumStatTune - EUR	DBSLMM-multi - SumStatTune - EUR+AFR	0.168	0.248	-0.079	3.94195e-13
AFR	TC	lassosum - SumStatTune - EUR	LDpred2 - IndivTune - AFR	0.168	0.249	-0.08	9.17565e-08
AFR	TC	lassosum - SumStatTune - EUR	LDpred2 - IndivTune - EUR	0.168	0.162	0.006	0.386061
AFR	TC	lassosum - SumStatTune - EUR	LDpred2 - SumStatTune - AFR	0.168	0.237	-0.068	6.82856e-06
AFR	TC	lassosum - SumStatTune - EUR	LDpred2 - SumStatTune - EUR	0.168	0.151	0.017	0.0772919
AFR	TC	lassosum - SumStatTune - EUR	LDpred2-multi - IndivTune - EUR+AFR	0.168	0.273	-0.104	1.79636e-19
AFR	TC	lassosum - SumStatTune - EUR	LDpred2-multi - SumStatTune - EUR+AFR	0.168	0.248	-0.08	7.28838e-13
AFR	TC	lassosum - SumStatTune - EUR	MegaPRS - IndivTune - AFR	0.168	0.212	-0.044	0.00431611
AFR	TC	lassosum - SumStatTune - EUR	MegaPRS - IndivTune - EUR	0.168	0.168	0	0.963715
AFR	TC	lassosum - SumStatTune - EUR	MegaPRS - SumStatTune - AFR	0.168	0.209	-0.04	0.00945275
AFR	TC	lassosum - SumStatTune - EUR	MegaPRS - SumStatTune - EUR	0.168	0.121	0.047	7.52464e-06
AFR	TC	lassosum - SumStatTune - EUR	MegaPRS-multi - IndivTune - EUR+AFR	0.168	0.243	-0.074	5.66303e-10
AFR	TC	lassosum - SumStatTune - EUR	MegaPRS-multi - SumStatTune - EUR+AFR	0.168	0.22	-0.051	6.02741e-06
AFR	TC	lassosum - SumStatTune - EUR	PRS-CS - IndivTune - AFR	0.168	0.234	-0.065	1.99676e-05
AFR	TC	lassosum - SumStatTune - EUR	PRS-CS - IndivTune - EUR	0.168	0.149	0.02	0.00388739
AFR	TC	lassosum - SumStatTune - EUR	PRS-CS - SumStatTune - AFR	0.168	0.092	0.077	3.85359e-06
AFR	TC	lassosum - SumStatTune - EUR	PRS-CS - SumStatTune - EUR	0.168	0.149	0.02	0.00388739
AFR	TC	lassosum - SumStatTune - EUR	PRS-CS-multi - IndivTune - EUR+AFR	0.168	0.26	-0.091	1.41159e-15
AFR	TC	lassosum - SumStatTune - EUR	PRS-CS-multi - SumStatTune - EUR+AFR	0.168	0.167	0.002	0.856276
AFR	TC	lassosum - SumStatTune - EUR	PRS-CSx - IndivTune - EUR+AFR	0.168	0.261	-0.093	6.37794e-17
AFR	TC	lassosum - SumStatTune - EUR	PRS-CSx - SumStatTune - EUR+AFR	0.168	0.227	-0.059	1.60941e-13
AFR	TC	lassosum - SumStatTune - EUR	QuickPRS - SumStatTune - AFR	0.168	0.21	-0.041	0.00779426
AFR	TC	lassosum - SumStatTune - EUR	QuickPRS - SumStatTune - EUR	0.168	0.126	0.042	1.9502e-05
AFR	TC	lassosum - SumStatTune - EUR	QuickPRS-multi - IndivTune - EUR+AFR	0.168	0.236	-0.068	4.43506e-08
AFR	TC	lassosum - SumStatTune - EUR	QuickPRS-multi - SumStatTune - EUR+AFR	0.168	0.228	-0.059	4.86446e-08
AFR	TC	lassosum - SumStatTune - EUR	SBayesRC - SumStatTune - AFR	0.168	0.25	-0.081	7.86654e-08
AFR	TC	lassosum - SumStatTune - EUR	SBayesRC - SumStatTune - EUR	0.168	0.211	-0.042	1.55005e-06
AFR	TC	lassosum - SumStatTune - EUR	SBayesRC-multi - IndivTune - EUR+AFR	0.168	0.278	-0.11	2.10472e-20
AFR	TC	lassosum - SumStatTune - EUR	SBayesRC-multi - SumStatTune - EUR+AFR	0.168	0.277	-0.108	1.36105e-22
AFR	TC	lassosum - SumStatTune - EUR	X-Wing - IndivTune - EUR+AFR	0.168	0.215	-0.047	6.6768e-06
AFR	TC	lassosum - SumStatTune - EUR	X-Wing - SumStatTune - EUR+AFR	0.168	0.213	-0.044	1.43655e-05
AFR	TC	lassosum - SumStatTune - EUR	lassosum - IndivTune - AFR	0.168	0.241	-0.072	2.13714e-06
AFR	TC	lassosum - SumStatTune - EUR	lassosum - IndivTune - EUR	0.168	0.164	0.005	0.0246183
AFR	TC	lassosum - SumStatTune - EUR	lassosum - SumStatTune - AFR	0.168	0.223	-0.055	0.000369062
AFR	TC	lassosum - SumStatTune - EUR	lassosum - SumStatTune - EUR	0.124	0.124	NA	NA
AFR	TC	lassosum - SumStatTune - EUR	lassosum-multi - IndivTune - EUR+AFR	0.168	0.266	-0.098	3.31537e-20
AFR	TC	lassosum - SumStatTune - EUR	lassosum-multi - SumStatTune - EUR+AFR	0.168	0.252	-0.084	1.09226e-25
AFR	TC	lassosum - SumStatTune - EUR	pT+clump - IndivTune - AFR	0.168	0.233	-0.065	3.11612e-05
AFR	TC	lassosum - SumStatTune - EUR	pT+clump - IndivTune - EUR	0.168	0.117	0.051	1.49225e-06
AFR	TC	lassosum - SumStatTune - EUR	pT+clump-multi - IndivTune - EUR+AFR	0.168	0.257	-0.089	7.78603e-12
AFR	TC	lassosum-multi - IndivTune - EUR+AFR	All - IndivTune - AFR	0.266	0.235	0.031	0.000127916
AFR	TC	lassosum-multi - IndivTune - EUR+AFR	All - IndivTune - EUR	0.266	0.211	0.055	2.64265e-08
AFR	TC	lassosum-multi - IndivTune - EUR+AFR	All - IndivTune - EUR+AFR	0.266	0.262	0.004	0.556597
AFR	TC	lassosum-multi - IndivTune - EUR+AFR	DBSLMM - IndivTune - AFR	0.266	0.234	0.032	1.01277e-05
AFR	TC	lassosum-multi - IndivTune - EUR+AFR	DBSLMM - IndivTune - EUR	0.266	0.124	0.142	6.9078e-25
AFR	TC	lassosum-multi - IndivTune - EUR+AFR	DBSLMM - SumStatTune - AFR	0.266	0.235	0.031	1.40116e-05
AFR	TC	lassosum-multi - IndivTune - EUR+AFR	DBSLMM - SumStatTune - EUR	0.266	0.124	0.143	7.31562e-25
AFR	TC	lassosum-multi - IndivTune - EUR+AFR	DBSLMM-multi - IndivTune - EUR+AFR	0.266	0.259	0.007	0.225951
AFR	TC	lassosum-multi - IndivTune - EUR+AFR	DBSLMM-multi - SumStatTune - EUR+AFR	0.266	0.248	0.018	0.0135792
AFR	TC	lassosum-multi - IndivTune - EUR+AFR	LDpred2 - IndivTune - AFR	0.266	0.249	0.017	0.00961278
AFR	TC	lassosum-multi - IndivTune - EUR+AFR	LDpred2 - IndivTune - EUR	0.266	0.162	0.104	1.89054e-18
AFR	TC	lassosum-multi - IndivTune - EUR+AFR	LDpred2 - SumStatTune - AFR	0.266	0.237	0.029	0.00023445
AFR	TC	lassosum-multi - IndivTune - EUR+AFR	LDpred2 - SumStatTune - EUR	0.266	0.151	0.115	7.4349e-21
AFR	TC	lassosum-multi - IndivTune - EUR+AFR	LDpred2-multi - IndivTune - EUR+AFR	0.266	0.273	-0.007	0.155057
AFR	TC	lassosum-multi - IndivTune - EUR+AFR	LDpred2-multi - SumStatTune - EUR+AFR	0.266	0.248	0.018	0.0142828
AFR	TC	lassosum-multi - IndivTune - EUR+AFR	MegaPRS - IndivTune - AFR	0.266	0.212	0.054	1.1713e-07
AFR	TC	lassosum-multi - IndivTune - EUR+AFR	MegaPRS - IndivTune - EUR	0.266	0.168	0.098	1.39305e-17
AFR	TC	lassosum-multi - IndivTune - EUR+AFR	MegaPRS - SumStatTune - AFR	0.266	0.209	0.058	1.19088e-08
AFR	TC	lassosum-multi - IndivTune - EUR+AFR	MegaPRS - SumStatTune - EUR	0.266	0.121	0.145	5.41072e-26
AFR	TC	lassosum-multi - IndivTune - EUR+AFR	MegaPRS-multi - IndivTune - EUR+AFR	0.266	0.243	0.023	0.00512906
AFR	TC	lassosum-multi - IndivTune - EUR+AFR	MegaPRS-multi - SumStatTune - EUR+AFR	0.266	0.22	0.046	2.29418e-06
AFR	TC	lassosum-multi - IndivTune - EUR+AFR	PRS-CS - IndivTune - AFR	0.266	0.234	0.032	5.27576e-05
AFR	TC	lassosum-multi - IndivTune - EUR+AFR	PRS-CS - IndivTune - EUR	0.266	0.149	0.117	7.96882e-22
AFR	TC	lassosum-multi - IndivTune - EUR+AFR	PRS-CS - SumStatTune - AFR	0.266	0.092	0.174	1.05429e-32
AFR	TC	lassosum-multi - IndivTune - EUR+AFR	PRS-CS - SumStatTune - EUR	0.266	0.149	0.117	7.96882e-22
AFR	TC	lassosum-multi - IndivTune - EUR+AFR	PRS-CS-multi - IndivTune - EUR+AFR	0.266	0.26	0.006	0.324661
AFR	TC	lassosum-multi - IndivTune - EUR+AFR	PRS-CS-multi - SumStatTune - EUR+AFR	0.266	0.167	0.099	2.03398e-17
AFR	TC	lassosum-multi - IndivTune - EUR+AFR	PRS-CSx - IndivTune - EUR+AFR	0.266	0.261	0.005	0.570773
AFR	TC	lassosum-multi - IndivTune - EUR+AFR	PRS-CSx - SumStatTune - EUR+AFR	0.266	0.227	0.039	1.93807e-06
AFR	TC	lassosum-multi - IndivTune - EUR+AFR	QuickPRS - SumStatTune - AFR	0.266	0.21	0.056	2.53662e-08
AFR	TC	lassosum-multi - IndivTune - EUR+AFR	QuickPRS - SumStatTune - EUR	0.266	0.126	0.14	4.40223e-24
AFR	TC	lassosum-multi - IndivTune - EUR+AFR	QuickPRS-multi - IndivTune - EUR+AFR	0.266	0.236	0.03	0.00101887
AFR	TC	lassosum-multi - IndivTune - EUR+AFR	QuickPRS-multi - SumStatTune - EUR+AFR	0.266	0.228	0.038	7.53215e-05
AFR	TC	lassosum-multi - IndivTune - EUR+AFR	SBayesRC - SumStatTune - AFR	0.266	0.25	0.017	0.0127312
AFR	TC	lassosum-multi - IndivTune - EUR+AFR	SBayesRC - SumStatTune - EUR	0.266	0.211	0.055	2.64265e-08
AFR	TC	lassosum-multi - IndivTune - EUR+AFR	SBayesRC-multi - IndivTune - EUR+AFR	0.266	0.278	-0.012	0.0100851
AFR	TC	lassosum-multi - IndivTune - EUR+AFR	SBayesRC-multi - SumStatTune - EUR+AFR	0.266	0.277	-0.011	0.0357632
AFR	TC	lassosum-multi - IndivTune - EUR+AFR	X-Wing - IndivTune - EUR+AFR	0.266	0.215	0.051	9.05524e-07
AFR	TC	lassosum-multi - IndivTune - EUR+AFR	X-Wing - SumStatTune - EUR+AFR	0.266	0.213	0.053	5.42125e-07
AFR	TC	lassosum-multi - IndivTune - EUR+AFR	lassosum - IndivTune - AFR	0.266	0.241	0.025	4.71165e-06
AFR	TC	lassosum-multi - IndivTune - EUR+AFR	lassosum - IndivTune - EUR	0.266	0.164	0.102	1.61701e-22
AFR	TC	lassosum-multi - IndivTune - EUR+AFR	lassosum - SumStatTune - AFR	0.266	0.223	0.043	1.30929e-08
AFR	TC	lassosum-multi - IndivTune - EUR+AFR	lassosum - SumStatTune - EUR	0.266	0.168	0.098	3.31537e-20
AFR	TC	lassosum-multi - IndivTune - EUR+AFR	lassosum-multi - IndivTune - EUR+AFR	0.124	0.124	NA	NA
AFR	TC	lassosum-multi - IndivTune - EUR+AFR	lassosum-multi - SumStatTune - EUR+AFR	0.266	0.252	0.014	0.00560024
AFR	TC	lassosum-multi - IndivTune - EUR+AFR	pT+clump - IndivTune - AFR	0.266	0.233	0.033	4.36206e-06
AFR	TC	lassosum-multi - IndivTune - EUR+AFR	pT+clump - IndivTune - EUR	0.266	0.117	0.149	6.08553e-26
AFR	TC	lassosum-multi - IndivTune - EUR+AFR	pT+clump-multi - IndivTune - EUR+AFR	0.266	0.257	0.009	0.153224
AFR	TC	lassosum-multi - SumStatTune - EUR+AFR	All - IndivTune - AFR	0.252	0.235	0.017	0.0712114
AFR	TC	lassosum-multi - SumStatTune - EUR+AFR	All - IndivTune - EUR	0.252	0.211	0.041	4.50686e-06
AFR	TC	lassosum-multi - SumStatTune - EUR+AFR	All - IndivTune - EUR+AFR	0.252	0.262	-0.01	0.155441
AFR	TC	lassosum-multi - SumStatTune - EUR+AFR	DBSLMM - IndivTune - AFR	0.252	0.234	0.018	0.0678192
AFR	TC	lassosum-multi - SumStatTune - EUR+AFR	DBSLMM - IndivTune - EUR	0.252	0.124	0.128	7.41208e-26
AFR	TC	lassosum-multi - SumStatTune - EUR+AFR	DBSLMM - SumStatTune - AFR	0.252	0.235	0.018	0.0764091
AFR	TC	lassosum-multi - SumStatTune - EUR+AFR	DBSLMM - SumStatTune - EUR	0.252	0.124	0.129	8.52423e-26
AFR	TC	lassosum-multi - SumStatTune - EUR+AFR	DBSLMM-multi - IndivTune - EUR+AFR	0.252	0.259	-0.007	0.392595
AFR	TC	lassosum-multi - SumStatTune - EUR+AFR	DBSLMM-multi - SumStatTune - EUR+AFR	0.252	0.248	0.005	0.55076
AFR	TC	lassosum-multi - SumStatTune - EUR+AFR	LDpred2 - IndivTune - AFR	0.252	0.249	0.003	0.714021
AFR	TC	lassosum-multi - SumStatTune - EUR+AFR	LDpred2 - IndivTune - EUR	0.252	0.162	0.09	3.49091e-19
AFR	TC	lassosum-multi - SumStatTune - EUR+AFR	LDpred2 - SumStatTune - AFR	0.252	0.237	0.015	0.0791743
AFR	TC	lassosum-multi - SumStatTune - EUR+AFR	LDpred2 - SumStatTune - EUR	0.252	0.151	0.101	1.23418e-19
AFR	TC	lassosum-multi - SumStatTune - EUR+AFR	LDpred2-multi - IndivTune - EUR+AFR	0.252	0.273	-0.021	0.000619489
AFR	TC	lassosum-multi - SumStatTune - EUR+AFR	LDpred2-multi - SumStatTune - EUR+AFR	0.252	0.248	0.004	0.540265
AFR	TC	lassosum-multi - SumStatTune - EUR+AFR	MegaPRS - IndivTune - AFR	0.252	0.212	0.04	0.000134256
AFR	TC	lassosum-multi - SumStatTune - EUR+AFR	MegaPRS - IndivTune - EUR	0.252	0.168	0.084	1.22102e-15
AFR	TC	lassosum-multi - SumStatTune - EUR+AFR	MegaPRS - SumStatTune - AFR	0.252	0.209	0.044	1.97012e-05
AFR	TC	lassosum-multi - SumStatTune - EUR+AFR	MegaPRS - SumStatTune - EUR	0.252	0.121	0.131	5.65991e-26
AFR	TC	lassosum-multi - SumStatTune - EUR+AFR	MegaPRS-multi - IndivTune - EUR+AFR	0.252	0.243	0.009	0.237437
AFR	TC	lassosum-multi - SumStatTune - EUR+AFR	MegaPRS-multi - SumStatTune - EUR+AFR	0.252	0.22	0.032	0.000161796
AFR	TC	lassosum-multi - SumStatTune - EUR+AFR	PRS-CS - IndivTune - AFR	0.252	0.234	0.019	0.06327
AFR	TC	lassosum-multi - SumStatTune - EUR+AFR	PRS-CS - IndivTune - EUR	0.252	0.149	0.103	6.40987e-24
AFR	TC	lassosum-multi - SumStatTune - EUR+AFR	PRS-CS - SumStatTune - AFR	0.252	0.092	0.16	3.64524e-29
AFR	TC	lassosum-multi - SumStatTune - EUR+AFR	PRS-CS - SumStatTune - EUR	0.252	0.149	0.103	6.40987e-24
AFR	TC	lassosum-multi - SumStatTune - EUR+AFR	PRS-CS-multi - IndivTune - EUR+AFR	0.252	0.26	-0.008	0.264022
AFR	TC	lassosum-multi - SumStatTune - EUR+AFR	PRS-CS-multi - SumStatTune - EUR+AFR	0.252	0.167	0.086	8.64693e-18
AFR	TC	lassosum-multi - SumStatTune - EUR+AFR	PRS-CSx - IndivTune - EUR+AFR	0.252	0.261	-0.009	0.248271
AFR	TC	lassosum-multi - SumStatTune - EUR+AFR	PRS-CSx - SumStatTune - EUR+AFR	0.252	0.227	0.025	0.000483969
AFR	TC	lassosum-multi - SumStatTune - EUR+AFR	QuickPRS - SumStatTune - AFR	0.252	0.21	0.043	3.85343e-05
AFR	TC	lassosum-multi - SumStatTune - EUR+AFR	QuickPRS - SumStatTune - EUR	0.252	0.126	0.126	1.2403e-24
AFR	TC	lassosum-multi - SumStatTune - EUR+AFR	QuickPRS-multi - IndivTune - EUR+AFR	0.252	0.236	0.016	0.0518406
AFR	TC	lassosum-multi - SumStatTune - EUR+AFR	QuickPRS-multi - SumStatTune - EUR+AFR	0.252	0.228	0.025	0.00318158
AFR	TC	lassosum-multi - SumStatTune - EUR+AFR	SBayesRC - SumStatTune - AFR	0.252	0.25	0.003	0.783618
AFR	TC	lassosum-multi - SumStatTune - EUR+AFR	SBayesRC - SumStatTune - EUR	0.252	0.211	0.041	4.50686e-06
AFR	TC	lassosum-multi - SumStatTune - EUR+AFR	SBayesRC-multi - IndivTune - EUR+AFR	0.252	0.278	-0.026	0.000222518
AFR	TC	lassosum-multi - SumStatTune - EUR+AFR	SBayesRC-multi - SumStatTune - EUR+AFR	0.252	0.277	-0.025	0.000288011
AFR	TC	lassosum-multi - SumStatTune - EUR+AFR	X-Wing - IndivTune - EUR+AFR	0.252	0.215	0.037	2.81903e-05
AFR	TC	lassosum-multi - SumStatTune - EUR+AFR	X-Wing - SumStatTune - EUR+AFR	0.252	0.213	0.04	1.28205e-05
AFR	TC	lassosum-multi - SumStatTune - EUR+AFR	lassosum - IndivTune - AFR	0.252	0.241	0.011	0.221956
AFR	TC	lassosum-multi - SumStatTune - EUR+AFR	lassosum - IndivTune - EUR	0.252	0.164	0.088	1.07012e-27
AFR	TC	lassosum-multi - SumStatTune - EUR+AFR	lassosum - SumStatTune - AFR	0.252	0.223	0.029	0.000413591
AFR	TC	lassosum-multi - SumStatTune - EUR+AFR	lassosum - SumStatTune - EUR	0.252	0.168	0.084	1.09226e-25
AFR	TC	lassosum-multi - SumStatTune - EUR+AFR	lassosum-multi - IndivTune - EUR+AFR	0.252	0.266	-0.014	0.00560024
AFR	TC	lassosum-multi - SumStatTune - EUR+AFR	lassosum-multi - SumStatTune - EUR+AFR	0.124	0.124	NA	NA
AFR	TC	lassosum-multi - SumStatTune - EUR+AFR	pT+clump - IndivTune - AFR	0.252	0.233	0.019	0.0611225
AFR	TC	lassosum-multi - SumStatTune - EUR+AFR	pT+clump - IndivTune - EUR	0.252	0.117	0.135	3.77116e-26
AFR	TC	lassosum-multi - SumStatTune - EUR+AFR	pT+clump-multi - IndivTune - EUR+AFR	0.252	0.257	-0.005	0.511463
AFR	TC	pT+clump - IndivTune - AFR	All - IndivTune - AFR	0.233	0.235	-0.002	0.819028
AFR	TC	pT+clump - IndivTune - AFR	All - IndivTune - EUR	0.233	0.211	0.023	0.10087
AFR	TC	pT+clump - IndivTune - AFR	All - IndivTune - EUR+AFR	0.233	0.262	-0.029	0.00163028
AFR	TC	pT+clump - IndivTune - AFR	DBSLMM - IndivTune - AFR	0.233	0.234	-0.001	0.793532
AFR	TC	pT+clump - IndivTune - AFR	DBSLMM - IndivTune - EUR	0.233	0.124	0.109	9.37309e-11
AFR	TC	pT+clump - IndivTune - AFR	DBSLMM - SumStatTune - AFR	0.233	0.235	-0.001	0.618798
AFR	TC	pT+clump - IndivTune - AFR	DBSLMM - SumStatTune - EUR	0.233	0.124	0.11	8.14249e-11
AFR	TC	pT+clump - IndivTune - AFR	DBSLMM-multi - IndivTune - EUR+AFR	0.233	0.259	-0.025	1.99468e-05
AFR	TC	pT+clump - IndivTune - AFR	DBSLMM-multi - SumStatTune - EUR+AFR	0.233	0.248	-0.014	0.127728
AFR	TC	pT+clump - IndivTune - AFR	LDpred2 - IndivTune - AFR	0.233	0.249	-0.015	0.00221168
AFR	TC	pT+clump - IndivTune - AFR	LDpred2 - IndivTune - EUR	0.233	0.162	0.071	6.05304e-06
AFR	TC	pT+clump - IndivTune - AFR	LDpred2 - SumStatTune - AFR	0.233	0.237	-0.003	0.610035
AFR	TC	pT+clump - IndivTune - AFR	LDpred2 - SumStatTune - EUR	0.233	0.151	0.082	8.86326e-08
AFR	TC	pT+clump - IndivTune - AFR	LDpred2-multi - IndivTune - EUR+AFR	0.233	0.273	-0.039	4.25563e-08
AFR	TC	pT+clump - IndivTune - AFR	LDpred2-multi - SumStatTune - EUR+AFR	0.233	0.248	-0.015	0.134784
AFR	TC	pT+clump - IndivTune - AFR	MegaPRS - IndivTune - AFR	0.233	0.212	0.021	0.0361821
AFR	TC	pT+clump - IndivTune - AFR	MegaPRS - IndivTune - EUR	0.233	0.168	0.065	7.5462e-06
AFR	TC	pT+clump - IndivTune - AFR	MegaPRS - SumStatTune - AFR	0.233	0.209	0.025	0.0126727
AFR	TC	pT+clump - IndivTune - AFR	MegaPRS - SumStatTune - EUR	0.233	0.121	0.112	1.56006e-11
AFR	TC	pT+clump - IndivTune - AFR	MegaPRS-multi - IndivTune - EUR+AFR	0.233	0.243	-0.009	0.360345
AFR	TC	pT+clump - IndivTune - AFR	MegaPRS-multi - SumStatTune - EUR+AFR	0.233	0.22	0.014	0.271251
AFR	TC	pT+clump - IndivTune - AFR	PRS-CS - IndivTune - AFR	0.233	0.234	0	0.981939
AFR	TC	pT+clump - IndivTune - AFR	PRS-CS - IndivTune - EUR	0.233	0.149	0.085	1.79341e-07
AFR	TC	pT+clump - IndivTune - AFR	PRS-CS - SumStatTune - AFR	0.233	0.092	0.142	4.28832e-22
AFR	TC	pT+clump - IndivTune - AFR	PRS-CS - SumStatTune - EUR	0.233	0.149	0.085	1.79341e-07
AFR	TC	pT+clump - IndivTune - AFR	PRS-CS-multi - IndivTune - EUR+AFR	0.233	0.26	-0.027	0.0028618
AFR	TC	pT+clump - IndivTune - AFR	PRS-CS-multi - SumStatTune - EUR+AFR	0.233	0.167	0.067	5.98614e-06
AFR	TC	pT+clump - IndivTune - AFR	PRS-CSx - IndivTune - EUR+AFR	0.233	0.261	-0.028	0.0107928
AFR	TC	pT+clump - IndivTune - AFR	PRS-CSx - SumStatTune - EUR+AFR	0.233	0.227	0.006	0.621706
AFR	TC	pT+clump - IndivTune - AFR	QuickPRS - SumStatTune - AFR	0.233	0.21	0.024	0.0173496
AFR	TC	pT+clump - IndivTune - AFR	QuickPRS - SumStatTune - EUR	0.233	0.126	0.107	1.53009e-10
AFR	TC	pT+clump - IndivTune - AFR	QuickPRS-multi - IndivTune - EUR+AFR	0.233	0.236	-0.003	0.80364
AFR	TC	pT+clump - IndivTune - AFR	QuickPRS-multi - SumStatTune - EUR+AFR	0.233	0.228	0.006	0.64016
AFR	TC	pT+clump - IndivTune - AFR	SBayesRC - SumStatTune - AFR	0.233	0.25	-0.016	0.00762427
AFR	TC	pT+clump - IndivTune - AFR	SBayesRC - SumStatTune - EUR	0.233	0.211	0.023	0.10087
AFR	TC	pT+clump - IndivTune - AFR	SBayesRC-multi - IndivTune - EUR+AFR	0.233	0.278	-0.045	6.39565e-09
AFR	TC	pT+clump - IndivTune - AFR	SBayesRC-multi - SumStatTune - EUR+AFR	0.233	0.277	-0.043	5.01575e-07
AFR	TC	pT+clump - IndivTune - AFR	X-Wing - IndivTune - EUR+AFR	0.233	0.215	0.018	0.168228
AFR	TC	pT+clump - IndivTune - AFR	X-Wing - SumStatTune - EUR+AFR	0.233	0.213	0.021	0.12541
AFR	TC	pT+clump - IndivTune - AFR	lassosum - IndivTune - AFR	0.233	0.241	-0.007	0.0958755
AFR	TC	pT+clump - IndivTune - AFR	lassosum - IndivTune - EUR	0.233	0.164	0.07	7.84316e-06
AFR	TC	pT+clump - IndivTune - AFR	lassosum - SumStatTune - AFR	0.233	0.223	0.01	0.117073
AFR	TC	pT+clump - IndivTune - AFR	lassosum - SumStatTune - EUR	0.233	0.168	0.065	3.11612e-05
AFR	TC	pT+clump - IndivTune - AFR	lassosum-multi - IndivTune - EUR+AFR	0.233	0.266	-0.033	4.36206e-06
AFR	TC	pT+clump - IndivTune - AFR	lassosum-multi - SumStatTune - EUR+AFR	0.233	0.252	-0.019	0.0611225
AFR	TC	pT+clump - IndivTune - AFR	pT+clump - IndivTune - AFR	0.124	0.124	NA	NA
AFR	TC	pT+clump - IndivTune - AFR	pT+clump - IndivTune - EUR	0.233	0.117	0.116	7.85231e-12
AFR	TC	pT+clump - IndivTune - AFR	pT+clump-multi - IndivTune - EUR+AFR	0.233	0.257	-0.024	4.46967e-06
AFR	TC	pT+clump - IndivTune - EUR	All - IndivTune - AFR	0.117	0.235	-0.118	1.68321e-13
AFR	TC	pT+clump - IndivTune - EUR	All - IndivTune - EUR	0.117	0.211	-0.093	7.90046e-15
AFR	TC	pT+clump - IndivTune - EUR	All - IndivTune - EUR+AFR	0.117	0.262	-0.145	5.27074e-25
AFR	TC	pT+clump - IndivTune - EUR	DBSLMM - IndivTune - AFR	0.117	0.234	-0.117	4.36932e-12
AFR	TC	pT+clump - IndivTune - EUR	DBSLMM - IndivTune - EUR	0.117	0.124	-0.006	0.475059
AFR	TC	pT+clump - IndivTune - EUR	DBSLMM - SumStatTune - AFR	0.117	0.235	-0.117	3.47606e-12
AFR	TC	pT+clump - IndivTune - EUR	DBSLMM - SumStatTune - EUR	0.117	0.124	-0.006	0.519435
AFR	TC	pT+clump - IndivTune - EUR	DBSLMM-multi - IndivTune - EUR+AFR	0.117	0.259	-0.141	1.07521e-24
AFR	TC	pT+clump - IndivTune - EUR	DBSLMM-multi - SumStatTune - EUR+AFR	0.117	0.248	-0.13	5.00359e-28
AFR	TC	pT+clump - IndivTune - EUR	LDpred2 - IndivTune - AFR	0.117	0.249	-0.131	1.59572e-15
AFR	TC	pT+clump - IndivTune - EUR	LDpred2 - IndivTune - EUR	0.117	0.162	-0.045	3.65022e-05
AFR	TC	pT+clump - IndivTune - EUR	LDpred2 - SumStatTune - AFR	0.117	0.237	-0.119	5.11468e-13
AFR	TC	pT+clump - IndivTune - EUR	LDpred2 - SumStatTune - EUR	0.117	0.151	-0.034	0.00665312
AFR	TC	pT+clump - IndivTune - EUR	LDpred2-multi - IndivTune - EUR+AFR	0.117	0.273	-0.155	2.07318e-28
AFR	TC	pT+clump - IndivTune - EUR	LDpred2-multi - SumStatTune - EUR+AFR	0.117	0.248	-0.131	1.38358e-21
AFR	TC	pT+clump - IndivTune - EUR	MegaPRS - IndivTune - AFR	0.117	0.212	-0.095	1.31324e-08
AFR	TC	pT+clump - IndivTune - EUR	MegaPRS - IndivTune - EUR	0.117	0.168	-0.051	8.63487e-05
AFR	TC	pT+clump - IndivTune - EUR	MegaPRS - SumStatTune - AFR	0.117	0.209	-0.091	5.23152e-08
AFR	TC	pT+clump - IndivTune - EUR	MegaPRS - SumStatTune - EUR	0.117	0.121	-0.004	0.769346
AFR	TC	pT+clump - IndivTune - EUR	MegaPRS-multi - IndivTune - EUR+AFR	0.117	0.243	-0.125	7.16394e-18
AFR	TC	pT+clump - IndivTune - EUR	MegaPRS-multi - SumStatTune - EUR+AFR	0.117	0.22	-0.102	3.4419e-14
AFR	TC	pT+clump - IndivTune - EUR	PRS-CS - IndivTune - AFR	0.117	0.234	-0.116	4.41007e-12
AFR	TC	pT+clump - IndivTune - EUR	PRS-CS - IndivTune - EUR	0.117	0.149	-0.031	0.00195632
AFR	TC	pT+clump - IndivTune - EUR	PRS-CS - SumStatTune - AFR	0.117	0.092	0.026	0.136162
AFR	TC	pT+clump - IndivTune - EUR	PRS-CS - SumStatTune - EUR	0.117	0.149	-0.031	0.00195632
AFR	TC	pT+clump - IndivTune - EUR	PRS-CS-multi - IndivTune - EUR+AFR	0.117	0.26	-0.142	1.27806e-24
AFR	TC	pT+clump - IndivTune - EUR	PRS-CS-multi - SumStatTune - EUR+AFR	0.117	0.167	-0.049	5.86786e-05
AFR	TC	pT+clump - IndivTune - EUR	PRS-CSx - IndivTune - EUR+AFR	0.117	0.261	-0.144	1.95702e-26
AFR	TC	pT+clump - IndivTune - EUR	PRS-CSx - SumStatTune - EUR+AFR	0.117	0.227	-0.11	5.80409e-22
AFR	TC	pT+clump - IndivTune - EUR	QuickPRS - SumStatTune - AFR	0.117	0.21	-0.092	3.74575e-08
AFR	TC	pT+clump - IndivTune - EUR	QuickPRS - SumStatTune - EUR	0.117	0.126	-0.009	0.445266
AFR	TC	pT+clump - IndivTune - EUR	QuickPRS-multi - IndivTune - EUR+AFR	0.117	0.236	-0.119	6.21145e-17
AFR	TC	pT+clump - IndivTune - EUR	QuickPRS-multi - SumStatTune - EUR+AFR	0.117	0.228	-0.11	1.23037e-17
AFR	TC	pT+clump - IndivTune - EUR	SBayesRC - SumStatTune - AFR	0.117	0.25	-0.132	1.34342e-15
AFR	TC	pT+clump - IndivTune - EUR	SBayesRC - SumStatTune - EUR	0.117	0.211	-0.093	7.90046e-15
AFR	TC	pT+clump - IndivTune - EUR	SBayesRC-multi - IndivTune - EUR+AFR	0.117	0.278	-0.161	1.63756e-29
AFR	TC	pT+clump - IndivTune - EUR	SBayesRC-multi - SumStatTune - EUR+AFR	0.117	0.277	-0.159	3.11622e-31
AFR	TC	pT+clump - IndivTune - EUR	X-Wing - IndivTune - EUR+AFR	0.117	0.215	-0.098	1.45085e-14
AFR	TC	pT+clump - IndivTune - EUR	X-Wing - SumStatTune - EUR+AFR	0.117	0.213	-0.095	3.95276e-14
AFR	TC	pT+clump - IndivTune - EUR	lassosum - IndivTune - AFR	0.117	0.241	-0.123	2.87382e-13
AFR	TC	pT+clump - IndivTune - EUR	lassosum - IndivTune - EUR	0.117	0.164	-0.046	9.03068e-06
AFR	TC	pT+clump - IndivTune - EUR	lassosum - SumStatTune - AFR	0.117	0.223	-0.106	2.79219e-10
AFR	TC	pT+clump - IndivTune - EUR	lassosum - SumStatTune - EUR	0.117	0.168	-0.051	1.49225e-06
AFR	TC	pT+clump - IndivTune - EUR	lassosum-multi - IndivTune - EUR+AFR	0.117	0.266	-0.149	6.08553e-26
AFR	TC	pT+clump - IndivTune - EUR	lassosum-multi - SumStatTune - EUR+AFR	0.117	0.252	-0.135	3.77116e-26
AFR	TC	pT+clump - IndivTune - EUR	pT+clump - IndivTune - AFR	0.117	0.233	-0.116	7.85231e-12
AFR	TC	pT+clump - IndivTune - EUR	pT+clump - IndivTune - EUR	0.124	0.124	NA	NA
AFR	TC	pT+clump - IndivTune - EUR	pT+clump-multi - IndivTune - EUR+AFR	0.117	0.257	-0.14	3.24843e-28
AFR	TC	pT+clump-multi - IndivTune - EUR+AFR	All - IndivTune - AFR	0.257	0.235	0.022	0.0100409
AFR	TC	pT+clump-multi - IndivTune - EUR+AFR	All - IndivTune - EUR	0.257	0.211	0.047	6.03322e-05
AFR	TC	pT+clump-multi - IndivTune - EUR+AFR	All - IndivTune - EUR+AFR	0.257	0.262	-0.005	0.550299
AFR	TC	pT+clump-multi - IndivTune - EUR+AFR	DBSLMM - IndivTune - AFR	0.257	0.234	0.023	2.39368e-05
AFR	TC	pT+clump-multi - IndivTune - EUR+AFR	DBSLMM - IndivTune - EUR	0.257	0.124	0.133	8.3829e-22
AFR	TC	pT+clump-multi - IndivTune - EUR+AFR	DBSLMM - SumStatTune - AFR	0.257	0.235	0.023	3.51672e-05
AFR	TC	pT+clump-multi - IndivTune - EUR+AFR	DBSLMM - SumStatTune - EUR	0.257	0.124	0.134	1.11052e-21
AFR	TC	pT+clump-multi - IndivTune - EUR+AFR	DBSLMM-multi - IndivTune - EUR+AFR	0.257	0.259	-0.001	0.767637
AFR	TC	pT+clump-multi - IndivTune - EUR+AFR	DBSLMM-multi - SumStatTune - EUR+AFR	0.257	0.248	0.01	0.135556
AFR	TC	pT+clump-multi - IndivTune - EUR+AFR	LDpred2 - IndivTune - AFR	0.257	0.249	0.009	0.195713
AFR	TC	pT+clump-multi - IndivTune - EUR+AFR	LDpred2 - IndivTune - EUR	0.257	0.162	0.095	5.98936e-13
AFR	TC	pT+clump-multi - IndivTune - EUR+AFR	LDpred2 - SumStatTune - AFR	0.257	0.237	0.021	0.00806434
AFR	TC	pT+clump-multi - IndivTune - EUR+AFR	LDpred2 - SumStatTune - EUR	0.257	0.151	0.106	2.28551e-15
AFR	TC	pT+clump-multi - IndivTune - EUR+AFR	LDpred2-multi - IndivTune - EUR+AFR	0.257	0.273	-0.015	0.0113849
AFR	TC	pT+clump-multi - IndivTune - EUR+AFR	LDpred2-multi - SumStatTune - EUR+AFR	0.257	0.248	0.009	0.263418
AFR	TC	pT+clump-multi - IndivTune - EUR+AFR	MegaPRS - IndivTune - AFR	0.257	0.212	0.045	2.0269e-05
AFR	TC	pT+clump-multi - IndivTune - EUR+AFR	MegaPRS - IndivTune - EUR	0.257	0.168	0.089	2.93447e-12
AFR	TC	pT+clump-multi - IndivTune - EUR+AFR	MegaPRS - SumStatTune - AFR	0.257	0.209	0.049	3.49429e-06
AFR	TC	pT+clump-multi - IndivTune - EUR+AFR	MegaPRS - SumStatTune - EUR	0.257	0.121	0.136	1.39617e-20
AFR	TC	pT+clump-multi - IndivTune - EUR+AFR	MegaPRS-multi - IndivTune - EUR+AFR	0.257	0.243	0.015	0.12785
AFR	TC	pT+clump-multi - IndivTune - EUR+AFR	MegaPRS-multi - SumStatTune - EUR+AFR	0.257	0.22	0.038	0.000557273
AFR	TC	pT+clump-multi - IndivTune - EUR+AFR	PRS-CS - IndivTune - AFR	0.257	0.234	0.024	0.00492965
AFR	TC	pT+clump-multi - IndivTune - EUR+AFR	PRS-CS - IndivTune - EUR	0.257	0.149	0.109	7.88931e-16
AFR	TC	pT+clump-multi - IndivTune - EUR+AFR	PRS-CS - SumStatTune - AFR	0.257	0.092	0.166	1.89094e-29
AFR	TC	pT+clump-multi - IndivTune - EUR+AFR	PRS-CS - SumStatTune - EUR	0.257	0.149	0.109	7.88931e-16
AFR	TC	pT+clump-multi - IndivTune - EUR+AFR	PRS-CS-multi - IndivTune - EUR+AFR	0.257	0.26	-0.002	0.746641
AFR	TC	pT+clump-multi - IndivTune - EUR+AFR	PRS-CS-multi - SumStatTune - EUR+AFR	0.257	0.167	0.091	8.73425e-13
AFR	TC	pT+clump-multi - IndivTune - EUR+AFR	PRS-CSx - IndivTune - EUR+AFR	0.257	0.261	-0.004	0.685643
AFR	TC	pT+clump-multi - IndivTune - EUR+AFR	PRS-CSx - SumStatTune - EUR+AFR	0.257	0.227	0.03	0.00287398
AFR	TC	pT+clump-multi - IndivTune - EUR+AFR	QuickPRS - SumStatTune - AFR	0.257	0.21	0.048	6.08666e-06
AFR	TC	pT+clump-multi - IndivTune - EUR+AFR	QuickPRS - SumStatTune - EUR	0.257	0.126	0.131	1.0369e-19
AFR	TC	pT+clump-multi - IndivTune - EUR+AFR	QuickPRS-multi - IndivTune - EUR+AFR	0.257	0.236	0.021	0.0317963
AFR	TC	pT+clump-multi - IndivTune - EUR+AFR	QuickPRS-multi - SumStatTune - EUR+AFR	0.257	0.228	0.03	0.00484998
AFR	TC	pT+clump-multi - IndivTune - EUR+AFR	SBayesRC - SumStatTune - AFR	0.257	0.25	0.008	0.277774
AFR	TC	pT+clump-multi - IndivTune - EUR+AFR	SBayesRC - SumStatTune - EUR	0.257	0.211	0.047	6.03322e-05
AFR	TC	pT+clump-multi - IndivTune - EUR+AFR	SBayesRC-multi - IndivTune - EUR+AFR	0.257	0.278	-0.021	0.00230228
AFR	TC	pT+clump-multi - IndivTune - EUR+AFR	SBayesRC-multi - SumStatTune - EUR+AFR	0.257	0.277	-0.019	0.00806976
AFR	TC	pT+clump-multi - IndivTune - EUR+AFR	X-Wing - IndivTune - EUR+AFR	0.257	0.215	0.042	0.000197792
AFR	TC	pT+clump-multi - IndivTune - EUR+AFR	X-Wing - SumStatTune - EUR+AFR	0.257	0.213	0.045	0.000123241
AFR	TC	pT+clump-multi - IndivTune - EUR+AFR	lassosum - IndivTune - AFR	0.257	0.241	0.017	0.0117432
AFR	TC	pT+clump-multi - IndivTune - EUR+AFR	lassosum - IndivTune - EUR	0.257	0.164	0.094	4.32237e-13
AFR	TC	pT+clump-multi - IndivTune - EUR+AFR	lassosum - SumStatTune - AFR	0.257	0.223	0.034	1.33448e-05
AFR	TC	pT+clump-multi - IndivTune - EUR+AFR	lassosum - SumStatTune - EUR	0.257	0.168	0.089	7.78603e-12
AFR	TC	pT+clump-multi - IndivTune - EUR+AFR	lassosum-multi - IndivTune - EUR+AFR	0.257	0.266	-0.009	0.153224
AFR	TC	pT+clump-multi - IndivTune - EUR+AFR	lassosum-multi - SumStatTune - EUR+AFR	0.257	0.252	0.005	0.511463
AFR	TC	pT+clump-multi - IndivTune - EUR+AFR	pT+clump - IndivTune - AFR	0.257	0.233	0.024	4.46967e-06
AFR	TC	pT+clump-multi - IndivTune - EUR+AFR	pT+clump - IndivTune - EUR	0.257	0.117	0.14	3.24843e-28
AFR	TC	pT+clump-multi - IndivTune - EUR+AFR	pT+clump-multi - IndivTune - EUR+AFR	0.124	0.124	NA	NA
EAS	BMI	All - IndivTune - EAS	All - IndivTune - EAS	0.264	0.264	NA	NA
EAS	BMI	All - IndivTune - EAS	All - IndivTune - EUR	0.271	0.27	0.001	0.976116
EAS	BMI	All - IndivTune - EAS	All - IndivTune - EUR+EAS	0.271	0.326	-0.055	5.69634e-06
EAS	BMI	All - IndivTune - EAS	DBSLMM - IndivTune - EAS	0.271	0.271	0	0.979276
EAS	BMI	All - IndivTune - EAS	DBSLMM - IndivTune - EUR	0.271	0.264	0.007	0.759169
EAS	BMI	All - IndivTune - EAS	DBSLMM - SumStatTune - EAS	0.271	0.271	0	0.978839
EAS	BMI	All - IndivTune - EAS	DBSLMM - SumStatTune - EUR	0.271	0.264	0.007	0.764327
EAS	BMI	All - IndivTune - EAS	DBSLMM-multi - IndivTune - EUR+EAS	0.271	0.329	-0.057	2.62973e-05
EAS	BMI	All - IndivTune - EAS	DBSLMM-multi - SumStatTune - EUR+EAS	0.271	0.327	-0.056	0.000409938
EAS	BMI	All - IndivTune - EAS	LDpred2 - IndivTune - EAS	0.271	0.277	-0.006	0.424961
EAS	BMI	All - IndivTune - EAS	LDpred2 - IndivTune - EUR	0.271	0.261	0.01	0.680592
EAS	BMI	All - IndivTune - EAS	LDpred2 - SumStatTune - EAS	0.271	0.269	0.002	0.832288
EAS	BMI	All - IndivTune - EAS	LDpred2 - SumStatTune - EUR	0.271	0.248	0.023	0.347288
EAS	BMI	All - IndivTune - EAS	LDpred2-multi - IndivTune - EUR+EAS	0.271	0.328	-0.057	1.05752e-05
EAS	BMI	All - IndivTune - EAS	LDpred2-multi - SumStatTune - EUR+EAS	0.271	0.319	-0.047	0.0024718
EAS	BMI	All - IndivTune - EAS	MegaPRS - IndivTune - EAS	0.271	0.283	-0.012	0.114925
EAS	BMI	All - IndivTune - EAS	MegaPRS - IndivTune - EUR	0.271	0.27	0.001	0.956097
EAS	BMI	All - IndivTune - EAS	MegaPRS - SumStatTune - EAS	0.271	0.277	-0.005	0.484777
EAS	BMI	All - IndivTune - EAS	MegaPRS - SumStatTune - EUR	0.271	0.278	-0.007	0.776877
EAS	BMI	All - IndivTune - EAS	MegaPRS-multi - IndivTune - EUR+EAS	0.271	0.334	-0.063	2.25138e-06
EAS	BMI	All - IndivTune - EAS	MegaPRS-multi - SumStatTune - EUR+EAS	0.271	0.333	-0.062	4.48352e-05
EAS	BMI	All - IndivTune - EAS	PRS-CS - IndivTune - EAS	0.271	0.27	0.001	0.91525
EAS	BMI	All - IndivTune - EAS	PRS-CS - IndivTune - EUR	0.271	0.283	-0.012	0.609633
EAS	BMI	All - IndivTune - EAS	PRS-CS - SumStatTune - EAS	0.271	0.262	0.009	0.295988
EAS	BMI	All - IndivTune - EAS	PRS-CS - SumStatTune - EUR	0.271	0.283	-0.012	0.609633
EAS	BMI	All - IndivTune - EAS	PRS-CS-multi - IndivTune - EUR+EAS	0.271	0.333	-0.062	1.14444e-05
EAS	BMI	All - IndivTune - EAS	PRS-CS-multi - SumStatTune - EUR+EAS	0.271	0.33	-0.059	0.000113316
EAS	BMI	All - IndivTune - EAS	PRS-CSx - IndivTune - EUR+EAS	0.271	0.319	-0.048	0.000329672
EAS	BMI	All - IndivTune - EAS	PRS-CSx - SumStatTune - EUR+EAS	0.271	0.318	-0.046	0.0024459
EAS	BMI	All - IndivTune - EAS	QuickPRS - SumStatTune - EAS	0.271	0.273	-0.002	0.837899
EAS	BMI	All - IndivTune - EAS	QuickPRS - SumStatTune - EUR	0.271	0.276	-0.005	0.843555
EAS	BMI	All - IndivTune - EAS	QuickPRS-multi - IndivTune - EUR+EAS	0.271	0.332	-0.061	5.28809e-06
EAS	BMI	All - IndivTune - EAS	QuickPRS-multi - SumStatTune - EUR+EAS	0.271	0.332	-0.061	6.22496e-05
EAS	BMI	All - IndivTune - EAS	SBayesRC - SumStatTune - EAS	0.271	0.278	-0.007	0.496622
EAS	BMI	All - IndivTune - EAS	SBayesRC - SumStatTune - EUR	0.271	0.271	0	0.989777
EAS	BMI	All - IndivTune - EAS	SBayesRC-multi - IndivTune - EUR+EAS	0.271	0.331	-0.06	2.01197e-05
EAS	BMI	All - IndivTune - EAS	SBayesRC-multi - SumStatTune - EUR+EAS	0.271	0.329	-0.058	0.000191042
EAS	BMI	All - IndivTune - EAS	X-Wing - IndivTune - EUR+EAS	0.271	0.315	-0.044	0.000924284
EAS	BMI	All - IndivTune - EAS	X-Wing - SumStatTune - EUR+EAS	0.271	0.317	-0.046	0.000191823
EAS	BMI	All - IndivTune - EAS	lassosum - IndivTune - EAS	0.271	0.284	-0.013	0.0994042
EAS	BMI	All - IndivTune - EAS	lassosum - IndivTune - EUR	0.271	0.27	0.001	0.963039
EAS	BMI	All - IndivTune - EAS	lassosum - SumStatTune - EAS	0.271	0.2	0.071	1.1369e-05
EAS	BMI	All - IndivTune - EAS	lassosum - SumStatTune - EUR	0.271	0.233	0.038	0.103465
EAS	BMI	All - IndivTune - EAS	lassosum-multi - IndivTune - EUR+EAS	0.271	0.339	-0.068	1.40336e-07
EAS	BMI	All - IndivTune - EAS	lassosum-multi - SumStatTune - EUR+EAS	0.271	0.265	0.006	0.748349
EAS	BMI	All - IndivTune - EAS	pT+clump - IndivTune - EAS	0.271	0.203	0.068	1.84605e-05
EAS	BMI	All - IndivTune - EAS	pT+clump - IndivTune - EUR	0.271	0.167	0.105	3.79927e-05
EAS	BMI	All - IndivTune - EAS	pT+clump-multi - IndivTune - EUR+EAS	0.271	0.241	0.03	0.0809845
EAS	BMI	All - IndivTune - EUR	All - IndivTune - EAS	0.27	0.271	-0.001	0.976116
EAS	BMI	All - IndivTune - EUR	All - IndivTune - EUR	0.264	0.264	NA	NA
EAS	BMI	All - IndivTune - EUR	All - IndivTune - EUR+EAS	0.27	0.326	-0.055	6.10792e-06
EAS	BMI	All - IndivTune - EUR	DBSLMM - IndivTune - EAS	0.27	0.271	-0.001	0.968816
EAS	BMI	All - IndivTune - EUR	DBSLMM - IndivTune - EUR	0.27	0.264	0.007	0.4657
EAS	BMI	All - IndivTune - EUR	DBSLMM - SumStatTune - EAS	0.27	0.271	-0.001	0.968369
EAS	BMI	All - IndivTune - EUR	DBSLMM - SumStatTune - EUR	0.27	0.264	0.006	0.471538
EAS	BMI	All - IndivTune - EUR	DBSLMM-multi - IndivTune - EUR+EAS	0.27	0.329	-0.058	5.36912e-05
EAS	BMI	All - IndivTune - EUR	DBSLMM-multi - SumStatTune - EUR+EAS	0.27	0.327	-0.056	5.05133e-06
EAS	BMI	All - IndivTune - EUR	LDpred2 - IndivTune - EAS	0.27	0.277	-0.007	0.773748
EAS	BMI	All - IndivTune - EUR	LDpred2 - IndivTune - EUR	0.27	0.261	0.009	0.270497
EAS	BMI	All - IndivTune - EUR	LDpred2 - SumStatTune - EAS	0.27	0.269	0.001	0.963909
EAS	BMI	All - IndivTune - EUR	LDpred2 - SumStatTune - EUR	0.27	0.248	0.022	0.0339974
EAS	BMI	All - IndivTune - EUR	LDpred2-multi - IndivTune - EUR+EAS	0.27	0.328	-0.058	4.14148e-05
EAS	BMI	All - IndivTune - EUR	LDpred2-multi - SumStatTune - EUR+EAS	0.27	0.319	-0.048	0.000252737
EAS	BMI	All - IndivTune - EUR	MegaPRS - IndivTune - EAS	0.27	0.283	-0.013	0.589369
EAS	BMI	All - IndivTune - EUR	MegaPRS - IndivTune - EUR	0.27	0.27	0.001	0.946342
EAS	BMI	All - IndivTune - EUR	MegaPRS - SumStatTune - EAS	0.27	0.277	-0.006	0.795867
EAS	BMI	All - IndivTune - EUR	MegaPRS - SumStatTune - EUR	0.27	0.278	-0.007	0.418864
EAS	BMI	All - IndivTune - EUR	MegaPRS-multi - IndivTune - EUR+EAS	0.27	0.334	-0.064	6.05742e-06
EAS	BMI	All - IndivTune - EUR	MegaPRS-multi - SumStatTune - EUR+EAS	0.27	0.333	-0.063	6.00816e-07
EAS	BMI	All - IndivTune - EUR	PRS-CS - IndivTune - EAS	0.27	0.27	0	0.992121
EAS	BMI	All - IndivTune - EUR	PRS-CS - IndivTune - EUR	0.27	0.283	-0.012	0.00906744
EAS	BMI	All - IndivTune - EUR	PRS-CS - SumStatTune - EAS	0.27	0.262	0.008	0.73285
EAS	BMI	All - IndivTune - EUR	PRS-CS - SumStatTune - EUR	0.27	0.283	-0.012	0.00906744
EAS	BMI	All - IndivTune - EUR	PRS-CS-multi - IndivTune - EUR+EAS	0.27	0.333	-0.063	3.16339e-07
EAS	BMI	All - IndivTune - EUR	PRS-CS-multi - SumStatTune - EUR+EAS	0.27	0.33	-0.059	7.31724e-08
EAS	BMI	All - IndivTune - EUR	PRS-CSx - IndivTune - EUR+EAS	0.27	0.319	-0.049	0.000585495
EAS	BMI	All - IndivTune - EUR	PRS-CSx - SumStatTune - EUR+EAS	0.27	0.318	-0.047	0.000459381
EAS	BMI	All - IndivTune - EUR	QuickPRS - SumStatTune - EAS	0.27	0.273	-0.002	0.922692
EAS	BMI	All - IndivTune - EUR	QuickPRS - SumStatTune - EUR	0.27	0.276	-0.005	0.539561
EAS	BMI	All - IndivTune - EUR	QuickPRS-multi - IndivTune - EUR+EAS	0.27	0.332	-0.062	8.82496e-06
EAS	BMI	All - IndivTune - EUR	QuickPRS-multi - SumStatTune - EUR+EAS	0.27	0.332	-0.062	6.18606e-07
EAS	BMI	All - IndivTune - EUR	SBayesRC - SumStatTune - EAS	0.27	0.278	-0.007	0.753432
EAS	BMI	All - IndivTune - EUR	SBayesRC - SumStatTune - EUR	0.27	0.271	-0.001	0.911708
EAS	BMI	All - IndivTune - EUR	SBayesRC-multi - IndivTune - EUR+EAS	0.27	0.331	-0.06	2.34079e-05
EAS	BMI	All - IndivTune - EUR	SBayesRC-multi - SumStatTune - EUR+EAS	0.27	0.329	-0.059	3.19045e-06
EAS	BMI	All - IndivTune - EUR	X-Wing - IndivTune - EUR+EAS	0.27	0.315	-0.045	0.00182988
EAS	BMI	All - IndivTune - EUR	X-Wing - SumStatTune - EUR+EAS	0.27	0.317	-0.047	0.00201105
EAS	BMI	All - IndivTune - EUR	lassosum - IndivTune - EAS	0.27	0.284	-0.013	0.578186
EAS	BMI	All - IndivTune - EUR	lassosum - IndivTune - EUR	0.27	0.27	0	0.962826
EAS	BMI	All - IndivTune - EUR	lassosum - SumStatTune - EAS	0.27	0.2	0.071	0.00491155
EAS	BMI	All - IndivTune - EUR	lassosum - SumStatTune - EUR	0.27	0.233	0.037	0.00795023
EAS	BMI	All - IndivTune - EUR	lassosum-multi - IndivTune - EUR+EAS	0.27	0.339	-0.068	2.2444e-06
EAS	BMI	All - IndivTune - EUR	lassosum-multi - SumStatTune - EUR+EAS	0.27	0.265	0.005	0.754806
EAS	BMI	All - IndivTune - EUR	pT+clump - IndivTune - EAS	0.27	0.203	0.067	0.0108354
EAS	BMI	All - IndivTune - EUR	pT+clump - IndivTune - EUR	0.27	0.167	0.104	3.0065e-09
EAS	BMI	All - IndivTune - EUR	pT+clump-multi - IndivTune - EUR+EAS	0.27	0.241	0.029	0.146041
EAS	BMI	All - IndivTune - EUR+EAS	All - IndivTune - EAS	0.326	0.271	0.055	5.69634e-06
EAS	BMI	All - IndivTune - EUR+EAS	All - IndivTune - EUR	0.326	0.27	0.055	6.10792e-06
EAS	BMI	All - IndivTune - EUR+EAS	All - IndivTune - EUR+EAS	0.27	0.27	NA	NA
EAS	BMI	All - IndivTune - EUR+EAS	DBSLMM - IndivTune - EAS	0.326	0.271	0.054	0.000199783
EAS	BMI	All - IndivTune - EUR+EAS	DBSLMM - IndivTune - EUR	0.326	0.264	0.062	2.01462e-05
EAS	BMI	All - IndivTune - EUR+EAS	DBSLMM - SumStatTune - EAS	0.326	0.271	0.054	0.000204844
EAS	BMI	All - IndivTune - EUR+EAS	DBSLMM - SumStatTune - EUR	0.326	0.264	0.062	2.30565e-05
EAS	BMI	All - IndivTune - EUR+EAS	DBSLMM-multi - IndivTune - EUR+EAS	0.326	0.329	-0.003	0.713843
EAS	BMI	All - IndivTune - EUR+EAS	DBSLMM-multi - SumStatTune - EUR+EAS	0.326	0.327	-0.001	0.881934
EAS	BMI	All - IndivTune - EUR+EAS	LDpred2 - IndivTune - EAS	0.326	0.277	0.049	0.000373473
EAS	BMI	All - IndivTune - EUR+EAS	LDpred2 - IndivTune - EUR	0.326	0.261	0.064	6.27727e-06
EAS	BMI	All - IndivTune - EUR+EAS	LDpred2 - SumStatTune - EAS	0.326	0.269	0.056	8.93424e-05
EAS	BMI	All - IndivTune - EUR+EAS	LDpred2 - SumStatTune - EUR	0.326	0.248	0.077	6.51818e-07
EAS	BMI	All - IndivTune - EUR+EAS	LDpred2-multi - IndivTune - EUR+EAS	0.326	0.328	-0.003	0.692286
EAS	BMI	All - IndivTune - EUR+EAS	LDpred2-multi - SumStatTune - EUR+EAS	0.326	0.319	0.007	0.403723
EAS	BMI	All - IndivTune - EUR+EAS	MegaPRS - IndivTune - EAS	0.326	0.283	0.043	0.00181071
EAS	BMI	All - IndivTune - EUR+EAS	MegaPRS - IndivTune - EUR	0.326	0.27	0.056	6.78412e-05
EAS	BMI	All - IndivTune - EUR+EAS	MegaPRS - SumStatTune - EAS	0.326	0.277	0.049	0.000356129
EAS	BMI	All - IndivTune - EUR+EAS	MegaPRS - SumStatTune - EUR	0.326	0.278	0.048	0.000581027
EAS	BMI	All - IndivTune - EUR+EAS	MegaPRS-multi - IndivTune - EUR+EAS	0.326	0.334	-0.008	0.232197
EAS	BMI	All - IndivTune - EUR+EAS	MegaPRS-multi - SumStatTune - EUR+EAS	0.326	0.333	-0.007	0.332799
EAS	BMI	All - IndivTune - EUR+EAS	PRS-CS - IndivTune - EAS	0.326	0.27	0.056	8.09581e-05
EAS	BMI	All - IndivTune - EUR+EAS	PRS-CS - IndivTune - EUR	0.326	0.283	0.043	0.000717079
EAS	BMI	All - IndivTune - EUR+EAS	PRS-CS - SumStatTune - EAS	0.326	0.262	0.063	6.72759e-06
EAS	BMI	All - IndivTune - EUR+EAS	PRS-CS - SumStatTune - EUR	0.326	0.283	0.043	0.000717079
EAS	BMI	All - IndivTune - EUR+EAS	PRS-CS-multi - IndivTune - EUR+EAS	0.326	0.333	-0.008	0.209187
EAS	BMI	All - IndivTune - EUR+EAS	PRS-CS-multi - SumStatTune - EUR+EAS	0.326	0.33	-0.004	0.510631
EAS	BMI	All - IndivTune - EUR+EAS	PRS-CSx - IndivTune - EUR+EAS	0.326	0.319	0.007	0.339651
EAS	BMI	All - IndivTune - EUR+EAS	PRS-CSx - SumStatTune - EUR+EAS	0.326	0.318	0.008	0.346976
EAS	BMI	All - IndivTune - EUR+EAS	QuickPRS - SumStatTune - EAS	0.326	0.273	0.053	0.00014511
EAS	BMI	All - IndivTune - EUR+EAS	QuickPRS - SumStatTune - EUR	0.326	0.276	0.05	0.00034102
EAS	BMI	All - IndivTune - EUR+EAS	QuickPRS-multi - IndivTune - EUR+EAS	0.326	0.332	-0.007	0.340328
EAS	BMI	All - IndivTune - EUR+EAS	QuickPRS-multi - SumStatTune - EUR+EAS	0.326	0.332	-0.006	0.396012
EAS	BMI	All - IndivTune - EUR+EAS	SBayesRC - SumStatTune - EAS	0.326	0.278	0.048	0.00089295
EAS	BMI	All - IndivTune - EUR+EAS	SBayesRC - SumStatTune - EUR	0.326	0.271	0.054	0.000119522
EAS	BMI	All - IndivTune - EUR+EAS	SBayesRC-multi - IndivTune - EUR+EAS	0.326	0.331	-0.005	0.518565
EAS	BMI	All - IndivTune - EUR+EAS	SBayesRC-multi - SumStatTune - EUR+EAS	0.326	0.329	-0.004	0.649388
EAS	BMI	All - IndivTune - EUR+EAS	X-Wing - IndivTune - EUR+EAS	0.326	0.315	0.011	0.13941
EAS	BMI	All - IndivTune - EUR+EAS	X-Wing - SumStatTune - EUR+EAS	0.326	0.317	0.008	0.248683
EAS	BMI	All - IndivTune - EUR+EAS	lassosum - IndivTune - EAS	0.326	0.284	0.042	0.00281372
EAS	BMI	All - IndivTune - EUR+EAS	lassosum - IndivTune - EUR	0.326	0.27	0.056	8.98191e-05
EAS	BMI	All - IndivTune - EUR+EAS	lassosum - SumStatTune - EAS	0.326	0.2	0.126	1.36865e-11
EAS	BMI	All - IndivTune - EUR+EAS	lassosum - SumStatTune - EUR	0.326	0.233	0.093	1.33887e-08
EAS	BMI	All - IndivTune - EUR+EAS	lassosum-multi - IndivTune - EUR+EAS	0.326	0.339	-0.013	0.062329
EAS	BMI	All - IndivTune - EUR+EAS	lassosum-multi - SumStatTune - EUR+EAS	0.326	0.265	0.06	6.89052e-06
EAS	BMI	All - IndivTune - EUR+EAS	pT+clump - IndivTune - EAS	0.326	0.203	0.123	3.15894e-10
EAS	BMI	All - IndivTune - EUR+EAS	pT+clump - IndivTune - EUR	0.326	0.167	0.159	3.87378e-16
EAS	BMI	All - IndivTune - EUR+EAS	pT+clump-multi - IndivTune - EUR+EAS	0.326	0.241	0.084	2.59892e-08
EAS	BMI	DBSLMM - IndivTune - EAS	All - IndivTune - EAS	0.271	0.271	0	0.979276
EAS	BMI	DBSLMM - IndivTune - EAS	All - IndivTune - EUR	0.271	0.27	0.001	0.968816
EAS	BMI	DBSLMM - IndivTune - EAS	All - IndivTune - EUR+EAS	0.271	0.326	-0.054	0.000199783
EAS	BMI	DBSLMM - IndivTune - EAS	DBSLMM - IndivTune - EAS	0.264	0.264	NA	NA
EAS	BMI	DBSLMM - IndivTune - EAS	DBSLMM - IndivTune - EUR	0.271	0.264	0.008	0.757573
EAS	BMI	DBSLMM - IndivTune - EAS	DBSLMM - SumStatTune - EAS	0.271	0.271	0	0.992423
EAS	BMI	DBSLMM - IndivTune - EAS	DBSLMM - SumStatTune - EUR	0.271	0.264	0.007	0.76233
EAS	BMI	DBSLMM - IndivTune - EAS	DBSLMM-multi - IndivTune - EUR+EAS	0.271	0.329	-0.057	3.69174e-06
EAS	BMI	DBSLMM - IndivTune - EAS	DBSLMM-multi - SumStatTune - EUR+EAS	0.271	0.327	-0.056	0.000219976
EAS	BMI	DBSLMM - IndivTune - EAS	LDpred2 - IndivTune - EAS	0.271	0.277	-0.006	0.42861
EAS	BMI	DBSLMM - IndivTune - EAS	LDpred2 - IndivTune - EUR	0.271	0.261	0.01	0.681594
EAS	BMI	DBSLMM - IndivTune - EAS	LDpred2 - SumStatTune - EAS	0.271	0.269	0.002	0.811612
EAS	BMI	DBSLMM - IndivTune - EAS	LDpred2 - SumStatTune - EUR	0.271	0.248	0.023	0.354195
EAS	BMI	DBSLMM - IndivTune - EAS	LDpred2-multi - IndivTune - EUR+EAS	0.271	0.328	-0.057	2.81782e-05
EAS	BMI	DBSLMM - IndivTune - EAS	LDpred2-multi - SumStatTune - EUR+EAS	0.271	0.319	-0.047	0.00391533
EAS	BMI	DBSLMM - IndivTune - EAS	MegaPRS - IndivTune - EAS	0.271	0.283	-0.012	0.204965
EAS	BMI	DBSLMM - IndivTune - EAS	MegaPRS - IndivTune - EUR	0.271	0.27	0.002	0.949353
EAS	BMI	DBSLMM - IndivTune - EAS	MegaPRS - SumStatTune - EAS	0.271	0.277	-0.005	0.564905
EAS	BMI	DBSLMM - IndivTune - EAS	MegaPRS - SumStatTune - EUR	0.271	0.278	-0.006	0.790995
EAS	BMI	DBSLMM - IndivTune - EAS	MegaPRS-multi - IndivTune - EUR+EAS	0.271	0.334	-0.063	1.70883e-05
EAS	BMI	DBSLMM - IndivTune - EAS	MegaPRS-multi - SumStatTune - EUR+EAS	0.271	0.333	-0.062	0.000146061
EAS	BMI	DBSLMM - IndivTune - EAS	PRS-CS - IndivTune - EAS	0.271	0.27	0.001	0.892169
EAS	BMI	DBSLMM - IndivTune - EAS	PRS-CS - IndivTune - EUR	0.271	0.283	-0.012	0.6264
EAS	BMI	DBSLMM - IndivTune - EAS	PRS-CS - SumStatTune - EAS	0.271	0.262	0.009	0.260912
EAS	BMI	DBSLMM - IndivTune - EAS	PRS-CS - SumStatTune - EUR	0.271	0.283	-0.012	0.6264
EAS	BMI	DBSLMM - IndivTune - EAS	PRS-CS-multi - IndivTune - EUR+EAS	0.271	0.333	-0.062	2.83941e-05
EAS	BMI	DBSLMM - IndivTune - EAS	PRS-CS-multi - SumStatTune - EUR+EAS	0.271	0.33	-0.058	0.000215059
EAS	BMI	DBSLMM - IndivTune - EAS	PRS-CSx - IndivTune - EUR+EAS	0.271	0.319	-0.048	0.000964388
EAS	BMI	DBSLMM - IndivTune - EAS	PRS-CSx - SumStatTune - EUR+EAS	0.271	0.318	-0.046	0.00495527
EAS	BMI	DBSLMM - IndivTune - EAS	QuickPRS - SumStatTune - EAS	0.271	0.273	-0.001	0.870154
EAS	BMI	DBSLMM - IndivTune - EAS	QuickPRS - SumStatTune - EUR	0.271	0.276	-0.004	0.855753
EAS	BMI	DBSLMM - IndivTune - EAS	QuickPRS-multi - IndivTune - EUR+EAS	0.271	0.332	-0.061	2.09649e-05
EAS	BMI	DBSLMM - IndivTune - EAS	QuickPRS-multi - SumStatTune - EUR+EAS	0.271	0.332	-0.061	0.000161227
EAS	BMI	DBSLMM - IndivTune - EAS	SBayesRC - SumStatTune - EAS	0.271	0.278	-0.006	0.549798
EAS	BMI	DBSLMM - IndivTune - EAS	SBayesRC - SumStatTune - EUR	0.271	0.271	0	0.998025
EAS	BMI	DBSLMM - IndivTune - EAS	SBayesRC-multi - IndivTune - EUR+EAS	0.271	0.331	-0.06	7.94508e-05
EAS	BMI	DBSLMM - IndivTune - EAS	SBayesRC-multi - SumStatTune - EUR+EAS	0.271	0.329	-0.058	0.000477555
EAS	BMI	DBSLMM - IndivTune - EAS	X-Wing - IndivTune - EUR+EAS	0.271	0.315	-0.044	0.00223496
EAS	BMI	DBSLMM - IndivTune - EAS	X-Wing - SumStatTune - EUR+EAS	0.271	0.317	-0.046	0.000624289
EAS	BMI	DBSLMM - IndivTune - EAS	lassosum - IndivTune - EAS	0.271	0.284	-0.012	0.187805
EAS	BMI	DBSLMM - IndivTune - EAS	lassosum - IndivTune - EUR	0.271	0.27	0.001	0.956239
EAS	BMI	DBSLMM - IndivTune - EAS	lassosum - SumStatTune - EAS	0.271	0.2	0.072	2.65867e-05
EAS	BMI	DBSLMM - IndivTune - EAS	lassosum - SumStatTune - EUR	0.271	0.233	0.038	0.112765
EAS	BMI	DBSLMM - IndivTune - EAS	lassosum-multi - IndivTune - EUR+EAS	0.271	0.339	-0.067	2.23467e-06
EAS	BMI	DBSLMM - IndivTune - EAS	lassosum-multi - SumStatTune - EUR+EAS	0.271	0.265	0.006	0.751942
EAS	BMI	DBSLMM - IndivTune - EAS	pT+clump - IndivTune - EAS	0.271	0.203	0.068	1.01672e-05
EAS	BMI	DBSLMM - IndivTune - EAS	pT+clump - IndivTune - EUR	0.271	0.167	0.105	5.05684e-05
EAS	BMI	DBSLMM - IndivTune - EAS	pT+clump-multi - IndivTune - EUR+EAS	0.271	0.241	0.03	0.0813527
EAS	BMI	DBSLMM - IndivTune - EUR	All - IndivTune - EAS	0.264	0.271	-0.007	0.759169
EAS	BMI	DBSLMM - IndivTune - EUR	All - IndivTune - EUR	0.264	0.27	-0.007	0.4657
EAS	BMI	DBSLMM - IndivTune - EUR	All - IndivTune - EUR+EAS	0.264	0.326	-0.062	2.01462e-05
EAS	BMI	DBSLMM - IndivTune - EUR	DBSLMM - IndivTune - EAS	0.264	0.271	-0.008	0.757573
EAS	BMI	DBSLMM - IndivTune - EUR	DBSLMM - IndivTune - EUR	0.264	0.264	NA	NA
EAS	BMI	DBSLMM - IndivTune - EUR	DBSLMM - SumStatTune - EAS	0.264	0.271	-0.008	0.756757
EAS	BMI	DBSLMM - IndivTune - EUR	DBSLMM - SumStatTune - EUR	0.264	0.264	0	0.923275
EAS	BMI	DBSLMM - IndivTune - EUR	DBSLMM-multi - IndivTune - EUR+EAS	0.264	0.329	-0.065	8.41833e-07
EAS	BMI	DBSLMM - IndivTune - EUR	DBSLMM-multi - SumStatTune - EUR+EAS	0.264	0.327	-0.063	1.82862e-09
EAS	BMI	DBSLMM - IndivTune - EUR	LDpred2 - IndivTune - EAS	0.264	0.277	-0.013	0.577788
EAS	BMI	DBSLMM - IndivTune - EUR	LDpred2 - IndivTune - EUR	0.264	0.261	0.003	0.777878
EAS	BMI	DBSLMM - IndivTune - EUR	LDpred2 - SumStatTune - EAS	0.264	0.269	-0.005	0.821687
EAS	BMI	DBSLMM - IndivTune - EUR	LDpred2 - SumStatTune - EUR	0.264	0.248	0.016	0.150152
EAS	BMI	DBSLMM - IndivTune - EUR	LDpred2-multi - IndivTune - EUR+EAS	0.264	0.328	-0.065	1.31732e-05
EAS	BMI	DBSLMM - IndivTune - EUR	LDpred2-multi - SumStatTune - EUR+EAS	0.264	0.319	-0.055	6.49561e-05
EAS	BMI	DBSLMM - IndivTune - EUR	MegaPRS - IndivTune - EAS	0.264	0.283	-0.019	0.422235
EAS	BMI	DBSLMM - IndivTune - EUR	MegaPRS - IndivTune - EUR	0.264	0.27	-0.006	0.539883
EAS	BMI	DBSLMM - IndivTune - EUR	MegaPRS - SumStatTune - EAS	0.264	0.277	-0.013	0.598058
EAS	BMI	DBSLMM - IndivTune - EUR	MegaPRS - SumStatTune - EUR	0.264	0.278	-0.014	0.159735
EAS	BMI	DBSLMM - IndivTune - EUR	MegaPRS-multi - IndivTune - EUR+EAS	0.264	0.334	-0.07	2.5596e-06
EAS	BMI	DBSLMM - IndivTune - EUR	MegaPRS-multi - SumStatTune - EUR+EAS	0.264	0.333	-0.069	2.31167e-07
EAS	BMI	DBSLMM - IndivTune - EUR	PRS-CS - IndivTune - EAS	0.264	0.27	-0.006	0.792165
EAS	BMI	DBSLMM - IndivTune - EUR	PRS-CS - IndivTune - EUR	0.264	0.283	-0.019	0.026547
EAS	BMI	DBSLMM - IndivTune - EUR	PRS-CS - SumStatTune - EAS	0.264	0.262	0.002	0.950243
EAS	BMI	DBSLMM - IndivTune - EUR	PRS-CS - SumStatTune - EUR	0.264	0.283	-0.019	0.026547
EAS	BMI	DBSLMM - IndivTune - EUR	PRS-CS-multi - IndivTune - EUR+EAS	0.264	0.333	-0.069	7.06197e-07
EAS	BMI	DBSLMM - IndivTune - EUR	PRS-CS-multi - SumStatTune - EUR+EAS	0.264	0.33	-0.066	3.5437e-07
EAS	BMI	DBSLMM - IndivTune - EUR	PRS-CSx - IndivTune - EUR+EAS	0.264	0.319	-0.055	0.000329365
EAS	BMI	DBSLMM - IndivTune - EUR	PRS-CSx - SumStatTune - EUR+EAS	0.264	0.318	-0.054	0.00027441
EAS	BMI	DBSLMM - IndivTune - EUR	QuickPRS - SumStatTune - EAS	0.264	0.273	-0.009	0.713176
EAS	BMI	DBSLMM - IndivTune - EUR	QuickPRS - SumStatTune - EUR	0.264	0.276	-0.012	0.211719
EAS	BMI	DBSLMM - IndivTune - EUR	QuickPRS-multi - IndivTune - EUR+EAS	0.264	0.332	-0.069	3.06939e-06
EAS	BMI	DBSLMM - IndivTune - EUR	QuickPRS-multi - SumStatTune - EUR+EAS	0.264	0.332	-0.068	2.2511e-07
EAS	BMI	DBSLMM - IndivTune - EUR	SBayesRC - SumStatTune - EAS	0.264	0.278	-0.014	0.561923
EAS	BMI	DBSLMM - IndivTune - EUR	SBayesRC - SumStatTune - EUR	0.264	0.271	-0.008	0.442637
EAS	BMI	DBSLMM - IndivTune - EUR	SBayesRC-multi - IndivTune - EUR+EAS	0.264	0.331	-0.067	1.02156e-05
EAS	BMI	DBSLMM - IndivTune - EUR	SBayesRC-multi - SumStatTune - EUR+EAS	0.264	0.329	-0.066	1.48174e-06
EAS	BMI	DBSLMM - IndivTune - EUR	X-Wing - IndivTune - EUR+EAS	0.264	0.315	-0.051	0.00093197
EAS	BMI	DBSLMM - IndivTune - EUR	X-Wing - SumStatTune - EUR+EAS	0.264	0.317	-0.053	0.00103788
EAS	BMI	DBSLMM - IndivTune - EUR	lassosum - IndivTune - EAS	0.264	0.284	-0.02	0.412534
EAS	BMI	DBSLMM - IndivTune - EUR	lassosum - IndivTune - EUR	0.264	0.27	-0.006	0.514107
EAS	BMI	DBSLMM - IndivTune - EUR	lassosum - SumStatTune - EAS	0.264	0.2	0.064	0.0128317
EAS	BMI	DBSLMM - IndivTune - EUR	lassosum - SumStatTune - EUR	0.264	0.233	0.031	0.0476086
EAS	BMI	DBSLMM - IndivTune - EUR	lassosum-multi - IndivTune - EUR+EAS	0.264	0.339	-0.075	7.22493e-07
EAS	BMI	DBSLMM - IndivTune - EUR	lassosum-multi - SumStatTune - EUR+EAS	0.264	0.265	-0.001	0.935647
EAS	BMI	DBSLMM - IndivTune - EUR	pT+clump - IndivTune - EAS	0.264	0.203	0.061	0.0221243
EAS	BMI	DBSLMM - IndivTune - EUR	pT+clump - IndivTune - EUR	0.264	0.167	0.097	2.90914e-08
EAS	BMI	DBSLMM - IndivTune - EUR	pT+clump-multi - IndivTune - EUR+EAS	0.264	0.241	0.022	0.263045
EAS	BMI	DBSLMM - SumStatTune - EAS	All - IndivTune - EAS	0.271	0.271	0	0.978839
EAS	BMI	DBSLMM - SumStatTune - EAS	All - IndivTune - EUR	0.271	0.27	0.001	0.968369
EAS	BMI	DBSLMM - SumStatTune - EAS	All - IndivTune - EUR+EAS	0.271	0.326	-0.054	0.000204844
EAS	BMI	DBSLMM - SumStatTune - EAS	DBSLMM - IndivTune - EAS	0.271	0.271	0	0.992423
EAS	BMI	DBSLMM - SumStatTune - EAS	DBSLMM - IndivTune - EUR	0.271	0.264	0.008	0.756757
EAS	BMI	DBSLMM - SumStatTune - EAS	DBSLMM - SumStatTune - EAS	0.264	0.264	NA	NA
EAS	BMI	DBSLMM - SumStatTune - EAS	DBSLMM - SumStatTune - EUR	0.271	0.264	0.007	0.761593
EAS	BMI	DBSLMM - SumStatTune - EAS	DBSLMM-multi - IndivTune - EUR+EAS	0.271	0.329	-0.057	3.53517e-06
EAS	BMI	DBSLMM - SumStatTune - EAS	DBSLMM-multi - SumStatTune - EUR+EAS	0.271	0.327	-0.056	0.000205974
EAS	BMI	DBSLMM - SumStatTune - EAS	LDpred2 - IndivTune - EAS	0.271	0.277	-0.006	0.45461
EAS	BMI	DBSLMM - SumStatTune - EAS	LDpred2 - IndivTune - EUR	0.271	0.261	0.01	0.680632
EAS	BMI	DBSLMM - SumStatTune - EAS	LDpred2 - SumStatTune - EAS	0.271	0.269	0.002	0.817664
EAS	BMI	DBSLMM - SumStatTune - EAS	LDpred2 - SumStatTune - EUR	0.271	0.248	0.023	0.353338
EAS	BMI	DBSLMM - SumStatTune - EAS	LDpred2-multi - IndivTune - EUR+EAS	0.271	0.328	-0.057	3.18904e-05
EAS	BMI	DBSLMM - SumStatTune - EAS	LDpred2-multi - SumStatTune - EUR+EAS	0.271	0.319	-0.047	0.00404474
EAS	BMI	DBSLMM - SumStatTune - EAS	MegaPRS - IndivTune - EAS	0.271	0.283	-0.012	0.222651
EAS	BMI	DBSLMM - SumStatTune - EAS	MegaPRS - IndivTune - EUR	0.271	0.27	0.002	0.948885
EAS	BMI	DBSLMM - SumStatTune - EAS	MegaPRS - SumStatTune - EAS	0.271	0.277	-0.005	0.583557
EAS	BMI	DBSLMM - SumStatTune - EAS	MegaPRS - SumStatTune - EUR	0.271	0.278	-0.006	0.790858
EAS	BMI	DBSLMM - SumStatTune - EAS	MegaPRS-multi - IndivTune - EUR+EAS	0.271	0.334	-0.063	1.91996e-05
EAS	BMI	DBSLMM - SumStatTune - EAS	MegaPRS-multi - SumStatTune - EUR+EAS	0.271	0.333	-0.062	0.00015442
EAS	BMI	DBSLMM - SumStatTune - EAS	PRS-CS - IndivTune - EAS	0.271	0.27	0.001	0.890239
EAS	BMI	DBSLMM - SumStatTune - EAS	PRS-CS - IndivTune - EUR	0.271	0.283	-0.012	0.625566
EAS	BMI	DBSLMM - SumStatTune - EAS	PRS-CS - SumStatTune - EAS	0.271	0.262	0.009	0.261903
EAS	BMI	DBSLMM - SumStatTune - EAS	PRS-CS - SumStatTune - EUR	0.271	0.283	-0.012	0.625566
EAS	BMI	DBSLMM - SumStatTune - EAS	PRS-CS-multi - IndivTune - EUR+EAS	0.271	0.333	-0.062	2.49391e-05
EAS	BMI	DBSLMM - SumStatTune - EAS	PRS-CS-multi - SumStatTune - EUR+EAS	0.271	0.33	-0.058	0.000200505
EAS	BMI	DBSLMM - SumStatTune - EAS	PRS-CSx - IndivTune - EUR+EAS	0.271	0.319	-0.048	0.000866762
EAS	BMI	DBSLMM - SumStatTune - EAS	PRS-CSx - SumStatTune - EUR+EAS	0.271	0.318	-0.046	0.00459255
EAS	BMI	DBSLMM - SumStatTune - EAS	QuickPRS - SumStatTune - EAS	0.271	0.273	-0.001	0.876433
EAS	BMI	DBSLMM - SumStatTune - EAS	QuickPRS - SumStatTune - EUR	0.271	0.276	-0.004	0.85577
EAS	BMI	DBSLMM - SumStatTune - EAS	QuickPRS-multi - IndivTune - EUR+EAS	0.271	0.332	-0.061	2.29267e-05
EAS	BMI	DBSLMM - SumStatTune - EAS	QuickPRS-multi - SumStatTune - EUR+EAS	0.271	0.332	-0.061	0.000166527
EAS	BMI	DBSLMM - SumStatTune - EAS	SBayesRC - SumStatTune - EAS	0.271	0.278	-0.006	0.545333
EAS	BMI	DBSLMM - SumStatTune - EAS	SBayesRC - SumStatTune - EUR	0.271	0.271	0	0.998381
EAS	BMI	DBSLMM - SumStatTune - EAS	SBayesRC-multi - IndivTune - EUR+EAS	0.271	0.331	-0.06	6.85215e-05
EAS	BMI	DBSLMM - SumStatTune - EAS	SBayesRC-multi - SumStatTune - EUR+EAS	0.271	0.329	-0.058	0.000432991
EAS	BMI	DBSLMM - SumStatTune - EAS	X-Wing - IndivTune - EUR+EAS	0.271	0.315	-0.044	0.00205647
EAS	BMI	DBSLMM - SumStatTune - EAS	X-Wing - SumStatTune - EUR+EAS	0.271	0.317	-0.046	0.000568704
EAS	BMI	DBSLMM - SumStatTune - EAS	lassosum - IndivTune - EAS	0.271	0.284	-0.012	0.203134
EAS	BMI	DBSLMM - SumStatTune - EAS	lassosum - IndivTune - EUR	0.271	0.27	0.001	0.955836
EAS	BMI	DBSLMM - SumStatTune - EAS	lassosum - SumStatTune - EAS	0.271	0.2	0.072	1.50642e-05
EAS	BMI	DBSLMM - SumStatTune - EAS	lassosum - SumStatTune - EUR	0.271	0.233	0.038	0.110924
EAS	BMI	DBSLMM - SumStatTune - EAS	lassosum-multi - IndivTune - EUR+EAS	0.271	0.339	-0.067	2.66081e-06
EAS	BMI	DBSLMM - SumStatTune - EAS	lassosum-multi - SumStatTune - EUR+EAS	0.271	0.265	0.006	0.747489
EAS	BMI	DBSLMM - SumStatTune - EAS	pT+clump - IndivTune - EAS	0.271	0.203	0.068	1.44566e-05
EAS	BMI	DBSLMM - SumStatTune - EAS	pT+clump - IndivTune - EUR	0.271	0.167	0.105	4.82386e-05
EAS	BMI	DBSLMM - SumStatTune - EAS	pT+clump-multi - IndivTune - EUR+EAS	0.271	0.241	0.03	0.0832532
EAS	BMI	DBSLMM - SumStatTune - EUR	All - IndivTune - EAS	0.264	0.271	-0.007	0.764327
EAS	BMI	DBSLMM - SumStatTune - EUR	All - IndivTune - EUR	0.264	0.27	-0.006	0.471538
EAS	BMI	DBSLMM - SumStatTune - EUR	All - IndivTune - EUR+EAS	0.264	0.326	-0.062	2.30565e-05
EAS	BMI	DBSLMM - SumStatTune - EUR	DBSLMM - IndivTune - EAS	0.264	0.271	-0.007	0.76233
EAS	BMI	DBSLMM - SumStatTune - EUR	DBSLMM - IndivTune - EUR	0.264	0.264	0	0.923275
EAS	BMI	DBSLMM - SumStatTune - EUR	DBSLMM - SumStatTune - EAS	0.264	0.271	-0.007	0.761593
EAS	BMI	DBSLMM - SumStatTune - EUR	DBSLMM - SumStatTune - EUR	0.264	0.264	NA	NA
EAS	BMI	DBSLMM - SumStatTune - EUR	DBSLMM-multi - IndivTune - EUR+EAS	0.264	0.329	-0.065	1.11779e-06
EAS	BMI	DBSLMM - SumStatTune - EUR	DBSLMM-multi - SumStatTune - EUR+EAS	0.264	0.327	-0.063	2.22483e-09
EAS	BMI	DBSLMM - SumStatTune - EUR	LDpred2 - IndivTune - EAS	0.264	0.277	-0.013	0.582838
EAS	BMI	DBSLMM - SumStatTune - EUR	LDpred2 - IndivTune - EUR	0.264	0.261	0.003	0.753567
EAS	BMI	DBSLMM - SumStatTune - EUR	LDpred2 - SumStatTune - EAS	0.264	0.269	-0.005	0.82639
EAS	BMI	DBSLMM - SumStatTune - EUR	LDpred2 - SumStatTune - EUR	0.264	0.248	0.016	0.126875
EAS	BMI	DBSLMM - SumStatTune - EUR	LDpred2-multi - IndivTune - EUR+EAS	0.264	0.328	-0.064	1.24744e-05
EAS	BMI	DBSLMM - SumStatTune - EUR	LDpred2-multi - SumStatTune - EUR+EAS	0.264	0.319	-0.055	5.1763e-05
EAS	BMI	DBSLMM - SumStatTune - EUR	MegaPRS - IndivTune - EAS	0.264	0.283	-0.019	0.426798
EAS	BMI	DBSLMM - SumStatTune - EUR	MegaPRS - IndivTune - EUR	0.264	0.27	-0.006	0.531558
EAS	BMI	DBSLMM - SumStatTune - EUR	MegaPRS - SumStatTune - EAS	0.264	0.277	-0.013	0.602907
EAS	BMI	DBSLMM - SumStatTune - EUR	MegaPRS - SumStatTune - EUR	0.264	0.278	-0.014	0.147378
EAS	BMI	DBSLMM - SumStatTune - EUR	MegaPRS-multi - IndivTune - EUR+EAS	0.264	0.334	-0.07	2.36249e-06
EAS	BMI	DBSLMM - SumStatTune - EUR	MegaPRS-multi - SumStatTune - EUR+EAS	0.264	0.333	-0.069	1.87991e-07
EAS	BMI	DBSLMM - SumStatTune - EUR	PRS-CS - IndivTune - EAS	0.264	0.27	-0.006	0.797295
EAS	BMI	DBSLMM - SumStatTune - EUR	PRS-CS - IndivTune - EUR	0.264	0.283	-0.019	0.0293155
EAS	BMI	DBSLMM - SumStatTune - EUR	PRS-CS - SumStatTune - EAS	0.264	0.262	0.002	0.946147
EAS	BMI	DBSLMM - SumStatTune - EUR	PRS-CS - SumStatTune - EUR	0.264	0.283	-0.019	0.0293155
EAS	BMI	DBSLMM - SumStatTune - EUR	PRS-CS-multi - IndivTune - EUR+EAS	0.264	0.333	-0.069	9.63814e-07
EAS	BMI	DBSLMM - SumStatTune - EUR	PRS-CS-multi - SumStatTune - EUR+EAS	0.264	0.33	-0.066	4.96742e-07
EAS	BMI	DBSLMM - SumStatTune - EUR	PRS-CSx - IndivTune - EUR+EAS	0.264	0.319	-0.055	0.000414162
EAS	BMI	DBSLMM - SumStatTune - EUR	PRS-CSx - SumStatTune - EUR+EAS	0.264	0.318	-0.054	0.000360028
EAS	BMI	DBSLMM - SumStatTune - EUR	QuickPRS - SumStatTune - EAS	0.264	0.273	-0.009	0.718041
EAS	BMI	DBSLMM - SumStatTune - EUR	QuickPRS - SumStatTune - EUR	0.264	0.276	-0.012	0.200869
EAS	BMI	DBSLMM - SumStatTune - EUR	QuickPRS-multi - IndivTune - EUR+EAS	0.264	0.332	-0.068	2.96031e-06
EAS	BMI	DBSLMM - SumStatTune - EUR	QuickPRS-multi - SumStatTune - EUR+EAS	0.264	0.332	-0.068	1.9608e-07
EAS	BMI	DBSLMM - SumStatTune - EUR	SBayesRC - SumStatTune - EAS	0.264	0.278	-0.014	0.567345
EAS	BMI	DBSLMM - SumStatTune - EUR	SBayesRC - SumStatTune - EUR	0.264	0.271	-0.007	0.444679
EAS	BMI	DBSLMM - SumStatTune - EUR	SBayesRC-multi - IndivTune - EUR+EAS	0.264	0.331	-0.067	1.15035e-05
EAS	BMI	DBSLMM - SumStatTune - EUR	SBayesRC-multi - SumStatTune - EUR+EAS	0.264	0.329	-0.065	1.66641e-06
EAS	BMI	DBSLMM - SumStatTune - EUR	X-Wing - IndivTune - EUR+EAS	0.264	0.315	-0.051	0.00112914
EAS	BMI	DBSLMM - SumStatTune - EUR	X-Wing - SumStatTune - EUR+EAS	0.264	0.317	-0.053	0.00121497
EAS	BMI	DBSLMM - SumStatTune - EUR	lassosum - IndivTune - EAS	0.264	0.284	-0.02	0.417149
EAS	BMI	DBSLMM - SumStatTune - EUR	lassosum - IndivTune - EUR	0.264	0.27	-0.006	0.501306
EAS	BMI	DBSLMM - SumStatTune - EUR	lassosum - SumStatTune - EAS	0.264	0.2	0.064	0.0131193
EAS	BMI	DBSLMM - SumStatTune - EUR	lassosum - SumStatTune - EUR	0.264	0.233	0.031	0.0556667
EAS	BMI	DBSLMM - SumStatTune - EUR	lassosum-multi - IndivTune - EUR+EAS	0.264	0.339	-0.075	6.56575e-07
EAS	BMI	DBSLMM - SumStatTune - EUR	lassosum-multi - SumStatTune - EUR+EAS	0.264	0.265	-0.001	0.943011
EAS	BMI	DBSLMM - SumStatTune - EUR	pT+clump - IndivTune - EAS	0.264	0.203	0.061	0.0220999
EAS	BMI	DBSLMM - SumStatTune - EUR	pT+clump - IndivTune - EUR	0.264	0.167	0.097	5.29527e-08
EAS	BMI	DBSLMM - SumStatTune - EUR	pT+clump-multi - IndivTune - EUR+EAS	0.264	0.241	0.023	0.265734
EAS	BMI	DBSLMM-multi - IndivTune - EUR+EAS	All - IndivTune - EAS	0.329	0.271	0.057	2.62973e-05
EAS	BMI	DBSLMM-multi - IndivTune - EUR+EAS	All - IndivTune - EUR	0.329	0.27	0.058	5.36912e-05
EAS	BMI	DBSLMM-multi - IndivTune - EUR+EAS	All - IndivTune - EUR+EAS	0.329	0.326	0.003	0.713843
EAS	BMI	DBSLMM-multi - IndivTune - EUR+EAS	DBSLMM - IndivTune - EAS	0.329	0.271	0.057	3.69174e-06
EAS	BMI	DBSLMM-multi - IndivTune - EUR+EAS	DBSLMM - IndivTune - EUR	0.329	0.264	0.065	8.41833e-07
EAS	BMI	DBSLMM-multi - IndivTune - EUR+EAS	DBSLMM - SumStatTune - EAS	0.329	0.271	0.057	3.53517e-06
EAS	BMI	DBSLMM-multi - IndivTune - EUR+EAS	DBSLMM - SumStatTune - EUR	0.329	0.264	0.065	1.11779e-06
EAS	BMI	DBSLMM-multi - IndivTune - EUR+EAS	DBSLMM-multi - IndivTune - EUR+EAS	0.264	0.264	NA	NA
EAS	BMI	DBSLMM-multi - IndivTune - EUR+EAS	DBSLMM-multi - SumStatTune - EUR+EAS	0.329	0.327	0.002	0.587638
EAS	BMI	DBSLMM-multi - IndivTune - EUR+EAS	LDpred2 - IndivTune - EAS	0.329	0.277	0.051	0.000102805
EAS	BMI	DBSLMM-multi - IndivTune - EUR+EAS	LDpred2 - IndivTune - EUR	0.329	0.261	0.067	5.86597e-06
EAS	BMI	DBSLMM-multi - IndivTune - EUR+EAS	LDpred2 - SumStatTune - EAS	0.329	0.269	0.059	2.48283e-05
EAS	BMI	DBSLMM-multi - IndivTune - EUR+EAS	LDpred2 - SumStatTune - EUR	0.329	0.248	0.08	5.52902e-07
EAS	BMI	DBSLMM-multi - IndivTune - EUR+EAS	LDpred2-multi - IndivTune - EUR+EAS	0.329	0.328	0	0.977637
EAS	BMI	DBSLMM-multi - IndivTune - EUR+EAS	LDpred2-multi - SumStatTune - EUR+EAS	0.329	0.319	0.01	0.260917
EAS	BMI	DBSLMM-multi - IndivTune - EUR+EAS	MegaPRS - IndivTune - EAS	0.329	0.283	0.045	0.00118798
EAS	BMI	DBSLMM-multi - IndivTune - EUR+EAS	MegaPRS - IndivTune - EUR	0.329	0.27	0.059	7.01458e-05
EAS	BMI	DBSLMM-multi - IndivTune - EUR+EAS	MegaPRS - SumStatTune - EAS	0.329	0.277	0.052	0.000188581
EAS	BMI	DBSLMM-multi - IndivTune - EUR+EAS	MegaPRS - SumStatTune - EUR	0.329	0.278	0.051	0.000534111
EAS	BMI	DBSLMM-multi - IndivTune - EUR+EAS	MegaPRS-multi - IndivTune - EUR+EAS	0.329	0.334	-0.005	0.508069
EAS	BMI	DBSLMM-multi - IndivTune - EUR+EAS	MegaPRS-multi - SumStatTune - EUR+EAS	0.329	0.333	-0.004	0.605917
EAS	BMI	DBSLMM-multi - IndivTune - EUR+EAS	PRS-CS - IndivTune - EAS	0.329	0.27	0.058	2.32893e-05
EAS	BMI	DBSLMM-multi - IndivTune - EUR+EAS	PRS-CS - IndivTune - EUR	0.329	0.283	0.046	0.00118183
EAS	BMI	DBSLMM-multi - IndivTune - EUR+EAS	PRS-CS - SumStatTune - EAS	0.329	0.262	0.066	1.25942e-06
EAS	BMI	DBSLMM-multi - IndivTune - EUR+EAS	PRS-CS - SumStatTune - EUR	0.329	0.283	0.046	0.00118183
EAS	BMI	DBSLMM-multi - IndivTune - EUR+EAS	PRS-CS-multi - IndivTune - EUR+EAS	0.329	0.333	-0.005	0.530491
EAS	BMI	DBSLMM-multi - IndivTune - EUR+EAS	PRS-CS-multi - SumStatTune - EUR+EAS	0.329	0.33	-0.001	0.884454
EAS	BMI	DBSLMM-multi - IndivTune - EUR+EAS	PRS-CSx - IndivTune - EUR+EAS	0.329	0.319	0.01	0.255468
EAS	BMI	DBSLMM-multi - IndivTune - EUR+EAS	PRS-CSx - SumStatTune - EUR+EAS	0.329	0.318	0.011	0.274895
EAS	BMI	DBSLMM-multi - IndivTune - EUR+EAS	QuickPRS - SumStatTune - EAS	0.329	0.273	0.056	5.17944e-05
EAS	BMI	DBSLMM-multi - IndivTune - EUR+EAS	QuickPRS - SumStatTune - EUR	0.329	0.276	0.053	0.000317473
EAS	BMI	DBSLMM-multi - IndivTune - EUR+EAS	QuickPRS-multi - IndivTune - EUR+EAS	0.329	0.332	-0.004	0.620615
EAS	BMI	DBSLMM-multi - IndivTune - EUR+EAS	QuickPRS-multi - SumStatTune - EUR+EAS	0.329	0.332	-0.003	0.678241
EAS	BMI	DBSLMM-multi - IndivTune - EUR+EAS	SBayesRC - SumStatTune - EAS	0.329	0.278	0.051	0.000544494
EAS	BMI	DBSLMM-multi - IndivTune - EUR+EAS	SBayesRC - SumStatTune - EUR	0.329	0.271	0.057	0.000115114
EAS	BMI	DBSLMM-multi - IndivTune - EUR+EAS	SBayesRC-multi - IndivTune - EUR+EAS	0.329	0.331	-0.002	0.794596
EAS	BMI	DBSLMM-multi - IndivTune - EUR+EAS	SBayesRC-multi - SumStatTune - EUR+EAS	0.329	0.329	-0.001	0.922855
EAS	BMI	DBSLMM-multi - IndivTune - EUR+EAS	X-Wing - IndivTune - EUR+EAS	0.329	0.315	0.013	0.108738
EAS	BMI	DBSLMM-multi - IndivTune - EUR+EAS	X-Wing - SumStatTune - EUR+EAS	0.329	0.317	0.011	0.182336
EAS	BMI	DBSLMM-multi - IndivTune - EUR+EAS	lassosum - IndivTune - EAS	0.329	0.284	0.045	0.00169796
EAS	BMI	DBSLMM-multi - IndivTune - EUR+EAS	lassosum - IndivTune - EUR	0.329	0.27	0.059	8.9919e-05
EAS	BMI	DBSLMM-multi - IndivTune - EUR+EAS	lassosum - SumStatTune - EAS	0.329	0.2	0.129	1.41882e-11
EAS	BMI	DBSLMM-multi - IndivTune - EUR+EAS	lassosum - SumStatTune - EUR	0.329	0.233	0.096	4.37747e-08
EAS	BMI	DBSLMM-multi - IndivTune - EUR+EAS	lassosum-multi - IndivTune - EUR+EAS	0.329	0.339	-0.01	0.208855
EAS	BMI	DBSLMM-multi - IndivTune - EUR+EAS	lassosum-multi - SumStatTune - EUR+EAS	0.329	0.265	0.063	1.64043e-05
EAS	BMI	DBSLMM-multi - IndivTune - EUR+EAS	pT+clump - IndivTune - EAS	0.329	0.203	0.125	3.21511e-11
EAS	BMI	DBSLMM-multi - IndivTune - EUR+EAS	pT+clump - IndivTune - EUR	0.329	0.167	0.162	2.0507e-16
EAS	BMI	DBSLMM-multi - IndivTune - EUR+EAS	pT+clump-multi - IndivTune - EUR+EAS	0.329	0.241	0.087	3.47282e-09
EAS	BMI	DBSLMM-multi - SumStatTune - EUR+EAS	All - IndivTune - EAS	0.327	0.271	0.056	0.000409938
EAS	BMI	DBSLMM-multi - SumStatTune - EUR+EAS	All - IndivTune - EUR	0.327	0.27	0.056	5.05133e-06
EAS	BMI	DBSLMM-multi - SumStatTune - EUR+EAS	All - IndivTune - EUR+EAS	0.327	0.326	0.001	0.881934
EAS	BMI	DBSLMM-multi - SumStatTune - EUR+EAS	DBSLMM - IndivTune - EAS	0.327	0.271	0.056	0.000219976
EAS	BMI	DBSLMM-multi - SumStatTune - EUR+EAS	DBSLMM - IndivTune - EUR	0.327	0.264	0.063	1.82862e-09
EAS	BMI	DBSLMM-multi - SumStatTune - EUR+EAS	DBSLMM - SumStatTune - EAS	0.327	0.271	0.056	0.000205974
EAS	BMI	DBSLMM-multi - SumStatTune - EUR+EAS	DBSLMM - SumStatTune - EUR	0.327	0.264	0.063	2.22483e-09
EAS	BMI	DBSLMM-multi - SumStatTune - EUR+EAS	DBSLMM-multi - IndivTune - EUR+EAS	0.327	0.329	-0.002	0.587638
EAS	BMI	DBSLMM-multi - SumStatTune - EUR+EAS	DBSLMM-multi - SumStatTune - EUR+EAS	0.264	0.264	NA	NA
EAS	BMI	DBSLMM-multi - SumStatTune - EUR+EAS	LDpred2 - IndivTune - EAS	0.327	0.277	0.05	0.00141842
EAS	BMI	DBSLMM-multi - SumStatTune - EUR+EAS	LDpred2 - IndivTune - EUR	0.327	0.261	0.066	1.93487e-07
EAS	BMI	DBSLMM-multi - SumStatTune - EUR+EAS	LDpred2 - SumStatTune - EAS	0.327	0.269	0.058	0.000401651
EAS	BMI	DBSLMM-multi - SumStatTune - EUR+EAS	LDpred2 - SumStatTune - EUR	0.327	0.248	0.079	1.83773e-08
EAS	BMI	DBSLMM-multi - SumStatTune - EUR+EAS	LDpred2-multi - IndivTune - EUR+EAS	0.327	0.328	-0.001	0.847162
EAS	BMI	DBSLMM-multi - SumStatTune - EUR+EAS	LDpred2-multi - SumStatTune - EUR+EAS	0.327	0.319	0.008	0.320955
EAS	BMI	DBSLMM-multi - SumStatTune - EUR+EAS	MegaPRS - IndivTune - EAS	0.327	0.283	0.044	0.00670742
EAS	BMI	DBSLMM-multi - SumStatTune - EUR+EAS	MegaPRS - IndivTune - EUR	0.327	0.27	0.057	6.95956e-06
EAS	BMI	DBSLMM-multi - SumStatTune - EUR+EAS	MegaPRS - SumStatTune - EAS	0.327	0.277	0.05	0.00178616
EAS	BMI	DBSLMM-multi - SumStatTune - EUR+EAS	MegaPRS - SumStatTune - EUR	0.327	0.278	0.049	9.9133e-05
EAS	BMI	DBSLMM-multi - SumStatTune - EUR+EAS	MegaPRS-multi - IndivTune - EUR+EAS	0.327	0.334	-0.007	0.407037
EAS	BMI	DBSLMM-multi - SumStatTune - EUR+EAS	MegaPRS-multi - SumStatTune - EUR+EAS	0.327	0.333	-0.006	0.459012
EAS	BMI	DBSLMM-multi - SumStatTune - EUR+EAS	PRS-CS - IndivTune - EAS	0.327	0.27	0.057	0.000370234
EAS	BMI	DBSLMM-multi - SumStatTune - EUR+EAS	PRS-CS - IndivTune - EUR	0.327	0.283	0.044	0.000270484
EAS	BMI	DBSLMM-multi - SumStatTune - EUR+EAS	PRS-CS - SumStatTune - EAS	0.327	0.262	0.065	4.80598e-05
EAS	BMI	DBSLMM-multi - SumStatTune - EUR+EAS	PRS-CS - SumStatTune - EUR	0.327	0.283	0.044	0.000270484
EAS	BMI	DBSLMM-multi - SumStatTune - EUR+EAS	PRS-CS-multi - IndivTune - EUR+EAS	0.327	0.333	-0.006	0.409827
EAS	BMI	DBSLMM-multi - SumStatTune - EUR+EAS	PRS-CS-multi - SumStatTune - EUR+EAS	0.327	0.33	-0.003	0.707857
EAS	BMI	DBSLMM-multi - SumStatTune - EUR+EAS	PRS-CSx - IndivTune - EUR+EAS	0.327	0.319	0.008	0.379183
EAS	BMI	DBSLMM-multi - SumStatTune - EUR+EAS	PRS-CSx - SumStatTune - EUR+EAS	0.327	0.318	0.009	0.355808
EAS	BMI	DBSLMM-multi - SumStatTune - EUR+EAS	QuickPRS - SumStatTune - EAS	0.327	0.273	0.054	0.000727606
EAS	BMI	DBSLMM-multi - SumStatTune - EUR+EAS	QuickPRS - SumStatTune - EUR	0.327	0.276	0.051	4.84185e-05
EAS	BMI	DBSLMM-multi - SumStatTune - EUR+EAS	QuickPRS-multi - IndivTune - EUR+EAS	0.327	0.332	-0.005	0.498311
EAS	BMI	DBSLMM-multi - SumStatTune - EUR+EAS	QuickPRS-multi - SumStatTune - EUR+EAS	0.327	0.332	-0.005	0.516973
EAS	BMI	DBSLMM-multi - SumStatTune - EUR+EAS	SBayesRC - SumStatTune - EAS	0.327	0.278	0.049	0.00295161
EAS	BMI	DBSLMM-multi - SumStatTune - EUR+EAS	SBayesRC - SumStatTune - EUR	0.327	0.271	0.055	1.61579e-05
EAS	BMI	DBSLMM-multi - SumStatTune - EUR+EAS	SBayesRC-multi - IndivTune - EUR+EAS	0.327	0.331	-0.004	0.666201
EAS	BMI	DBSLMM-multi - SumStatTune - EUR+EAS	SBayesRC-multi - SumStatTune - EUR+EAS	0.327	0.329	-0.003	0.774483
EAS	BMI	DBSLMM-multi - SumStatTune - EUR+EAS	X-Wing - IndivTune - EUR+EAS	0.327	0.315	0.012	0.191661
EAS	BMI	DBSLMM-multi - SumStatTune - EUR+EAS	X-Wing - SumStatTune - EUR+EAS	0.327	0.317	0.01	0.305238
EAS	BMI	DBSLMM-multi - SumStatTune - EUR+EAS	lassosum - IndivTune - EAS	0.327	0.284	0.043	0.00850105
EAS	BMI	DBSLMM-multi - SumStatTune - EUR+EAS	lassosum - IndivTune - EUR	0.327	0.27	0.057	9.08073e-06
EAS	BMI	DBSLMM-multi - SumStatTune - EUR+EAS	lassosum - SumStatTune - EAS	0.327	0.2	0.127	2.59583e-10
EAS	BMI	DBSLMM-multi - SumStatTune - EUR+EAS	lassosum - SumStatTune - EUR	0.327	0.233	0.094	2.03411e-08
EAS	BMI	DBSLMM-multi - SumStatTune - EUR+EAS	lassosum-multi - IndivTune - EUR+EAS	0.327	0.339	-0.012	0.166341
EAS	BMI	DBSLMM-multi - SumStatTune - EUR+EAS	lassosum-multi - SumStatTune - EUR+EAS	0.327	0.265	0.062	3.12637e-05
EAS	BMI	DBSLMM-multi - SumStatTune - EUR+EAS	pT+clump - IndivTune - EAS	0.327	0.203	0.124	1.42686e-09
EAS	BMI	DBSLMM-multi - SumStatTune - EUR+EAS	pT+clump - IndivTune - EUR	0.327	0.167	0.16	2.41711e-17
EAS	BMI	DBSLMM-multi - SumStatTune - EUR+EAS	pT+clump-multi - IndivTune - EUR+EAS	0.327	0.241	0.086	3.86434e-08
EAS	BMI	LDpred2 - IndivTune - EAS	All - IndivTune - EAS	0.277	0.271	0.006	0.424961
EAS	BMI	LDpred2 - IndivTune - EAS	All - IndivTune - EUR	0.277	0.27	0.007	0.773748
EAS	BMI	LDpred2 - IndivTune - EAS	All - IndivTune - EUR+EAS	0.277	0.326	-0.049	0.000373473
EAS	BMI	LDpred2 - IndivTune - EAS	DBSLMM - IndivTune - EAS	0.277	0.271	0.006	0.42861
EAS	BMI	LDpred2 - IndivTune - EAS	DBSLMM - IndivTune - EUR	0.277	0.264	0.013	0.577788
EAS	BMI	LDpred2 - IndivTune - EAS	DBSLMM - SumStatTune - EAS	0.277	0.271	0.006	0.45461
EAS	BMI	LDpred2 - IndivTune - EAS	DBSLMM - SumStatTune - EUR	0.277	0.264	0.013	0.582838
EAS	BMI	LDpred2 - IndivTune - EAS	DBSLMM-multi - IndivTune - EUR+EAS	0.277	0.329	-0.051	0.000102805
EAS	BMI	LDpred2 - IndivTune - EAS	DBSLMM-multi - SumStatTune - EUR+EAS	0.277	0.327	-0.05	0.00141842
EAS	BMI	LDpred2 - IndivTune - EAS	LDpred2 - IndivTune - EAS	0.264	0.264	NA	NA
EAS	BMI	LDpred2 - IndivTune - EAS	LDpred2 - IndivTune - EUR	0.277	0.261	0.016	0.509015
EAS	BMI	LDpred2 - IndivTune - EAS	LDpred2 - SumStatTune - EAS	0.277	0.269	0.008	0.173978
EAS	BMI	LDpred2 - IndivTune - EAS	LDpred2 - SumStatTune - EUR	0.277	0.248	0.029	0.239566
EAS	BMI	LDpred2 - IndivTune - EAS	LDpred2-multi - IndivTune - EUR+EAS	0.277	0.328	-0.051	1.5125e-05
EAS	BMI	LDpred2 - IndivTune - EAS	LDpred2-multi - SumStatTune - EUR+EAS	0.277	0.319	-0.041	0.00713635
EAS	BMI	LDpred2 - IndivTune - EAS	MegaPRS - IndivTune - EAS	0.277	0.283	-0.006	0.48329
EAS	BMI	LDpred2 - IndivTune - EAS	MegaPRS - IndivTune - EUR	0.277	0.27	0.007	0.756164
EAS	BMI	LDpred2 - IndivTune - EAS	MegaPRS - SumStatTune - EAS	0.277	0.277	0.001	0.935941
EAS	BMI	LDpred2 - IndivTune - EAS	MegaPRS - SumStatTune - EUR	0.277	0.278	-0.001	0.982738
EAS	BMI	LDpred2 - IndivTune - EAS	MegaPRS-multi - IndivTune - EUR+EAS	0.277	0.334	-0.057	4.48969e-05
EAS	BMI	LDpred2 - IndivTune - EAS	MegaPRS-multi - SumStatTune - EUR+EAS	0.277	0.333	-0.056	0.000345113
EAS	BMI	LDpred2 - IndivTune - EAS	PRS-CS - IndivTune - EAS	0.277	0.27	0.007	0.361719
EAS	BMI	LDpred2 - IndivTune - EAS	PRS-CS - IndivTune - EUR	0.277	0.283	-0.006	0.805889
EAS	BMI	LDpred2 - IndivTune - EAS	PRS-CS - SumStatTune - EAS	0.277	0.262	0.015	0.0355936
EAS	BMI	LDpred2 - IndivTune - EAS	PRS-CS - SumStatTune - EUR	0.277	0.283	-0.006	0.805889
EAS	BMI	LDpred2 - IndivTune - EAS	PRS-CS-multi - IndivTune - EUR+EAS	0.277	0.333	-0.056	6.7328e-05
EAS	BMI	LDpred2 - IndivTune - EAS	PRS-CS-multi - SumStatTune - EUR+EAS	0.277	0.33	-0.052	0.000505865
EAS	BMI	LDpred2 - IndivTune - EAS	PRS-CSx - IndivTune - EUR+EAS	0.277	0.319	-0.042	0.00237615
EAS	BMI	LDpred2 - IndivTune - EAS	PRS-CSx - SumStatTune - EUR+EAS	0.277	0.318	-0.04	0.0113623
EAS	BMI	LDpred2 - IndivTune - EAS	QuickPRS - SumStatTune - EAS	0.277	0.273	0.004	0.580936
EAS	BMI	LDpred2 - IndivTune - EAS	QuickPRS - SumStatTune - EUR	0.277	0.276	0.001	0.950967
EAS	BMI	LDpred2 - IndivTune - EAS	QuickPRS-multi - IndivTune - EUR+EAS	0.277	0.332	-0.055	7.7934e-05
EAS	BMI	LDpred2 - IndivTune - EAS	QuickPRS-multi - SumStatTune - EUR+EAS	0.277	0.332	-0.055	0.000488665
EAS	BMI	LDpred2 - IndivTune - EAS	SBayesRC - SumStatTune - EAS	0.277	0.278	-0.001	0.947463
EAS	BMI	LDpred2 - IndivTune - EAS	SBayesRC - SumStatTune - EUR	0.277	0.271	0.006	0.807685
EAS	BMI	LDpred2 - IndivTune - EAS	SBayesRC-multi - IndivTune - EUR+EAS	0.277	0.331	-0.054	0.000152156
EAS	BMI	LDpred2 - IndivTune - EAS	SBayesRC-multi - SumStatTune - EUR+EAS	0.277	0.329	-0.052	0.000981008
EAS	BMI	LDpred2 - IndivTune - EAS	X-Wing - IndivTune - EUR+EAS	0.277	0.315	-0.038	0.00511767
EAS	BMI	LDpred2 - IndivTune - EAS	X-Wing - SumStatTune - EUR+EAS	0.277	0.317	-0.04	0.00144349
EAS	BMI	LDpred2 - IndivTune - EAS	lassosum - IndivTune - EAS	0.277	0.284	-0.007	0.260825
EAS	BMI	LDpred2 - IndivTune - EAS	lassosum - IndivTune - EUR	0.277	0.27	0.007	0.763134
EAS	BMI	LDpred2 - IndivTune - EAS	lassosum - SumStatTune - EAS	0.277	0.2	0.077	4.70959e-06
EAS	BMI	LDpred2 - IndivTune - EAS	lassosum - SumStatTune - EUR	0.277	0.233	0.044	0.0631126
EAS	BMI	LDpred2 - IndivTune - EAS	lassosum-multi - IndivTune - EUR+EAS	0.277	0.339	-0.062	7.1566e-07
EAS	BMI	LDpred2 - IndivTune - EAS	lassosum-multi - SumStatTune - EUR+EAS	0.277	0.265	0.012	0.527208
EAS	BMI	LDpred2 - IndivTune - EAS	pT+clump - IndivTune - EAS	0.277	0.203	0.074	4.87813e-07
EAS	BMI	LDpred2 - IndivTune - EAS	pT+clump - IndivTune - EUR	0.277	0.167	0.111	1.63453e-05
EAS	BMI	LDpred2 - IndivTune - EAS	pT+clump-multi - IndivTune - EUR+EAS	0.277	0.241	0.036	0.0311539
EAS	BMI	LDpred2 - IndivTune - EUR	All - IndivTune - EAS	0.261	0.271	-0.01	0.680592
EAS	BMI	LDpred2 - IndivTune - EUR	All - IndivTune - EUR	0.261	0.27	-0.009	0.270497
EAS	BMI	LDpred2 - IndivTune - EUR	All - IndivTune - EUR+EAS	0.261	0.326	-0.064	6.27727e-06
EAS	BMI	LDpred2 - IndivTune - EUR	DBSLMM - IndivTune - EAS	0.261	0.271	-0.01	0.681594
EAS	BMI	LDpred2 - IndivTune - EUR	DBSLMM - IndivTune - EUR	0.261	0.264	-0.003	0.777878
EAS	BMI	LDpred2 - IndivTune - EUR	DBSLMM - SumStatTune - EAS	0.261	0.271	-0.01	0.680632
EAS	BMI	LDpred2 - IndivTune - EUR	DBSLMM - SumStatTune - EUR	0.261	0.264	-0.003	0.753567
EAS	BMI	LDpred2 - IndivTune - EUR	DBSLMM-multi - IndivTune - EUR+EAS	0.261	0.329	-0.067	5.86597e-06
EAS	BMI	LDpred2 - IndivTune - EUR	DBSLMM-multi - SumStatTune - EUR+EAS	0.261	0.327	-0.066	1.93487e-07
EAS	BMI	LDpred2 - IndivTune - EUR	LDpred2 - IndivTune - EAS	0.261	0.277	-0.016	0.509015
EAS	BMI	LDpred2 - IndivTune - EUR	LDpred2 - IndivTune - EUR	0.264	0.264	NA	NA
EAS	BMI	LDpred2 - IndivTune - EUR	LDpred2 - SumStatTune - EAS	0.261	0.269	-0.008	0.743806
EAS	BMI	LDpred2 - IndivTune - EUR	LDpred2 - SumStatTune - EUR	0.261	0.248	0.013	0.0120976
EAS	BMI	LDpred2 - IndivTune - EUR	LDpred2-multi - IndivTune - EUR+EAS	0.261	0.328	-0.067	4.28735e-07
EAS	BMI	LDpred2 - IndivTune - EUR	LDpred2-multi - SumStatTune - EUR+EAS	0.261	0.319	-0.057	4.23982e-07
EAS	BMI	LDpred2 - IndivTune - EUR	MegaPRS - IndivTune - EAS	0.261	0.283	-0.022	0.364523
EAS	BMI	LDpred2 - IndivTune - EUR	MegaPRS - IndivTune - EUR	0.261	0.27	-0.009	0.295651
EAS	BMI	LDpred2 - IndivTune - EUR	MegaPRS - SumStatTune - EAS	0.261	0.277	-0.015	0.528739
EAS	BMI	LDpred2 - IndivTune - EUR	MegaPRS - SumStatTune - EUR	0.261	0.278	-0.016	0.0464905
EAS	BMI	LDpred2 - IndivTune - EUR	MegaPRS-multi - IndivTune - EUR+EAS	0.261	0.334	-0.073	3.88289e-07
EAS	BMI	LDpred2 - IndivTune - EUR	MegaPRS-multi - SumStatTune - EUR+EAS	0.261	0.333	-0.072	1.39962e-08
EAS	BMI	LDpred2 - IndivTune - EUR	PRS-CS - IndivTune - EAS	0.261	0.27	-0.009	0.713894
EAS	BMI	LDpred2 - IndivTune - EUR	PRS-CS - IndivTune - EUR	0.261	0.283	-0.022	0.00959524
EAS	BMI	LDpred2 - IndivTune - EUR	PRS-CS - SumStatTune - EAS	0.261	0.262	-0.001	0.967196
EAS	BMI	LDpred2 - IndivTune - EUR	PRS-CS - SumStatTune - EUR	0.261	0.283	-0.022	0.00959524
EAS	BMI	LDpred2 - IndivTune - EUR	PRS-CS-multi - IndivTune - EUR+EAS	0.261	0.333	-0.072	2.46385e-07
EAS	BMI	LDpred2 - IndivTune - EUR	PRS-CS-multi - SumStatTune - EUR+EAS	0.261	0.33	-0.068	9.34662e-08
EAS	BMI	LDpred2 - IndivTune - EUR	PRS-CSx - IndivTune - EUR+EAS	0.261	0.319	-0.058	0.000171929
EAS	BMI	LDpred2 - IndivTune - EUR	PRS-CSx - SumStatTune - EUR+EAS	0.261	0.318	-0.056	0.00016291
EAS	BMI	LDpred2 - IndivTune - EUR	QuickPRS - SumStatTune - EAS	0.261	0.273	-0.011	0.638862
EAS	BMI	LDpred2 - IndivTune - EUR	QuickPRS - SumStatTune - EUR	0.261	0.276	-0.014	0.0778936
EAS	BMI	LDpred2 - IndivTune - EUR	QuickPRS-multi - IndivTune - EUR+EAS	0.261	0.332	-0.071	6.60299e-07
EAS	BMI	LDpred2 - IndivTune - EUR	QuickPRS-multi - SumStatTune - EUR+EAS	0.261	0.332	-0.071	2.12564e-08
EAS	BMI	LDpred2 - IndivTune - EUR	SBayesRC - SumStatTune - EAS	0.261	0.278	-0.016	0.493254
EAS	BMI	LDpred2 - IndivTune - EUR	SBayesRC - SumStatTune - EUR	0.261	0.271	-0.01	0.230262
EAS	BMI	LDpred2 - IndivTune - EUR	SBayesRC-multi - IndivTune - EUR+EAS	0.261	0.331	-0.07	2.00604e-06
EAS	BMI	LDpred2 - IndivTune - EUR	SBayesRC-multi - SumStatTune - EUR+EAS	0.261	0.329	-0.068	1.33265e-07
EAS	BMI	LDpred2 - IndivTune - EUR	X-Wing - IndivTune - EUR+EAS	0.261	0.315	-0.054	0.000523209
EAS	BMI	LDpred2 - IndivTune - EUR	X-Wing - SumStatTune - EUR+EAS	0.261	0.317	-0.056	0.000566772
EAS	BMI	LDpred2 - IndivTune - EUR	lassosum - IndivTune - EAS	0.261	0.284	-0.022	0.357118
EAS	BMI	LDpred2 - IndivTune - EUR	lassosum - IndivTune - EUR	0.261	0.27	-0.009	0.234597
EAS	BMI	LDpred2 - IndivTune - EUR	lassosum - SumStatTune - EAS	0.261	0.2	0.061	0.0166915
EAS	BMI	LDpred2 - IndivTune - EUR	lassosum - SumStatTune - EUR	0.261	0.233	0.028	0.0900826
EAS	BMI	LDpred2 - IndivTune - EUR	lassosum-multi - IndivTune - EUR+EAS	0.261	0.339	-0.077	8.64694e-08
EAS	BMI	LDpred2 - IndivTune - EUR	lassosum-multi - SumStatTune - EUR+EAS	0.261	0.265	-0.004	0.830982
EAS	BMI	LDpred2 - IndivTune - EUR	pT+clump - IndivTune - EAS	0.261	0.203	0.058	0.029742
EAS	BMI	LDpred2 - IndivTune - EUR	pT+clump - IndivTune - EUR	0.261	0.167	0.095	2.40055e-07
EAS	BMI	LDpred2 - IndivTune - EUR	pT+clump-multi - IndivTune - EUR+EAS	0.261	0.241	0.02	0.334919
EAS	BMI	LDpred2 - SumStatTune - EAS	All - IndivTune - EAS	0.269	0.271	-0.002	0.832288
EAS	BMI	LDpred2 - SumStatTune - EAS	All - IndivTune - EUR	0.269	0.27	-0.001	0.963909
EAS	BMI	LDpred2 - SumStatTune - EAS	All - IndivTune - EUR+EAS	0.269	0.326	-0.056	8.93424e-05
EAS	BMI	LDpred2 - SumStatTune - EAS	DBSLMM - IndivTune - EAS	0.269	0.271	-0.002	0.811612
EAS	BMI	LDpred2 - SumStatTune - EAS	DBSLMM - IndivTune - EUR	0.269	0.264	0.005	0.821687
EAS	BMI	LDpred2 - SumStatTune - EAS	DBSLMM - SumStatTune - EAS	0.269	0.271	-0.002	0.817664
EAS	BMI	LDpred2 - SumStatTune - EAS	DBSLMM - SumStatTune - EUR	0.269	0.264	0.005	0.82639
EAS	BMI	LDpred2 - SumStatTune - EAS	DBSLMM-multi - IndivTune - EUR+EAS	0.269	0.329	-0.059	2.48283e-05
EAS	BMI	LDpred2 - SumStatTune - EAS	DBSLMM-multi - SumStatTune - EUR+EAS	0.269	0.327	-0.058	0.000401651
EAS	BMI	LDpred2 - SumStatTune - EAS	LDpred2 - IndivTune - EAS	0.269	0.277	-0.008	0.173978
EAS	BMI	LDpred2 - SumStatTune - EAS	LDpred2 - IndivTune - EUR	0.269	0.261	0.008	0.743806
EAS	BMI	LDpred2 - SumStatTune - EAS	LDpred2 - SumStatTune - EAS	0.264	0.264	NA	NA
EAS	BMI	LDpred2 - SumStatTune - EAS	LDpred2 - SumStatTune - EUR	0.269	0.248	0.021	0.398063
EAS	BMI	LDpred2 - SumStatTune - EAS	LDpred2-multi - IndivTune - EUR+EAS	0.269	0.328	-0.059	7.49895e-06
EAS	BMI	LDpred2 - SumStatTune - EAS	LDpred2-multi - SumStatTune - EUR+EAS	0.269	0.319	-0.049	0.00120304
EAS	BMI	LDpred2 - SumStatTune - EAS	MegaPRS - IndivTune - EAS	0.269	0.283	-0.014	0.154001
EAS	BMI	LDpred2 - SumStatTune - EAS	MegaPRS - IndivTune - EUR	0.269	0.27	0	0.98358
EAS	BMI	LDpred2 - SumStatTune - EAS	MegaPRS - SumStatTune - EAS	0.269	0.277	-0.007	0.436335
EAS	BMI	LDpred2 - SumStatTune - EAS	MegaPRS - SumStatTune - EUR	0.269	0.278	-0.008	0.727791
EAS	BMI	LDpred2 - SumStatTune - EAS	MegaPRS-multi - IndivTune - EUR+EAS	0.269	0.334	-0.065	1.1754e-05
EAS	BMI	LDpred2 - SumStatTune - EAS	MegaPRS-multi - SumStatTune - EUR+EAS	0.269	0.333	-0.064	0.000103973
EAS	BMI	LDpred2 - SumStatTune - EAS	PRS-CS - IndivTune - EAS	0.269	0.27	-0.001	0.91394
EAS	BMI	LDpred2 - SumStatTune - EAS	PRS-CS - IndivTune - EUR	0.269	0.283	-0.014	0.569253
EAS	BMI	LDpred2 - SumStatTune - EAS	PRS-CS - SumStatTune - EAS	0.269	0.262	0.007	0.343883
EAS	BMI	LDpred2 - SumStatTune - EAS	PRS-CS - SumStatTune - EUR	0.269	0.283	-0.014	0.569253
EAS	BMI	LDpred2 - SumStatTune - EAS	PRS-CS-multi - IndivTune - EUR+EAS	0.269	0.333	-0.064	1.33476e-05
EAS	BMI	LDpred2 - SumStatTune - EAS	PRS-CS-multi - SumStatTune - EUR+EAS	0.269	0.33	-0.06	0.0001247
EAS	BMI	LDpred2 - SumStatTune - EAS	PRS-CSx - IndivTune - EUR+EAS	0.269	0.319	-0.05	0.000431802
EAS	BMI	LDpred2 - SumStatTune - EAS	PRS-CSx - SumStatTune - EUR+EAS	0.269	0.318	-0.048	0.00296982
EAS	BMI	LDpred2 - SumStatTune - EAS	QuickPRS - SumStatTune - EAS	0.269	0.273	-0.003	0.65604
EAS	BMI	LDpred2 - SumStatTune - EAS	QuickPRS - SumStatTune - EUR	0.269	0.276	-0.006	0.790663
EAS	BMI	LDpred2 - SumStatTune - EAS	QuickPRS-multi - IndivTune - EUR+EAS	0.269	0.332	-0.063	8.239e-06
EAS	BMI	LDpred2 - SumStatTune - EAS	QuickPRS-multi - SumStatTune - EUR+EAS	0.269	0.332	-0.063	8.37248e-05
EAS	BMI	LDpred2 - SumStatTune - EAS	SBayesRC - SumStatTune - EAS	0.269	0.278	-0.008	0.323608
EAS	BMI	LDpred2 - SumStatTune - EAS	SBayesRC - SumStatTune - EUR	0.269	0.271	-0.002	0.93134
EAS	BMI	LDpred2 - SumStatTune - EAS	SBayesRC-multi - IndivTune - EUR+EAS	0.269	0.331	-0.062	1.7789e-05
EAS	BMI	LDpred2 - SumStatTune - EAS	SBayesRC-multi - SumStatTune - EUR+EAS	0.269	0.329	-0.06	0.000190829
EAS	BMI	LDpred2 - SumStatTune - EAS	X-Wing - IndivTune - EUR+EAS	0.269	0.315	-0.046	0.000969023
EAS	BMI	LDpred2 - SumStatTune - EAS	X-Wing - SumStatTune - EUR+EAS	0.269	0.317	-0.048	0.000210604
EAS	BMI	LDpred2 - SumStatTune - EAS	lassosum - IndivTune - EAS	0.269	0.284	-0.014	0.0242803
EAS	BMI	LDpred2 - SumStatTune - EAS	lassosum - IndivTune - EUR	0.269	0.27	-0.001	0.977425
EAS	BMI	LDpred2 - SumStatTune - EAS	lassosum - SumStatTune - EAS	0.269	0.2	0.069	2.52892e-06
EAS	BMI	LDpred2 - SumStatTune - EAS	lassosum - SumStatTune - EUR	0.269	0.233	0.036	0.131948
EAS	BMI	LDpred2 - SumStatTune - EAS	lassosum-multi - IndivTune - EUR+EAS	0.269	0.339	-0.069	1.43401e-07
EAS	BMI	LDpred2 - SumStatTune - EAS	lassosum-multi - SumStatTune - EUR+EAS	0.269	0.265	0.004	0.823761
EAS	BMI	LDpred2 - SumStatTune - EAS	pT+clump - IndivTune - EAS	0.269	0.203	0.066	3.4959e-06
EAS	BMI	LDpred2 - SumStatTune - EAS	pT+clump - IndivTune - EUR	0.269	0.167	0.103	7.49242e-05
EAS	BMI	LDpred2 - SumStatTune - EAS	pT+clump-multi - IndivTune - EUR+EAS	0.269	0.241	0.028	0.091881
EAS	BMI	LDpred2 - SumStatTune - EUR	All - IndivTune - EAS	0.248	0.271	-0.023	0.347288
EAS	BMI	LDpred2 - SumStatTune - EUR	All - IndivTune - EUR	0.248	0.27	-0.022	0.0339974
EAS	BMI	LDpred2 - SumStatTune - EUR	All - IndivTune - EUR+EAS	0.248	0.326	-0.077	6.51818e-07
EAS	BMI	LDpred2 - SumStatTune - EUR	DBSLMM - IndivTune - EAS	0.248	0.271	-0.023	0.354195
EAS	BMI	LDpred2 - SumStatTune - EUR	DBSLMM - IndivTune - EUR	0.248	0.264	-0.016	0.150152
EAS	BMI	LDpred2 - SumStatTune - EUR	DBSLMM - SumStatTune - EAS	0.248	0.271	-0.023	0.353338
EAS	BMI	LDpred2 - SumStatTune - EUR	DBSLMM - SumStatTune - EUR	0.248	0.264	-0.016	0.126875
EAS	BMI	LDpred2 - SumStatTune - EUR	DBSLMM-multi - IndivTune - EUR+EAS	0.248	0.329	-0.08	5.52902e-07
EAS	BMI	LDpred2 - SumStatTune - EUR	DBSLMM-multi - SumStatTune - EUR+EAS	0.248	0.327	-0.079	1.83773e-08
EAS	BMI	LDpred2 - SumStatTune - EUR	LDpred2 - IndivTune - EAS	0.248	0.277	-0.029	0.239566
EAS	BMI	LDpred2 - SumStatTune - EUR	LDpred2 - IndivTune - EUR	0.248	0.261	-0.013	0.0120976
EAS	BMI	LDpred2 - SumStatTune - EUR	LDpred2 - SumStatTune - EAS	0.248	0.269	-0.021	0.398063
EAS	BMI	LDpred2 - SumStatTune - EUR	LDpred2 - SumStatTune - EUR	0.264	0.264	NA	NA
EAS	BMI	LDpred2 - SumStatTune - EUR	LDpred2-multi - IndivTune - EUR+EAS	0.248	0.328	-0.08	2.93916e-08
EAS	BMI	LDpred2 - SumStatTune - EUR	LDpred2-multi - SumStatTune - EUR+EAS	0.248	0.319	-0.07	1.50019e-10
EAS	BMI	LDpred2 - SumStatTune - EUR	MegaPRS - IndivTune - EAS	0.248	0.283	-0.035	0.155649
EAS	BMI	LDpred2 - SumStatTune - EUR	MegaPRS - IndivTune - EUR	0.248	0.27	-0.022	0.027322
EAS	BMI	LDpred2 - SumStatTune - EUR	MegaPRS - SumStatTune - EAS	0.248	0.277	-0.028	0.251069
EAS	BMI	LDpred2 - SumStatTune - EUR	MegaPRS - SumStatTune - EUR	0.248	0.278	-0.029	0.00463826
EAS	BMI	LDpred2 - SumStatTune - EUR	MegaPRS-multi - IndivTune - EUR+EAS	0.248	0.334	-0.086	2.55621e-08
EAS	BMI	LDpred2 - SumStatTune - EUR	MegaPRS-multi - SumStatTune - EUR+EAS	0.248	0.333	-0.085	1.84997e-09
EAS	BMI	LDpred2 - SumStatTune - EUR	PRS-CS - IndivTune - EAS	0.248	0.27	-0.022	0.375223
EAS	BMI	LDpred2 - SumStatTune - EUR	PRS-CS - IndivTune - EUR	0.248	0.283	-0.035	0.00119922
EAS	BMI	LDpred2 - SumStatTune - EUR	PRS-CS - SumStatTune - EAS	0.248	0.262	-0.014	0.570138
EAS	BMI	LDpred2 - SumStatTune - EUR	PRS-CS - SumStatTune - EUR	0.248	0.283	-0.035	0.00119922
EAS	BMI	LDpred2 - SumStatTune - EUR	PRS-CS-multi - IndivTune - EUR+EAS	0.248	0.333	-0.085	3.47742e-08
EAS	BMI	LDpred2 - SumStatTune - EUR	PRS-CS-multi - SumStatTune - EUR+EAS	0.248	0.33	-0.081	1.67755e-08
EAS	BMI	LDpred2 - SumStatTune - EUR	PRS-CSx - IndivTune - EUR+EAS	0.248	0.319	-0.071	2.23307e-05
EAS	BMI	LDpred2 - SumStatTune - EUR	PRS-CSx - SumStatTune - EUR+EAS	0.248	0.318	-0.069	2.41996e-05
EAS	BMI	LDpred2 - SumStatTune - EUR	QuickPRS - SumStatTune - EAS	0.248	0.273	-0.025	0.322471
EAS	BMI	LDpred2 - SumStatTune - EUR	QuickPRS - SumStatTune - EUR	0.248	0.276	-0.027	0.00239953
EAS	BMI	LDpred2 - SumStatTune - EUR	QuickPRS-multi - IndivTune - EUR+EAS	0.248	0.332	-0.084	2.16128e-08
EAS	BMI	LDpred2 - SumStatTune - EUR	QuickPRS-multi - SumStatTune - EUR+EAS	0.248	0.332	-0.084	4.32392e-10
EAS	BMI	LDpred2 - SumStatTune - EUR	SBayesRC - SumStatTune - EAS	0.248	0.278	-0.03	0.229275
EAS	BMI	LDpred2 - SumStatTune - EUR	SBayesRC - SumStatTune - EUR	0.248	0.271	-0.023	0.0237763
EAS	BMI	LDpred2 - SumStatTune - EUR	SBayesRC-multi - IndivTune - EUR+EAS	0.248	0.331	-0.083	1.65967e-07
EAS	BMI	LDpred2 - SumStatTune - EUR	SBayesRC-multi - SumStatTune - EUR+EAS	0.248	0.329	-0.081	1.15292e-08
EAS	BMI	LDpred2 - SumStatTune - EUR	X-Wing - IndivTune - EUR+EAS	0.248	0.315	-0.067	6.53e-05
EAS	BMI	LDpred2 - SumStatTune - EUR	X-Wing - SumStatTune - EUR+EAS	0.248	0.317	-0.069	7.06248e-05
EAS	BMI	LDpred2 - SumStatTune - EUR	lassosum - IndivTune - EAS	0.248	0.284	-0.035	0.152774
EAS	BMI	LDpred2 - SumStatTune - EUR	lassosum - IndivTune - EUR	0.248	0.27	-0.022	0.0246104
EAS	BMI	LDpred2 - SumStatTune - EUR	lassosum - SumStatTune - EAS	0.248	0.2	0.048	0.064561
EAS	BMI	LDpred2 - SumStatTune - EUR	lassosum - SumStatTune - EUR	0.248	0.233	0.015	0.388433
EAS	BMI	LDpred2 - SumStatTune - EUR	lassosum-multi - IndivTune - EUR+EAS	0.248	0.339	-0.091	8.32667e-09
EAS	BMI	LDpred2 - SumStatTune - EUR	lassosum-multi - SumStatTune - EUR+EAS	0.248	0.265	-0.017	0.379391
EAS	BMI	LDpred2 - SumStatTune - EUR	pT+clump - IndivTune - EAS	0.248	0.203	0.045	0.0951895
EAS	BMI	LDpred2 - SumStatTune - EUR	pT+clump - IndivTune - EUR	0.248	0.167	0.082	1.67289e-05
EAS	BMI	LDpred2 - SumStatTune - EUR	pT+clump-multi - IndivTune - EUR+EAS	0.248	0.241	0.007	0.746155
EAS	BMI	LDpred2-multi - IndivTune - EUR+EAS	All - IndivTune - EAS	0.328	0.271	0.057	1.05752e-05
EAS	BMI	LDpred2-multi - IndivTune - EUR+EAS	All - IndivTune - EUR	0.328	0.27	0.058	4.14148e-05
EAS	BMI	LDpred2-multi - IndivTune - EUR+EAS	All - IndivTune - EUR+EAS	0.328	0.326	0.003	0.692286
EAS	BMI	LDpred2-multi - IndivTune - EUR+EAS	DBSLMM - IndivTune - EAS	0.328	0.271	0.057	2.81782e-05
EAS	BMI	LDpred2-multi - IndivTune - EUR+EAS	DBSLMM - IndivTune - EUR	0.328	0.264	0.065	1.31732e-05
EAS	BMI	LDpred2-multi - IndivTune - EUR+EAS	DBSLMM - SumStatTune - EAS	0.328	0.271	0.057	3.18904e-05
EAS	BMI	LDpred2-multi - IndivTune - EUR+EAS	DBSLMM - SumStatTune - EUR	0.328	0.264	0.064	1.24744e-05
EAS	BMI	LDpred2-multi - IndivTune - EUR+EAS	DBSLMM-multi - IndivTune - EUR+EAS	0.328	0.329	0	0.977637
EAS	BMI	LDpred2-multi - IndivTune - EUR+EAS	DBSLMM-multi - SumStatTune - EUR+EAS	0.328	0.327	0.001	0.847162
EAS	BMI	LDpred2-multi - IndivTune - EUR+EAS	LDpred2 - IndivTune - EAS	0.328	0.277	0.051	1.5125e-05
EAS	BMI	LDpred2-multi - IndivTune - EUR+EAS	LDpred2 - IndivTune - EUR	0.328	0.261	0.067	4.28735e-07
EAS	BMI	LDpred2-multi - IndivTune - EUR+EAS	LDpred2 - SumStatTune - EAS	0.328	0.269	0.059	7.49895e-06
EAS	BMI	LDpred2-multi - IndivTune - EUR+EAS	LDpred2 - SumStatTune - EUR	0.328	0.248	0.08	2.93916e-08
EAS	BMI	LDpred2-multi - IndivTune - EUR+EAS	LDpred2-multi - IndivTune - EUR+EAS	0.264	0.264	NA	NA
EAS	BMI	LDpred2-multi - IndivTune - EUR+EAS	LDpred2-multi - SumStatTune - EUR+EAS	0.328	0.319	0.01	0.0877196
EAS	BMI	LDpred2-multi - IndivTune - EUR+EAS	MegaPRS - IndivTune - EAS	0.328	0.283	0.045	0.000896767
EAS	BMI	LDpred2-multi - IndivTune - EUR+EAS	MegaPRS - IndivTune - EUR	0.328	0.27	0.059	4.05443e-05
EAS	BMI	LDpred2-multi - IndivTune - EUR+EAS	MegaPRS - SumStatTune - EAS	0.328	0.277	0.052	0.000132337
EAS	BMI	LDpred2-multi - IndivTune - EUR+EAS	MegaPRS - SumStatTune - EUR	0.328	0.278	0.051	0.000335219
EAS	BMI	LDpred2-multi - IndivTune - EUR+EAS	MegaPRS-multi - IndivTune - EUR+EAS	0.328	0.334	-0.006	0.434308
EAS	BMI	LDpred2-multi - IndivTune - EUR+EAS	MegaPRS-multi - SumStatTune - EUR+EAS	0.328	0.333	-0.005	0.541569
EAS	BMI	LDpred2-multi - IndivTune - EUR+EAS	PRS-CS - IndivTune - EAS	0.328	0.27	0.058	1.46044e-05
EAS	BMI	LDpred2-multi - IndivTune - EUR+EAS	PRS-CS - IndivTune - EUR	0.328	0.283	0.045	0.00115923
EAS	BMI	LDpred2-multi - IndivTune - EUR+EAS	PRS-CS - SumStatTune - EAS	0.328	0.262	0.066	6.1501e-07
EAS	BMI	LDpred2-multi - IndivTune - EUR+EAS	PRS-CS - SumStatTune - EUR	0.328	0.283	0.045	0.00115923
EAS	BMI	LDpred2-multi - IndivTune - EUR+EAS	PRS-CS-multi - IndivTune - EUR+EAS	0.328	0.333	-0.005	0.48281
EAS	BMI	LDpred2-multi - IndivTune - EUR+EAS	PRS-CS-multi - SumStatTune - EUR+EAS	0.328	0.33	-0.001	0.854594
EAS	BMI	LDpred2-multi - IndivTune - EUR+EAS	PRS-CSx - IndivTune - EUR+EAS	0.328	0.319	0.009	0.243164
EAS	BMI	LDpred2-multi - IndivTune - EUR+EAS	PRS-CSx - SumStatTune - EUR+EAS	0.328	0.318	0.011	0.28195
EAS	BMI	LDpred2-multi - IndivTune - EUR+EAS	QuickPRS - SumStatTune - EAS	0.328	0.273	0.056	4.88991e-05
EAS	BMI	LDpred2-multi - IndivTune - EUR+EAS	QuickPRS - SumStatTune - EUR	0.328	0.276	0.053	0.000247612
EAS	BMI	LDpred2-multi - IndivTune - EUR+EAS	QuickPRS-multi - IndivTune - EUR+EAS	0.328	0.332	-0.004	0.578814
EAS	BMI	LDpred2-multi - IndivTune - EUR+EAS	QuickPRS-multi - SumStatTune - EUR+EAS	0.328	0.332	-0.004	0.641227
EAS	BMI	LDpred2-multi - IndivTune - EUR+EAS	SBayesRC - SumStatTune - EAS	0.328	0.278	0.051	0.000292658
EAS	BMI	LDpred2-multi - IndivTune - EUR+EAS	SBayesRC - SumStatTune - EUR	0.328	0.271	0.057	7.44183e-05
EAS	BMI	LDpred2-multi - IndivTune - EUR+EAS	SBayesRC-multi - IndivTune - EUR+EAS	0.328	0.331	-0.003	0.745146
EAS	BMI	LDpred2-multi - IndivTune - EUR+EAS	SBayesRC-multi - SumStatTune - EUR+EAS	0.328	0.329	-0.001	0.89356
EAS	BMI	LDpred2-multi - IndivTune - EUR+EAS	X-Wing - IndivTune - EUR+EAS	0.328	0.315	0.013	0.0946874
EAS	BMI	LDpred2-multi - IndivTune - EUR+EAS	X-Wing - SumStatTune - EUR+EAS	0.328	0.317	0.011	0.157667
EAS	BMI	LDpred2-multi - IndivTune - EUR+EAS	lassosum - IndivTune - EAS	0.328	0.284	0.045	0.000613057
EAS	BMI	LDpred2-multi - IndivTune - EUR+EAS	lassosum - IndivTune - EUR	0.328	0.27	0.058	3.50642e-05
EAS	BMI	LDpred2-multi - IndivTune - EUR+EAS	lassosum - SumStatTune - EAS	0.328	0.2	0.129	1.13183e-11
EAS	BMI	LDpred2-multi - IndivTune - EUR+EAS	lassosum - SumStatTune - EUR	0.328	0.233	0.095	1.1151e-07
EAS	BMI	LDpred2-multi - IndivTune - EUR+EAS	lassosum-multi - IndivTune - EUR+EAS	0.328	0.339	-0.01	0.0560025
EAS	BMI	LDpred2-multi - IndivTune - EUR+EAS	lassosum-multi - SumStatTune - EUR+EAS	0.328	0.265	0.063	2.705e-05
EAS	BMI	LDpred2-multi - IndivTune - EUR+EAS	pT+clump - IndivTune - EAS	0.328	0.203	0.125	1.95899e-11
EAS	BMI	LDpred2-multi - IndivTune - EUR+EAS	pT+clump - IndivTune - EUR	0.328	0.167	0.162	1.18061e-15
EAS	BMI	LDpred2-multi - IndivTune - EUR+EAS	pT+clump-multi - IndivTune - EUR+EAS	0.328	0.241	0.087	6.01316e-09
EAS	BMI	LDpred2-multi - SumStatTune - EUR+EAS	All - IndivTune - EAS	0.319	0.271	0.047	0.0024718
EAS	BMI	LDpred2-multi - SumStatTune - EUR+EAS	All - IndivTune - EUR	0.319	0.27	0.048	0.000252737
EAS	BMI	LDpred2-multi - SumStatTune - EUR+EAS	All - IndivTune - EUR+EAS	0.319	0.326	-0.007	0.403723
EAS	BMI	LDpred2-multi - SumStatTune - EUR+EAS	DBSLMM - IndivTune - EAS	0.319	0.271	0.047	0.00391533
EAS	BMI	LDpred2-multi - SumStatTune - EUR+EAS	DBSLMM - IndivTune - EUR	0.319	0.264	0.055	6.49561e-05
EAS	BMI	LDpred2-multi - SumStatTune - EUR+EAS	DBSLMM - SumStatTune - EAS	0.319	0.271	0.047	0.00404474
EAS	BMI	LDpred2-multi - SumStatTune - EUR+EAS	DBSLMM - SumStatTune - EUR	0.319	0.264	0.055	5.1763e-05
EAS	BMI	LDpred2-multi - SumStatTune - EUR+EAS	DBSLMM-multi - IndivTune - EUR+EAS	0.319	0.329	-0.01	0.260917
EAS	BMI	LDpred2-multi - SumStatTune - EUR+EAS	DBSLMM-multi - SumStatTune - EUR+EAS	0.319	0.327	-0.008	0.320955
EAS	BMI	LDpred2-multi - SumStatTune - EUR+EAS	LDpred2 - IndivTune - EAS	0.319	0.277	0.041	0.00713635
EAS	BMI	LDpred2-multi - SumStatTune - EUR+EAS	LDpred2 - IndivTune - EUR	0.319	0.261	0.057	4.23982e-07
EAS	BMI	LDpred2-multi - SumStatTune - EUR+EAS	LDpred2 - SumStatTune - EAS	0.319	0.269	0.049	0.00120304
EAS	BMI	LDpred2-multi - SumStatTune - EUR+EAS	LDpred2 - SumStatTune - EUR	0.319	0.248	0.07	1.50019e-10
EAS	BMI	LDpred2-multi - SumStatTune - EUR+EAS	LDpred2-multi - IndivTune - EUR+EAS	0.319	0.328	-0.01	0.0877196
EAS	BMI	LDpred2-multi - SumStatTune - EUR+EAS	LDpred2-multi - SumStatTune - EUR+EAS	0.264	0.264	NA	NA
EAS	BMI	LDpred2-multi - SumStatTune - EUR+EAS	MegaPRS - IndivTune - EAS	0.319	0.283	0.035	0.0299191
EAS	BMI	LDpred2-multi - SumStatTune - EUR+EAS	MegaPRS - IndivTune - EUR	0.319	0.27	0.049	0.000151615
EAS	BMI	LDpred2-multi - SumStatTune - EUR+EAS	MegaPRS - SumStatTune - EAS	0.319	0.277	0.042	0.00978087
EAS	BMI	LDpred2-multi - SumStatTune - EUR+EAS	MegaPRS - SumStatTune - EUR	0.319	0.278	0.041	0.00188867
EAS	BMI	LDpred2-multi - SumStatTune - EUR+EAS	MegaPRS-multi - IndivTune - EUR+EAS	0.319	0.334	-0.015	0.0778583
EAS	BMI	LDpred2-multi - SumStatTune - EUR+EAS	MegaPRS-multi - SumStatTune - EUR+EAS	0.319	0.333	-0.014	0.0991825
EAS	BMI	LDpred2-multi - SumStatTune - EUR+EAS	PRS-CS - IndivTune - EAS	0.319	0.27	0.048	0.00247926
EAS	BMI	LDpred2-multi - SumStatTune - EUR+EAS	PRS-CS - IndivTune - EUR	0.319	0.283	0.036	0.00686999
EAS	BMI	LDpred2-multi - SumStatTune - EUR+EAS	PRS-CS - SumStatTune - EAS	0.319	0.262	0.056	0.000405255
EAS	BMI	LDpred2-multi - SumStatTune - EUR+EAS	PRS-CS - SumStatTune - EUR	0.319	0.283	0.036	0.00686999
EAS	BMI	LDpred2-multi - SumStatTune - EUR+EAS	PRS-CS-multi - IndivTune - EUR+EAS	0.319	0.333	-0.015	0.090911
EAS	BMI	LDpred2-multi - SumStatTune - EUR+EAS	PRS-CS-multi - SumStatTune - EUR+EAS	0.319	0.33	-0.011	0.187806
EAS	BMI	LDpred2-multi - SumStatTune - EUR+EAS	PRS-CSx - IndivTune - EUR+EAS	0.319	0.319	0	0.962906
EAS	BMI	LDpred2-multi - SumStatTune - EUR+EAS	PRS-CSx - SumStatTune - EUR+EAS	0.319	0.318	0.001	0.935237
EAS	BMI	LDpred2-multi - SumStatTune - EUR+EAS	QuickPRS - SumStatTune - EAS	0.319	0.273	0.046	0.00400216
EAS	BMI	LDpred2-multi - SumStatTune - EUR+EAS	QuickPRS - SumStatTune - EUR	0.319	0.276	0.043	0.000606679
EAS	BMI	LDpred2-multi - SumStatTune - EUR+EAS	QuickPRS-multi - IndivTune - EUR+EAS	0.319	0.332	-0.014	0.0726217
EAS	BMI	LDpred2-multi - SumStatTune - EUR+EAS	QuickPRS-multi - SumStatTune - EUR+EAS	0.319	0.332	-0.013	0.0708163
EAS	BMI	LDpred2-multi - SumStatTune - EUR+EAS	SBayesRC - SumStatTune - EAS	0.319	0.278	0.041	0.0108755
EAS	BMI	LDpred2-multi - SumStatTune - EUR+EAS	SBayesRC - SumStatTune - EUR	0.319	0.271	0.047	0.00035488
EAS	BMI	LDpred2-multi - SumStatTune - EUR+EAS	SBayesRC-multi - IndivTune - EUR+EAS	0.319	0.331	-0.012	0.163408
EAS	BMI	LDpred2-multi - SumStatTune - EUR+EAS	SBayesRC-multi - SumStatTune - EUR+EAS	0.319	0.329	-0.011	0.204308
EAS	BMI	LDpred2-multi - SumStatTune - EUR+EAS	X-Wing - IndivTune - EUR+EAS	0.319	0.315	0.003	0.718831
EAS	BMI	LDpred2-multi - SumStatTune - EUR+EAS	X-Wing - SumStatTune - EUR+EAS	0.319	0.317	0.001	0.899133
EAS	BMI	LDpred2-multi - SumStatTune - EUR+EAS	lassosum - IndivTune - EAS	0.319	0.284	0.035	0.0269478
EAS	BMI	LDpred2-multi - SumStatTune - EUR+EAS	lassosum - IndivTune - EUR	0.319	0.27	0.048	0.000202938
EAS	BMI	LDpred2-multi - SumStatTune - EUR+EAS	lassosum - SumStatTune - EAS	0.319	0.2	0.119	1.04457e-09
EAS	BMI	LDpred2-multi - SumStatTune - EUR+EAS	lassosum - SumStatTune - EUR	0.319	0.233	0.086	1.29852e-06
EAS	BMI	LDpred2-multi - SumStatTune - EUR+EAS	lassosum-multi - IndivTune - EUR+EAS	0.319	0.339	-0.02	0.00989034
EAS	BMI	LDpred2-multi - SumStatTune - EUR+EAS	lassosum-multi - SumStatTune - EUR+EAS	0.319	0.265	0.053	0.000410979
EAS	BMI	LDpred2-multi - SumStatTune - EUR+EAS	pT+clump - IndivTune - EAS	0.319	0.203	0.115	8.90444e-09
EAS	BMI	LDpred2-multi - SumStatTune - EUR+EAS	pT+clump - IndivTune - EUR	0.319	0.167	0.152	1.06911e-14
EAS	BMI	LDpred2-multi - SumStatTune - EUR+EAS	pT+clump-multi - IndivTune - EUR+EAS	0.319	0.241	0.077	9.15969e-07
EAS	BMI	MegaPRS - IndivTune - EAS	All - IndivTune - EAS	0.283	0.271	0.012	0.114925
EAS	BMI	MegaPRS - IndivTune - EAS	All - IndivTune - EUR	0.283	0.27	0.013	0.589369
EAS	BMI	MegaPRS - IndivTune - EAS	All - IndivTune - EUR+EAS	0.283	0.326	-0.043	0.00181071
EAS	BMI	MegaPRS - IndivTune - EAS	DBSLMM - IndivTune - EAS	0.283	0.271	0.012	0.204965
EAS	BMI	MegaPRS - IndivTune - EAS	DBSLMM - IndivTune - EUR	0.283	0.264	0.019	0.422235
EAS	BMI	MegaPRS - IndivTune - EAS	DBSLMM - SumStatTune - EAS	0.283	0.271	0.012	0.222651
EAS	BMI	MegaPRS - IndivTune - EAS	DBSLMM - SumStatTune - EUR	0.283	0.264	0.019	0.426798
EAS	BMI	MegaPRS - IndivTune - EAS	DBSLMM-multi - IndivTune - EUR+EAS	0.283	0.329	-0.045	0.00118798
EAS	BMI	MegaPRS - IndivTune - EAS	DBSLMM-multi - SumStatTune - EUR+EAS	0.283	0.327	-0.044	0.00670742
EAS	BMI	MegaPRS - IndivTune - EAS	LDpred2 - IndivTune - EAS	0.283	0.277	0.006	0.48329
EAS	BMI	MegaPRS - IndivTune - EAS	LDpred2 - IndivTune - EUR	0.283	0.261	0.022	0.364523
EAS	BMI	MegaPRS - IndivTune - EAS	LDpred2 - SumStatTune - EAS	0.283	0.269	0.014	0.154001
EAS	BMI	MegaPRS - IndivTune - EAS	LDpred2 - SumStatTune - EUR	0.283	0.248	0.035	0.155649
EAS	BMI	MegaPRS - IndivTune - EAS	LDpred2-multi - IndivTune - EUR+EAS	0.283	0.328	-0.045	0.000896767
EAS	BMI	MegaPRS - IndivTune - EAS	LDpred2-multi - SumStatTune - EUR+EAS	0.283	0.319	-0.035	0.0299191
EAS	BMI	MegaPRS - IndivTune - EAS	MegaPRS - IndivTune - EAS	0.264	0.264	NA	NA
EAS	BMI	MegaPRS - IndivTune - EAS	MegaPRS - IndivTune - EUR	0.283	0.27	0.013	0.572426
EAS	BMI	MegaPRS - IndivTune - EAS	MegaPRS - SumStatTune - EAS	0.283	0.277	0.007	0.0246018
EAS	BMI	MegaPRS - IndivTune - EAS	MegaPRS - SumStatTune - EUR	0.283	0.278	0.005	0.815897
EAS	BMI	MegaPRS - IndivTune - EAS	MegaPRS-multi - IndivTune - EUR+EAS	0.283	0.334	-0.051	2.95548e-05
EAS	BMI	MegaPRS - IndivTune - EAS	MegaPRS-multi - SumStatTune - EUR+EAS	0.283	0.333	-0.05	0.000586263
EAS	BMI	MegaPRS - IndivTune - EAS	PRS-CS - IndivTune - EAS	0.283	0.27	0.013	0.213834
EAS	BMI	MegaPRS - IndivTune - EAS	PRS-CS - IndivTune - EUR	0.283	0.283	0	0.992951
EAS	BMI	MegaPRS - IndivTune - EAS	PRS-CS - SumStatTune - EAS	0.283	0.262	0.021	0.033971
EAS	BMI	MegaPRS - IndivTune - EAS	PRS-CS - SumStatTune - EUR	0.283	0.283	0	0.992951
EAS	BMI	MegaPRS - IndivTune - EAS	PRS-CS-multi - IndivTune - EUR+EAS	0.283	0.333	-0.05	0.000883283
EAS	BMI	MegaPRS - IndivTune - EAS	PRS-CS-multi - SumStatTune - EUR+EAS	0.283	0.33	-0.047	0.00340265
EAS	BMI	MegaPRS - IndivTune - EAS	PRS-CSx - IndivTune - EUR+EAS	0.283	0.319	-0.036	0.0157043
EAS	BMI	MegaPRS - IndivTune - EAS	PRS-CSx - SumStatTune - EUR+EAS	0.283	0.318	-0.034	0.0368793
EAS	BMI	MegaPRS - IndivTune - EAS	QuickPRS - SumStatTune - EAS	0.283	0.273	0.01	0.0527023
EAS	BMI	MegaPRS - IndivTune - EAS	QuickPRS - SumStatTune - EUR	0.283	0.276	0.007	0.753969
EAS	BMI	MegaPRS - IndivTune - EAS	QuickPRS-multi - IndivTune - EUR+EAS	0.283	0.332	-0.049	0.000161885
EAS	BMI	MegaPRS - IndivTune - EAS	QuickPRS-multi - SumStatTune - EUR+EAS	0.283	0.332	-0.049	0.00113295
EAS	BMI	MegaPRS - IndivTune - EAS	SBayesRC - SumStatTune - EAS	0.283	0.278	0.005	0.629107
EAS	BMI	MegaPRS - IndivTune - EAS	SBayesRC - SumStatTune - EUR	0.283	0.271	0.012	0.620661
EAS	BMI	MegaPRS - IndivTune - EAS	SBayesRC-multi - IndivTune - EUR+EAS	0.283	0.331	-0.048	0.0013006
EAS	BMI	MegaPRS - IndivTune - EAS	SBayesRC-multi - SumStatTune - EUR+EAS	0.283	0.329	-0.046	0.00461726
EAS	BMI	MegaPRS - IndivTune - EAS	X-Wing - IndivTune - EUR+EAS	0.283	0.315	-0.032	0.0290354
EAS	BMI	MegaPRS - IndivTune - EAS	X-Wing - SumStatTune - EUR+EAS	0.283	0.317	-0.034	0.0137621
EAS	BMI	MegaPRS - IndivTune - EAS	lassosum - IndivTune - EAS	0.283	0.284	-0.001	0.948949
EAS	BMI	MegaPRS - IndivTune - EAS	lassosum - IndivTune - EUR	0.283	0.27	0.013	0.583433
EAS	BMI	MegaPRS - IndivTune - EAS	lassosum - SumStatTune - EAS	0.283	0.2	0.083	5.20097e-06
EAS	BMI	MegaPRS - IndivTune - EAS	lassosum - SumStatTune - EUR	0.283	0.233	0.05	0.0361325
EAS	BMI	MegaPRS - IndivTune - EAS	lassosum-multi - IndivTune - EUR+EAS	0.283	0.339	-0.056	5.4363e-05
EAS	BMI	MegaPRS - IndivTune - EAS	lassosum-multi - SumStatTune - EUR+EAS	0.283	0.265	0.018	0.362456
EAS	BMI	MegaPRS - IndivTune - EAS	pT+clump - IndivTune - EAS	0.283	0.203	0.08	3.47166e-07
EAS	BMI	MegaPRS - IndivTune - EAS	pT+clump - IndivTune - EUR	0.283	0.167	0.117	5.89822e-06
EAS	BMI	MegaPRS - IndivTune - EAS	pT+clump-multi - IndivTune - EUR+EAS	0.283	0.241	0.042	0.0157619
EAS	BMI	MegaPRS - IndivTune - EUR	All - IndivTune - EAS	0.27	0.271	-0.001	0.956097
EAS	BMI	MegaPRS - IndivTune - EUR	All - IndivTune - EUR	0.27	0.27	-0.001	0.946342
EAS	BMI	MegaPRS - IndivTune - EUR	All - IndivTune - EUR+EAS	0.27	0.326	-0.056	6.78412e-05
EAS	BMI	MegaPRS - IndivTune - EUR	DBSLMM - IndivTune - EAS	0.27	0.271	-0.002	0.949353
EAS	BMI	MegaPRS - IndivTune - EUR	DBSLMM - IndivTune - EUR	0.27	0.264	0.006	0.539883
EAS	BMI	MegaPRS - IndivTune - EUR	DBSLMM - SumStatTune - EAS	0.27	0.271	-0.002	0.948885
EAS	BMI	MegaPRS - IndivTune - EUR	DBSLMM - SumStatTune - EUR	0.27	0.264	0.006	0.531558
EAS	BMI	MegaPRS - IndivTune - EUR	DBSLMM-multi - IndivTune - EUR+EAS	0.27	0.329	-0.059	7.01458e-05
EAS	BMI	MegaPRS - IndivTune - EUR	DBSLMM-multi - SumStatTune - EUR+EAS	0.27	0.327	-0.057	6.95956e-06
EAS	BMI	MegaPRS - IndivTune - EUR	LDpred2 - IndivTune - EAS	0.27	0.277	-0.007	0.756164
EAS	BMI	MegaPRS - IndivTune - EUR	LDpred2 - IndivTune - EUR	0.27	0.261	0.009	0.295651
EAS	BMI	MegaPRS - IndivTune - EUR	LDpred2 - SumStatTune - EAS	0.27	0.269	0	0.98358
EAS	BMI	MegaPRS - IndivTune - EUR	LDpred2 - SumStatTune - EUR	0.27	0.248	0.022	0.027322
EAS	BMI	MegaPRS - IndivTune - EUR	LDpred2-multi - IndivTune - EUR+EAS	0.27	0.328	-0.059	4.05443e-05
EAS	BMI	MegaPRS - IndivTune - EUR	LDpred2-multi - SumStatTune - EUR+EAS	0.27	0.319	-0.049	0.000151615
EAS	BMI	MegaPRS - IndivTune - EUR	MegaPRS - IndivTune - EAS	0.27	0.283	-0.013	0.572426
EAS	BMI	MegaPRS - IndivTune - EUR	MegaPRS - IndivTune - EUR	0.264	0.264	NA	NA
EAS	BMI	MegaPRS - IndivTune - EUR	MegaPRS - SumStatTune - EAS	0.27	0.277	-0.007	0.776727
EAS	BMI	MegaPRS - IndivTune - EUR	MegaPRS - SumStatTune - EUR	0.27	0.278	-0.008	0.075721
EAS	BMI	MegaPRS - IndivTune - EUR	MegaPRS-multi - IndivTune - EUR+EAS	0.27	0.334	-0.064	2.19179e-07
EAS	BMI	MegaPRS - IndivTune - EUR	MegaPRS-multi - SumStatTune - EUR+EAS	0.27	0.333	-0.063	4.329e-09
EAS	BMI	MegaPRS - IndivTune - EUR	PRS-CS - IndivTune - EAS	0.27	0.27	0	0.988005
EAS	BMI	MegaPRS - IndivTune - EUR	PRS-CS - IndivTune - EUR	0.27	0.283	-0.013	0.190108
EAS	BMI	MegaPRS - IndivTune - EUR	PRS-CS - SumStatTune - EAS	0.27	0.262	0.008	0.753036
EAS	BMI	MegaPRS - IndivTune - EUR	PRS-CS - SumStatTune - EUR	0.27	0.283	-0.013	0.190108
EAS	BMI	MegaPRS - IndivTune - EUR	PRS-CS-multi - IndivTune - EUR+EAS	0.27	0.333	-0.063	9.02535e-06
EAS	BMI	MegaPRS - IndivTune - EUR	PRS-CS-multi - SumStatTune - EUR+EAS	0.27	0.33	-0.06	6.63674e-06
EAS	BMI	MegaPRS - IndivTune - EUR	PRS-CSx - IndivTune - EUR+EAS	0.27	0.319	-0.049	0.00167028
EAS	BMI	MegaPRS - IndivTune - EUR	PRS-CSx - SumStatTune - EUR+EAS	0.27	0.318	-0.048	0.00142891
EAS	BMI	MegaPRS - IndivTune - EUR	QuickPRS - SumStatTune - EAS	0.27	0.273	-0.003	0.902944
EAS	BMI	MegaPRS - IndivTune - EUR	QuickPRS - SumStatTune - EUR	0.27	0.276	-0.006	0.289468
EAS	BMI	MegaPRS - IndivTune - EUR	QuickPRS-multi - IndivTune - EUR+EAS	0.27	0.332	-0.063	1.40522e-06
EAS	BMI	MegaPRS - IndivTune - EUR	QuickPRS-multi - SumStatTune - EUR+EAS	0.27	0.332	-0.062	1.96779e-08
EAS	BMI	MegaPRS - IndivTune - EUR	SBayesRC - SumStatTune - EAS	0.27	0.278	-0.008	0.735508
EAS	BMI	MegaPRS - IndivTune - EUR	SBayesRC - SumStatTune - EUR	0.27	0.271	-0.002	0.854584
EAS	BMI	MegaPRS - IndivTune - EUR	SBayesRC-multi - IndivTune - EUR+EAS	0.27	0.331	-0.061	1.91374e-05
EAS	BMI	MegaPRS - IndivTune - EUR	SBayesRC-multi - SumStatTune - EUR+EAS	0.27	0.329	-0.06	2.3258e-06
EAS	BMI	MegaPRS - IndivTune - EUR	X-Wing - IndivTune - EUR+EAS	0.27	0.315	-0.045	0.00401518
EAS	BMI	MegaPRS - IndivTune - EUR	X-Wing - SumStatTune - EUR+EAS	0.27	0.317	-0.047	0.00380947
EAS	BMI	MegaPRS - IndivTune - EUR	lassosum - IndivTune - EAS	0.27	0.284	-0.014	0.562418
EAS	BMI	MegaPRS - IndivTune - EUR	lassosum - IndivTune - EUR	0.27	0.27	0	0.981005
EAS	BMI	MegaPRS - IndivTune - EUR	lassosum - SumStatTune - EAS	0.27	0.2	0.07	0.00588325
EAS	BMI	MegaPRS - IndivTune - EUR	lassosum - SumStatTune - EUR	0.27	0.233	0.037	0.0303914
EAS	BMI	MegaPRS - IndivTune - EUR	lassosum-multi - IndivTune - EUR+EAS	0.27	0.339	-0.069	1.59721e-06
EAS	BMI	MegaPRS - IndivTune - EUR	lassosum-multi - SumStatTune - EUR+EAS	0.27	0.265	0.005	0.80541
EAS	BMI	MegaPRS - IndivTune - EUR	pT+clump - IndivTune - EAS	0.27	0.203	0.067	0.011434
EAS	BMI	MegaPRS - IndivTune - EUR	pT+clump - IndivTune - EUR	0.27	0.167	0.103	3.43694e-08
EAS	BMI	MegaPRS - IndivTune - EUR	pT+clump-multi - IndivTune - EUR+EAS	0.27	0.241	0.028	0.166295
EAS	BMI	MegaPRS - SumStatTune - EAS	All - IndivTune - EAS	0.277	0.271	0.005	0.484777
EAS	BMI	MegaPRS - SumStatTune - EAS	All - IndivTune - EUR	0.277	0.27	0.006	0.795867
EAS	BMI	MegaPRS - SumStatTune - EAS	All - IndivTune - EUR+EAS	0.277	0.326	-0.049	0.000356129
EAS	BMI	MegaPRS - SumStatTune - EAS	DBSLMM - IndivTune - EAS	0.277	0.271	0.005	0.564905
EAS	BMI	MegaPRS - SumStatTune - EAS	DBSLMM - IndivTune - EUR	0.277	0.264	0.013	0.598058
EAS	BMI	MegaPRS - SumStatTune - EAS	DBSLMM - SumStatTune - EAS	0.277	0.271	0.005	0.583557
EAS	BMI	MegaPRS - SumStatTune - EAS	DBSLMM - SumStatTune - EUR	0.277	0.264	0.013	0.602907
EAS	BMI	MegaPRS - SumStatTune - EAS	DBSLMM-multi - IndivTune - EUR+EAS	0.277	0.329	-0.052	0.000188581
EAS	BMI	MegaPRS - SumStatTune - EAS	DBSLMM-multi - SumStatTune - EUR+EAS	0.277	0.327	-0.05	0.00178616
EAS	BMI	MegaPRS - SumStatTune - EAS	LDpred2 - IndivTune - EAS	0.277	0.277	-0.001	0.935941
EAS	BMI	MegaPRS - SumStatTune - EAS	LDpred2 - IndivTune - EUR	0.277	0.261	0.015	0.528739
EAS	BMI	MegaPRS - SumStatTune - EAS	LDpred2 - SumStatTune - EAS	0.277	0.269	0.007	0.436335
EAS	BMI	MegaPRS - SumStatTune - EAS	LDpred2 - SumStatTune - EUR	0.277	0.248	0.028	0.251069
EAS	BMI	MegaPRS - SumStatTune - EAS	LDpred2-multi - IndivTune - EUR+EAS	0.277	0.328	-0.052	0.000132337
EAS	BMI	MegaPRS - SumStatTune - EAS	LDpred2-multi - SumStatTune - EUR+EAS	0.277	0.319	-0.042	0.00978087
EAS	BMI	MegaPRS - SumStatTune - EAS	MegaPRS - IndivTune - EAS	0.277	0.283	-0.007	0.0246018
EAS	BMI	MegaPRS - SumStatTune - EAS	MegaPRS - IndivTune - EUR	0.277	0.27	0.007	0.776727
EAS	BMI	MegaPRS - SumStatTune - EAS	MegaPRS - SumStatTune - EAS	0.264	0.264	NA	NA
EAS	BMI	MegaPRS - SumStatTune - EAS	MegaPRS - SumStatTune - EUR	0.277	0.278	-0.001	0.960568
EAS	BMI	MegaPRS - SumStatTune - EAS	MegaPRS-multi - IndivTune - EUR+EAS	0.277	0.334	-0.057	4.01951e-06
EAS	BMI	MegaPRS - SumStatTune - EAS	MegaPRS-multi - SumStatTune - EUR+EAS	0.277	0.333	-0.056	9.63102e-05
EAS	BMI	MegaPRS - SumStatTune - EAS	PRS-CS - IndivTune - EAS	0.277	0.27	0.006	0.538285
EAS	BMI	MegaPRS - SumStatTune - EAS	PRS-CS - IndivTune - EUR	0.277	0.283	-0.006	0.785946
EAS	BMI	MegaPRS - SumStatTune - EAS	PRS-CS - SumStatTune - EAS	0.277	0.262	0.014	0.139387
EAS	BMI	MegaPRS - SumStatTune - EAS	PRS-CS - SumStatTune - EUR	0.277	0.283	-0.006	0.785946
EAS	BMI	MegaPRS - SumStatTune - EAS	PRS-CS-multi - IndivTune - EUR+EAS	0.277	0.333	-0.057	0.000178475
EAS	BMI	MegaPRS - SumStatTune - EAS	PRS-CS-multi - SumStatTune - EUR+EAS	0.277	0.33	-0.053	0.000855695
EAS	BMI	MegaPRS - SumStatTune - EAS	PRS-CSx - IndivTune - EUR+EAS	0.277	0.319	-0.042	0.0043576
EAS	BMI	MegaPRS - SumStatTune - EAS	PRS-CSx - SumStatTune - EUR+EAS	0.277	0.318	-0.041	0.0132818
EAS	BMI	MegaPRS - SumStatTune - EAS	QuickPRS - SumStatTune - EAS	0.277	0.273	0.004	0.397219
EAS	BMI	MegaPRS - SumStatTune - EAS	QuickPRS - SumStatTune - EUR	0.277	0.276	0.001	0.972737
EAS	BMI	MegaPRS - SumStatTune - EAS	QuickPRS-multi - IndivTune - EUR+EAS	0.277	0.332	-0.056	1.62764e-05
EAS	BMI	MegaPRS - SumStatTune - EAS	QuickPRS-multi - SumStatTune - EUR+EAS	0.277	0.332	-0.055	0.000211601
EAS	BMI	MegaPRS - SumStatTune - EAS	SBayesRC - SumStatTune - EAS	0.277	0.278	-0.001	0.908001
EAS	BMI	MegaPRS - SumStatTune - EAS	SBayesRC - SumStatTune - EUR	0.277	0.271	0.005	0.829449
EAS	BMI	MegaPRS - SumStatTune - EAS	SBayesRC-multi - IndivTune - EUR+EAS	0.277	0.331	-0.054	0.000265481
EAS	BMI	MegaPRS - SumStatTune - EAS	SBayesRC-multi - SumStatTune - EUR+EAS	0.277	0.329	-0.053	0.00127212
EAS	BMI	MegaPRS - SumStatTune - EAS	X-Wing - IndivTune - EUR+EAS	0.277	0.315	-0.039	0.00867204
EAS	BMI	MegaPRS - SumStatTune - EAS	X-Wing - SumStatTune - EUR+EAS	0.277	0.317	-0.041	0.00333586
EAS	BMI	MegaPRS - SumStatTune - EAS	lassosum - IndivTune - EAS	0.277	0.284	-0.007	0.417336
EAS	BMI	MegaPRS - SumStatTune - EAS	lassosum - IndivTune - EUR	0.277	0.27	0.007	0.785906
EAS	BMI	MegaPRS - SumStatTune - EAS	lassosum - SumStatTune - EAS	0.277	0.2	0.077	3.05244e-05
EAS	BMI	MegaPRS - SumStatTune - EAS	lassosum - SumStatTune - EUR	0.277	0.233	0.044	0.0704901
EAS	BMI	MegaPRS - SumStatTune - EAS	lassosum-multi - IndivTune - EUR+EAS	0.277	0.339	-0.062	5.52429e-06
EAS	BMI	MegaPRS - SumStatTune - EAS	lassosum-multi - SumStatTune - EUR+EAS	0.277	0.265	0.011	0.568893
EAS	BMI	MegaPRS - SumStatTune - EAS	pT+clump - IndivTune - EAS	0.277	0.203	0.073	1.75543e-06
EAS	BMI	MegaPRS - SumStatTune - EAS	pT+clump - IndivTune - EUR	0.277	0.167	0.11	2.10062e-05
EAS	BMI	MegaPRS - SumStatTune - EAS	pT+clump-multi - IndivTune - EUR+EAS	0.277	0.241	0.035	0.0404869
EAS	BMI	MegaPRS - SumStatTune - EUR	All - IndivTune - EAS	0.278	0.271	0.007	0.776877
EAS	BMI	MegaPRS - SumStatTune - EUR	All - IndivTune - EUR	0.278	0.27	0.007	0.418864
EAS	BMI	MegaPRS - SumStatTune - EUR	All - IndivTune - EUR+EAS	0.278	0.326	-0.048	0.000581027
EAS	BMI	MegaPRS - SumStatTune - EUR	DBSLMM - IndivTune - EAS	0.278	0.271	0.006	0.790995
EAS	BMI	MegaPRS - SumStatTune - EUR	DBSLMM - IndivTune - EUR	0.278	0.264	0.014	0.159735
EAS	BMI	MegaPRS - SumStatTune - EUR	DBSLMM - SumStatTune - EAS	0.278	0.271	0.006	0.790858
EAS	BMI	MegaPRS - SumStatTune - EUR	DBSLMM - SumStatTune - EUR	0.278	0.264	0.014	0.147378
EAS	BMI	MegaPRS - SumStatTune - EUR	DBSLMM-multi - IndivTune - EUR+EAS	0.278	0.329	-0.051	0.000534111
EAS	BMI	MegaPRS - SumStatTune - EUR	DBSLMM-multi - SumStatTune - EUR+EAS	0.278	0.327	-0.049	9.9133e-05
EAS	BMI	MegaPRS - SumStatTune - EUR	LDpred2 - IndivTune - EAS	0.278	0.277	0.001	0.982738
EAS	BMI	MegaPRS - SumStatTune - EUR	LDpred2 - IndivTune - EUR	0.278	0.261	0.016	0.0464905
EAS	BMI	MegaPRS - SumStatTune - EUR	LDpred2 - SumStatTune - EAS	0.278	0.269	0.008	0.727791
EAS	BMI	MegaPRS - SumStatTune - EUR	LDpred2 - SumStatTune - EUR	0.278	0.248	0.029	0.00463826
EAS	BMI	MegaPRS - SumStatTune - EUR	LDpred2-multi - IndivTune - EUR+EAS	0.278	0.328	-0.051	0.000335219
EAS	BMI	MegaPRS - SumStatTune - EUR	LDpred2-multi - SumStatTune - EUR+EAS	0.278	0.319	-0.041	0.00188867
EAS	BMI	MegaPRS - SumStatTune - EUR	MegaPRS - IndivTune - EAS	0.278	0.283	-0.005	0.815897
EAS	BMI	MegaPRS - SumStatTune - EUR	MegaPRS - IndivTune - EUR	0.278	0.27	0.008	0.075721
EAS	BMI	MegaPRS - SumStatTune - EUR	MegaPRS - SumStatTune - EAS	0.278	0.277	0.001	0.960568
EAS	BMI	MegaPRS - SumStatTune - EUR	MegaPRS - SumStatTune - EUR	0.264	0.264	NA	NA
EAS	BMI	MegaPRS - SumStatTune - EUR	MegaPRS-multi - IndivTune - EUR+EAS	0.278	0.334	-0.056	7.98362e-06
EAS	BMI	MegaPRS - SumStatTune - EUR	MegaPRS-multi - SumStatTune - EUR+EAS	0.278	0.333	-0.055	2.44415e-08
EAS	BMI	MegaPRS - SumStatTune - EUR	PRS-CS - IndivTune - EAS	0.278	0.27	0.008	0.751518
EAS	BMI	MegaPRS - SumStatTune - EUR	PRS-CS - IndivTune - EUR	0.278	0.283	-0.005	0.595824
EAS	BMI	MegaPRS - SumStatTune - EUR	PRS-CS - SumStatTune - EAS	0.278	0.262	0.015	0.516731
EAS	BMI	MegaPRS - SumStatTune - EUR	PRS-CS - SumStatTune - EUR	0.278	0.283	-0.005	0.595824
EAS	BMI	MegaPRS - SumStatTune - EUR	PRS-CS-multi - IndivTune - EUR+EAS	0.278	0.333	-0.056	8.49168e-05
EAS	BMI	MegaPRS - SumStatTune - EUR	PRS-CS-multi - SumStatTune - EUR+EAS	0.278	0.33	-0.052	7.2347e-05
EAS	BMI	MegaPRS - SumStatTune - EUR	PRS-CSx - IndivTune - EUR+EAS	0.278	0.319	-0.041	0.0076764
EAS	BMI	MegaPRS - SumStatTune - EUR	PRS-CSx - SumStatTune - EUR+EAS	0.278	0.318	-0.04	0.00664404
EAS	BMI	MegaPRS - SumStatTune - EUR	QuickPRS - SumStatTune - EAS	0.278	0.273	0.005	0.833549
EAS	BMI	MegaPRS - SumStatTune - EUR	QuickPRS - SumStatTune - EUR	0.278	0.276	0.002	0.756769
EAS	BMI	MegaPRS - SumStatTune - EUR	QuickPRS-multi - IndivTune - EUR+EAS	0.278	0.332	-0.055	2.87605e-05
EAS	BMI	MegaPRS - SumStatTune - EUR	QuickPRS-multi - SumStatTune - EUR+EAS	0.278	0.332	-0.054	1.41626e-06
EAS	BMI	MegaPRS - SumStatTune - EUR	SBayesRC - SumStatTune - EAS	0.278	0.278	0	0.996356
EAS	BMI	MegaPRS - SumStatTune - EUR	SBayesRC - SumStatTune - EUR	0.278	0.271	0.006	0.451019
EAS	BMI	MegaPRS - SumStatTune - EUR	SBayesRC-multi - IndivTune - EUR+EAS	0.278	0.331	-0.053	0.000162749
EAS	BMI	MegaPRS - SumStatTune - EUR	SBayesRC-multi - SumStatTune - EUR+EAS	0.278	0.329	-0.052	3.06725e-05
EAS	BMI	MegaPRS - SumStatTune - EUR	X-Wing - IndivTune - EUR+EAS	0.278	0.315	-0.037	0.0166739
EAS	BMI	MegaPRS - SumStatTune - EUR	X-Wing - SumStatTune - EUR+EAS	0.278	0.317	-0.04	0.0149403
EAS	BMI	MegaPRS - SumStatTune - EUR	lassosum - IndivTune - EAS	0.278	0.284	-0.006	0.80065
EAS	BMI	MegaPRS - SumStatTune - EUR	lassosum - IndivTune - EUR	0.278	0.27	0.008	0.292814
EAS	BMI	MegaPRS - SumStatTune - EUR	lassosum - SumStatTune - EAS	0.278	0.2	0.078	0.00216343
EAS	BMI	MegaPRS - SumStatTune - EUR	lassosum - SumStatTune - EUR	0.278	0.233	0.045	0.00905308
EAS	BMI	MegaPRS - SumStatTune - EUR	lassosum-multi - IndivTune - EUR+EAS	0.278	0.339	-0.061	1.3072e-05
EAS	BMI	MegaPRS - SumStatTune - EUR	lassosum-multi - SumStatTune - EUR+EAS	0.278	0.265	0.012	0.503563
EAS	BMI	MegaPRS - SumStatTune - EUR	pT+clump - IndivTune - EAS	0.278	0.203	0.075	0.0046767
EAS	BMI	MegaPRS - SumStatTune - EUR	pT+clump - IndivTune - EUR	0.278	0.167	0.111	6.58304e-09
EAS	BMI	MegaPRS - SumStatTune - EUR	pT+clump-multi - IndivTune - EUR+EAS	0.278	0.241	0.036	0.0808882
EAS	BMI	MegaPRS-multi - IndivTune - EUR+EAS	All - IndivTune - EAS	0.334	0.271	0.063	2.25138e-06
EAS	BMI	MegaPRS-multi - IndivTune - EUR+EAS	All - IndivTune - EUR	0.334	0.27	0.064	6.05742e-06
EAS	BMI	MegaPRS-multi - IndivTune - EUR+EAS	All - IndivTune - EUR+EAS	0.334	0.326	0.008	0.232197
EAS	BMI	MegaPRS-multi - IndivTune - EUR+EAS	DBSLMM - IndivTune - EAS	0.334	0.271	0.063	1.70883e-05
EAS	BMI	MegaPRS-multi - IndivTune - EUR+EAS	DBSLMM - IndivTune - EUR	0.334	0.264	0.07	2.5596e-06
EAS	BMI	MegaPRS-multi - IndivTune - EUR+EAS	DBSLMM - SumStatTune - EAS	0.334	0.271	0.063	1.91996e-05
EAS	BMI	MegaPRS-multi - IndivTune - EUR+EAS	DBSLMM - SumStatTune - EUR	0.334	0.264	0.07	2.36249e-06
EAS	BMI	MegaPRS-multi - IndivTune - EUR+EAS	DBSLMM-multi - IndivTune - EUR+EAS	0.334	0.329	0.005	0.508069
EAS	BMI	MegaPRS-multi - IndivTune - EUR+EAS	DBSLMM-multi - SumStatTune - EUR+EAS	0.334	0.327	0.007	0.407037
EAS	BMI	MegaPRS-multi - IndivTune - EUR+EAS	LDpred2 - IndivTune - EAS	0.334	0.277	0.057	4.48969e-05
EAS	BMI	MegaPRS-multi - IndivTune - EUR+EAS	LDpred2 - IndivTune - EUR	0.334	0.261	0.073	3.88289e-07
EAS	BMI	MegaPRS-multi - IndivTune - EUR+EAS	LDpred2 - SumStatTune - EAS	0.334	0.269	0.065	1.1754e-05
EAS	BMI	MegaPRS-multi - IndivTune - EUR+EAS	LDpred2 - SumStatTune - EUR	0.334	0.248	0.086	2.55621e-08
EAS	BMI	MegaPRS-multi - IndivTune - EUR+EAS	LDpred2-multi - IndivTune - EUR+EAS	0.334	0.328	0.006	0.434308
EAS	BMI	MegaPRS-multi - IndivTune - EUR+EAS	LDpred2-multi - SumStatTune - EUR+EAS	0.334	0.319	0.015	0.0778583
EAS	BMI	MegaPRS-multi - IndivTune - EUR+EAS	MegaPRS - IndivTune - EAS	0.334	0.283	0.051	2.95548e-05
EAS	BMI	MegaPRS-multi - IndivTune - EUR+EAS	MegaPRS - IndivTune - EUR	0.334	0.27	0.064	2.19179e-07
EAS	BMI	MegaPRS-multi - IndivTune - EUR+EAS	MegaPRS - SumStatTune - EAS	0.334	0.277	0.057	4.01951e-06
EAS	BMI	MegaPRS-multi - IndivTune - EUR+EAS	MegaPRS - SumStatTune - EUR	0.334	0.278	0.056	7.98362e-06
EAS	BMI	MegaPRS-multi - IndivTune - EUR+EAS	MegaPRS-multi - IndivTune - EUR+EAS	0.264	0.264	NA	NA
EAS	BMI	MegaPRS-multi - IndivTune - EUR+EAS	MegaPRS-multi - SumStatTune - EUR+EAS	0.334	0.333	0.001	0.799088
EAS	BMI	MegaPRS-multi - IndivTune - EUR+EAS	PRS-CS - IndivTune - EAS	0.334	0.27	0.064	1.59388e-05
EAS	BMI	MegaPRS-multi - IndivTune - EUR+EAS	PRS-CS - IndivTune - EUR	0.334	0.283	0.051	0.0003931
EAS	BMI	MegaPRS-multi - IndivTune - EUR+EAS	PRS-CS - SumStatTune - EAS	0.334	0.262	0.072	8.57043e-07
EAS	BMI	MegaPRS-multi - IndivTune - EUR+EAS	PRS-CS - SumStatTune - EUR	0.334	0.283	0.051	0.0003931
EAS	BMI	MegaPRS-multi - IndivTune - EUR+EAS	PRS-CS-multi - IndivTune - EUR+EAS	0.334	0.333	0.001	0.931791
EAS	BMI	MegaPRS-multi - IndivTune - EUR+EAS	PRS-CS-multi - SumStatTune - EUR+EAS	0.334	0.33	0.004	0.62073
EAS	BMI	MegaPRS-multi - IndivTune - EUR+EAS	PRS-CSx - IndivTune - EUR+EAS	0.334	0.319	0.015	0.125923
EAS	BMI	MegaPRS-multi - IndivTune - EUR+EAS	PRS-CSx - SumStatTune - EUR+EAS	0.334	0.318	0.016	0.129665
EAS	BMI	MegaPRS-multi - IndivTune - EUR+EAS	QuickPRS - SumStatTune - EAS	0.334	0.273	0.061	2.6543e-06
EAS	BMI	MegaPRS-multi - IndivTune - EUR+EAS	QuickPRS - SumStatTune - EUR	0.334	0.276	0.058	9.65938e-06
EAS	BMI	MegaPRS-multi - IndivTune - EUR+EAS	QuickPRS-multi - IndivTune - EUR+EAS	0.334	0.332	0.002	0.727915
EAS	BMI	MegaPRS-multi - IndivTune - EUR+EAS	QuickPRS-multi - SumStatTune - EUR+EAS	0.334	0.332	0.002	0.700768
EAS	BMI	MegaPRS-multi - IndivTune - EUR+EAS	SBayesRC - SumStatTune - EAS	0.334	0.278	0.056	0.000153944
EAS	BMI	MegaPRS-multi - IndivTune - EUR+EAS	SBayesRC - SumStatTune - EUR	0.334	0.271	0.063	9.69256e-06
EAS	BMI	MegaPRS-multi - IndivTune - EUR+EAS	SBayesRC-multi - IndivTune - EUR+EAS	0.334	0.331	0.003	0.720784
EAS	BMI	MegaPRS-multi - IndivTune - EUR+EAS	SBayesRC-multi - SumStatTune - EUR+EAS	0.334	0.329	0.005	0.602542
EAS	BMI	MegaPRS-multi - IndivTune - EUR+EAS	X-Wing - IndivTune - EUR+EAS	0.334	0.315	0.019	0.0510064
EAS	BMI	MegaPRS-multi - IndivTune - EUR+EAS	X-Wing - SumStatTune - EUR+EAS	0.334	0.317	0.017	0.0851158
EAS	BMI	MegaPRS-multi - IndivTune - EUR+EAS	lassosum - IndivTune - EAS	0.334	0.284	0.05	0.000528495
EAS	BMI	MegaPRS-multi - IndivTune - EUR+EAS	lassosum - IndivTune - EUR	0.334	0.27	0.064	6.56873e-06
EAS	BMI	MegaPRS-multi - IndivTune - EUR+EAS	lassosum - SumStatTune - EAS	0.334	0.2	0.134	1.3055e-11
EAS	BMI	MegaPRS-multi - IndivTune - EUR+EAS	lassosum - SumStatTune - EUR	0.334	0.233	0.101	2.64964e-08
EAS	BMI	MegaPRS-multi - IndivTune - EUR+EAS	lassosum-multi - IndivTune - EUR+EAS	0.334	0.339	-0.005	0.530698
EAS	BMI	MegaPRS-multi - IndivTune - EUR+EAS	lassosum-multi - SumStatTune - EUR+EAS	0.334	0.265	0.069	1.30288e-05
EAS	BMI	MegaPRS-multi - IndivTune - EUR+EAS	pT+clump - IndivTune - EAS	0.334	0.203	0.131	1.09658e-11
EAS	BMI	MegaPRS-multi - IndivTune - EUR+EAS	pT+clump - IndivTune - EUR	0.334	0.167	0.167	1.86465e-16
EAS	BMI	MegaPRS-multi - IndivTune - EUR+EAS	pT+clump-multi - IndivTune - EUR+EAS	0.334	0.241	0.093	2.90531e-09
EAS	BMI	MegaPRS-multi - SumStatTune - EUR+EAS	All - IndivTune - EAS	0.333	0.271	0.062	4.48352e-05
EAS	BMI	MegaPRS-multi - SumStatTune - EUR+EAS	All - IndivTune - EUR	0.333	0.27	0.063	6.00816e-07
EAS	BMI	MegaPRS-multi - SumStatTune - EUR+EAS	All - IndivTune - EUR+EAS	0.333	0.326	0.007	0.332799
EAS	BMI	MegaPRS-multi - SumStatTune - EUR+EAS	DBSLMM - IndivTune - EAS	0.333	0.271	0.062	0.000146061
EAS	BMI	MegaPRS-multi - SumStatTune - EUR+EAS	DBSLMM - IndivTune - EUR	0.333	0.264	0.069	2.31167e-07
EAS	BMI	MegaPRS-multi - SumStatTune - EUR+EAS	DBSLMM - SumStatTune - EAS	0.333	0.271	0.062	0.00015442
EAS	BMI	MegaPRS-multi - SumStatTune - EUR+EAS	DBSLMM - SumStatTune - EUR	0.333	0.264	0.069	1.87991e-07
EAS	BMI	MegaPRS-multi - SumStatTune - EUR+EAS	DBSLMM-multi - IndivTune - EUR+EAS	0.333	0.329	0.004	0.605917
EAS	BMI	MegaPRS-multi - SumStatTune - EUR+EAS	DBSLMM-multi - SumStatTune - EUR+EAS	0.333	0.327	0.006	0.459012
EAS	BMI	MegaPRS-multi - SumStatTune - EUR+EAS	LDpred2 - IndivTune - EAS	0.333	0.277	0.056	0.000345113
EAS	BMI	MegaPRS-multi - SumStatTune - EUR+EAS	LDpred2 - IndivTune - EUR	0.333	0.261	0.072	1.39962e-08
EAS	BMI	MegaPRS-multi - SumStatTune - EUR+EAS	LDpred2 - SumStatTune - EAS	0.333	0.269	0.064	0.000103973
EAS	BMI	MegaPRS-multi - SumStatTune - EUR+EAS	LDpred2 - SumStatTune - EUR	0.333	0.248	0.085	1.84997e-09
EAS	BMI	MegaPRS-multi - SumStatTune - EUR+EAS	LDpred2-multi - IndivTune - EUR+EAS	0.333	0.328	0.005	0.541569
EAS	BMI	MegaPRS-multi - SumStatTune - EUR+EAS	LDpred2-multi - SumStatTune - EUR+EAS	0.333	0.319	0.014	0.0991825
EAS	BMI	MegaPRS-multi - SumStatTune - EUR+EAS	MegaPRS - IndivTune - EAS	0.333	0.283	0.05	0.000586263
EAS	BMI	MegaPRS-multi - SumStatTune - EUR+EAS	MegaPRS - IndivTune - EUR	0.333	0.27	0.063	4.329e-09
EAS	BMI	MegaPRS-multi - SumStatTune - EUR+EAS	MegaPRS - SumStatTune - EAS	0.333	0.277	0.056	9.63102e-05
EAS	BMI	MegaPRS-multi - SumStatTune - EUR+EAS	MegaPRS - SumStatTune - EUR	0.333	0.278	0.055	2.44415e-08
EAS	BMI	MegaPRS-multi - SumStatTune - EUR+EAS	MegaPRS-multi - IndivTune - EUR+EAS	0.333	0.334	-0.001	0.799088
EAS	BMI	MegaPRS-multi - SumStatTune - EUR+EAS	MegaPRS-multi - SumStatTune - EUR+EAS	0.264	0.264	NA	NA
EAS	BMI	MegaPRS-multi - SumStatTune - EUR+EAS	PRS-CS - IndivTune - EAS	0.333	0.27	0.063	0.0001265
EAS	BMI	MegaPRS-multi - SumStatTune - EUR+EAS	PRS-CS - IndivTune - EUR	0.333	0.283	0.05	0.000101805
EAS	BMI	MegaPRS-multi - SumStatTune - EUR+EAS	PRS-CS - SumStatTune - EAS	0.333	0.262	0.071	1.23217e-05
EAS	BMI	MegaPRS-multi - SumStatTune - EUR+EAS	PRS-CS - SumStatTune - EUR	0.333	0.283	0.05	0.000101805
EAS	BMI	MegaPRS-multi - SumStatTune - EUR+EAS	PRS-CS-multi - IndivTune - EUR+EAS	0.333	0.333	0	0.977847
EAS	BMI	MegaPRS-multi - SumStatTune - EUR+EAS	PRS-CS-multi - SumStatTune - EUR+EAS	0.333	0.33	0.003	0.695111
EAS	BMI	MegaPRS-multi - SumStatTune - EUR+EAS	PRS-CSx - IndivTune - EUR+EAS	0.333	0.319	0.014	0.167151
EAS	BMI	MegaPRS-multi - SumStatTune - EUR+EAS	PRS-CSx - SumStatTune - EUR+EAS	0.333	0.318	0.015	0.148178
EAS	BMI	MegaPRS-multi - SumStatTune - EUR+EAS	QuickPRS - SumStatTune - EAS	0.333	0.273	0.06	5.93616e-05
EAS	BMI	MegaPRS-multi - SumStatTune - EUR+EAS	QuickPRS - SumStatTune - EUR	0.333	0.276	0.057	6.14937e-07
EAS	BMI	MegaPRS-multi - SumStatTune - EUR+EAS	QuickPRS-multi - IndivTune - EUR+EAS	0.333	0.332	0.001	0.908707
EAS	BMI	MegaPRS-multi - SumStatTune - EUR+EAS	QuickPRS-multi - SumStatTune - EUR+EAS	0.333	0.332	0.001	0.839993
EAS	BMI	MegaPRS-multi - SumStatTune - EUR+EAS	SBayesRC - SumStatTune - EAS	0.333	0.278	0.055	0.000766661
EAS	BMI	MegaPRS-multi - SumStatTune - EUR+EAS	SBayesRC - SumStatTune - EUR	0.333	0.271	0.062	6.21829e-07
EAS	BMI	MegaPRS-multi - SumStatTune - EUR+EAS	SBayesRC-multi - IndivTune - EUR+EAS	0.333	0.331	0.002	0.812601
EAS	BMI	MegaPRS-multi - SumStatTune - EUR+EAS	SBayesRC-multi - SumStatTune - EUR+EAS	0.333	0.329	0.004	0.669135
EAS	BMI	MegaPRS-multi - SumStatTune - EUR+EAS	X-Wing - IndivTune - EUR+EAS	0.333	0.315	0.018	0.076848
EAS	BMI	MegaPRS-multi - SumStatTune - EUR+EAS	X-Wing - SumStatTune - EUR+EAS	0.333	0.317	0.016	0.127378
EAS	BMI	MegaPRS-multi - SumStatTune - EUR+EAS	lassosum - IndivTune - EAS	0.333	0.284	0.049	0.00229044
EAS	BMI	MegaPRS-multi - SumStatTune - EUR+EAS	lassosum - IndivTune - EUR	0.333	0.27	0.063	1.98559e-07
EAS	BMI	MegaPRS-multi - SumStatTune - EUR+EAS	lassosum - SumStatTune - EAS	0.333	0.2	0.133	1.4897e-10
EAS	BMI	MegaPRS-multi - SumStatTune - EUR+EAS	lassosum - SumStatTune - EUR	0.333	0.233	0.1	1.3756e-08
EAS	BMI	MegaPRS-multi - SumStatTune - EUR+EAS	lassosum-multi - IndivTune - EUR+EAS	0.333	0.339	-0.006	0.449422
EAS	BMI	MegaPRS-multi - SumStatTune - EUR+EAS	lassosum-multi - SumStatTune - EUR+EAS	0.333	0.265	0.068	2.18129e-05
EAS	BMI	MegaPRS-multi - SumStatTune - EUR+EAS	pT+clump - IndivTune - EAS	0.333	0.203	0.13	2.13672e-10
EAS	BMI	MegaPRS-multi - SumStatTune - EUR+EAS	pT+clump - IndivTune - EUR	0.333	0.167	0.166	8.20408e-17
EAS	BMI	MegaPRS-multi - SumStatTune - EUR+EAS	pT+clump-multi - IndivTune - EUR+EAS	0.333	0.241	0.092	2.07023e-08
EAS	BMI	PRS-CS - IndivTune - EAS	All - IndivTune - EAS	0.27	0.271	-0.001	0.91525
EAS	BMI	PRS-CS - IndivTune - EAS	All - IndivTune - EUR	0.27	0.27	0	0.992121
EAS	BMI	PRS-CS - IndivTune - EAS	All - IndivTune - EUR+EAS	0.27	0.326	-0.056	8.09581e-05
EAS	BMI	PRS-CS - IndivTune - EAS	DBSLMM - IndivTune - EAS	0.27	0.271	-0.001	0.892169
EAS	BMI	PRS-CS - IndivTune - EAS	DBSLMM - IndivTune - EUR	0.27	0.264	0.006	0.792165
EAS	BMI	PRS-CS - IndivTune - EAS	DBSLMM - SumStatTune - EAS	0.27	0.271	-0.001	0.890239
EAS	BMI	PRS-CS - IndivTune - EAS	DBSLMM - SumStatTune - EUR	0.27	0.264	0.006	0.797295
EAS	BMI	PRS-CS - IndivTune - EAS	DBSLMM-multi - IndivTune - EUR+EAS	0.27	0.329	-0.058	2.32893e-05
EAS	BMI	PRS-CS - IndivTune - EAS	DBSLMM-multi - SumStatTune - EUR+EAS	0.27	0.327	-0.057	0.000370234
EAS	BMI	PRS-CS - IndivTune - EAS	LDpred2 - IndivTune - EAS	0.27	0.277	-0.007	0.361719
EAS	BMI	PRS-CS - IndivTune - EAS	LDpred2 - IndivTune - EUR	0.27	0.261	0.009	0.713894
EAS	BMI	PRS-CS - IndivTune - EAS	LDpred2 - SumStatTune - EAS	0.27	0.269	0.001	0.91394
EAS	BMI	PRS-CS - IndivTune - EAS	LDpred2 - SumStatTune - EUR	0.27	0.248	0.022	0.375223
EAS	BMI	PRS-CS - IndivTune - EAS	LDpred2-multi - IndivTune - EUR+EAS	0.27	0.328	-0.058	1.46044e-05
EAS	BMI	PRS-CS - IndivTune - EAS	LDpred2-multi - SumStatTune - EUR+EAS	0.27	0.319	-0.048	0.00247926
EAS	BMI	PRS-CS - IndivTune - EAS	MegaPRS - IndivTune - EAS	0.27	0.283	-0.013	0.213834
EAS	BMI	PRS-CS - IndivTune - EAS	MegaPRS - IndivTune - EUR	0.27	0.27	0	0.988005
EAS	BMI	PRS-CS - IndivTune - EAS	MegaPRS - SumStatTune - EAS	0.27	0.277	-0.006	0.538285
EAS	BMI	PRS-CS - IndivTune - EAS	MegaPRS - SumStatTune - EUR	0.27	0.278	-0.008	0.751518
EAS	BMI	PRS-CS - IndivTune - EAS	MegaPRS-multi - IndivTune - EUR+EAS	0.27	0.334	-0.064	1.59388e-05
EAS	BMI	PRS-CS - IndivTune - EAS	MegaPRS-multi - SumStatTune - EUR+EAS	0.27	0.333	-0.063	0.0001265
EAS	BMI	PRS-CS - IndivTune - EAS	PRS-CS - IndivTune - EAS	0.264	0.264	NA	NA
EAS	BMI	PRS-CS - IndivTune - EAS	PRS-CS - IndivTune - EUR	0.27	0.283	-0.013	0.585742
EAS	BMI	PRS-CS - IndivTune - EAS	PRS-CS - SumStatTune - EAS	0.27	0.262	0.008	0.186495
EAS	BMI	PRS-CS - IndivTune - EAS	PRS-CS - SumStatTune - EUR	0.27	0.283	-0.013	0.585742
EAS	BMI	PRS-CS - IndivTune - EAS	PRS-CS-multi - IndivTune - EUR+EAS	0.27	0.333	-0.063	9.67868e-07
EAS	BMI	PRS-CS - IndivTune - EAS	PRS-CS-multi - SumStatTune - EUR+EAS	0.27	0.33	-0.059	6.32626e-05
EAS	BMI	PRS-CS - IndivTune - EAS	PRS-CSx - IndivTune - EUR+EAS	0.27	0.319	-0.049	0.00019681
EAS	BMI	PRS-CS - IndivTune - EAS	PRS-CSx - SumStatTune - EUR+EAS	0.27	0.318	-0.047	0.00215281
EAS	BMI	PRS-CS - IndivTune - EAS	QuickPRS - SumStatTune - EAS	0.27	0.273	-0.003	0.786161
EAS	BMI	PRS-CS - IndivTune - EAS	QuickPRS - SumStatTune - EUR	0.27	0.276	-0.006	0.816261
EAS	BMI	PRS-CS - IndivTune - EAS	QuickPRS-multi - IndivTune - EUR+EAS	0.27	0.332	-0.062	1.75807e-05
EAS	BMI	PRS-CS - IndivTune - EAS	QuickPRS-multi - SumStatTune - EUR+EAS	0.27	0.332	-0.062	0.000125664
EAS	BMI	PRS-CS - IndivTune - EAS	SBayesRC - SumStatTune - EAS	0.27	0.278	-0.008	0.363047
EAS	BMI	PRS-CS - IndivTune - EAS	SBayesRC - SumStatTune - EUR	0.27	0.271	-0.001	0.958657
EAS	BMI	PRS-CS - IndivTune - EAS	SBayesRC-multi - IndivTune - EUR+EAS	0.27	0.331	-0.061	1.0791e-05
EAS	BMI	PRS-CS - IndivTune - EAS	SBayesRC-multi - SumStatTune - EUR+EAS	0.27	0.329	-0.059	0.00014158
EAS	BMI	PRS-CS - IndivTune - EAS	X-Wing - IndivTune - EUR+EAS	0.27	0.315	-0.045	0.000493959
EAS	BMI	PRS-CS - IndivTune - EAS	X-Wing - SumStatTune - EUR+EAS	0.27	0.317	-0.047	8.1994e-05
EAS	BMI	PRS-CS - IndivTune - EAS	lassosum - IndivTune - EAS	0.27	0.284	-0.014	0.111131
EAS	BMI	PRS-CS - IndivTune - EAS	lassosum - IndivTune - EUR	0.27	0.27	0	0.994538
EAS	BMI	PRS-CS - IndivTune - EAS	lassosum - SumStatTune - EAS	0.27	0.2	0.07	1.99044e-07
EAS	BMI	PRS-CS - IndivTune - EAS	lassosum - SumStatTune - EUR	0.27	0.233	0.037	0.111263
EAS	BMI	PRS-CS - IndivTune - EAS	lassosum-multi - IndivTune - EUR+EAS	0.27	0.339	-0.069	5.82655e-07
EAS	BMI	PRS-CS - IndivTune - EAS	lassosum-multi - SumStatTune - EUR+EAS	0.27	0.265	0.005	0.772891
EAS	BMI	PRS-CS - IndivTune - EAS	pT+clump - IndivTune - EAS	0.27	0.203	0.067	4.06909e-05
EAS	BMI	PRS-CS - IndivTune - EAS	pT+clump - IndivTune - EUR	0.27	0.167	0.104	4.98331e-05
EAS	BMI	PRS-CS - IndivTune - EAS	pT+clump-multi - IndivTune - EUR+EAS	0.27	0.241	0.029	0.0996581
EAS	BMI	PRS-CS - IndivTune - EUR	All - IndivTune - EAS	0.283	0.271	0.012	0.609633
EAS	BMI	PRS-CS - IndivTune - EUR	All - IndivTune - EUR	0.283	0.27	0.012	0.00906744
EAS	BMI	PRS-CS - IndivTune - EUR	All - IndivTune - EUR+EAS	0.283	0.326	-0.043	0.000717079
EAS	BMI	PRS-CS - IndivTune - EUR	DBSLMM - IndivTune - EAS	0.283	0.271	0.012	0.6264
EAS	BMI	PRS-CS - IndivTune - EUR	DBSLMM - IndivTune - EUR	0.283	0.264	0.019	0.026547
EAS	BMI	PRS-CS - IndivTune - EUR	DBSLMM - SumStatTune - EAS	0.283	0.271	0.012	0.625566
EAS	BMI	PRS-CS - IndivTune - EUR	DBSLMM - SumStatTune - EUR	0.283	0.264	0.019	0.0293155
EAS	BMI	PRS-CS - IndivTune - EUR	DBSLMM-multi - IndivTune - EUR+EAS	0.283	0.329	-0.046	0.00118183
EAS	BMI	PRS-CS - IndivTune - EUR	DBSLMM-multi - SumStatTune - EUR+EAS	0.283	0.327	-0.044	0.000270484
EAS	BMI	PRS-CS - IndivTune - EUR	LDpred2 - IndivTune - EAS	0.283	0.277	0.006	0.805889
EAS	BMI	PRS-CS - IndivTune - EUR	LDpred2 - IndivTune - EUR	0.283	0.261	0.022	0.00959524
EAS	BMI	PRS-CS - IndivTune - EUR	LDpred2 - SumStatTune - EAS	0.283	0.269	0.014	0.569253
EAS	BMI	PRS-CS - IndivTune - EUR	LDpred2 - SumStatTune - EUR	0.283	0.248	0.035	0.00119922
EAS	BMI	PRS-CS - IndivTune - EUR	LDpred2-multi - IndivTune - EUR+EAS	0.283	0.328	-0.045	0.00115923
EAS	BMI	PRS-CS - IndivTune - EUR	LDpred2-multi - SumStatTune - EUR+EAS	0.283	0.319	-0.036	0.00686999
EAS	BMI	PRS-CS - IndivTune - EUR	MegaPRS - IndivTune - EAS	0.283	0.283	0	0.992951
EAS	BMI	PRS-CS - IndivTune - EUR	MegaPRS - IndivTune - EUR	0.283	0.27	0.013	0.190108
EAS	BMI	PRS-CS - IndivTune - EUR	MegaPRS - SumStatTune - EAS	0.283	0.277	0.006	0.785946
EAS	BMI	PRS-CS - IndivTune - EUR	MegaPRS - SumStatTune - EUR	0.283	0.278	0.005	0.595824
EAS	BMI	PRS-CS - IndivTune - EUR	MegaPRS-multi - IndivTune - EUR+EAS	0.283	0.334	-0.051	0.0003931
EAS	BMI	PRS-CS - IndivTune - EUR	MegaPRS-multi - SumStatTune - EUR+EAS	0.283	0.333	-0.05	0.000101805
EAS	BMI	PRS-CS - IndivTune - EUR	PRS-CS - IndivTune - EAS	0.283	0.27	0.013	0.585742
EAS	BMI	PRS-CS - IndivTune - EUR	PRS-CS - IndivTune - EUR	0.264	0.264	NA	NA
EAS	BMI	PRS-CS - IndivTune - EUR	PRS-CS - SumStatTune - EAS	0.283	0.262	0.021	0.380559
EAS	BMI	PRS-CS - IndivTune - EUR	PRS-CS - SumStatTune - EUR	0.283	0.283	0	1
EAS	BMI	PRS-CS - IndivTune - EUR	PRS-CS-multi - IndivTune - EUR+EAS	0.283	0.333	-0.05	1.12965e-05
EAS	BMI	PRS-CS - IndivTune - EUR	PRS-CS-multi - SumStatTune - EUR+EAS	0.283	0.33	-0.047	3.25378e-06
EAS	BMI	PRS-CS - IndivTune - EUR	PRS-CSx - IndivTune - EUR+EAS	0.283	0.319	-0.036	0.00751648
EAS	BMI	PRS-CS - IndivTune - EUR	PRS-CSx - SumStatTune - EUR+EAS	0.283	0.318	-0.035	0.00706561
EAS	BMI	PRS-CS - IndivTune - EUR	QuickPRS - SumStatTune - EAS	0.283	0.273	0.01	0.666266
EAS	BMI	PRS-CS - IndivTune - EUR	QuickPRS - SumStatTune - EUR	0.283	0.276	0.007	0.447802
EAS	BMI	PRS-CS - IndivTune - EUR	QuickPRS-multi - IndivTune - EUR+EAS	0.283	0.332	-0.049	0.000481147
EAS	BMI	PRS-CS - IndivTune - EUR	QuickPRS-multi - SumStatTune - EUR+EAS	0.283	0.332	-0.049	0.000108051
EAS	BMI	PRS-CS - IndivTune - EUR	SBayesRC - SumStatTune - EAS	0.283	0.278	0.005	0.826002
EAS	BMI	PRS-CS - IndivTune - EUR	SBayesRC - SumStatTune - EUR	0.283	0.271	0.011	0.198066
EAS	BMI	PRS-CS - IndivTune - EUR	SBayesRC-multi - IndivTune - EUR+EAS	0.283	0.331	-0.048	0.000665396
EAS	BMI	PRS-CS - IndivTune - EUR	SBayesRC-multi - SumStatTune - EUR+EAS	0.283	0.329	-0.047	0.000192805
EAS	BMI	PRS-CS - IndivTune - EUR	X-Wing - IndivTune - EUR+EAS	0.283	0.315	-0.032	0.0188259
EAS	BMI	PRS-CS - IndivTune - EUR	X-Wing - SumStatTune - EUR+EAS	0.283	0.317	-0.034	0.0188872
EAS	BMI	PRS-CS - IndivTune - EUR	lassosum - IndivTune - EAS	0.283	0.284	-0.001	0.973186
EAS	BMI	PRS-CS - IndivTune - EUR	lassosum - IndivTune - EUR	0.283	0.27	0.013	0.136837
EAS	BMI	PRS-CS - IndivTune - EUR	lassosum - SumStatTune - EAS	0.283	0.2	0.083	0.000836559
EAS	BMI	PRS-CS - IndivTune - EUR	lassosum - SumStatTune - EUR	0.283	0.233	0.05	0.000123662
EAS	BMI	PRS-CS - IndivTune - EUR	lassosum-multi - IndivTune - EUR+EAS	0.283	0.339	-0.056	9.78779e-05
EAS	BMI	PRS-CS - IndivTune - EUR	lassosum-multi - SumStatTune - EUR+EAS	0.283	0.265	0.018	0.261607
EAS	BMI	PRS-CS - IndivTune - EUR	pT+clump - IndivTune - EAS	0.283	0.203	0.08	0.0024289
EAS	BMI	PRS-CS - IndivTune - EUR	pT+clump - IndivTune - EUR	0.283	0.167	0.116	1.75675e-11
EAS	BMI	PRS-CS - IndivTune - EUR	pT+clump-multi - IndivTune - EUR+EAS	0.283	0.241	0.042	0.0361976
EAS	BMI	PRS-CS - SumStatTune - EAS	All - IndivTune - EAS	0.262	0.271	-0.009	0.295988
EAS	BMI	PRS-CS - SumStatTune - EAS	All - IndivTune - EUR	0.262	0.27	-0.008	0.73285
EAS	BMI	PRS-CS - SumStatTune - EAS	All - IndivTune - EUR+EAS	0.262	0.326	-0.063	6.72759e-06
EAS	BMI	PRS-CS - SumStatTune - EAS	DBSLMM - IndivTune - EAS	0.262	0.271	-0.009	0.260912
EAS	BMI	PRS-CS - SumStatTune - EAS	DBSLMM - IndivTune - EUR	0.262	0.264	-0.002	0.950243
EAS	BMI	PRS-CS - SumStatTune - EAS	DBSLMM - SumStatTune - EAS	0.262	0.271	-0.009	0.261903
EAS	BMI	PRS-CS - SumStatTune - EAS	DBSLMM - SumStatTune - EUR	0.262	0.264	-0.002	0.946147
EAS	BMI	PRS-CS - SumStatTune - EAS	DBSLMM-multi - IndivTune - EUR+EAS	0.262	0.329	-0.066	1.25942e-06
EAS	BMI	PRS-CS - SumStatTune - EAS	DBSLMM-multi - SumStatTune - EUR+EAS	0.262	0.327	-0.065	4.80598e-05
EAS	BMI	PRS-CS - SumStatTune - EAS	LDpred2 - IndivTune - EAS	0.262	0.277	-0.015	0.0355936
EAS	BMI	PRS-CS - SumStatTune - EAS	LDpred2 - IndivTune - EUR	0.262	0.261	0.001	0.967196
EAS	BMI	PRS-CS - SumStatTune - EAS	LDpred2 - SumStatTune - EAS	0.262	0.269	-0.007	0.343883
EAS	BMI	PRS-CS - SumStatTune - EAS	LDpred2 - SumStatTune - EUR	0.262	0.248	0.014	0.570138
EAS	BMI	PRS-CS - SumStatTune - EAS	LDpred2-multi - IndivTune - EUR+EAS	0.262	0.328	-0.066	6.1501e-07
EAS	BMI	PRS-CS - SumStatTune - EAS	LDpred2-multi - SumStatTune - EUR+EAS	0.262	0.319	-0.056	0.000405255
EAS	BMI	PRS-CS - SumStatTune - EAS	MegaPRS - IndivTune - EAS	0.262	0.283	-0.021	0.033971
EAS	BMI	PRS-CS - SumStatTune - EAS	MegaPRS - IndivTune - EUR	0.262	0.27	-0.008	0.753036
EAS	BMI	PRS-CS - SumStatTune - EAS	MegaPRS - SumStatTune - EAS	0.262	0.277	-0.014	0.139387
EAS	BMI	PRS-CS - SumStatTune - EAS	MegaPRS - SumStatTune - EUR	0.262	0.278	-0.015	0.516731
EAS	BMI	PRS-CS - SumStatTune - EAS	MegaPRS-multi - IndivTune - EUR+EAS	0.262	0.334	-0.072	8.57043e-07
EAS	BMI	PRS-CS - SumStatTune - EAS	MegaPRS-multi - SumStatTune - EUR+EAS	0.262	0.333	-0.071	1.23217e-05
EAS	BMI	PRS-CS - SumStatTune - EAS	PRS-CS - IndivTune - EAS	0.262	0.27	-0.008	0.186495
EAS	BMI	PRS-CS - SumStatTune - EAS	PRS-CS - IndivTune - EUR	0.262	0.283	-0.021	0.380559
EAS	BMI	PRS-CS - SumStatTune - EAS	PRS-CS - SumStatTune - EAS	0.264	0.264	NA	NA
EAS	BMI	PRS-CS - SumStatTune - EAS	PRS-CS - SumStatTune - EUR	0.262	0.283	-0.021	0.380559
EAS	BMI	PRS-CS - SumStatTune - EAS	PRS-CS-multi - IndivTune - EUR+EAS	0.262	0.333	-0.071	2.4031e-07
EAS	BMI	PRS-CS - SumStatTune - EAS	PRS-CS-multi - SumStatTune - EUR+EAS	0.262	0.33	-0.067	2.967e-06
EAS	BMI	PRS-CS - SumStatTune - EAS	PRS-CSx - IndivTune - EUR+EAS	0.262	0.319	-0.057	1.91249e-05
EAS	BMI	PRS-CS - SumStatTune - EAS	PRS-CSx - SumStatTune - EUR+EAS	0.262	0.318	-0.055	0.000405942
EAS	BMI	PRS-CS - SumStatTune - EAS	QuickPRS - SumStatTune - EAS	0.262	0.273	-0.01	0.235028
EAS	BMI	PRS-CS - SumStatTune - EAS	QuickPRS - SumStatTune - EUR	0.262	0.276	-0.013	0.574754
EAS	BMI	PRS-CS - SumStatTune - EAS	QuickPRS-multi - IndivTune - EUR+EAS	0.262	0.332	-0.07	9.72069e-07
EAS	BMI	PRS-CS - SumStatTune - EAS	QuickPRS-multi - SumStatTune - EUR+EAS	0.262	0.332	-0.07	1.32824e-05
EAS	BMI	PRS-CS - SumStatTune - EAS	SBayesRC - SumStatTune - EAS	0.262	0.278	-0.015	0.07269
EAS	BMI	PRS-CS - SumStatTune - EAS	SBayesRC - SumStatTune - EUR	0.262	0.271	-0.009	0.702475
EAS	BMI	PRS-CS - SumStatTune - EAS	SBayesRC-multi - IndivTune - EUR+EAS	0.262	0.331	-0.069	9.32166e-07
EAS	BMI	PRS-CS - SumStatTune - EAS	SBayesRC-multi - SumStatTune - EUR+EAS	0.262	0.329	-0.067	1.98125e-05
EAS	BMI	PRS-CS - SumStatTune - EAS	X-Wing - IndivTune - EUR+EAS	0.262	0.315	-0.053	5.0774e-05
EAS	BMI	PRS-CS - SumStatTune - EAS	X-Wing - SumStatTune - EUR+EAS	0.262	0.317	-0.055	5.22259e-06
EAS	BMI	PRS-CS - SumStatTune - EAS	lassosum - IndivTune - EAS	0.262	0.284	-0.021	0.00823047
EAS	BMI	PRS-CS - SumStatTune - EAS	lassosum - IndivTune - EUR	0.262	0.27	-0.008	0.749815
EAS	BMI	PRS-CS - SumStatTune - EAS	lassosum - SumStatTune - EAS	0.262	0.2	0.062	1.16748e-05
EAS	BMI	PRS-CS - SumStatTune - EAS	lassosum - SumStatTune - EUR	0.262	0.233	0.029	0.213313
EAS	BMI	PRS-CS - SumStatTune - EAS	lassosum-multi - IndivTune - EUR+EAS	0.262	0.339	-0.076	1.65991e-08
EAS	BMI	PRS-CS - SumStatTune - EAS	lassosum-multi - SumStatTune - EUR+EAS	0.262	0.265	-0.003	0.866189
EAS	BMI	PRS-CS - SumStatTune - EAS	pT+clump - IndivTune - EAS	0.262	0.203	0.059	0.000203278
EAS	BMI	PRS-CS - SumStatTune - EAS	pT+clump - IndivTune - EUR	0.262	0.167	0.096	0.000204251
EAS	BMI	PRS-CS - SumStatTune - EAS	pT+clump-multi - IndivTune - EUR+EAS	0.262	0.241	0.021	0.229257
EAS	BMI	PRS-CS - SumStatTune - EUR	All - IndivTune - EAS	0.283	0.271	0.012	0.609633
EAS	BMI	PRS-CS - SumStatTune - EUR	All - IndivTune - EUR	0.283	0.27	0.012	0.00906744
EAS	BMI	PRS-CS - SumStatTune - EUR	All - IndivTune - EUR+EAS	0.283	0.326	-0.043	0.000717079
EAS	BMI	PRS-CS - SumStatTune - EUR	DBSLMM - IndivTune - EAS	0.283	0.271	0.012	0.6264
EAS	BMI	PRS-CS - SumStatTune - EUR	DBSLMM - IndivTune - EUR	0.283	0.264	0.019	0.026547
EAS	BMI	PRS-CS - SumStatTune - EUR	DBSLMM - SumStatTune - EAS	0.283	0.271	0.012	0.625566
EAS	BMI	PRS-CS - SumStatTune - EUR	DBSLMM - SumStatTune - EUR	0.283	0.264	0.019	0.0293155
EAS	BMI	PRS-CS - SumStatTune - EUR	DBSLMM-multi - IndivTune - EUR+EAS	0.283	0.329	-0.046	0.00118183
EAS	BMI	PRS-CS - SumStatTune - EUR	DBSLMM-multi - SumStatTune - EUR+EAS	0.283	0.327	-0.044	0.000270484
EAS	BMI	PRS-CS - SumStatTune - EUR	LDpred2 - IndivTune - EAS	0.283	0.277	0.006	0.805889
EAS	BMI	PRS-CS - SumStatTune - EUR	LDpred2 - IndivTune - EUR	0.283	0.261	0.022	0.00959524
EAS	BMI	PRS-CS - SumStatTune - EUR	LDpred2 - SumStatTune - EAS	0.283	0.269	0.014	0.569253
EAS	BMI	PRS-CS - SumStatTune - EUR	LDpred2 - SumStatTune - EUR	0.283	0.248	0.035	0.00119922
EAS	BMI	PRS-CS - SumStatTune - EUR	LDpred2-multi - IndivTune - EUR+EAS	0.283	0.328	-0.045	0.00115923
EAS	BMI	PRS-CS - SumStatTune - EUR	LDpred2-multi - SumStatTune - EUR+EAS	0.283	0.319	-0.036	0.00686999
EAS	BMI	PRS-CS - SumStatTune - EUR	MegaPRS - IndivTune - EAS	0.283	0.283	0	0.992951
EAS	BMI	PRS-CS - SumStatTune - EUR	MegaPRS - IndivTune - EUR	0.283	0.27	0.013	0.190108
EAS	BMI	PRS-CS - SumStatTune - EUR	MegaPRS - SumStatTune - EAS	0.283	0.277	0.006	0.785946
EAS	BMI	PRS-CS - SumStatTune - EUR	MegaPRS - SumStatTune - EUR	0.283	0.278	0.005	0.595824
EAS	BMI	PRS-CS - SumStatTune - EUR	MegaPRS-multi - IndivTune - EUR+EAS	0.283	0.334	-0.051	0.0003931
EAS	BMI	PRS-CS - SumStatTune - EUR	MegaPRS-multi - SumStatTune - EUR+EAS	0.283	0.333	-0.05	0.000101805
EAS	BMI	PRS-CS - SumStatTune - EUR	PRS-CS - IndivTune - EAS	0.283	0.27	0.013	0.585742
EAS	BMI	PRS-CS - SumStatTune - EUR	PRS-CS - IndivTune - EUR	0.283	0.283	0	1
EAS	BMI	PRS-CS - SumStatTune - EUR	PRS-CS - SumStatTune - EAS	0.283	0.262	0.021	0.380559
EAS	BMI	PRS-CS - SumStatTune - EUR	PRS-CS - SumStatTune - EUR	0.264	0.264	NA	NA
EAS	BMI	PRS-CS - SumStatTune - EUR	PRS-CS-multi - IndivTune - EUR+EAS	0.283	0.333	-0.05	1.12965e-05
EAS	BMI	PRS-CS - SumStatTune - EUR	PRS-CS-multi - SumStatTune - EUR+EAS	0.283	0.33	-0.047	3.25378e-06
EAS	BMI	PRS-CS - SumStatTune - EUR	PRS-CSx - IndivTune - EUR+EAS	0.283	0.319	-0.036	0.00751648
EAS	BMI	PRS-CS - SumStatTune - EUR	PRS-CSx - SumStatTune - EUR+EAS	0.283	0.318	-0.035	0.00706561
EAS	BMI	PRS-CS - SumStatTune - EUR	QuickPRS - SumStatTune - EAS	0.283	0.273	0.01	0.666266
EAS	BMI	PRS-CS - SumStatTune - EUR	QuickPRS - SumStatTune - EUR	0.283	0.276	0.007	0.447802
EAS	BMI	PRS-CS - SumStatTune - EUR	QuickPRS-multi - IndivTune - EUR+EAS	0.283	0.332	-0.049	0.000481147
EAS	BMI	PRS-CS - SumStatTune - EUR	QuickPRS-multi - SumStatTune - EUR+EAS	0.283	0.332	-0.049	0.000108051
EAS	BMI	PRS-CS - SumStatTune - EUR	SBayesRC - SumStatTune - EAS	0.283	0.278	0.005	0.826002
EAS	BMI	PRS-CS - SumStatTune - EUR	SBayesRC - SumStatTune - EUR	0.283	0.271	0.011	0.198066
EAS	BMI	PRS-CS - SumStatTune - EUR	SBayesRC-multi - IndivTune - EUR+EAS	0.283	0.331	-0.048	0.000665396
EAS	BMI	PRS-CS - SumStatTune - EUR	SBayesRC-multi - SumStatTune - EUR+EAS	0.283	0.329	-0.047	0.000192805
EAS	BMI	PRS-CS - SumStatTune - EUR	X-Wing - IndivTune - EUR+EAS	0.283	0.315	-0.032	0.0188259
EAS	BMI	PRS-CS - SumStatTune - EUR	X-Wing - SumStatTune - EUR+EAS	0.283	0.317	-0.034	0.0188872
EAS	BMI	PRS-CS - SumStatTune - EUR	lassosum - IndivTune - EAS	0.283	0.284	-0.001	0.973186
EAS	BMI	PRS-CS - SumStatTune - EUR	lassosum - IndivTune - EUR	0.283	0.27	0.013	0.136837
EAS	BMI	PRS-CS - SumStatTune - EUR	lassosum - SumStatTune - EAS	0.283	0.2	0.083	0.000836559
EAS	BMI	PRS-CS - SumStatTune - EUR	lassosum - SumStatTune - EUR	0.283	0.233	0.05	0.000123662
EAS	BMI	PRS-CS - SumStatTune - EUR	lassosum-multi - IndivTune - EUR+EAS	0.283	0.339	-0.056	9.78779e-05
EAS	BMI	PRS-CS - SumStatTune - EUR	lassosum-multi - SumStatTune - EUR+EAS	0.283	0.265	0.018	0.261607
EAS	BMI	PRS-CS - SumStatTune - EUR	pT+clump - IndivTune - EAS	0.283	0.203	0.08	0.0024289
EAS	BMI	PRS-CS - SumStatTune - EUR	pT+clump - IndivTune - EUR	0.283	0.167	0.116	1.75675e-11
EAS	BMI	PRS-CS - SumStatTune - EUR	pT+clump-multi - IndivTune - EUR+EAS	0.283	0.241	0.042	0.0361976
EAS	BMI	PRS-CS-multi - IndivTune - EUR+EAS	All - IndivTune - EAS	0.333	0.271	0.062	1.14444e-05
EAS	BMI	PRS-CS-multi - IndivTune - EUR+EAS	All - IndivTune - EUR	0.333	0.27	0.063	3.16339e-07
EAS	BMI	PRS-CS-multi - IndivTune - EUR+EAS	All - IndivTune - EUR+EAS	0.333	0.326	0.008	0.209187
EAS	BMI	PRS-CS-multi - IndivTune - EUR+EAS	DBSLMM - IndivTune - EAS	0.333	0.271	0.062	2.83941e-05
EAS	BMI	PRS-CS-multi - IndivTune - EUR+EAS	DBSLMM - IndivTune - EUR	0.333	0.264	0.069	7.06197e-07
EAS	BMI	PRS-CS-multi - IndivTune - EUR+EAS	DBSLMM - SumStatTune - EAS	0.333	0.271	0.062	2.49391e-05
EAS	BMI	PRS-CS-multi - IndivTune - EUR+EAS	DBSLMM - SumStatTune - EUR	0.333	0.264	0.069	9.63814e-07
EAS	BMI	PRS-CS-multi - IndivTune - EUR+EAS	DBSLMM-multi - IndivTune - EUR+EAS	0.333	0.329	0.005	0.530491
EAS	BMI	PRS-CS-multi - IndivTune - EUR+EAS	DBSLMM-multi - SumStatTune - EUR+EAS	0.333	0.327	0.006	0.409827
EAS	BMI	PRS-CS-multi - IndivTune - EUR+EAS	LDpred2 - IndivTune - EAS	0.333	0.277	0.056	6.7328e-05
EAS	BMI	PRS-CS-multi - IndivTune - EUR+EAS	LDpred2 - IndivTune - EUR	0.333	0.261	0.072	2.46385e-07
EAS	BMI	PRS-CS-multi - IndivTune - EUR+EAS	LDpred2 - SumStatTune - EAS	0.333	0.269	0.064	1.33476e-05
EAS	BMI	PRS-CS-multi - IndivTune - EUR+EAS	LDpred2 - SumStatTune - EUR	0.333	0.248	0.085	3.47742e-08
EAS	BMI	PRS-CS-multi - IndivTune - EUR+EAS	LDpred2-multi - IndivTune - EUR+EAS	0.333	0.328	0.005	0.48281
EAS	BMI	PRS-CS-multi - IndivTune - EUR+EAS	LDpred2-multi - SumStatTune - EUR+EAS	0.333	0.319	0.015	0.090911
EAS	BMI	PRS-CS-multi - IndivTune - EUR+EAS	MegaPRS - IndivTune - EAS	0.333	0.283	0.05	0.000883283
EAS	BMI	PRS-CS-multi - IndivTune - EUR+EAS	MegaPRS - IndivTune - EUR	0.333	0.27	0.063	9.02535e-06
EAS	BMI	PRS-CS-multi - IndivTune - EUR+EAS	MegaPRS - SumStatTune - EAS	0.333	0.277	0.057	0.000178475
EAS	BMI	PRS-CS-multi - IndivTune - EUR+EAS	MegaPRS - SumStatTune - EUR	0.333	0.278	0.056	8.49168e-05
EAS	BMI	PRS-CS-multi - IndivTune - EUR+EAS	MegaPRS-multi - IndivTune - EUR+EAS	0.333	0.334	-0.001	0.931791
EAS	BMI	PRS-CS-multi - IndivTune - EUR+EAS	MegaPRS-multi - SumStatTune - EUR+EAS	0.333	0.333	0	0.977847
EAS	BMI	PRS-CS-multi - IndivTune - EUR+EAS	PRS-CS - IndivTune - EAS	0.333	0.27	0.063	9.67868e-07
EAS	BMI	PRS-CS-multi - IndivTune - EUR+EAS	PRS-CS - IndivTune - EUR	0.333	0.283	0.05	1.12965e-05
EAS	BMI	PRS-CS-multi - IndivTune - EUR+EAS	PRS-CS - SumStatTune - EAS	0.333	0.262	0.071	2.4031e-07
EAS	BMI	PRS-CS-multi - IndivTune - EUR+EAS	PRS-CS - SumStatTune - EUR	0.333	0.283	0.05	1.12965e-05
EAS	BMI	PRS-CS-multi - IndivTune - EUR+EAS	PRS-CS-multi - IndivTune - EUR+EAS	0.264	0.264	NA	NA
EAS	BMI	PRS-CS-multi - IndivTune - EUR+EAS	PRS-CS-multi - SumStatTune - EUR+EAS	0.333	0.33	0.004	0.30232
EAS	BMI	PRS-CS-multi - IndivTune - EUR+EAS	PRS-CSx - IndivTune - EUR+EAS	0.333	0.319	0.014	0.0142985
EAS	BMI	PRS-CS-multi - IndivTune - EUR+EAS	PRS-CSx - SumStatTune - EUR+EAS	0.333	0.318	0.016	0.0471984
EAS	BMI	PRS-CS-multi - IndivTune - EUR+EAS	QuickPRS - SumStatTune - EAS	0.333	0.273	0.06	4.91009e-05
EAS	BMI	PRS-CS-multi - IndivTune - EUR+EAS	QuickPRS - SumStatTune - EUR	0.333	0.276	0.057	4.47531e-05
EAS	BMI	PRS-CS-multi - IndivTune - EUR+EAS	QuickPRS-multi - IndivTune - EUR+EAS	0.333	0.332	0.001	0.91593
EAS	BMI	PRS-CS-multi - IndivTune - EUR+EAS	QuickPRS-multi - SumStatTune - EUR+EAS	0.333	0.332	0.001	0.879119
EAS	BMI	PRS-CS-multi - IndivTune - EUR+EAS	SBayesRC - SumStatTune - EAS	0.333	0.278	0.055	9.69136e-05
EAS	BMI	PRS-CS-multi - IndivTune - EUR+EAS	SBayesRC - SumStatTune - EUR	0.333	0.271	0.062	6.80778e-06
EAS	BMI	PRS-CS-multi - IndivTune - EUR+EAS	SBayesRC-multi - IndivTune - EUR+EAS	0.333	0.331	0.002	0.757331
EAS	BMI	PRS-CS-multi - IndivTune - EUR+EAS	SBayesRC-multi - SumStatTune - EUR+EAS	0.333	0.329	0.004	0.621808
EAS	BMI	PRS-CS-multi - IndivTune - EUR+EAS	X-Wing - IndivTune - EUR+EAS	0.333	0.315	0.018	0.0017726
EAS	BMI	PRS-CS-multi - IndivTune - EUR+EAS	X-Wing - SumStatTune - EUR+EAS	0.333	0.317	0.016	0.00987773
EAS	BMI	PRS-CS-multi - IndivTune - EUR+EAS	lassosum - IndivTune - EAS	0.333	0.284	0.05	0.000784583
EAS	BMI	PRS-CS-multi - IndivTune - EUR+EAS	lassosum - IndivTune - EUR	0.333	0.27	0.063	7.06691e-06
EAS	BMI	PRS-CS-multi - IndivTune - EUR+EAS	lassosum - SumStatTune - EAS	0.333	0.2	0.133	2.59048e-14
EAS	BMI	PRS-CS-multi - IndivTune - EUR+EAS	lassosum - SumStatTune - EUR	0.333	0.233	0.1	4.54838e-11
EAS	BMI	PRS-CS-multi - IndivTune - EUR+EAS	lassosum-multi - IndivTune - EUR+EAS	0.333	0.339	-0.006	0.476999
EAS	BMI	PRS-CS-multi - IndivTune - EUR+EAS	lassosum-multi - SumStatTune - EUR+EAS	0.333	0.265	0.068	6.55239e-09
EAS	BMI	PRS-CS-multi - IndivTune - EUR+EAS	pT+clump - IndivTune - EAS	0.333	0.203	0.13	7.73994e-11
EAS	BMI	PRS-CS-multi - IndivTune - EUR+EAS	pT+clump - IndivTune - EUR	0.333	0.167	0.167	3.48815e-18
EAS	BMI	PRS-CS-multi - IndivTune - EUR+EAS	pT+clump-multi - IndivTune - EUR+EAS	0.333	0.241	0.092	2.32197e-09
EAS	BMI	PRS-CS-multi - SumStatTune - EUR+EAS	All - IndivTune - EAS	0.33	0.271	0.059	0.000113316
EAS	BMI	PRS-CS-multi - SumStatTune - EUR+EAS	All - IndivTune - EUR	0.33	0.27	0.059	7.31724e-08
EAS	BMI	PRS-CS-multi - SumStatTune - EUR+EAS	All - IndivTune - EUR+EAS	0.33	0.326	0.004	0.510631
EAS	BMI	PRS-CS-multi - SumStatTune - EUR+EAS	DBSLMM - IndivTune - EAS	0.33	0.271	0.058	0.000215059
EAS	BMI	PRS-CS-multi - SumStatTune - EUR+EAS	DBSLMM - IndivTune - EUR	0.33	0.264	0.066	3.5437e-07
EAS	BMI	PRS-CS-multi - SumStatTune - EUR+EAS	DBSLMM - SumStatTune - EAS	0.33	0.271	0.058	0.000200505
EAS	BMI	PRS-CS-multi - SumStatTune - EUR+EAS	DBSLMM - SumStatTune - EUR	0.33	0.264	0.066	4.96742e-07
EAS	BMI	PRS-CS-multi - SumStatTune - EUR+EAS	DBSLMM-multi - IndivTune - EUR+EAS	0.33	0.329	0.001	0.884454
EAS	BMI	PRS-CS-multi - SumStatTune - EUR+EAS	DBSLMM-multi - SumStatTune - EUR+EAS	0.33	0.327	0.003	0.707857
EAS	BMI	PRS-CS-multi - SumStatTune - EUR+EAS	LDpred2 - IndivTune - EAS	0.33	0.277	0.052	0.000505865
EAS	BMI	PRS-CS-multi - SumStatTune - EUR+EAS	LDpred2 - IndivTune - EUR	0.33	0.261	0.068	9.34662e-08
EAS	BMI	PRS-CS-multi - SumStatTune - EUR+EAS	LDpred2 - SumStatTune - EAS	0.33	0.269	0.06	0.0001247
EAS	BMI	PRS-CS-multi - SumStatTune - EUR+EAS	LDpred2 - SumStatTune - EUR	0.33	0.248	0.081	1.67755e-08
EAS	BMI	PRS-CS-multi - SumStatTune - EUR+EAS	LDpred2-multi - IndivTune - EUR+EAS	0.33	0.328	0.001	0.854594
EAS	BMI	PRS-CS-multi - SumStatTune - EUR+EAS	LDpred2-multi - SumStatTune - EUR+EAS	0.33	0.319	0.011	0.187806
EAS	BMI	PRS-CS-multi - SumStatTune - EUR+EAS	MegaPRS - IndivTune - EAS	0.33	0.283	0.047	0.00340265
EAS	BMI	PRS-CS-multi - SumStatTune - EUR+EAS	MegaPRS - IndivTune - EUR	0.33	0.27	0.06	6.63674e-06
EAS	BMI	PRS-CS-multi - SumStatTune - EUR+EAS	MegaPRS - SumStatTune - EAS	0.33	0.277	0.053	0.000855695
EAS	BMI	PRS-CS-multi - SumStatTune - EUR+EAS	MegaPRS - SumStatTune - EUR	0.33	0.278	0.052	7.2347e-05
EAS	BMI	PRS-CS-multi - SumStatTune - EUR+EAS	MegaPRS-multi - IndivTune - EUR+EAS	0.33	0.334	-0.004	0.62073
EAS	BMI	PRS-CS-multi - SumStatTune - EUR+EAS	MegaPRS-multi - SumStatTune - EUR+EAS	0.33	0.333	-0.003	0.695111
EAS	BMI	PRS-CS-multi - SumStatTune - EUR+EAS	PRS-CS - IndivTune - EAS	0.33	0.27	0.059	6.32626e-05
EAS	BMI	PRS-CS-multi - SumStatTune - EUR+EAS	PRS-CS - IndivTune - EUR	0.33	0.283	0.047	3.25378e-06
EAS	BMI	PRS-CS-multi - SumStatTune - EUR+EAS	PRS-CS - SumStatTune - EAS	0.33	0.262	0.067	2.967e-06
EAS	BMI	PRS-CS-multi - SumStatTune - EUR+EAS	PRS-CS - SumStatTune - EUR	0.33	0.283	0.047	3.25378e-06
EAS	BMI	PRS-CS-multi - SumStatTune - EUR+EAS	PRS-CS-multi - IndivTune - EUR+EAS	0.33	0.333	-0.004	0.30232
EAS	BMI	PRS-CS-multi - SumStatTune - EUR+EAS	PRS-CS-multi - SumStatTune - EUR+EAS	0.264	0.264	NA	NA
EAS	BMI	PRS-CS-multi - SumStatTune - EUR+EAS	PRS-CSx - IndivTune - EUR+EAS	0.33	0.319	0.011	0.0887576
EAS	BMI	PRS-CS-multi - SumStatTune - EUR+EAS	PRS-CSx - SumStatTune - EUR+EAS	0.33	0.318	0.012	0.127479
EAS	BMI	PRS-CS-multi - SumStatTune - EUR+EAS	QuickPRS - SumStatTune - EAS	0.33	0.273	0.057	0.000318883
EAS	BMI	PRS-CS-multi - SumStatTune - EUR+EAS	QuickPRS - SumStatTune - EUR	0.33	0.276	0.054	3.63976e-05
EAS	BMI	PRS-CS-multi - SumStatTune - EUR+EAS	QuickPRS-multi - IndivTune - EUR+EAS	0.33	0.332	-0.003	0.742671
EAS	BMI	PRS-CS-multi - SumStatTune - EUR+EAS	QuickPRS-multi - SumStatTune - EUR+EAS	0.33	0.332	-0.002	0.776372
EAS	BMI	PRS-CS-multi - SumStatTune - EUR+EAS	SBayesRC - SumStatTune - EAS	0.33	0.278	0.052	0.00076795
EAS	BMI	PRS-CS-multi - SumStatTune - EUR+EAS	SBayesRC - SumStatTune - EUR	0.33	0.271	0.058	4.66525e-06
EAS	BMI	PRS-CS-multi - SumStatTune - EUR+EAS	SBayesRC-multi - IndivTune - EUR+EAS	0.33	0.331	-0.001	0.873005
EAS	BMI	PRS-CS-multi - SumStatTune - EUR+EAS	SBayesRC-multi - SumStatTune - EUR+EAS	0.33	0.329	0	0.979044
EAS	BMI	PRS-CS-multi - SumStatTune - EUR+EAS	X-Wing - IndivTune - EUR+EAS	0.33	0.315	0.015	0.0209013
EAS	BMI	PRS-CS-multi - SumStatTune - EUR+EAS	X-Wing - SumStatTune - EUR+EAS	0.33	0.317	0.012	0.0710233
EAS	BMI	PRS-CS-multi - SumStatTune - EUR+EAS	lassosum - IndivTune - EAS	0.33	0.284	0.046	0.00358349
EAS	BMI	PRS-CS-multi - SumStatTune - EUR+EAS	lassosum - IndivTune - EUR	0.33	0.27	0.06	3.86046e-06
EAS	BMI	PRS-CS-multi - SumStatTune - EUR+EAS	lassosum - SumStatTune - EAS	0.33	0.2	0.13	3.24751e-12
EAS	BMI	PRS-CS-multi - SumStatTune - EUR+EAS	lassosum - SumStatTune - EUR	0.33	0.233	0.097	3.96878e-11
EAS	BMI	PRS-CS-multi - SumStatTune - EUR+EAS	lassosum-multi - IndivTune - EUR+EAS	0.33	0.339	-0.009	0.246533
EAS	BMI	PRS-CS-multi - SumStatTune - EUR+EAS	lassosum-multi - SumStatTune - EUR+EAS	0.33	0.265	0.064	8.87226e-08
EAS	BMI	PRS-CS-multi - SumStatTune - EUR+EAS	pT+clump - IndivTune - EAS	0.33	0.203	0.127	7.8019e-10
EAS	BMI	PRS-CS-multi - SumStatTune - EUR+EAS	pT+clump - IndivTune - EUR	0.33	0.167	0.163	3.56658e-18
EAS	BMI	PRS-CS-multi - SumStatTune - EUR+EAS	pT+clump-multi - IndivTune - EUR+EAS	0.33	0.241	0.088	1.5111e-08
EAS	BMI	PRS-CSx - IndivTune - EUR+EAS	All - IndivTune - EAS	0.319	0.271	0.048	0.000329672
EAS	BMI	PRS-CSx - IndivTune - EUR+EAS	All - IndivTune - EUR	0.319	0.27	0.049	0.000585495
EAS	BMI	PRS-CSx - IndivTune - EUR+EAS	All - IndivTune - EUR+EAS	0.319	0.326	-0.007	0.339651
EAS	BMI	PRS-CSx - IndivTune - EUR+EAS	DBSLMM - IndivTune - EAS	0.319	0.271	0.048	0.000964388
EAS	BMI	PRS-CSx - IndivTune - EUR+EAS	DBSLMM - IndivTune - EUR	0.319	0.264	0.055	0.000329365
EAS	BMI	PRS-CSx - IndivTune - EUR+EAS	DBSLMM - SumStatTune - EAS	0.319	0.271	0.048	0.000866762
EAS	BMI	PRS-CSx - IndivTune - EUR+EAS	DBSLMM - SumStatTune - EUR	0.319	0.264	0.055	0.000414162
EAS	BMI	PRS-CSx - IndivTune - EUR+EAS	DBSLMM-multi - IndivTune - EUR+EAS	0.319	0.329	-0.01	0.255468
EAS	BMI	PRS-CSx - IndivTune - EUR+EAS	DBSLMM-multi - SumStatTune - EUR+EAS	0.319	0.327	-0.008	0.379183
EAS	BMI	PRS-CSx - IndivTune - EUR+EAS	LDpred2 - IndivTune - EAS	0.319	0.277	0.042	0.00237615
EAS	BMI	PRS-CSx - IndivTune - EUR+EAS	LDpred2 - IndivTune - EUR	0.319	0.261	0.058	0.000171929
EAS	BMI	PRS-CSx - IndivTune - EUR+EAS	LDpred2 - SumStatTune - EAS	0.319	0.269	0.05	0.000431802
EAS	BMI	PRS-CSx - IndivTune - EUR+EAS	LDpred2 - SumStatTune - EUR	0.319	0.248	0.071	2.23307e-05
EAS	BMI	PRS-CSx - IndivTune - EUR+EAS	LDpred2-multi - IndivTune - EUR+EAS	0.319	0.328	-0.009	0.243164
EAS	BMI	PRS-CSx - IndivTune - EUR+EAS	LDpred2-multi - SumStatTune - EUR+EAS	0.319	0.319	0	0.962906
EAS	BMI	PRS-CSx - IndivTune - EUR+EAS	MegaPRS - IndivTune - EAS	0.319	0.283	0.036	0.0157043
EAS	BMI	PRS-CSx - IndivTune - EUR+EAS	MegaPRS - IndivTune - EUR	0.319	0.27	0.049	0.00167028
EAS	BMI	PRS-CSx - IndivTune - EUR+EAS	MegaPRS - SumStatTune - EAS	0.319	0.277	0.042	0.0043576
EAS	BMI	PRS-CSx - IndivTune - EUR+EAS	MegaPRS - SumStatTune - EUR	0.319	0.278	0.041	0.0076764
EAS	BMI	PRS-CSx - IndivTune - EUR+EAS	MegaPRS-multi - IndivTune - EUR+EAS	0.319	0.334	-0.015	0.125923
EAS	BMI	PRS-CSx - IndivTune - EUR+EAS	MegaPRS-multi - SumStatTune - EUR+EAS	0.319	0.333	-0.014	0.167151
EAS	BMI	PRS-CSx - IndivTune - EUR+EAS	PRS-CS - IndivTune - EAS	0.319	0.27	0.049	0.00019681
EAS	BMI	PRS-CSx - IndivTune - EUR+EAS	PRS-CS - IndivTune - EUR	0.319	0.283	0.036	0.00751648
EAS	BMI	PRS-CSx - IndivTune - EUR+EAS	PRS-CS - SumStatTune - EAS	0.319	0.262	0.057	1.91249e-05
EAS	BMI	PRS-CSx - IndivTune - EUR+EAS	PRS-CS - SumStatTune - EUR	0.319	0.283	0.036	0.00751648
EAS	BMI	PRS-CSx - IndivTune - EUR+EAS	PRS-CS-multi - IndivTune - EUR+EAS	0.319	0.333	-0.014	0.0142985
EAS	BMI	PRS-CSx - IndivTune - EUR+EAS	PRS-CS-multi - SumStatTune - EUR+EAS	0.319	0.33	-0.011	0.0887576
EAS	BMI	PRS-CSx - IndivTune - EUR+EAS	PRS-CSx - IndivTune - EUR+EAS	0.264	0.264	NA	NA
EAS	BMI	PRS-CSx - IndivTune - EUR+EAS	PRS-CSx - SumStatTune - EUR+EAS	0.319	0.318	0.001	0.781599
EAS	BMI	PRS-CSx - IndivTune - EUR+EAS	QuickPRS - SumStatTune - EAS	0.319	0.273	0.046	0.00144122
EAS	BMI	PRS-CSx - IndivTune - EUR+EAS	QuickPRS - SumStatTune - EUR	0.319	0.276	0.043	0.0047074
EAS	BMI	PRS-CSx - IndivTune - EUR+EAS	QuickPRS-multi - IndivTune - EUR+EAS	0.319	0.332	-0.013	0.138411
EAS	BMI	PRS-CSx - IndivTune - EUR+EAS	QuickPRS-multi - SumStatTune - EUR+EAS	0.319	0.332	-0.013	0.169487
EAS	BMI	PRS-CSx - IndivTune - EUR+EAS	SBayesRC - SumStatTune - EAS	0.319	0.278	0.041	0.00233338
EAS	BMI	PRS-CSx - IndivTune - EUR+EAS	SBayesRC - SumStatTune - EUR	0.319	0.271	0.048	0.00136081
EAS	BMI	PRS-CSx - IndivTune - EUR+EAS	SBayesRC-multi - IndivTune - EUR+EAS	0.319	0.331	-0.012	0.128098
EAS	BMI	PRS-CSx - IndivTune - EUR+EAS	SBayesRC-multi - SumStatTune - EUR+EAS	0.319	0.329	-0.01	0.207382
EAS	BMI	PRS-CSx - IndivTune - EUR+EAS	X-Wing - IndivTune - EUR+EAS	0.319	0.315	0.004	0.310743
EAS	BMI	PRS-CSx - IndivTune - EUR+EAS	X-Wing - SumStatTune - EUR+EAS	0.319	0.317	0.002	0.689706
EAS	BMI	PRS-CSx - IndivTune - EUR+EAS	lassosum - IndivTune - EAS	0.319	0.284	0.035	0.0132338
EAS	BMI	PRS-CSx - IndivTune - EUR+EAS	lassosum - IndivTune - EUR	0.319	0.27	0.049	0.00158105
EAS	BMI	PRS-CSx - IndivTune - EUR+EAS	lassosum - SumStatTune - EAS	0.319	0.2	0.119	8.78737e-13
EAS	BMI	PRS-CSx - IndivTune - EUR+EAS	lassosum - SumStatTune - EUR	0.319	0.233	0.086	1.27964e-08
EAS	BMI	PRS-CSx - IndivTune - EUR+EAS	lassosum-multi - IndivTune - EUR+EAS	0.319	0.339	-0.02	0.0208966
EAS	BMI	PRS-CSx - IndivTune - EUR+EAS	lassosum-multi - SumStatTune - EUR+EAS	0.319	0.265	0.054	8.80621e-07
EAS	BMI	PRS-CSx - IndivTune - EUR+EAS	pT+clump - IndivTune - EAS	0.319	0.203	0.116	3.35105e-09
EAS	BMI	PRS-CSx - IndivTune - EUR+EAS	pT+clump - IndivTune - EUR	0.319	0.167	0.152	5.59946e-15
EAS	BMI	PRS-CSx - IndivTune - EUR+EAS	pT+clump-multi - IndivTune - EUR+EAS	0.319	0.241	0.078	3.35938e-07
EAS	BMI	PRS-CSx - SumStatTune - EUR+EAS	All - IndivTune - EAS	0.318	0.271	0.046	0.0024459
EAS	BMI	PRS-CSx - SumStatTune - EUR+EAS	All - IndivTune - EUR	0.318	0.27	0.047	0.000459381
EAS	BMI	PRS-CSx - SumStatTune - EUR+EAS	All - IndivTune - EUR+EAS	0.318	0.326	-0.008	0.346976
EAS	BMI	PRS-CSx - SumStatTune - EUR+EAS	DBSLMM - IndivTune - EAS	0.318	0.271	0.046	0.00495527
EAS	BMI	PRS-CSx - SumStatTune - EUR+EAS	DBSLMM - IndivTune - EUR	0.318	0.264	0.054	0.00027441
EAS	BMI	PRS-CSx - SumStatTune - EUR+EAS	DBSLMM - SumStatTune - EAS	0.318	0.271	0.046	0.00459255
EAS	BMI	PRS-CSx - SumStatTune - EUR+EAS	DBSLMM - SumStatTune - EUR	0.318	0.264	0.054	0.000360028
EAS	BMI	PRS-CSx - SumStatTune - EUR+EAS	DBSLMM-multi - IndivTune - EUR+EAS	0.318	0.329	-0.011	0.274895
EAS	BMI	PRS-CSx - SumStatTune - EUR+EAS	DBSLMM-multi - SumStatTune - EUR+EAS	0.318	0.327	-0.009	0.355808
EAS	BMI	PRS-CSx - SumStatTune - EUR+EAS	LDpred2 - IndivTune - EAS	0.318	0.277	0.04	0.0113623
EAS	BMI	PRS-CSx - SumStatTune - EUR+EAS	LDpred2 - IndivTune - EUR	0.318	0.261	0.056	0.00016291
EAS	BMI	PRS-CSx - SumStatTune - EUR+EAS	LDpred2 - SumStatTune - EAS	0.318	0.269	0.048	0.00296982
EAS	BMI	PRS-CSx - SumStatTune - EUR+EAS	LDpred2 - SumStatTune - EUR	0.318	0.248	0.069	2.41996e-05
EAS	BMI	PRS-CSx - SumStatTune - EUR+EAS	LDpred2-multi - IndivTune - EUR+EAS	0.318	0.328	-0.011	0.28195
EAS	BMI	PRS-CSx - SumStatTune - EUR+EAS	LDpred2-multi - SumStatTune - EUR+EAS	0.318	0.319	-0.001	0.935237
EAS	BMI	PRS-CSx - SumStatTune - EUR+EAS	MegaPRS - IndivTune - EAS	0.318	0.283	0.034	0.0368793
EAS	BMI	PRS-CSx - SumStatTune - EUR+EAS	MegaPRS - IndivTune - EUR	0.318	0.27	0.048	0.00142891
EAS	BMI	PRS-CSx - SumStatTune - EUR+EAS	MegaPRS - SumStatTune - EAS	0.318	0.277	0.041	0.0132818
EAS	BMI	PRS-CSx - SumStatTune - EUR+EAS	MegaPRS - SumStatTune - EUR	0.318	0.278	0.04	0.00664404
EAS	BMI	PRS-CSx - SumStatTune - EUR+EAS	MegaPRS-multi - IndivTune - EUR+EAS	0.318	0.334	-0.016	0.129665
EAS	BMI	PRS-CSx - SumStatTune - EUR+EAS	MegaPRS-multi - SumStatTune - EUR+EAS	0.318	0.333	-0.015	0.148178
EAS	BMI	PRS-CSx - SumStatTune - EUR+EAS	PRS-CS - IndivTune - EAS	0.318	0.27	0.047	0.00215281
EAS	BMI	PRS-CSx - SumStatTune - EUR+EAS	PRS-CS - IndivTune - EUR	0.318	0.283	0.035	0.00706561
EAS	BMI	PRS-CSx - SumStatTune - EUR+EAS	PRS-CS - SumStatTune - EAS	0.318	0.262	0.055	0.000405942
EAS	BMI	PRS-CSx - SumStatTune - EUR+EAS	PRS-CS - SumStatTune - EUR	0.318	0.283	0.035	0.00706561
EAS	BMI	PRS-CSx - SumStatTune - EUR+EAS	PRS-CS-multi - IndivTune - EUR+EAS	0.318	0.333	-0.016	0.0471984
EAS	BMI	PRS-CSx - SumStatTune - EUR+EAS	PRS-CS-multi - SumStatTune - EUR+EAS	0.318	0.33	-0.012	0.127479
EAS	BMI	PRS-CSx - SumStatTune - EUR+EAS	PRS-CSx - IndivTune - EUR+EAS	0.318	0.319	-0.001	0.781599
EAS	BMI	PRS-CSx - SumStatTune - EUR+EAS	PRS-CSx - SumStatTune - EUR+EAS	0.264	0.264	NA	NA
EAS	BMI	PRS-CSx - SumStatTune - EUR+EAS	QuickPRS - SumStatTune - EAS	0.318	0.273	0.045	0.00592368
EAS	BMI	PRS-CSx - SumStatTune - EUR+EAS	QuickPRS - SumStatTune - EUR	0.318	0.276	0.042	0.00427248
EAS	BMI	PRS-CSx - SumStatTune - EUR+EAS	QuickPRS-multi - IndivTune - EUR+EAS	0.318	0.332	-0.015	0.146643
EAS	BMI	PRS-CSx - SumStatTune - EUR+EAS	QuickPRS-multi - SumStatTune - EUR+EAS	0.318	0.332	-0.014	0.158027
EAS	BMI	PRS-CSx - SumStatTune - EUR+EAS	SBayesRC - SumStatTune - EAS	0.318	0.278	0.04	0.0109846
EAS	BMI	PRS-CSx - SumStatTune - EUR+EAS	SBayesRC - SumStatTune - EUR	0.318	0.271	0.046	0.00113104
EAS	BMI	PRS-CSx - SumStatTune - EUR+EAS	SBayesRC-multi - IndivTune - EUR+EAS	0.318	0.331	-0.013	0.157852
EAS	BMI	PRS-CSx - SumStatTune - EUR+EAS	SBayesRC-multi - SumStatTune - EUR+EAS	0.318	0.329	-0.012	0.206142
EAS	BMI	PRS-CSx - SumStatTune - EUR+EAS	X-Wing - IndivTune - EUR+EAS	0.318	0.315	0.003	0.68455
EAS	BMI	PRS-CSx - SumStatTune - EUR+EAS	X-Wing - SumStatTune - EUR+EAS	0.318	0.317	0	0.961591
EAS	BMI	PRS-CSx - SumStatTune - EUR+EAS	lassosum - IndivTune - EAS	0.318	0.284	0.034	0.0384877
EAS	BMI	PRS-CSx - SumStatTune - EUR+EAS	lassosum - IndivTune - EUR	0.318	0.27	0.048	0.00136014
EAS	BMI	PRS-CSx - SumStatTune - EUR+EAS	lassosum - SumStatTune - EAS	0.318	0.2	0.118	6.67621e-11
EAS	BMI	PRS-CSx - SumStatTune - EUR+EAS	lassosum - SumStatTune - EUR	0.318	0.233	0.085	7.11022e-09
EAS	BMI	PRS-CSx - SumStatTune - EUR+EAS	lassosum-multi - IndivTune - EUR+EAS	0.318	0.339	-0.021	0.0381634
EAS	BMI	PRS-CSx - SumStatTune - EUR+EAS	lassosum-multi - SumStatTune - EUR+EAS	0.318	0.265	0.052	5.50676e-06
EAS	BMI	PRS-CSx - SumStatTune - EUR+EAS	pT+clump - IndivTune - EAS	0.318	0.203	0.114	4.64326e-08
EAS	BMI	PRS-CSx - SumStatTune - EUR+EAS	pT+clump - IndivTune - EUR	0.318	0.167	0.151	6.57062e-15
EAS	BMI	PRS-CSx - SumStatTune - EUR+EAS	pT+clump-multi - IndivTune - EUR+EAS	0.318	0.241	0.076	3.01189e-06
EAS	BMI	QuickPRS - SumStatTune - EAS	All - IndivTune - EAS	0.273	0.271	0.002	0.837899
EAS	BMI	QuickPRS - SumStatTune - EAS	All - IndivTune - EUR	0.273	0.27	0.002	0.922692
EAS	BMI	QuickPRS - SumStatTune - EAS	All - IndivTune - EUR+EAS	0.273	0.326	-0.053	0.00014511
EAS	BMI	QuickPRS - SumStatTune - EAS	DBSLMM - IndivTune - EAS	0.273	0.271	0.001	0.870154
EAS	BMI	QuickPRS - SumStatTune - EAS	DBSLMM - IndivTune - EUR	0.273	0.264	0.009	0.713176
EAS	BMI	QuickPRS - SumStatTune - EAS	DBSLMM - SumStatTune - EAS	0.273	0.271	0.001	0.876433
EAS	BMI	QuickPRS - SumStatTune - EAS	DBSLMM - SumStatTune - EUR	0.273	0.264	0.009	0.718041
EAS	BMI	QuickPRS - SumStatTune - EAS	DBSLMM-multi - IndivTune - EUR+EAS	0.273	0.329	-0.056	5.17944e-05
EAS	BMI	QuickPRS - SumStatTune - EAS	DBSLMM-multi - SumStatTune - EUR+EAS	0.273	0.327	-0.054	0.000727606
EAS	BMI	QuickPRS - SumStatTune - EAS	LDpred2 - IndivTune - EAS	0.273	0.277	-0.004	0.580936
EAS	BMI	QuickPRS - SumStatTune - EAS	LDpred2 - IndivTune - EUR	0.273	0.261	0.011	0.638862
EAS	BMI	QuickPRS - SumStatTune - EAS	LDpred2 - SumStatTune - EAS	0.273	0.269	0.003	0.65604
EAS	BMI	QuickPRS - SumStatTune - EAS	LDpred2 - SumStatTune - EUR	0.273	0.248	0.025	0.322471
EAS	BMI	QuickPRS - SumStatTune - EAS	LDpred2-multi - IndivTune - EUR+EAS	0.273	0.328	-0.056	4.88991e-05
EAS	BMI	QuickPRS - SumStatTune - EAS	LDpred2-multi - SumStatTune - EUR+EAS	0.273	0.319	-0.046	0.00400216
EAS	BMI	QuickPRS - SumStatTune - EAS	MegaPRS - IndivTune - EAS	0.273	0.283	-0.01	0.0527023
EAS	BMI	QuickPRS - SumStatTune - EAS	MegaPRS - IndivTune - EUR	0.273	0.27	0.003	0.902944
EAS	BMI	QuickPRS - SumStatTune - EAS	MegaPRS - SumStatTune - EAS	0.273	0.277	-0.004	0.397219
EAS	BMI	QuickPRS - SumStatTune - EAS	MegaPRS - SumStatTune - EUR	0.273	0.278	-0.005	0.833549
EAS	BMI	QuickPRS - SumStatTune - EAS	MegaPRS-multi - IndivTune - EUR+EAS	0.273	0.334	-0.061	2.6543e-06
EAS	BMI	QuickPRS - SumStatTune - EAS	MegaPRS-multi - SumStatTune - EUR+EAS	0.273	0.333	-0.06	5.93616e-05
EAS	BMI	QuickPRS - SumStatTune - EAS	PRS-CS - IndivTune - EAS	0.273	0.27	0.003	0.786161
EAS	BMI	QuickPRS - SumStatTune - EAS	PRS-CS - IndivTune - EUR	0.273	0.283	-0.01	0.666266
EAS	BMI	QuickPRS - SumStatTune - EAS	PRS-CS - SumStatTune - EAS	0.273	0.262	0.01	0.235028
EAS	BMI	QuickPRS - SumStatTune - EAS	PRS-CS - SumStatTune - EUR	0.273	0.283	-0.01	0.666266
EAS	BMI	QuickPRS - SumStatTune - EAS	PRS-CS-multi - IndivTune - EUR+EAS	0.273	0.333	-0.06	4.91009e-05
EAS	BMI	QuickPRS - SumStatTune - EAS	PRS-CS-multi - SumStatTune - EUR+EAS	0.273	0.33	-0.057	0.000318883
EAS	BMI	QuickPRS - SumStatTune - EAS	PRS-CSx - IndivTune - EUR+EAS	0.273	0.319	-0.046	0.00144122
EAS	BMI	QuickPRS - SumStatTune - EAS	PRS-CSx - SumStatTune - EUR+EAS	0.273	0.318	-0.045	0.00592368
EAS	BMI	QuickPRS - SumStatTune - EAS	QuickPRS - SumStatTune - EAS	0.264	0.264	NA	NA
EAS	BMI	QuickPRS - SumStatTune - EAS	QuickPRS - SumStatTune - EUR	0.273	0.276	-0.003	0.899628
EAS	BMI	QuickPRS - SumStatTune - EAS	QuickPRS-multi - IndivTune - EUR+EAS	0.273	0.332	-0.06	1.97567e-06
EAS	BMI	QuickPRS - SumStatTune - EAS	QuickPRS-multi - SumStatTune - EUR+EAS	0.273	0.332	-0.059	5.44417e-05
EAS	BMI	QuickPRS - SumStatTune - EAS	SBayesRC - SumStatTune - EAS	0.273	0.278	-0.005	0.611895
EAS	BMI	QuickPRS - SumStatTune - EAS	SBayesRC - SumStatTune - EUR	0.273	0.271	0.001	0.956212
EAS	BMI	QuickPRS - SumStatTune - EAS	SBayesRC-multi - IndivTune - EUR+EAS	0.273	0.331	-0.058	6.7505e-05
EAS	BMI	QuickPRS - SumStatTune - EAS	SBayesRC-multi - SumStatTune - EUR+EAS	0.273	0.329	-0.057	0.000469118
EAS	BMI	QuickPRS - SumStatTune - EAS	X-Wing - IndivTune - EUR+EAS	0.273	0.315	-0.042	0.00311726
EAS	BMI	QuickPRS - SumStatTune - EAS	X-Wing - SumStatTune - EUR+EAS	0.273	0.317	-0.045	0.00096982
EAS	BMI	QuickPRS - SumStatTune - EAS	lassosum - IndivTune - EAS	0.273	0.284	-0.011	0.20425
EAS	BMI	QuickPRS - SumStatTune - EAS	lassosum - IndivTune - EUR	0.273	0.27	0.003	0.911026
EAS	BMI	QuickPRS - SumStatTune - EAS	lassosum - SumStatTune - EAS	0.273	0.2	0.073	1.20137e-05
EAS	BMI	QuickPRS - SumStatTune - EAS	lassosum - SumStatTune - EUR	0.273	0.233	0.04	0.0984553
EAS	BMI	QuickPRS - SumStatTune - EAS	lassosum-multi - IndivTune - EUR+EAS	0.273	0.339	-0.066	1.83786e-06
EAS	BMI	QuickPRS - SumStatTune - EAS	lassosum-multi - SumStatTune - EUR+EAS	0.273	0.265	0.007	0.694232
EAS	BMI	QuickPRS - SumStatTune - EAS	pT+clump - IndivTune - EAS	0.273	0.203	0.07	2.31672e-06
EAS	BMI	QuickPRS - SumStatTune - EAS	pT+clump - IndivTune - EUR	0.273	0.167	0.106	4.25012e-05
EAS	BMI	QuickPRS - SumStatTune - EAS	pT+clump-multi - IndivTune - EUR+EAS	0.273	0.241	0.031	0.0628189
EAS	BMI	QuickPRS - SumStatTune - EUR	All - IndivTune - EAS	0.276	0.271	0.005	0.843555
EAS	BMI	QuickPRS - SumStatTune - EUR	All - IndivTune - EUR	0.276	0.27	0.005	0.539561
EAS	BMI	QuickPRS - SumStatTune - EUR	All - IndivTune - EUR+EAS	0.276	0.326	-0.05	0.00034102
EAS	BMI	QuickPRS - SumStatTune - EUR	DBSLMM - IndivTune - EAS	0.276	0.271	0.004	0.855753
EAS	BMI	QuickPRS - SumStatTune - EUR	DBSLMM - IndivTune - EUR	0.276	0.264	0.012	0.211719
EAS	BMI	QuickPRS - SumStatTune - EUR	DBSLMM - SumStatTune - EAS	0.276	0.271	0.004	0.85577
EAS	BMI	QuickPRS - SumStatTune - EUR	DBSLMM - SumStatTune - EUR	0.276	0.264	0.012	0.200869
EAS	BMI	QuickPRS - SumStatTune - EUR	DBSLMM-multi - IndivTune - EUR+EAS	0.276	0.329	-0.053	0.000317473
EAS	BMI	QuickPRS - SumStatTune - EUR	DBSLMM-multi - SumStatTune - EUR+EAS	0.276	0.327	-0.051	4.84185e-05
EAS	BMI	QuickPRS - SumStatTune - EUR	LDpred2 - IndivTune - EAS	0.276	0.277	-0.001	0.950967
EAS	BMI	QuickPRS - SumStatTune - EUR	LDpred2 - IndivTune - EUR	0.276	0.261	0.014	0.0778936
EAS	BMI	QuickPRS - SumStatTune - EUR	LDpred2 - SumStatTune - EAS	0.276	0.269	0.006	0.790663
EAS	BMI	QuickPRS - SumStatTune - EUR	LDpred2 - SumStatTune - EUR	0.276	0.248	0.027	0.00239953
EAS	BMI	QuickPRS - SumStatTune - EUR	LDpred2-multi - IndivTune - EUR+EAS	0.276	0.328	-0.053	0.000247612
EAS	BMI	QuickPRS - SumStatTune - EUR	LDpred2-multi - SumStatTune - EUR+EAS	0.276	0.319	-0.043	0.000606679
EAS	BMI	QuickPRS - SumStatTune - EUR	MegaPRS - IndivTune - EAS	0.276	0.283	-0.007	0.753969
EAS	BMI	QuickPRS - SumStatTune - EUR	MegaPRS - IndivTune - EUR	0.276	0.27	0.006	0.289468
EAS	BMI	QuickPRS - SumStatTune - EUR	MegaPRS - SumStatTune - EAS	0.276	0.277	-0.001	0.972737
EAS	BMI	QuickPRS - SumStatTune - EUR	MegaPRS - SumStatTune - EUR	0.276	0.278	-0.002	0.756769
EAS	BMI	QuickPRS - SumStatTune - EUR	MegaPRS-multi - IndivTune - EUR+EAS	0.276	0.334	-0.058	9.65938e-06
EAS	BMI	QuickPRS - SumStatTune - EUR	MegaPRS-multi - SumStatTune - EUR+EAS	0.276	0.333	-0.057	6.14937e-07
EAS	BMI	QuickPRS - SumStatTune - EUR	PRS-CS - IndivTune - EAS	0.276	0.27	0.006	0.816261
EAS	BMI	QuickPRS - SumStatTune - EUR	PRS-CS - IndivTune - EUR	0.276	0.283	-0.007	0.447802
EAS	BMI	QuickPRS - SumStatTune - EUR	PRS-CS - SumStatTune - EAS	0.276	0.262	0.013	0.574754
EAS	BMI	QuickPRS - SumStatTune - EUR	PRS-CS - SumStatTune - EUR	0.276	0.283	-0.007	0.447802
EAS	BMI	QuickPRS - SumStatTune - EUR	PRS-CS-multi - IndivTune - EUR+EAS	0.276	0.333	-0.057	4.47531e-05
EAS	BMI	QuickPRS - SumStatTune - EUR	PRS-CS-multi - SumStatTune - EUR+EAS	0.276	0.33	-0.054	3.63976e-05
EAS	BMI	QuickPRS - SumStatTune - EUR	PRS-CSx - IndivTune - EUR+EAS	0.276	0.319	-0.043	0.0047074
EAS	BMI	QuickPRS - SumStatTune - EUR	PRS-CSx - SumStatTune - EUR+EAS	0.276	0.318	-0.042	0.00427248
EAS	BMI	QuickPRS - SumStatTune - EUR	QuickPRS - SumStatTune - EAS	0.276	0.273	0.003	0.899628
EAS	BMI	QuickPRS - SumStatTune - EUR	QuickPRS - SumStatTune - EUR	0.264	0.264	NA	NA
EAS	BMI	QuickPRS - SumStatTune - EUR	QuickPRS-multi - IndivTune - EUR+EAS	0.276	0.332	-0.057	3.87421e-06
EAS	BMI	QuickPRS - SumStatTune - EUR	QuickPRS-multi - SumStatTune - EUR+EAS	0.276	0.332	-0.056	2.46195e-08
EAS	BMI	QuickPRS - SumStatTune - EUR	SBayesRC - SumStatTune - EAS	0.276	0.278	-0.002	0.929856
EAS	BMI	QuickPRS - SumStatTune - EUR	SBayesRC - SumStatTune - EUR	0.276	0.271	0.004	0.617698
EAS	BMI	QuickPRS - SumStatTune - EUR	SBayesRC-multi - IndivTune - EUR+EAS	0.276	0.331	-0.055	0.000113053
EAS	BMI	QuickPRS - SumStatTune - EUR	SBayesRC-multi - SumStatTune - EUR+EAS	0.276	0.329	-0.054	2.06647e-05
EAS	BMI	QuickPRS - SumStatTune - EUR	X-Wing - IndivTune - EUR+EAS	0.276	0.315	-0.039	0.0104896
EAS	BMI	QuickPRS - SumStatTune - EUR	X-Wing - SumStatTune - EUR+EAS	0.276	0.317	-0.042	0.00992565
EAS	BMI	QuickPRS - SumStatTune - EUR	lassosum - IndivTune - EAS	0.276	0.284	-0.008	0.738683
EAS	BMI	QuickPRS - SumStatTune - EUR	lassosum - IndivTune - EUR	0.276	0.27	0.006	0.52668
EAS	BMI	QuickPRS - SumStatTune - EUR	lassosum - SumStatTune - EAS	0.276	0.2	0.076	0.00269951
EAS	BMI	QuickPRS - SumStatTune - EUR	lassosum - SumStatTune - EUR	0.276	0.233	0.043	0.00714534
EAS	BMI	QuickPRS - SumStatTune - EUR	lassosum-multi - IndivTune - EUR+EAS	0.276	0.339	-0.063	1.72962e-05
EAS	BMI	QuickPRS - SumStatTune - EUR	lassosum-multi - SumStatTune - EUR+EAS	0.276	0.265	0.01	0.555367
EAS	BMI	QuickPRS - SumStatTune - EUR	pT+clump - IndivTune - EAS	0.276	0.203	0.073	0.00606836
EAS	BMI	QuickPRS - SumStatTune - EUR	pT+clump - IndivTune - EUR	0.276	0.167	0.109	1.39935e-09
EAS	BMI	QuickPRS - SumStatTune - EUR	pT+clump-multi - IndivTune - EUR+EAS	0.276	0.241	0.034	0.0905649
EAS	BMI	QuickPRS-multi - IndivTune - EUR+EAS	All - IndivTune - EAS	0.332	0.271	0.061	5.28809e-06
EAS	BMI	QuickPRS-multi - IndivTune - EUR+EAS	All - IndivTune - EUR	0.332	0.27	0.062	8.82496e-06
EAS	BMI	QuickPRS-multi - IndivTune - EUR+EAS	All - IndivTune - EUR+EAS	0.332	0.326	0.007	0.340328
EAS	BMI	QuickPRS-multi - IndivTune - EUR+EAS	DBSLMM - IndivTune - EAS	0.332	0.271	0.061	2.09649e-05
EAS	BMI	QuickPRS-multi - IndivTune - EUR+EAS	DBSLMM - IndivTune - EUR	0.332	0.264	0.069	3.06939e-06
EAS	BMI	QuickPRS-multi - IndivTune - EUR+EAS	DBSLMM - SumStatTune - EAS	0.332	0.271	0.061	2.29267e-05
EAS	BMI	QuickPRS-multi - IndivTune - EUR+EAS	DBSLMM - SumStatTune - EUR	0.332	0.264	0.068	2.96031e-06
EAS	BMI	QuickPRS-multi - IndivTune - EUR+EAS	DBSLMM-multi - IndivTune - EUR+EAS	0.332	0.329	0.004	0.620615
EAS	BMI	QuickPRS-multi - IndivTune - EUR+EAS	DBSLMM-multi - SumStatTune - EUR+EAS	0.332	0.327	0.005	0.498311
EAS	BMI	QuickPRS-multi - IndivTune - EUR+EAS	LDpred2 - IndivTune - EAS	0.332	0.277	0.055	7.7934e-05
EAS	BMI	QuickPRS-multi - IndivTune - EUR+EAS	LDpred2 - IndivTune - EUR	0.332	0.261	0.071	6.60299e-07
EAS	BMI	QuickPRS-multi - IndivTune - EUR+EAS	LDpred2 - SumStatTune - EAS	0.332	0.269	0.063	8.239e-06
EAS	BMI	QuickPRS-multi - IndivTune - EUR+EAS	LDpred2 - SumStatTune - EUR	0.332	0.248	0.084	2.16128e-08
EAS	BMI	QuickPRS-multi - IndivTune - EUR+EAS	LDpred2-multi - IndivTune - EUR+EAS	0.332	0.328	0.004	0.578814
EAS	BMI	QuickPRS-multi - IndivTune - EUR+EAS	LDpred2-multi - SumStatTune - EUR+EAS	0.332	0.319	0.014	0.0726217
EAS	BMI	QuickPRS-multi - IndivTune - EUR+EAS	MegaPRS - IndivTune - EAS	0.332	0.283	0.049	0.000161885
EAS	BMI	QuickPRS-multi - IndivTune - EUR+EAS	MegaPRS - IndivTune - EUR	0.332	0.27	0.063	1.40522e-06
EAS	BMI	QuickPRS-multi - IndivTune - EUR+EAS	MegaPRS - SumStatTune - EAS	0.332	0.277	0.056	1.62764e-05
EAS	BMI	QuickPRS-multi - IndivTune - EUR+EAS	MegaPRS - SumStatTune - EUR	0.332	0.278	0.055	2.87605e-05
EAS	BMI	QuickPRS-multi - IndivTune - EUR+EAS	MegaPRS-multi - IndivTune - EUR+EAS	0.332	0.334	-0.002	0.727915
EAS	BMI	QuickPRS-multi - IndivTune - EUR+EAS	MegaPRS-multi - SumStatTune - EUR+EAS	0.332	0.333	-0.001	0.908707
EAS	BMI	QuickPRS-multi - IndivTune - EUR+EAS	PRS-CS - IndivTune - EAS	0.332	0.27	0.062	1.75807e-05
EAS	BMI	QuickPRS-multi - IndivTune - EUR+EAS	PRS-CS - IndivTune - EUR	0.332	0.283	0.049	0.000481147
EAS	BMI	QuickPRS-multi - IndivTune - EUR+EAS	PRS-CS - SumStatTune - EAS	0.332	0.262	0.07	9.72069e-07
EAS	BMI	QuickPRS-multi - IndivTune - EUR+EAS	PRS-CS - SumStatTune - EUR	0.332	0.283	0.049	0.000481147
EAS	BMI	QuickPRS-multi - IndivTune - EUR+EAS	PRS-CS-multi - IndivTune - EUR+EAS	0.332	0.333	-0.001	0.91593
EAS	BMI	QuickPRS-multi - IndivTune - EUR+EAS	PRS-CS-multi - SumStatTune - EUR+EAS	0.332	0.33	0.003	0.742671
EAS	BMI	QuickPRS-multi - IndivTune - EUR+EAS	PRS-CSx - IndivTune - EUR+EAS	0.332	0.319	0.013	0.138411
EAS	BMI	QuickPRS-multi - IndivTune - EUR+EAS	PRS-CSx - SumStatTune - EUR+EAS	0.332	0.318	0.015	0.146643
EAS	BMI	QuickPRS-multi - IndivTune - EUR+EAS	QuickPRS - SumStatTune - EAS	0.332	0.273	0.06	1.97567e-06
EAS	BMI	QuickPRS-multi - IndivTune - EUR+EAS	QuickPRS - SumStatTune - EUR	0.332	0.276	0.057	3.87421e-06
EAS	BMI	QuickPRS-multi - IndivTune - EUR+EAS	QuickPRS-multi - IndivTune - EUR+EAS	0.264	0.264	NA	NA
EAS	BMI	QuickPRS-multi - IndivTune - EUR+EAS	QuickPRS-multi - SumStatTune - EUR+EAS	0.332	0.332	0	0.859279
EAS	BMI	QuickPRS-multi - IndivTune - EUR+EAS	SBayesRC - SumStatTune - EAS	0.332	0.278	0.055	0.00016978
EAS	BMI	QuickPRS-multi - IndivTune - EUR+EAS	SBayesRC - SumStatTune - EUR	0.332	0.271	0.061	1.43694e-05
EAS	BMI	QuickPRS-multi - IndivTune - EUR+EAS	SBayesRC-multi - IndivTune - EUR+EAS	0.332	0.331	0.001	0.858989
EAS	BMI	QuickPRS-multi - IndivTune - EUR+EAS	SBayesRC-multi - SumStatTune - EUR+EAS	0.332	0.329	0.003	0.725763
EAS	BMI	QuickPRS-multi - IndivTune - EUR+EAS	X-Wing - IndivTune - EUR+EAS	0.332	0.315	0.017	0.0523717
EAS	BMI	QuickPRS-multi - IndivTune - EUR+EAS	X-Wing - SumStatTune - EUR+EAS	0.332	0.317	0.015	0.093205
EAS	BMI	QuickPRS-multi - IndivTune - EUR+EAS	lassosum - IndivTune - EAS	0.332	0.284	0.049	0.000727287
EAS	BMI	QuickPRS-multi - IndivTune - EUR+EAS	lassosum - IndivTune - EUR	0.332	0.27	0.062	1.75845e-05
EAS	BMI	QuickPRS-multi - IndivTune - EUR+EAS	lassosum - SumStatTune - EAS	0.332	0.2	0.133	2.47308e-12
EAS	BMI	QuickPRS-multi - IndivTune - EUR+EAS	lassosum - SumStatTune - EUR	0.332	0.233	0.099	1.30673e-08
EAS	BMI	QuickPRS-multi - IndivTune - EUR+EAS	lassosum-multi - IndivTune - EUR+EAS	0.332	0.339	-0.006	0.412814
EAS	BMI	QuickPRS-multi - IndivTune - EUR+EAS	lassosum-multi - SumStatTune - EUR+EAS	0.332	0.265	0.067	4.52132e-06
EAS	BMI	QuickPRS-multi - IndivTune - EUR+EAS	pT+clump - IndivTune - EAS	0.332	0.203	0.129	9.5733e-12
EAS	BMI	QuickPRS-multi - IndivTune - EUR+EAS	pT+clump - IndivTune - EUR	0.332	0.167	0.166	1.07591e-16
EAS	BMI	QuickPRS-multi - IndivTune - EUR+EAS	pT+clump-multi - IndivTune - EUR+EAS	0.332	0.241	0.091	1.53315e-09
EAS	BMI	QuickPRS-multi - SumStatTune - EUR+EAS	All - IndivTune - EAS	0.332	0.271	0.061	6.22496e-05
EAS	BMI	QuickPRS-multi - SumStatTune - EUR+EAS	All - IndivTune - EUR	0.332	0.27	0.062	6.18606e-07
EAS	BMI	QuickPRS-multi - SumStatTune - EUR+EAS	All - IndivTune - EUR+EAS	0.332	0.326	0.006	0.396012
EAS	BMI	QuickPRS-multi - SumStatTune - EUR+EAS	DBSLMM - IndivTune - EAS	0.332	0.271	0.061	0.000161227
EAS	BMI	QuickPRS-multi - SumStatTune - EUR+EAS	DBSLMM - IndivTune - EUR	0.332	0.264	0.068	2.2511e-07
EAS	BMI	QuickPRS-multi - SumStatTune - EUR+EAS	DBSLMM - SumStatTune - EAS	0.332	0.271	0.061	0.000166527
EAS	BMI	QuickPRS-multi - SumStatTune - EUR+EAS	DBSLMM - SumStatTune - EUR	0.332	0.264	0.068	1.9608e-07
EAS	BMI	QuickPRS-multi - SumStatTune - EUR+EAS	DBSLMM-multi - IndivTune - EUR+EAS	0.332	0.329	0.003	0.678241
EAS	BMI	QuickPRS-multi - SumStatTune - EUR+EAS	DBSLMM-multi - SumStatTune - EUR+EAS	0.332	0.327	0.005	0.516973
EAS	BMI	QuickPRS-multi - SumStatTune - EUR+EAS	LDpred2 - IndivTune - EAS	0.332	0.277	0.055	0.000488665
EAS	BMI	QuickPRS-multi - SumStatTune - EUR+EAS	LDpred2 - IndivTune - EUR	0.332	0.261	0.071	2.12564e-08
EAS	BMI	QuickPRS-multi - SumStatTune - EUR+EAS	LDpred2 - SumStatTune - EAS	0.332	0.269	0.063	8.37248e-05
EAS	BMI	QuickPRS-multi - SumStatTune - EUR+EAS	LDpred2 - SumStatTune - EUR	0.332	0.248	0.084	4.32392e-10
EAS	BMI	QuickPRS-multi - SumStatTune - EUR+EAS	LDpred2-multi - IndivTune - EUR+EAS	0.332	0.328	0.004	0.641227
EAS	BMI	QuickPRS-multi - SumStatTune - EUR+EAS	LDpred2-multi - SumStatTune - EUR+EAS	0.332	0.319	0.013	0.0708163
EAS	BMI	QuickPRS-multi - SumStatTune - EUR+EAS	MegaPRS - IndivTune - EAS	0.332	0.283	0.049	0.00113295
EAS	BMI	QuickPRS-multi - SumStatTune - EUR+EAS	MegaPRS - IndivTune - EUR	0.332	0.27	0.062	1.96779e-08
EAS	BMI	QuickPRS-multi - SumStatTune - EUR+EAS	MegaPRS - SumStatTune - EAS	0.332	0.277	0.055	0.000211601
EAS	BMI	QuickPRS-multi - SumStatTune - EUR+EAS	MegaPRS - SumStatTune - EUR	0.332	0.278	0.054	1.41626e-06
EAS	BMI	QuickPRS-multi - SumStatTune - EUR+EAS	MegaPRS-multi - IndivTune - EUR+EAS	0.332	0.334	-0.002	0.700768
EAS	BMI	QuickPRS-multi - SumStatTune - EUR+EAS	MegaPRS-multi - SumStatTune - EUR+EAS	0.332	0.333	-0.001	0.839993
EAS	BMI	QuickPRS-multi - SumStatTune - EUR+EAS	PRS-CS - IndivTune - EAS	0.332	0.27	0.062	0.000125664
EAS	BMI	QuickPRS-multi - SumStatTune - EUR+EAS	PRS-CS - IndivTune - EUR	0.332	0.283	0.049	0.000108051
EAS	BMI	QuickPRS-multi - SumStatTune - EUR+EAS	PRS-CS - SumStatTune - EAS	0.332	0.262	0.07	1.32824e-05
EAS	BMI	QuickPRS-multi - SumStatTune - EUR+EAS	PRS-CS - SumStatTune - EUR	0.332	0.283	0.049	0.000108051
EAS	BMI	QuickPRS-multi - SumStatTune - EUR+EAS	PRS-CS-multi - IndivTune - EUR+EAS	0.332	0.333	-0.001	0.879119
EAS	BMI	QuickPRS-multi - SumStatTune - EUR+EAS	PRS-CS-multi - SumStatTune - EUR+EAS	0.332	0.33	0.002	0.776372
EAS	BMI	QuickPRS-multi - SumStatTune - EUR+EAS	PRS-CSx - IndivTune - EUR+EAS	0.332	0.319	0.013	0.169487
EAS	BMI	QuickPRS-multi - SumStatTune - EUR+EAS	PRS-CSx - SumStatTune - EUR+EAS	0.332	0.318	0.014	0.158027
EAS	BMI	QuickPRS-multi - SumStatTune - EUR+EAS	QuickPRS - SumStatTune - EAS	0.332	0.273	0.059	5.44417e-05
EAS	BMI	QuickPRS-multi - SumStatTune - EUR+EAS	QuickPRS - SumStatTune - EUR	0.332	0.276	0.056	2.46195e-08
EAS	BMI	QuickPRS-multi - SumStatTune - EUR+EAS	QuickPRS-multi - IndivTune - EUR+EAS	0.332	0.332	0	0.859279
EAS	BMI	QuickPRS-multi - SumStatTune - EUR+EAS	QuickPRS-multi - SumStatTune - EUR+EAS	0.264	0.264	NA	NA
EAS	BMI	QuickPRS-multi - SumStatTune - EUR+EAS	SBayesRC - SumStatTune - EAS	0.332	0.278	0.054	0.000747563
EAS	BMI	QuickPRS-multi - SumStatTune - EUR+EAS	SBayesRC - SumStatTune - EUR	0.332	0.271	0.061	1.16513e-06
EAS	BMI	QuickPRS-multi - SumStatTune - EUR+EAS	SBayesRC-multi - IndivTune - EUR+EAS	0.332	0.331	0.001	0.902169
EAS	BMI	QuickPRS-multi - SumStatTune - EUR+EAS	SBayesRC-multi - SumStatTune - EUR+EAS	0.332	0.329	0.002	0.755094
EAS	BMI	QuickPRS-multi - SumStatTune - EUR+EAS	X-Wing - IndivTune - EUR+EAS	0.332	0.315	0.017	0.0717259
EAS	BMI	QuickPRS-multi - SumStatTune - EUR+EAS	X-Wing - SumStatTune - EUR+EAS	0.332	0.317	0.015	0.128625
EAS	BMI	QuickPRS-multi - SumStatTune - EUR+EAS	lassosum - IndivTune - EAS	0.332	0.284	0.048	0.00271221
EAS	BMI	QuickPRS-multi - SumStatTune - EUR+EAS	lassosum - IndivTune - EUR	0.332	0.27	0.062	1.71842e-06
EAS	BMI	QuickPRS-multi - SumStatTune - EUR+EAS	lassosum - SumStatTune - EAS	0.332	0.2	0.132	3.15143e-11
EAS	BMI	QuickPRS-multi - SumStatTune - EUR+EAS	lassosum - SumStatTune - EUR	0.332	0.233	0.099	3.03347e-09
EAS	BMI	QuickPRS-multi - SumStatTune - EUR+EAS	lassosum-multi - IndivTune - EUR+EAS	0.332	0.339	-0.007	0.411907
EAS	BMI	QuickPRS-multi - SumStatTune - EUR+EAS	lassosum-multi - SumStatTune - EUR+EAS	0.332	0.265	0.067	5.18393e-06
EAS	BMI	QuickPRS-multi - SumStatTune - EUR+EAS	pT+clump - IndivTune - EAS	0.332	0.203	0.129	1.89315e-10
EAS	BMI	QuickPRS-multi - SumStatTune - EUR+EAS	pT+clump - IndivTune - EUR	0.332	0.167	0.165	8.07006e-18
EAS	BMI	QuickPRS-multi - SumStatTune - EUR+EAS	pT+clump-multi - IndivTune - EUR+EAS	0.332	0.241	0.091	6.50351e-09
EAS	BMI	SBayesRC - SumStatTune - EAS	All - IndivTune - EAS	0.278	0.271	0.007	0.496622
EAS	BMI	SBayesRC - SumStatTune - EAS	All - IndivTune - EUR	0.278	0.27	0.007	0.753432
EAS	BMI	SBayesRC - SumStatTune - EAS	All - IndivTune - EUR+EAS	0.278	0.326	-0.048	0.00089295
EAS	BMI	SBayesRC - SumStatTune - EAS	DBSLMM - IndivTune - EAS	0.278	0.271	0.006	0.549798
EAS	BMI	SBayesRC - SumStatTune - EAS	DBSLMM - IndivTune - EUR	0.278	0.264	0.014	0.561923
EAS	BMI	SBayesRC - SumStatTune - EAS	DBSLMM - SumStatTune - EAS	0.278	0.271	0.006	0.545333
EAS	BMI	SBayesRC - SumStatTune - EAS	DBSLMM - SumStatTune - EUR	0.278	0.264	0.014	0.567345
EAS	BMI	SBayesRC - SumStatTune - EAS	DBSLMM-multi - IndivTune - EUR+EAS	0.278	0.329	-0.051	0.000544494
EAS	BMI	SBayesRC - SumStatTune - EAS	DBSLMM-multi - SumStatTune - EUR+EAS	0.278	0.327	-0.049	0.00295161
EAS	BMI	SBayesRC - SumStatTune - EAS	LDpred2 - IndivTune - EAS	0.278	0.277	0.001	0.947463
EAS	BMI	SBayesRC - SumStatTune - EAS	LDpred2 - IndivTune - EUR	0.278	0.261	0.016	0.493254
EAS	BMI	SBayesRC - SumStatTune - EAS	LDpred2 - SumStatTune - EAS	0.278	0.269	0.008	0.323608
EAS	BMI	SBayesRC - SumStatTune - EAS	LDpred2 - SumStatTune - EUR	0.278	0.248	0.03	0.229275
EAS	BMI	SBayesRC - SumStatTune - EAS	LDpred2-multi - IndivTune - EUR+EAS	0.278	0.328	-0.051	0.000292658
EAS	BMI	SBayesRC - SumStatTune - EAS	LDpred2-multi - SumStatTune - EUR+EAS	0.278	0.319	-0.041	0.0108755
EAS	BMI	SBayesRC - SumStatTune - EAS	MegaPRS - IndivTune - EAS	0.278	0.283	-0.005	0.629107
EAS	BMI	SBayesRC - SumStatTune - EAS	MegaPRS - IndivTune - EUR	0.278	0.27	0.008	0.735508
EAS	BMI	SBayesRC - SumStatTune - EAS	MegaPRS - SumStatTune - EAS	0.278	0.277	0.001	0.908001
EAS	BMI	SBayesRC - SumStatTune - EAS	MegaPRS - SumStatTune - EUR	0.278	0.278	0	0.996356
EAS	BMI	SBayesRC - SumStatTune - EAS	MegaPRS-multi - IndivTune - EUR+EAS	0.278	0.334	-0.056	0.000153944
EAS	BMI	SBayesRC - SumStatTune - EAS	MegaPRS-multi - SumStatTune - EUR+EAS	0.278	0.333	-0.055	0.000766661
EAS	BMI	SBayesRC - SumStatTune - EAS	PRS-CS - IndivTune - EAS	0.278	0.27	0.008	0.363047
EAS	BMI	SBayesRC - SumStatTune - EAS	PRS-CS - IndivTune - EUR	0.278	0.283	-0.005	0.826002
EAS	BMI	SBayesRC - SumStatTune - EAS	PRS-CS - SumStatTune - EAS	0.278	0.262	0.015	0.07269
EAS	BMI	SBayesRC - SumStatTune - EAS	PRS-CS - SumStatTune - EUR	0.278	0.283	-0.005	0.826002
EAS	BMI	SBayesRC - SumStatTune - EAS	PRS-CS-multi - IndivTune - EUR+EAS	0.278	0.333	-0.055	9.69136e-05
EAS	BMI	SBayesRC - SumStatTune - EAS	PRS-CS-multi - SumStatTune - EUR+EAS	0.278	0.33	-0.052	0.00076795
EAS	BMI	SBayesRC - SumStatTune - EAS	PRS-CSx - IndivTune - EUR+EAS	0.278	0.319	-0.041	0.00233338
EAS	BMI	SBayesRC - SumStatTune - EAS	PRS-CSx - SumStatTune - EUR+EAS	0.278	0.318	-0.04	0.0109846
EAS	BMI	SBayesRC - SumStatTune - EAS	QuickPRS - SumStatTune - EAS	0.278	0.273	0.005	0.611895
EAS	BMI	SBayesRC - SumStatTune - EAS	QuickPRS - SumStatTune - EUR	0.278	0.276	0.002	0.929856
EAS	BMI	SBayesRC - SumStatTune - EAS	QuickPRS-multi - IndivTune - EUR+EAS	0.278	0.332	-0.055	0.00016978
EAS	BMI	SBayesRC - SumStatTune - EAS	QuickPRS-multi - SumStatTune - EUR+EAS	0.278	0.332	-0.054	0.000747563
EAS	BMI	SBayesRC - SumStatTune - EAS	SBayesRC - SumStatTune - EAS	0.264	0.264	NA	NA
EAS	BMI	SBayesRC - SumStatTune - EAS	SBayesRC - SumStatTune - EUR	0.278	0.271	0.006	0.785175
EAS	BMI	SBayesRC - SumStatTune - EAS	SBayesRC-multi - IndivTune - EUR+EAS	0.278	0.331	-0.053	8.0047e-06
EAS	BMI	SBayesRC - SumStatTune - EAS	SBayesRC-multi - SumStatTune - EUR+EAS	0.278	0.329	-0.052	0.000253344
EAS	BMI	SBayesRC - SumStatTune - EAS	X-Wing - IndivTune - EUR+EAS	0.278	0.315	-0.037	0.00519202
EAS	BMI	SBayesRC - SumStatTune - EAS	X-Wing - SumStatTune - EUR+EAS	0.278	0.317	-0.039	0.00160071
EAS	BMI	SBayesRC - SumStatTune - EAS	lassosum - IndivTune - EAS	0.278	0.284	-0.006	0.542361
EAS	BMI	SBayesRC - SumStatTune - EAS	lassosum - IndivTune - EUR	0.278	0.27	0.008	0.746566
EAS	BMI	SBayesRC - SumStatTune - EAS	lassosum - SumStatTune - EAS	0.278	0.2	0.078	8.57253e-10
EAS	BMI	SBayesRC - SumStatTune - EAS	lassosum - SumStatTune - EUR	0.278	0.233	0.045	0.0538478
EAS	BMI	SBayesRC - SumStatTune - EAS	lassosum-multi - IndivTune - EUR+EAS	0.278	0.339	-0.061	1.64037e-05
EAS	BMI	SBayesRC - SumStatTune - EAS	lassosum-multi - SumStatTune - EUR+EAS	0.278	0.265	0.013	0.450948
EAS	BMI	SBayesRC - SumStatTune - EAS	pT+clump - IndivTune - EAS	0.278	0.203	0.075	1.22465e-05
EAS	BMI	SBayesRC - SumStatTune - EAS	pT+clump - IndivTune - EUR	0.278	0.167	0.111	1.30431e-05
EAS	BMI	SBayesRC - SumStatTune - EAS	pT+clump-multi - IndivTune - EUR+EAS	0.278	0.241	0.036	0.0427941
EAS	BMI	SBayesRC - SumStatTune - EUR	All - IndivTune - EAS	0.271	0.271	0	0.989777
EAS	BMI	SBayesRC - SumStatTune - EUR	All - IndivTune - EUR	0.271	0.27	0.001	0.911708
EAS	BMI	SBayesRC - SumStatTune - EUR	All - IndivTune - EUR+EAS	0.271	0.326	-0.054	0.000119522
EAS	BMI	SBayesRC - SumStatTune - EUR	DBSLMM - IndivTune - EAS	0.271	0.271	0	0.998025
EAS	BMI	SBayesRC - SumStatTune - EUR	DBSLMM - IndivTune - EUR	0.271	0.264	0.008	0.442637
EAS	BMI	SBayesRC - SumStatTune - EUR	DBSLMM - SumStatTune - EAS	0.271	0.271	0	0.998381
EAS	BMI	SBayesRC - SumStatTune - EUR	DBSLMM - SumStatTune - EUR	0.271	0.264	0.007	0.444679
EAS	BMI	SBayesRC - SumStatTune - EUR	DBSLMM-multi - IndivTune - EUR+EAS	0.271	0.329	-0.057	0.000115114
EAS	BMI	SBayesRC - SumStatTune - EUR	DBSLMM-multi - SumStatTune - EUR+EAS	0.271	0.327	-0.055	1.61579e-05
EAS	BMI	SBayesRC - SumStatTune - EUR	LDpred2 - IndivTune - EAS	0.271	0.277	-0.006	0.807685
EAS	BMI	SBayesRC - SumStatTune - EUR	LDpred2 - IndivTune - EUR	0.271	0.261	0.01	0.230262
EAS	BMI	SBayesRC - SumStatTune - EUR	LDpred2 - SumStatTune - EAS	0.271	0.269	0.002	0.93134
EAS	BMI	SBayesRC - SumStatTune - EUR	LDpred2 - SumStatTune - EUR	0.271	0.248	0.023	0.0237763
EAS	BMI	SBayesRC - SumStatTune - EUR	LDpred2-multi - IndivTune - EUR+EAS	0.271	0.328	-0.057	7.44183e-05
EAS	BMI	SBayesRC - SumStatTune - EUR	LDpred2-multi - SumStatTune - EUR+EAS	0.271	0.319	-0.047	0.00035488
EAS	BMI	SBayesRC - SumStatTune - EUR	MegaPRS - IndivTune - EAS	0.271	0.283	-0.012	0.620661
EAS	BMI	SBayesRC - SumStatTune - EUR	MegaPRS - IndivTune - EUR	0.271	0.27	0.002	0.854584
EAS	BMI	SBayesRC - SumStatTune - EUR	MegaPRS - SumStatTune - EAS	0.271	0.277	-0.005	0.829449
EAS	BMI	SBayesRC - SumStatTune - EUR	MegaPRS - SumStatTune - EUR	0.271	0.278	-0.006	0.451019
EAS	BMI	SBayesRC - SumStatTune - EUR	MegaPRS-multi - IndivTune - EUR+EAS	0.271	0.334	-0.063	9.69256e-06
EAS	BMI	SBayesRC - SumStatTune - EUR	MegaPRS-multi - SumStatTune - EUR+EAS	0.271	0.333	-0.062	6.21829e-07
EAS	BMI	SBayesRC - SumStatTune - EUR	PRS-CS - IndivTune - EAS	0.271	0.27	0.001	0.958657
EAS	BMI	SBayesRC - SumStatTune - EUR	PRS-CS - IndivTune - EUR	0.271	0.283	-0.011	0.198066
EAS	BMI	SBayesRC - SumStatTune - EUR	PRS-CS - SumStatTune - EAS	0.271	0.262	0.009	0.702475
EAS	BMI	SBayesRC - SumStatTune - EUR	PRS-CS - SumStatTune - EUR	0.271	0.283	-0.011	0.198066
EAS	BMI	SBayesRC - SumStatTune - EUR	PRS-CS-multi - IndivTune - EUR+EAS	0.271	0.333	-0.062	6.80778e-06
EAS	BMI	SBayesRC - SumStatTune - EUR	PRS-CS-multi - SumStatTune - EUR+EAS	0.271	0.33	-0.058	4.66525e-06
EAS	BMI	SBayesRC - SumStatTune - EUR	PRS-CSx - IndivTune - EUR+EAS	0.271	0.319	-0.048	0.00136081
EAS	BMI	SBayesRC - SumStatTune - EUR	PRS-CSx - SumStatTune - EUR+EAS	0.271	0.318	-0.046	0.00113104
EAS	BMI	SBayesRC - SumStatTune - EUR	QuickPRS - SumStatTune - EAS	0.271	0.273	-0.001	0.956212
EAS	BMI	SBayesRC - SumStatTune - EUR	QuickPRS - SumStatTune - EUR	0.271	0.276	-0.004	0.617698
EAS	BMI	SBayesRC - SumStatTune - EUR	QuickPRS-multi - IndivTune - EUR+EAS	0.271	0.332	-0.061	1.43694e-05
EAS	BMI	SBayesRC - SumStatTune - EUR	QuickPRS-multi - SumStatTune - EUR+EAS	0.271	0.332	-0.061	1.16513e-06
EAS	BMI	SBayesRC - SumStatTune - EUR	SBayesRC - SumStatTune - EAS	0.271	0.278	-0.006	0.785175
EAS	BMI	SBayesRC - SumStatTune - EUR	SBayesRC - SumStatTune - EUR	0.264	0.264	NA	NA
EAS	BMI	SBayesRC - SumStatTune - EUR	SBayesRC-multi - IndivTune - EUR+EAS	0.271	0.331	-0.059	2.00386e-06
EAS	BMI	SBayesRC - SumStatTune - EUR	SBayesRC-multi - SumStatTune - EUR+EAS	0.271	0.329	-0.058	1.58108e-08
EAS	BMI	SBayesRC - SumStatTune - EUR	X-Wing - IndivTune - EUR+EAS	0.271	0.315	-0.044	0.00363693
EAS	BMI	SBayesRC - SumStatTune - EUR	X-Wing - SumStatTune - EUR+EAS	0.271	0.317	-0.046	0.00365917
EAS	BMI	SBayesRC - SumStatTune - EUR	lassosum - IndivTune - EAS	0.271	0.284	-0.012	0.608943
EAS	BMI	SBayesRC - SumStatTune - EUR	lassosum - IndivTune - EUR	0.271	0.27	0.001	0.881128
EAS	BMI	SBayesRC - SumStatTune - EUR	lassosum - SumStatTune - EAS	0.271	0.2	0.072	0.0042963
EAS	BMI	SBayesRC - SumStatTune - EUR	lassosum - SumStatTune - EUR	0.271	0.233	0.038	0.0104601
EAS	BMI	SBayesRC - SumStatTune - EUR	lassosum-multi - IndivTune - EUR+EAS	0.271	0.339	-0.067	5.83861e-06
EAS	BMI	SBayesRC - SumStatTune - EUR	lassosum-multi - SumStatTune - EUR+EAS	0.271	0.265	0.006	0.718124
EAS	BMI	SBayesRC - SumStatTune - EUR	pT+clump - IndivTune - EAS	0.271	0.203	0.068	0.0103516
EAS	BMI	SBayesRC - SumStatTune - EUR	pT+clump - IndivTune - EUR	0.271	0.167	0.105	1.33322e-08
EAS	BMI	SBayesRC - SumStatTune - EUR	pT+clump-multi - IndivTune - EUR+EAS	0.271	0.241	0.03	0.146224
EAS	BMI	SBayesRC-multi - IndivTune - EUR+EAS	All - IndivTune - EAS	0.331	0.271	0.06	2.01197e-05
EAS	BMI	SBayesRC-multi - IndivTune - EUR+EAS	All - IndivTune - EUR	0.331	0.27	0.06	2.34079e-05
EAS	BMI	SBayesRC-multi - IndivTune - EUR+EAS	All - IndivTune - EUR+EAS	0.331	0.326	0.005	0.518565
EAS	BMI	SBayesRC-multi - IndivTune - EUR+EAS	DBSLMM - IndivTune - EAS	0.331	0.271	0.06	7.94508e-05
EAS	BMI	SBayesRC-multi - IndivTune - EUR+EAS	DBSLMM - IndivTune - EUR	0.331	0.264	0.067	1.02156e-05
EAS	BMI	SBayesRC-multi - IndivTune - EUR+EAS	DBSLMM - SumStatTune - EAS	0.331	0.271	0.06	6.85215e-05
EAS	BMI	SBayesRC-multi - IndivTune - EUR+EAS	DBSLMM - SumStatTune - EUR	0.331	0.264	0.067	1.15035e-05
EAS	BMI	SBayesRC-multi - IndivTune - EUR+EAS	DBSLMM-multi - IndivTune - EUR+EAS	0.331	0.329	0.002	0.794596
EAS	BMI	SBayesRC-multi - IndivTune - EUR+EAS	DBSLMM-multi - SumStatTune - EUR+EAS	0.331	0.327	0.004	0.666201
EAS	BMI	SBayesRC-multi - IndivTune - EUR+EAS	LDpred2 - IndivTune - EAS	0.331	0.277	0.054	0.000152156
EAS	BMI	SBayesRC-multi - IndivTune - EUR+EAS	LDpred2 - IndivTune - EUR	0.331	0.261	0.07	2.00604e-06
EAS	BMI	SBayesRC-multi - IndivTune - EUR+EAS	LDpred2 - SumStatTune - EAS	0.331	0.269	0.062	1.7789e-05
EAS	BMI	SBayesRC-multi - IndivTune - EUR+EAS	LDpred2 - SumStatTune - EUR	0.331	0.248	0.083	1.65967e-07
EAS	BMI	SBayesRC-multi - IndivTune - EUR+EAS	LDpred2-multi - IndivTune - EUR+EAS	0.331	0.328	0.003	0.745146
EAS	BMI	SBayesRC-multi - IndivTune - EUR+EAS	LDpred2-multi - SumStatTune - EUR+EAS	0.331	0.319	0.012	0.163408
EAS	BMI	SBayesRC-multi - IndivTune - EUR+EAS	MegaPRS - IndivTune - EAS	0.331	0.283	0.048	0.0013006
EAS	BMI	SBayesRC-multi - IndivTune - EUR+EAS	MegaPRS - IndivTune - EUR	0.331	0.27	0.061	1.91374e-05
EAS	BMI	SBayesRC-multi - IndivTune - EUR+EAS	MegaPRS - SumStatTune - EAS	0.331	0.277	0.054	0.000265481
EAS	BMI	SBayesRC-multi - IndivTune - EUR+EAS	MegaPRS - SumStatTune - EUR	0.331	0.278	0.053	0.000162749
EAS	BMI	SBayesRC-multi - IndivTune - EUR+EAS	MegaPRS-multi - IndivTune - EUR+EAS	0.331	0.334	-0.003	0.720784
EAS	BMI	SBayesRC-multi - IndivTune - EUR+EAS	MegaPRS-multi - SumStatTune - EUR+EAS	0.331	0.333	-0.002	0.812601
EAS	BMI	SBayesRC-multi - IndivTune - EUR+EAS	PRS-CS - IndivTune - EAS	0.331	0.27	0.061	1.0791e-05
EAS	BMI	SBayesRC-multi - IndivTune - EUR+EAS	PRS-CS - IndivTune - EUR	0.331	0.283	0.048	0.000665396
EAS	BMI	SBayesRC-multi - IndivTune - EUR+EAS	PRS-CS - SumStatTune - EAS	0.331	0.262	0.069	9.32166e-07
EAS	BMI	SBayesRC-multi - IndivTune - EUR+EAS	PRS-CS - SumStatTune - EUR	0.331	0.283	0.048	0.000665396
EAS	BMI	SBayesRC-multi - IndivTune - EUR+EAS	PRS-CS-multi - IndivTune - EUR+EAS	0.331	0.333	-0.002	0.757331
EAS	BMI	SBayesRC-multi - IndivTune - EUR+EAS	PRS-CS-multi - SumStatTune - EUR+EAS	0.331	0.33	0.001	0.873005
EAS	BMI	SBayesRC-multi - IndivTune - EUR+EAS	PRS-CSx - IndivTune - EUR+EAS	0.331	0.319	0.012	0.128098
EAS	BMI	SBayesRC-multi - IndivTune - EUR+EAS	PRS-CSx - SumStatTune - EUR+EAS	0.331	0.318	0.013	0.157852
EAS	BMI	SBayesRC-multi - IndivTune - EUR+EAS	QuickPRS - SumStatTune - EAS	0.331	0.273	0.058	6.7505e-05
EAS	BMI	SBayesRC-multi - IndivTune - EUR+EAS	QuickPRS - SumStatTune - EUR	0.331	0.276	0.055	0.000113053
EAS	BMI	SBayesRC-multi - IndivTune - EUR+EAS	QuickPRS-multi - IndivTune - EUR+EAS	0.331	0.332	-0.001	0.858989
EAS	BMI	SBayesRC-multi - IndivTune - EUR+EAS	QuickPRS-multi - SumStatTune - EUR+EAS	0.331	0.332	-0.001	0.902169
EAS	BMI	SBayesRC-multi - IndivTune - EUR+EAS	SBayesRC - SumStatTune - EAS	0.331	0.278	0.053	8.0047e-06
EAS	BMI	SBayesRC-multi - IndivTune - EUR+EAS	SBayesRC - SumStatTune - EUR	0.331	0.271	0.059	2.00386e-06
EAS	BMI	SBayesRC-multi - IndivTune - EUR+EAS	SBayesRC-multi - IndivTune - EUR+EAS	0.264	0.264	NA	NA
EAS	BMI	SBayesRC-multi - IndivTune - EUR+EAS	SBayesRC-multi - SumStatTune - EUR+EAS	0.331	0.329	0.001	0.537916
EAS	BMI	SBayesRC-multi - IndivTune - EUR+EAS	X-Wing - IndivTune - EUR+EAS	0.331	0.315	0.016	0.0425208
EAS	BMI	SBayesRC-multi - IndivTune - EUR+EAS	X-Wing - SumStatTune - EUR+EAS	0.331	0.317	0.014	0.0843207
EAS	BMI	SBayesRC-multi - IndivTune - EUR+EAS	lassosum - IndivTune - EAS	0.331	0.284	0.047	0.00130774
EAS	BMI	SBayesRC-multi - IndivTune - EUR+EAS	lassosum - IndivTune - EUR	0.331	0.27	0.061	4.93621e-05
EAS	BMI	SBayesRC-multi - IndivTune - EUR+EAS	lassosum - SumStatTune - EAS	0.331	0.2	0.131	3.93065e-15
EAS	BMI	SBayesRC-multi - IndivTune - EUR+EAS	lassosum - SumStatTune - EUR	0.331	0.233	0.098	4.07611e-09
EAS	BMI	SBayesRC-multi - IndivTune - EUR+EAS	lassosum-multi - IndivTune - EUR+EAS	0.331	0.339	-0.008	0.363447
EAS	BMI	SBayesRC-multi - IndivTune - EUR+EAS	lassosum-multi - SumStatTune - EUR+EAS	0.331	0.265	0.066	1.28817e-07
EAS	BMI	SBayesRC-multi - IndivTune - EUR+EAS	pT+clump - IndivTune - EAS	0.331	0.203	0.128	2.03208e-10
EAS	BMI	SBayesRC-multi - IndivTune - EUR+EAS	pT+clump - IndivTune - EUR	0.331	0.167	0.164	3.43179e-16
EAS	BMI	SBayesRC-multi - IndivTune - EUR+EAS	pT+clump-multi - IndivTune - EUR+EAS	0.331	0.241	0.09	3.12971e-08
EAS	BMI	SBayesRC-multi - SumStatTune - EUR+EAS	All - IndivTune - EAS	0.329	0.271	0.058	0.000191042
EAS	BMI	SBayesRC-multi - SumStatTune - EUR+EAS	All - IndivTune - EUR	0.329	0.27	0.059	3.19045e-06
EAS	BMI	SBayesRC-multi - SumStatTune - EUR+EAS	All - IndivTune - EUR+EAS	0.329	0.326	0.004	0.649388
EAS	BMI	SBayesRC-multi - SumStatTune - EUR+EAS	DBSLMM - IndivTune - EAS	0.329	0.271	0.058	0.000477555
EAS	BMI	SBayesRC-multi - SumStatTune - EUR+EAS	DBSLMM - IndivTune - EUR	0.329	0.264	0.066	1.48174e-06
EAS	BMI	SBayesRC-multi - SumStatTune - EUR+EAS	DBSLMM - SumStatTune - EAS	0.329	0.271	0.058	0.000432991
EAS	BMI	SBayesRC-multi - SumStatTune - EUR+EAS	DBSLMM - SumStatTune - EUR	0.329	0.264	0.065	1.66641e-06
EAS	BMI	SBayesRC-multi - SumStatTune - EUR+EAS	DBSLMM-multi - IndivTune - EUR+EAS	0.329	0.329	0.001	0.922855
EAS	BMI	SBayesRC-multi - SumStatTune - EUR+EAS	DBSLMM-multi - SumStatTune - EUR+EAS	0.329	0.327	0.003	0.774483
EAS	BMI	SBayesRC-multi - SumStatTune - EUR+EAS	LDpred2 - IndivTune - EAS	0.329	0.277	0.052	0.000981008
EAS	BMI	SBayesRC-multi - SumStatTune - EUR+EAS	LDpred2 - IndivTune - EUR	0.329	0.261	0.068	1.33265e-07
EAS	BMI	SBayesRC-multi - SumStatTune - EUR+EAS	LDpred2 - SumStatTune - EAS	0.329	0.269	0.06	0.000190829
EAS	BMI	SBayesRC-multi - SumStatTune - EUR+EAS	LDpred2 - SumStatTune - EUR	0.329	0.248	0.081	1.15292e-08
EAS	BMI	SBayesRC-multi - SumStatTune - EUR+EAS	LDpred2-multi - IndivTune - EUR+EAS	0.329	0.328	0.001	0.89356
EAS	BMI	SBayesRC-multi - SumStatTune - EUR+EAS	LDpred2-multi - SumStatTune - EUR+EAS	0.329	0.319	0.011	0.204308
EAS	BMI	SBayesRC-multi - SumStatTune - EUR+EAS	MegaPRS - IndivTune - EAS	0.329	0.283	0.046	0.00461726
EAS	BMI	SBayesRC-multi - SumStatTune - EUR+EAS	MegaPRS - IndivTune - EUR	0.329	0.27	0.06	2.3258e-06
EAS	BMI	SBayesRC-multi - SumStatTune - EUR+EAS	MegaPRS - SumStatTune - EAS	0.329	0.277	0.053	0.00127212
EAS	BMI	SBayesRC-multi - SumStatTune - EUR+EAS	MegaPRS - SumStatTune - EUR	0.329	0.278	0.052	3.06725e-05
EAS	BMI	SBayesRC-multi - SumStatTune - EUR+EAS	MegaPRS-multi - IndivTune - EUR+EAS	0.329	0.334	-0.005	0.602542
EAS	BMI	SBayesRC-multi - SumStatTune - EUR+EAS	MegaPRS-multi - SumStatTune - EUR+EAS	0.329	0.333	-0.004	0.669135
EAS	BMI	SBayesRC-multi - SumStatTune - EUR+EAS	PRS-CS - IndivTune - EAS	0.329	0.27	0.059	0.00014158
EAS	BMI	SBayesRC-multi - SumStatTune - EUR+EAS	PRS-CS - IndivTune - EUR	0.329	0.283	0.047	0.000192805
EAS	BMI	SBayesRC-multi - SumStatTune - EUR+EAS	PRS-CS - SumStatTune - EAS	0.329	0.262	0.067	1.98125e-05
EAS	BMI	SBayesRC-multi - SumStatTune - EUR+EAS	PRS-CS - SumStatTune - EUR	0.329	0.283	0.047	0.000192805
EAS	BMI	SBayesRC-multi - SumStatTune - EUR+EAS	PRS-CS-multi - IndivTune - EUR+EAS	0.329	0.333	-0.004	0.621808
EAS	BMI	SBayesRC-multi - SumStatTune - EUR+EAS	PRS-CS-multi - SumStatTune - EUR+EAS	0.329	0.33	0	0.979044
EAS	BMI	SBayesRC-multi - SumStatTune - EUR+EAS	PRS-CSx - IndivTune - EUR+EAS	0.329	0.319	0.01	0.207382
EAS	BMI	SBayesRC-multi - SumStatTune - EUR+EAS	PRS-CSx - SumStatTune - EUR+EAS	0.329	0.318	0.012	0.206142
EAS	BMI	SBayesRC-multi - SumStatTune - EUR+EAS	QuickPRS - SumStatTune - EAS	0.329	0.273	0.057	0.000469118
EAS	BMI	SBayesRC-multi - SumStatTune - EUR+EAS	QuickPRS - SumStatTune - EUR	0.329	0.276	0.054	2.06647e-05
EAS	BMI	SBayesRC-multi - SumStatTune - EUR+EAS	QuickPRS-multi - IndivTune - EUR+EAS	0.329	0.332	-0.003	0.725763
EAS	BMI	SBayesRC-multi - SumStatTune - EUR+EAS	QuickPRS-multi - SumStatTune - EUR+EAS	0.329	0.332	-0.002	0.755094
EAS	BMI	SBayesRC-multi - SumStatTune - EUR+EAS	SBayesRC - SumStatTune - EAS	0.329	0.278	0.052	0.000253344
EAS	BMI	SBayesRC-multi - SumStatTune - EUR+EAS	SBayesRC - SumStatTune - EUR	0.329	0.271	0.058	1.58108e-08
EAS	BMI	SBayesRC-multi - SumStatTune - EUR+EAS	SBayesRC-multi - IndivTune - EUR+EAS	0.329	0.331	-0.001	0.537916
EAS	BMI	SBayesRC-multi - SumStatTune - EUR+EAS	SBayesRC-multi - SumStatTune - EUR+EAS	0.264	0.264	NA	NA
EAS	BMI	SBayesRC-multi - SumStatTune - EUR+EAS	X-Wing - IndivTune - EUR+EAS	0.329	0.315	0.014	0.0847035
EAS	BMI	SBayesRC-multi - SumStatTune - EUR+EAS	X-Wing - SumStatTune - EUR+EAS	0.329	0.317	0.012	0.160625
EAS	BMI	SBayesRC-multi - SumStatTune - EUR+EAS	lassosum - IndivTune - EAS	0.329	0.284	0.046	0.00510248
EAS	BMI	SBayesRC-multi - SumStatTune - EUR+EAS	lassosum - IndivTune - EUR	0.329	0.27	0.059	8.94452e-06
EAS	BMI	SBayesRC-multi - SumStatTune - EUR+EAS	lassosum - SumStatTune - EAS	0.329	0.2	0.13	7.90928e-13
EAS	BMI	SBayesRC-multi - SumStatTune - EUR+EAS	lassosum - SumStatTune - EUR	0.329	0.233	0.096	9.53711e-10
EAS	BMI	SBayesRC-multi - SumStatTune - EUR+EAS	lassosum-multi - IndivTune - EUR+EAS	0.329	0.339	-0.009	0.299045
EAS	BMI	SBayesRC-multi - SumStatTune - EUR+EAS	lassosum-multi - SumStatTune - EUR+EAS	0.329	0.265	0.064	3.58828e-07
EAS	BMI	SBayesRC-multi - SumStatTune - EUR+EAS	pT+clump - IndivTune - EAS	0.329	0.203	0.126	2.38519e-09
EAS	BMI	SBayesRC-multi - SumStatTune - EUR+EAS	pT+clump - IndivTune - EUR	0.329	0.167	0.163	4.96253e-17
EAS	BMI	SBayesRC-multi - SumStatTune - EUR+EAS	pT+clump-multi - IndivTune - EUR+EAS	0.329	0.241	0.088	1.09648e-07
EAS	BMI	X-Wing - IndivTune - EUR+EAS	All - IndivTune - EAS	0.315	0.271	0.044	0.000924284
EAS	BMI	X-Wing - IndivTune - EUR+EAS	All - IndivTune - EUR	0.315	0.27	0.045	0.00182988
EAS	BMI	X-Wing - IndivTune - EUR+EAS	All - IndivTune - EUR+EAS	0.315	0.326	-0.011	0.13941
EAS	BMI	X-Wing - IndivTune - EUR+EAS	DBSLMM - IndivTune - EAS	0.315	0.271	0.044	0.00223496
EAS	BMI	X-Wing - IndivTune - EUR+EAS	DBSLMM - IndivTune - EUR	0.315	0.264	0.051	0.00093197
EAS	BMI	X-Wing - IndivTune - EUR+EAS	DBSLMM - SumStatTune - EAS	0.315	0.271	0.044	0.00205647
EAS	BMI	X-Wing - IndivTune - EUR+EAS	DBSLMM - SumStatTune - EUR	0.315	0.264	0.051	0.00112914
EAS	BMI	X-Wing - IndivTune - EUR+EAS	DBSLMM-multi - IndivTune - EUR+EAS	0.315	0.329	-0.013	0.108738
EAS	BMI	X-Wing - IndivTune - EUR+EAS	DBSLMM-multi - SumStatTune - EUR+EAS	0.315	0.327	-0.012	0.191661
EAS	BMI	X-Wing - IndivTune - EUR+EAS	LDpred2 - IndivTune - EAS	0.315	0.277	0.038	0.00511767
EAS	BMI	X-Wing - IndivTune - EUR+EAS	LDpred2 - IndivTune - EUR	0.315	0.261	0.054	0.000523209
EAS	BMI	X-Wing - IndivTune - EUR+EAS	LDpred2 - SumStatTune - EAS	0.315	0.269	0.046	0.000969023
EAS	BMI	X-Wing - IndivTune - EUR+EAS	LDpred2 - SumStatTune - EUR	0.315	0.248	0.067	6.53e-05
EAS	BMI	X-Wing - IndivTune - EUR+EAS	LDpred2-multi - IndivTune - EUR+EAS	0.315	0.328	-0.013	0.0946874
EAS	BMI	X-Wing - IndivTune - EUR+EAS	LDpred2-multi - SumStatTune - EUR+EAS	0.315	0.319	-0.003	0.718831
EAS	BMI	X-Wing - IndivTune - EUR+EAS	MegaPRS - IndivTune - EAS	0.315	0.283	0.032	0.0290354
EAS	BMI	X-Wing - IndivTune - EUR+EAS	MegaPRS - IndivTune - EUR	0.315	0.27	0.045	0.00401518
EAS	BMI	X-Wing - IndivTune - EUR+EAS	MegaPRS - SumStatTune - EAS	0.315	0.277	0.039	0.00867204
EAS	BMI	X-Wing - IndivTune - EUR+EAS	MegaPRS - SumStatTune - EUR	0.315	0.278	0.037	0.0166739
EAS	BMI	X-Wing - IndivTune - EUR+EAS	MegaPRS-multi - IndivTune - EUR+EAS	0.315	0.334	-0.019	0.0510064
EAS	BMI	X-Wing - IndivTune - EUR+EAS	MegaPRS-multi - SumStatTune - EUR+EAS	0.315	0.333	-0.018	0.076848
EAS	BMI	X-Wing - IndivTune - EUR+EAS	PRS-CS - IndivTune - EAS	0.315	0.27	0.045	0.000493959
EAS	BMI	X-Wing - IndivTune - EUR+EAS	PRS-CS - IndivTune - EUR	0.315	0.283	0.032	0.0188259
EAS	BMI	X-Wing - IndivTune - EUR+EAS	PRS-CS - SumStatTune - EAS	0.315	0.262	0.053	5.0774e-05
EAS	BMI	X-Wing - IndivTune - EUR+EAS	PRS-CS - SumStatTune - EUR	0.315	0.283	0.032	0.0188259
EAS	BMI	X-Wing - IndivTune - EUR+EAS	PRS-CS-multi - IndivTune - EUR+EAS	0.315	0.333	-0.018	0.0017726
EAS	BMI	X-Wing - IndivTune - EUR+EAS	PRS-CS-multi - SumStatTune - EUR+EAS	0.315	0.33	-0.015	0.0209013
EAS	BMI	X-Wing - IndivTune - EUR+EAS	PRS-CSx - IndivTune - EUR+EAS	0.315	0.319	-0.004	0.310743
EAS	BMI	X-Wing - IndivTune - EUR+EAS	PRS-CSx - SumStatTune - EUR+EAS	0.315	0.318	-0.003	0.68455
EAS	BMI	X-Wing - IndivTune - EUR+EAS	QuickPRS - SumStatTune - EAS	0.315	0.273	0.042	0.00311726
EAS	BMI	X-Wing - IndivTune - EUR+EAS	QuickPRS - SumStatTune - EUR	0.315	0.276	0.039	0.0104896
EAS	BMI	X-Wing - IndivTune - EUR+EAS	QuickPRS-multi - IndivTune - EUR+EAS	0.315	0.332	-0.017	0.0523717
EAS	BMI	X-Wing - IndivTune - EUR+EAS	QuickPRS-multi - SumStatTune - EUR+EAS	0.315	0.332	-0.017	0.0717259
EAS	BMI	X-Wing - IndivTune - EUR+EAS	SBayesRC - SumStatTune - EAS	0.315	0.278	0.037	0.00519202
EAS	BMI	X-Wing - IndivTune - EUR+EAS	SBayesRC - SumStatTune - EUR	0.315	0.271	0.044	0.00363693
EAS	BMI	X-Wing - IndivTune - EUR+EAS	SBayesRC-multi - IndivTune - EUR+EAS	0.315	0.331	-0.016	0.0425208
EAS	BMI	X-Wing - IndivTune - EUR+EAS	SBayesRC-multi - SumStatTune - EUR+EAS	0.315	0.329	-0.014	0.0847035
EAS	BMI	X-Wing - IndivTune - EUR+EAS	X-Wing - IndivTune - EUR+EAS	0.264	0.264	NA	NA
EAS	BMI	X-Wing - IndivTune - EUR+EAS	X-Wing - SumStatTune - EUR+EAS	0.315	0.317	-0.002	0.419674
EAS	BMI	X-Wing - IndivTune - EUR+EAS	lassosum - IndivTune - EAS	0.315	0.284	0.031	0.0252187
EAS	BMI	X-Wing - IndivTune - EUR+EAS	lassosum - IndivTune - EUR	0.315	0.27	0.045	0.003973
EAS	BMI	X-Wing - IndivTune - EUR+EAS	lassosum - SumStatTune - EAS	0.315	0.2	0.115	3.01598e-12
EAS	BMI	X-Wing - IndivTune - EUR+EAS	lassosum - SumStatTune - EUR	0.315	0.233	0.082	5.8429e-08
EAS	BMI	X-Wing - IndivTune - EUR+EAS	lassosum-multi - IndivTune - EUR+EAS	0.315	0.339	-0.024	0.0051509
EAS	BMI	X-Wing - IndivTune - EUR+EAS	lassosum-multi - SumStatTune - EUR+EAS	0.315	0.265	0.05	4.13094e-06
EAS	BMI	X-Wing - IndivTune - EUR+EAS	pT+clump - IndivTune - EAS	0.315	0.203	0.112	8.81124e-09
EAS	BMI	X-Wing - IndivTune - EUR+EAS	pT+clump - IndivTune - EUR	0.315	0.167	0.148	2.85649e-14
EAS	BMI	X-Wing - IndivTune - EUR+EAS	pT+clump-multi - IndivTune - EUR+EAS	0.315	0.241	0.074	1.05789e-06
EAS	BMI	X-Wing - SumStatTune - EUR+EAS	All - IndivTune - EAS	0.317	0.271	0.046	0.000191823
EAS	BMI	X-Wing - SumStatTune - EUR+EAS	All - IndivTune - EUR	0.317	0.27	0.047	0.00201105
EAS	BMI	X-Wing - SumStatTune - EUR+EAS	All - IndivTune - EUR+EAS	0.317	0.326	-0.008	0.248683
EAS	BMI	X-Wing - SumStatTune - EUR+EAS	DBSLMM - IndivTune - EAS	0.317	0.271	0.046	0.000624289
EAS	BMI	X-Wing - SumStatTune - EUR+EAS	DBSLMM - IndivTune - EUR	0.317	0.264	0.053	0.00103788
EAS	BMI	X-Wing - SumStatTune - EUR+EAS	DBSLMM - SumStatTune - EAS	0.317	0.271	0.046	0.000568704
EAS	BMI	X-Wing - SumStatTune - EUR+EAS	DBSLMM - SumStatTune - EUR	0.317	0.264	0.053	0.00121497
EAS	BMI	X-Wing - SumStatTune - EUR+EAS	DBSLMM-multi - IndivTune - EUR+EAS	0.317	0.329	-0.011	0.182336
EAS	BMI	X-Wing - SumStatTune - EUR+EAS	DBSLMM-multi - SumStatTune - EUR+EAS	0.317	0.327	-0.01	0.305238
EAS	BMI	X-Wing - SumStatTune - EUR+EAS	LDpred2 - IndivTune - EAS	0.317	0.277	0.04	0.00144349
EAS	BMI	X-Wing - SumStatTune - EUR+EAS	LDpred2 - IndivTune - EUR	0.317	0.261	0.056	0.000566772
EAS	BMI	X-Wing - SumStatTune - EUR+EAS	LDpred2 - SumStatTune - EAS	0.317	0.269	0.048	0.000210604
EAS	BMI	X-Wing - SumStatTune - EUR+EAS	LDpred2 - SumStatTune - EUR	0.317	0.248	0.069	7.06248e-05
EAS	BMI	X-Wing - SumStatTune - EUR+EAS	LDpred2-multi - IndivTune - EUR+EAS	0.317	0.328	-0.011	0.157667
EAS	BMI	X-Wing - SumStatTune - EUR+EAS	LDpred2-multi - SumStatTune - EUR+EAS	0.317	0.319	-0.001	0.899133
EAS	BMI	X-Wing - SumStatTune - EUR+EAS	MegaPRS - IndivTune - EAS	0.317	0.283	0.034	0.0137621
EAS	BMI	X-Wing - SumStatTune - EUR+EAS	MegaPRS - IndivTune - EUR	0.317	0.27	0.047	0.00380947
EAS	BMI	X-Wing - SumStatTune - EUR+EAS	MegaPRS - SumStatTune - EAS	0.317	0.277	0.041	0.00333586
EAS	BMI	X-Wing - SumStatTune - EUR+EAS	MegaPRS - SumStatTune - EUR	0.317	0.278	0.04	0.0149403
EAS	BMI	X-Wing - SumStatTune - EUR+EAS	MegaPRS-multi - IndivTune - EUR+EAS	0.317	0.334	-0.017	0.0851158
EAS	BMI	X-Wing - SumStatTune - EUR+EAS	MegaPRS-multi - SumStatTune - EUR+EAS	0.317	0.333	-0.016	0.127378
EAS	BMI	X-Wing - SumStatTune - EUR+EAS	PRS-CS - IndivTune - EAS	0.317	0.27	0.047	8.1994e-05
EAS	BMI	X-Wing - SumStatTune - EUR+EAS	PRS-CS - IndivTune - EUR	0.317	0.283	0.034	0.0188872
EAS	BMI	X-Wing - SumStatTune - EUR+EAS	PRS-CS - SumStatTune - EAS	0.317	0.262	0.055	5.22259e-06
EAS	BMI	X-Wing - SumStatTune - EUR+EAS	PRS-CS - SumStatTune - EUR	0.317	0.283	0.034	0.0188872
EAS	BMI	X-Wing - SumStatTune - EUR+EAS	PRS-CS-multi - IndivTune - EUR+EAS	0.317	0.333	-0.016	0.00987773
EAS	BMI	X-Wing - SumStatTune - EUR+EAS	PRS-CS-multi - SumStatTune - EUR+EAS	0.317	0.33	-0.012	0.0710233
EAS	BMI	X-Wing - SumStatTune - EUR+EAS	PRS-CSx - IndivTune - EUR+EAS	0.317	0.319	-0.002	0.689706
EAS	BMI	X-Wing - SumStatTune - EUR+EAS	PRS-CSx - SumStatTune - EUR+EAS	0.317	0.318	0	0.961591
EAS	BMI	X-Wing - SumStatTune - EUR+EAS	QuickPRS - SumStatTune - EAS	0.317	0.273	0.045	0.00096982
EAS	BMI	X-Wing - SumStatTune - EUR+EAS	QuickPRS - SumStatTune - EUR	0.317	0.276	0.042	0.00992565
EAS	BMI	X-Wing - SumStatTune - EUR+EAS	QuickPRS-multi - IndivTune - EUR+EAS	0.317	0.332	-0.015	0.093205
EAS	BMI	X-Wing - SumStatTune - EUR+EAS	QuickPRS-multi - SumStatTune - EUR+EAS	0.317	0.332	-0.015	0.128625
EAS	BMI	X-Wing - SumStatTune - EUR+EAS	SBayesRC - SumStatTune - EAS	0.317	0.278	0.039	0.00160071
EAS	BMI	X-Wing - SumStatTune - EUR+EAS	SBayesRC - SumStatTune - EUR	0.317	0.271	0.046	0.00365917
EAS	BMI	X-Wing - SumStatTune - EUR+EAS	SBayesRC-multi - IndivTune - EUR+EAS	0.317	0.331	-0.014	0.0843207
EAS	BMI	X-Wing - SumStatTune - EUR+EAS	SBayesRC-multi - SumStatTune - EUR+EAS	0.317	0.329	-0.012	0.160625
EAS	BMI	X-Wing - SumStatTune - EUR+EAS	X-Wing - IndivTune - EUR+EAS	0.317	0.315	0.002	0.419674
EAS	BMI	X-Wing - SumStatTune - EUR+EAS	X-Wing - SumStatTune - EUR+EAS	0.264	0.264	NA	NA
EAS	BMI	X-Wing - SumStatTune - EUR+EAS	lassosum - IndivTune - EAS	0.317	0.284	0.034	0.0102451
EAS	BMI	X-Wing - SumStatTune - EUR+EAS	lassosum - IndivTune - EUR	0.317	0.27	0.047	0.00371268
EAS	BMI	X-Wing - SumStatTune - EUR+EAS	lassosum - SumStatTune - EAS	0.317	0.2	0.117	3.03825e-13
EAS	BMI	X-Wing - SumStatTune - EUR+EAS	lassosum - SumStatTune - EUR	0.317	0.233	0.084	1.26404e-07
EAS	BMI	X-Wing - SumStatTune - EUR+EAS	lassosum-multi - IndivTune - EUR+EAS	0.317	0.339	-0.021	0.00929745
EAS	BMI	X-Wing - SumStatTune - EUR+EAS	lassosum-multi - SumStatTune - EUR+EAS	0.317	0.265	0.052	4.29188e-06
EAS	BMI	X-Wing - SumStatTune - EUR+EAS	pT+clump - IndivTune - EAS	0.317	0.203	0.114	1.46806e-09
EAS	BMI	X-Wing - SumStatTune - EUR+EAS	pT+clump - IndivTune - EUR	0.317	0.167	0.151	5.563e-14
EAS	BMI	X-Wing - SumStatTune - EUR+EAS	pT+clump-multi - IndivTune - EUR+EAS	0.317	0.241	0.076	4.17044e-07
EAS	BMI	lassosum - IndivTune - EAS	All - IndivTune - EAS	0.284	0.271	0.013	0.0994042
EAS	BMI	lassosum - IndivTune - EAS	All - IndivTune - EUR	0.284	0.27	0.013	0.578186
EAS	BMI	lassosum - IndivTune - EAS	All - IndivTune - EUR+EAS	0.284	0.326	-0.042	0.00281372
EAS	BMI	lassosum - IndivTune - EAS	DBSLMM - IndivTune - EAS	0.284	0.271	0.012	0.187805
EAS	BMI	lassosum - IndivTune - EAS	DBSLMM - IndivTune - EUR	0.284	0.264	0.02	0.412534
EAS	BMI	lassosum - IndivTune - EAS	DBSLMM - SumStatTune - EAS	0.284	0.271	0.012	0.203134
EAS	BMI	lassosum - IndivTune - EAS	DBSLMM - SumStatTune - EUR	0.284	0.264	0.02	0.417149
EAS	BMI	lassosum - IndivTune - EAS	DBSLMM-multi - IndivTune - EUR+EAS	0.284	0.329	-0.045	0.00169796
EAS	BMI	lassosum - IndivTune - EAS	DBSLMM-multi - SumStatTune - EUR+EAS	0.284	0.327	-0.043	0.00850105
EAS	BMI	lassosum - IndivTune - EAS	LDpred2 - IndivTune - EAS	0.284	0.277	0.007	0.260825
EAS	BMI	lassosum - IndivTune - EAS	LDpred2 - IndivTune - EUR	0.284	0.261	0.022	0.357118
EAS	BMI	lassosum - IndivTune - EAS	LDpred2 - SumStatTune - EAS	0.284	0.269	0.014	0.0242803
EAS	BMI	lassosum - IndivTune - EAS	LDpred2 - SumStatTune - EUR	0.284	0.248	0.035	0.152774
EAS	BMI	lassosum - IndivTune - EAS	LDpred2-multi - IndivTune - EUR+EAS	0.284	0.328	-0.045	0.000613057
EAS	BMI	lassosum - IndivTune - EAS	LDpred2-multi - SumStatTune - EUR+EAS	0.284	0.319	-0.035	0.0269478
EAS	BMI	lassosum - IndivTune - EAS	MegaPRS - IndivTune - EAS	0.284	0.283	0.001	0.948949
EAS	BMI	lassosum - IndivTune - EAS	MegaPRS - IndivTune - EUR	0.284	0.27	0.014	0.562418
EAS	BMI	lassosum - IndivTune - EAS	MegaPRS - SumStatTune - EAS	0.284	0.277	0.007	0.417336
EAS	BMI	lassosum - IndivTune - EAS	MegaPRS - SumStatTune - EUR	0.284	0.278	0.006	0.80065
EAS	BMI	lassosum - IndivTune - EAS	MegaPRS-multi - IndivTune - EUR+EAS	0.284	0.334	-0.05	0.000528495
EAS	BMI	lassosum - IndivTune - EAS	MegaPRS-multi - SumStatTune - EUR+EAS	0.284	0.333	-0.049	0.00229044
EAS	BMI	lassosum - IndivTune - EAS	PRS-CS - IndivTune - EAS	0.284	0.27	0.014	0.111131
EAS	BMI	lassosum - IndivTune - EAS	PRS-CS - IndivTune - EUR	0.284	0.283	0.001	0.973186
EAS	BMI	lassosum - IndivTune - EAS	PRS-CS - SumStatTune - EAS	0.284	0.262	0.021	0.00823047
EAS	BMI	lassosum - IndivTune - EAS	PRS-CS - SumStatTune - EUR	0.284	0.283	0.001	0.973186
EAS	BMI	lassosum - IndivTune - EAS	PRS-CS-multi - IndivTune - EUR+EAS	0.284	0.333	-0.05	0.000784583
EAS	BMI	lassosum - IndivTune - EAS	PRS-CS-multi - SumStatTune - EUR+EAS	0.284	0.33	-0.046	0.00358349
EAS	BMI	lassosum - IndivTune - EAS	PRS-CSx - IndivTune - EUR+EAS	0.284	0.319	-0.035	0.0132338
EAS	BMI	lassosum - IndivTune - EAS	PRS-CSx - SumStatTune - EUR+EAS	0.284	0.318	-0.034	0.0384877
EAS	BMI	lassosum - IndivTune - EAS	QuickPRS - SumStatTune - EAS	0.284	0.273	0.011	0.20425
EAS	BMI	lassosum - IndivTune - EAS	QuickPRS - SumStatTune - EUR	0.284	0.276	0.008	0.738683
EAS	BMI	lassosum - IndivTune - EAS	QuickPRS-multi - IndivTune - EUR+EAS	0.284	0.332	-0.049	0.000727287
EAS	BMI	lassosum - IndivTune - EAS	QuickPRS-multi - SumStatTune - EUR+EAS	0.284	0.332	-0.048	0.00271221
EAS	BMI	lassosum - IndivTune - EAS	SBayesRC - SumStatTune - EAS	0.284	0.278	0.006	0.542361
EAS	BMI	lassosum - IndivTune - EAS	SBayesRC - SumStatTune - EUR	0.284	0.271	0.012	0.608943
EAS	BMI	lassosum - IndivTune - EAS	SBayesRC-multi - IndivTune - EUR+EAS	0.284	0.331	-0.047	0.00130774
EAS	BMI	lassosum - IndivTune - EAS	SBayesRC-multi - SumStatTune - EUR+EAS	0.284	0.329	-0.046	0.00510248
EAS	BMI	lassosum - IndivTune - EAS	X-Wing - IndivTune - EUR+EAS	0.284	0.315	-0.031	0.0252187
EAS	BMI	lassosum - IndivTune - EAS	X-Wing - SumStatTune - EUR+EAS	0.284	0.317	-0.034	0.0102451
EAS	BMI	lassosum - IndivTune - EAS	lassosum - IndivTune - EAS	0.264	0.264	NA	NA
EAS	BMI	lassosum - IndivTune - EAS	lassosum - IndivTune - EUR	0.284	0.27	0.014	0.570225
EAS	BMI	lassosum - IndivTune - EAS	lassosum - SumStatTune - EAS	0.284	0.2	0.084	1.7562e-07
EAS	BMI	lassosum - IndivTune - EAS	lassosum - SumStatTune - EUR	0.284	0.233	0.051	0.0347311
EAS	BMI	lassosum - IndivTune - EAS	lassosum-multi - IndivTune - EUR+EAS	0.284	0.339	-0.055	4.60548e-06
EAS	BMI	lassosum - IndivTune - EAS	lassosum-multi - SumStatTune - EUR+EAS	0.284	0.265	0.018	0.324145
EAS	BMI	lassosum - IndivTune - EAS	pT+clump - IndivTune - EAS	0.284	0.203	0.081	2.85484e-08
EAS	BMI	lassosum - IndivTune - EAS	pT+clump - IndivTune - EUR	0.284	0.167	0.117	5.16823e-06
EAS	BMI	lassosum - IndivTune - EAS	pT+clump-multi - IndivTune - EUR+EAS	0.284	0.241	0.042	0.0105596
EAS	BMI	lassosum - IndivTune - EUR	All - IndivTune - EAS	0.27	0.271	-0.001	0.963039
EAS	BMI	lassosum - IndivTune - EUR	All - IndivTune - EUR	0.27	0.27	0	0.962826
EAS	BMI	lassosum - IndivTune - EUR	All - IndivTune - EUR+EAS	0.27	0.326	-0.056	8.98191e-05
EAS	BMI	lassosum - IndivTune - EUR	DBSLMM - IndivTune - EAS	0.27	0.271	-0.001	0.956239
EAS	BMI	lassosum - IndivTune - EUR	DBSLMM - IndivTune - EUR	0.27	0.264	0.006	0.514107
EAS	BMI	lassosum - IndivTune - EUR	DBSLMM - SumStatTune - EAS	0.27	0.271	-0.001	0.955836
EAS	BMI	lassosum - IndivTune - EUR	DBSLMM - SumStatTune - EUR	0.27	0.264	0.006	0.501306
EAS	BMI	lassosum - IndivTune - EUR	DBSLMM-multi - IndivTune - EUR+EAS	0.27	0.329	-0.059	8.9919e-05
EAS	BMI	lassosum - IndivTune - EUR	DBSLMM-multi - SumStatTune - EUR+EAS	0.27	0.327	-0.057	9.08073e-06
EAS	BMI	lassosum - IndivTune - EUR	LDpred2 - IndivTune - EAS	0.27	0.277	-0.007	0.763134
EAS	BMI	lassosum - IndivTune - EUR	LDpred2 - IndivTune - EUR	0.27	0.261	0.009	0.234597
EAS	BMI	lassosum - IndivTune - EUR	LDpred2 - SumStatTune - EAS	0.27	0.269	0.001	0.977425
EAS	BMI	lassosum - IndivTune - EUR	LDpred2 - SumStatTune - EUR	0.27	0.248	0.022	0.0246104
EAS	BMI	lassosum - IndivTune - EUR	LDpred2-multi - IndivTune - EUR+EAS	0.27	0.328	-0.058	3.50642e-05
EAS	BMI	lassosum - IndivTune - EUR	LDpred2-multi - SumStatTune - EUR+EAS	0.27	0.319	-0.048	0.000202938
EAS	BMI	lassosum - IndivTune - EUR	MegaPRS - IndivTune - EAS	0.27	0.283	-0.013	0.583433
EAS	BMI	lassosum - IndivTune - EUR	MegaPRS - IndivTune - EUR	0.27	0.27	0	0.981005
EAS	BMI	lassosum - IndivTune - EUR	MegaPRS - SumStatTune - EAS	0.27	0.277	-0.007	0.785906
EAS	BMI	lassosum - IndivTune - EUR	MegaPRS - SumStatTune - EUR	0.27	0.278	-0.008	0.292814
EAS	BMI	lassosum - IndivTune - EUR	MegaPRS-multi - IndivTune - EUR+EAS	0.27	0.334	-0.064	6.56873e-06
EAS	BMI	lassosum - IndivTune - EUR	MegaPRS-multi - SumStatTune - EUR+EAS	0.27	0.333	-0.063	1.98559e-07
EAS	BMI	lassosum - IndivTune - EUR	PRS-CS - IndivTune - EAS	0.27	0.27	0	0.994538
EAS	BMI	lassosum - IndivTune - EUR	PRS-CS - IndivTune - EUR	0.27	0.283	-0.013	0.136837
EAS	BMI	lassosum - IndivTune - EUR	PRS-CS - SumStatTune - EAS	0.27	0.262	0.008	0.749815
EAS	BMI	lassosum - IndivTune - EUR	PRS-CS - SumStatTune - EUR	0.27	0.283	-0.013	0.136837
EAS	BMI	lassosum - IndivTune - EUR	PRS-CS-multi - IndivTune - EUR+EAS	0.27	0.333	-0.063	7.06691e-06
EAS	BMI	lassosum - IndivTune - EUR	PRS-CS-multi - SumStatTune - EUR+EAS	0.27	0.33	-0.06	3.86046e-06
EAS	BMI	lassosum - IndivTune - EUR	PRS-CSx - IndivTune - EUR+EAS	0.27	0.319	-0.049	0.00158105
EAS	BMI	lassosum - IndivTune - EUR	PRS-CSx - SumStatTune - EUR+EAS	0.27	0.318	-0.048	0.00136014
EAS	BMI	lassosum - IndivTune - EUR	QuickPRS - SumStatTune - EAS	0.27	0.273	-0.003	0.911026
EAS	BMI	lassosum - IndivTune - EUR	QuickPRS - SumStatTune - EUR	0.27	0.276	-0.006	0.52668
EAS	BMI	lassosum - IndivTune - EUR	QuickPRS-multi - IndivTune - EUR+EAS	0.27	0.332	-0.062	1.75845e-05
EAS	BMI	lassosum - IndivTune - EUR	QuickPRS-multi - SumStatTune - EUR+EAS	0.27	0.332	-0.062	1.71842e-06
EAS	BMI	lassosum - IndivTune - EUR	SBayesRC - SumStatTune - EAS	0.27	0.278	-0.008	0.746566
EAS	BMI	lassosum - IndivTune - EUR	SBayesRC - SumStatTune - EUR	0.27	0.271	-0.001	0.881128
EAS	BMI	lassosum - IndivTune - EUR	SBayesRC-multi - IndivTune - EUR+EAS	0.27	0.331	-0.061	4.93621e-05
EAS	BMI	lassosum - IndivTune - EUR	SBayesRC-multi - SumStatTune - EUR+EAS	0.27	0.329	-0.059	8.94452e-06
EAS	BMI	lassosum - IndivTune - EUR	X-Wing - IndivTune - EUR+EAS	0.27	0.315	-0.045	0.003973
EAS	BMI	lassosum - IndivTune - EUR	X-Wing - SumStatTune - EUR+EAS	0.27	0.317	-0.047	0.00371268
EAS	BMI	lassosum - IndivTune - EUR	lassosum - IndivTune - EAS	0.27	0.284	-0.014	0.570225
EAS	BMI	lassosum - IndivTune - EUR	lassosum - IndivTune - EUR	0.264	0.264	NA	NA
EAS	BMI	lassosum - IndivTune - EUR	lassosum - SumStatTune - EAS	0.27	0.2	0.07	0.00674273
EAS	BMI	lassosum - IndivTune - EUR	lassosum - SumStatTune - EUR	0.27	0.233	0.037	0.0257184
EAS	BMI	lassosum - IndivTune - EUR	lassosum-multi - IndivTune - EUR+EAS	0.27	0.339	-0.069	1.87355e-07
EAS	BMI	lassosum - IndivTune - EUR	lassosum-multi - SumStatTune - EUR+EAS	0.27	0.265	0.005	0.798285
EAS	BMI	lassosum - IndivTune - EUR	pT+clump - IndivTune - EAS	0.27	0.203	0.067	0.0117024
EAS	BMI	lassosum - IndivTune - EUR	pT+clump - IndivTune - EUR	0.27	0.167	0.103	3.66556e-08
EAS	BMI	lassosum - IndivTune - EUR	pT+clump-multi - IndivTune - EUR+EAS	0.27	0.241	0.029	0.167033
EAS	BMI	lassosum - SumStatTune - EAS	All - IndivTune - EAS	0.2	0.271	-0.071	1.1369e-05
EAS	BMI	lassosum - SumStatTune - EAS	All - IndivTune - EUR	0.2	0.27	-0.071	0.00491155
EAS	BMI	lassosum - SumStatTune - EAS	All - IndivTune - EUR+EAS	0.2	0.326	-0.126	1.36865e-11
EAS	BMI	lassosum - SumStatTune - EAS	DBSLMM - IndivTune - EAS	0.2	0.271	-0.072	2.65867e-05
EAS	BMI	lassosum - SumStatTune - EAS	DBSLMM - IndivTune - EUR	0.2	0.264	-0.064	0.0128317
EAS	BMI	lassosum - SumStatTune - EAS	DBSLMM - SumStatTune - EAS	0.2	0.271	-0.072	1.50642e-05
EAS	BMI	lassosum - SumStatTune - EAS	DBSLMM - SumStatTune - EUR	0.2	0.264	-0.064	0.0131193
EAS	BMI	lassosum - SumStatTune - EAS	DBSLMM-multi - IndivTune - EUR+EAS	0.2	0.329	-0.129	1.41882e-11
EAS	BMI	lassosum - SumStatTune - EAS	DBSLMM-multi - SumStatTune - EUR+EAS	0.2	0.327	-0.127	2.59583e-10
EAS	BMI	lassosum - SumStatTune - EAS	LDpred2 - IndivTune - EAS	0.2	0.277	-0.077	4.70959e-06
EAS	BMI	lassosum - SumStatTune - EAS	LDpred2 - IndivTune - EUR	0.2	0.261	-0.061	0.0166915
EAS	BMI	lassosum - SumStatTune - EAS	LDpred2 - SumStatTune - EAS	0.2	0.269	-0.069	2.52892e-06
EAS	BMI	lassosum - SumStatTune - EAS	LDpred2 - SumStatTune - EUR	0.2	0.248	-0.048	0.064561
EAS	BMI	lassosum - SumStatTune - EAS	LDpred2-multi - IndivTune - EUR+EAS	0.2	0.328	-0.129	1.13183e-11
EAS	BMI	lassosum - SumStatTune - EAS	LDpred2-multi - SumStatTune - EUR+EAS	0.2	0.319	-0.119	1.04457e-09
EAS	BMI	lassosum - SumStatTune - EAS	MegaPRS - IndivTune - EAS	0.2	0.283	-0.083	5.20097e-06
EAS	BMI	lassosum - SumStatTune - EAS	MegaPRS - IndivTune - EUR	0.2	0.27	-0.07	0.00588325
EAS	BMI	lassosum - SumStatTune - EAS	MegaPRS - SumStatTune - EAS	0.2	0.277	-0.077	3.05244e-05
EAS	BMI	lassosum - SumStatTune - EAS	MegaPRS - SumStatTune - EUR	0.2	0.278	-0.078	0.00216343
EAS	BMI	lassosum - SumStatTune - EAS	MegaPRS-multi - IndivTune - EUR+EAS	0.2	0.334	-0.134	1.3055e-11
EAS	BMI	lassosum - SumStatTune - EAS	MegaPRS-multi - SumStatTune - EUR+EAS	0.2	0.333	-0.133	1.4897e-10
EAS	BMI	lassosum - SumStatTune - EAS	PRS-CS - IndivTune - EAS	0.2	0.27	-0.07	1.99044e-07
EAS	BMI	lassosum - SumStatTune - EAS	PRS-CS - IndivTune - EUR	0.2	0.283	-0.083	0.000836559
EAS	BMI	lassosum - SumStatTune - EAS	PRS-CS - SumStatTune - EAS	0.2	0.262	-0.062	1.16748e-05
EAS	BMI	lassosum - SumStatTune - EAS	PRS-CS - SumStatTune - EUR	0.2	0.283	-0.083	0.000836559
EAS	BMI	lassosum - SumStatTune - EAS	PRS-CS-multi - IndivTune - EUR+EAS	0.2	0.333	-0.133	2.59048e-14
EAS	BMI	lassosum - SumStatTune - EAS	PRS-CS-multi - SumStatTune - EUR+EAS	0.2	0.33	-0.13	3.24751e-12
EAS	BMI	lassosum - SumStatTune - EAS	PRS-CSx - IndivTune - EUR+EAS	0.2	0.319	-0.119	8.78737e-13
EAS	BMI	lassosum - SumStatTune - EAS	PRS-CSx - SumStatTune - EUR+EAS	0.2	0.318	-0.118	6.67621e-11
EAS	BMI	lassosum - SumStatTune - EAS	QuickPRS - SumStatTune - EAS	0.2	0.273	-0.073	1.20137e-05
EAS	BMI	lassosum - SumStatTune - EAS	QuickPRS - SumStatTune - EUR	0.2	0.276	-0.076	0.00269951
EAS	BMI	lassosum - SumStatTune - EAS	QuickPRS-multi - IndivTune - EUR+EAS	0.2	0.332	-0.133	2.47308e-12
EAS	BMI	lassosum - SumStatTune - EAS	QuickPRS-multi - SumStatTune - EUR+EAS	0.2	0.332	-0.132	3.15143e-11
EAS	BMI	lassosum - SumStatTune - EAS	SBayesRC - SumStatTune - EAS	0.2	0.278	-0.078	8.57253e-10
EAS	BMI	lassosum - SumStatTune - EAS	SBayesRC - SumStatTune - EUR	0.2	0.271	-0.072	0.0042963
EAS	BMI	lassosum - SumStatTune - EAS	SBayesRC-multi - IndivTune - EUR+EAS	0.2	0.331	-0.131	3.93065e-15
EAS	BMI	lassosum - SumStatTune - EAS	SBayesRC-multi - SumStatTune - EUR+EAS	0.2	0.329	-0.13	7.90928e-13
EAS	BMI	lassosum - SumStatTune - EAS	X-Wing - IndivTune - EUR+EAS	0.2	0.315	-0.115	3.01598e-12
EAS	BMI	lassosum - SumStatTune - EAS	X-Wing - SumStatTune - EUR+EAS	0.2	0.317	-0.117	3.03825e-13
EAS	BMI	lassosum - SumStatTune - EAS	lassosum - IndivTune - EAS	0.2	0.284	-0.084	1.7562e-07
EAS	BMI	lassosum - SumStatTune - EAS	lassosum - IndivTune - EUR	0.2	0.27	-0.07	0.00674273
EAS	BMI	lassosum - SumStatTune - EAS	lassosum - SumStatTune - EAS	0.264	0.264	NA	NA
EAS	BMI	lassosum - SumStatTune - EAS	lassosum - SumStatTune - EUR	0.2	0.233	-0.033	0.168955
EAS	BMI	lassosum - SumStatTune - EAS	lassosum-multi - IndivTune - EUR+EAS	0.2	0.339	-0.139	9.29025e-14
EAS	BMI	lassosum - SumStatTune - EAS	lassosum-multi - SumStatTune - EUR+EAS	0.2	0.265	-0.065	8.92042e-06
EAS	BMI	lassosum - SumStatTune - EAS	pT+clump - IndivTune - EAS	0.2	0.203	-0.003	0.873791
EAS	BMI	lassosum - SumStatTune - EAS	pT+clump - IndivTune - EUR	0.2	0.167	0.033	0.211406
EAS	BMI	lassosum - SumStatTune - EAS	pT+clump-multi - IndivTune - EUR+EAS	0.2	0.241	-0.042	0.0490803
EAS	BMI	lassosum - SumStatTune - EUR	All - IndivTune - EAS	0.233	0.271	-0.038	0.103465
EAS	BMI	lassosum - SumStatTune - EUR	All - IndivTune - EUR	0.233	0.27	-0.037	0.00795023
EAS	BMI	lassosum - SumStatTune - EUR	All - IndivTune - EUR+EAS	0.233	0.326	-0.093	1.33887e-08
EAS	BMI	lassosum - SumStatTune - EUR	DBSLMM - IndivTune - EAS	0.233	0.271	-0.038	0.112765
EAS	BMI	lassosum - SumStatTune - EUR	DBSLMM - IndivTune - EUR	0.233	0.264	-0.031	0.0476086
EAS	BMI	lassosum - SumStatTune - EUR	DBSLMM - SumStatTune - EAS	0.233	0.271	-0.038	0.110924
EAS	BMI	lassosum - SumStatTune - EUR	DBSLMM - SumStatTune - EUR	0.233	0.264	-0.031	0.0556667
EAS	BMI	lassosum - SumStatTune - EUR	DBSLMM-multi - IndivTune - EUR+EAS	0.233	0.329	-0.096	4.37747e-08
EAS	BMI	lassosum - SumStatTune - EUR	DBSLMM-multi - SumStatTune - EUR+EAS	0.233	0.327	-0.094	2.03411e-08
EAS	BMI	lassosum - SumStatTune - EUR	LDpred2 - IndivTune - EAS	0.233	0.277	-0.044	0.0631126
EAS	BMI	lassosum - SumStatTune - EUR	LDpred2 - IndivTune - EUR	0.233	0.261	-0.028	0.0900826
EAS	BMI	lassosum - SumStatTune - EUR	LDpred2 - SumStatTune - EAS	0.233	0.269	-0.036	0.131948
EAS	BMI	lassosum - SumStatTune - EUR	LDpred2 - SumStatTune - EUR	0.233	0.248	-0.015	0.388433
EAS	BMI	lassosum - SumStatTune - EUR	LDpred2-multi - IndivTune - EUR+EAS	0.233	0.328	-0.095	1.1151e-07
EAS	BMI	lassosum - SumStatTune - EUR	LDpred2-multi - SumStatTune - EUR+EAS	0.233	0.319	-0.086	1.29852e-06
EAS	BMI	lassosum - SumStatTune - EUR	MegaPRS - IndivTune - EAS	0.233	0.283	-0.05	0.0361325
EAS	BMI	lassosum - SumStatTune - EUR	MegaPRS - IndivTune - EUR	0.233	0.27	-0.037	0.0303914
EAS	BMI	lassosum - SumStatTune - EUR	MegaPRS - SumStatTune - EAS	0.233	0.277	-0.044	0.0704901
EAS	BMI	lassosum - SumStatTune - EUR	MegaPRS - SumStatTune - EUR	0.233	0.278	-0.045	0.00905308
EAS	BMI	lassosum - SumStatTune - EUR	MegaPRS-multi - IndivTune - EUR+EAS	0.233	0.334	-0.101	2.64964e-08
EAS	BMI	lassosum - SumStatTune - EUR	MegaPRS-multi - SumStatTune - EUR+EAS	0.233	0.333	-0.1	1.3756e-08
EAS	BMI	lassosum - SumStatTune - EUR	PRS-CS - IndivTune - EAS	0.233	0.27	-0.037	0.111263
EAS	BMI	lassosum - SumStatTune - EUR	PRS-CS - IndivTune - EUR	0.233	0.283	-0.05	0.000123662
EAS	BMI	lassosum - SumStatTune - EUR	PRS-CS - SumStatTune - EAS	0.233	0.262	-0.029	0.213313
EAS	BMI	lassosum - SumStatTune - EUR	PRS-CS - SumStatTune - EUR	0.233	0.283	-0.05	0.000123662
EAS	BMI	lassosum - SumStatTune - EUR	PRS-CS-multi - IndivTune - EUR+EAS	0.233	0.333	-0.1	4.54838e-11
EAS	BMI	lassosum - SumStatTune - EUR	PRS-CS-multi - SumStatTune - EUR+EAS	0.233	0.33	-0.097	3.96878e-11
EAS	BMI	lassosum - SumStatTune - EUR	PRS-CSx - IndivTune - EUR+EAS	0.233	0.319	-0.086	1.27964e-08
EAS	BMI	lassosum - SumStatTune - EUR	PRS-CSx - SumStatTune - EUR+EAS	0.233	0.318	-0.085	7.11022e-09
EAS	BMI	lassosum - SumStatTune - EUR	QuickPRS - SumStatTune - EAS	0.233	0.273	-0.04	0.0984553
EAS	BMI	lassosum - SumStatTune - EUR	QuickPRS - SumStatTune - EUR	0.233	0.276	-0.043	0.00714534
EAS	BMI	lassosum - SumStatTune - EUR	QuickPRS-multi - IndivTune - EUR+EAS	0.233	0.332	-0.099	1.30673e-08
EAS	BMI	lassosum - SumStatTune - EUR	QuickPRS-multi - SumStatTune - EUR+EAS	0.233	0.332	-0.099	3.03347e-09
EAS	BMI	lassosum - SumStatTune - EUR	SBayesRC - SumStatTune - EAS	0.233	0.278	-0.045	0.0538478
EAS	BMI	lassosum - SumStatTune - EUR	SBayesRC - SumStatTune - EUR	0.233	0.271	-0.038	0.0104601
EAS	BMI	lassosum - SumStatTune - EUR	SBayesRC-multi - IndivTune - EUR+EAS	0.233	0.331	-0.098	4.07611e-09
EAS	BMI	lassosum - SumStatTune - EUR	SBayesRC-multi - SumStatTune - EUR+EAS	0.233	0.329	-0.096	9.53711e-10
EAS	BMI	lassosum - SumStatTune - EUR	X-Wing - IndivTune - EUR+EAS	0.233	0.315	-0.082	5.8429e-08
EAS	BMI	lassosum - SumStatTune - EUR	X-Wing - SumStatTune - EUR+EAS	0.233	0.317	-0.084	1.26404e-07
EAS	BMI	lassosum - SumStatTune - EUR	lassosum - IndivTune - EAS	0.233	0.284	-0.051	0.0347311
EAS	BMI	lassosum - SumStatTune - EUR	lassosum - IndivTune - EUR	0.233	0.27	-0.037	0.0257184
EAS	BMI	lassosum - SumStatTune - EUR	lassosum - SumStatTune - EAS	0.233	0.2	0.033	0.168955
EAS	BMI	lassosum - SumStatTune - EUR	lassosum - SumStatTune - EUR	0.264	0.264	NA	NA
EAS	BMI	lassosum - SumStatTune - EUR	lassosum-multi - IndivTune - EUR+EAS	0.233	0.339	-0.106	4.19233e-09
EAS	BMI	lassosum - SumStatTune - EUR	lassosum-multi - SumStatTune - EUR+EAS	0.233	0.265	-0.032	0.00183427
EAS	BMI	lassosum - SumStatTune - EUR	pT+clump - IndivTune - EAS	0.233	0.203	0.03	0.260309
EAS	BMI	lassosum - SumStatTune - EUR	pT+clump - IndivTune - EUR	0.233	0.167	0.066	6.30538e-05
EAS	BMI	lassosum - SumStatTune - EUR	pT+clump-multi - IndivTune - EUR+EAS	0.233	0.241	-0.008	0.66709
EAS	BMI	lassosum-multi - IndivTune - EUR+EAS	All - IndivTune - EAS	0.339	0.271	0.068	1.40336e-07
EAS	BMI	lassosum-multi - IndivTune - EUR+EAS	All - IndivTune - EUR	0.339	0.27	0.068	2.2444e-06
EAS	BMI	lassosum-multi - IndivTune - EUR+EAS	All - IndivTune - EUR+EAS	0.339	0.326	0.013	0.062329
EAS	BMI	lassosum-multi - IndivTune - EUR+EAS	DBSLMM - IndivTune - EAS	0.339	0.271	0.067	2.23467e-06
EAS	BMI	lassosum-multi - IndivTune - EUR+EAS	DBSLMM - IndivTune - EUR	0.339	0.264	0.075	7.22493e-07
EAS	BMI	lassosum-multi - IndivTune - EUR+EAS	DBSLMM - SumStatTune - EAS	0.339	0.271	0.067	2.66081e-06
EAS	BMI	lassosum-multi - IndivTune - EUR+EAS	DBSLMM - SumStatTune - EUR	0.339	0.264	0.075	6.56575e-07
EAS	BMI	lassosum-multi - IndivTune - EUR+EAS	DBSLMM-multi - IndivTune - EUR+EAS	0.339	0.329	0.01	0.208855
EAS	BMI	lassosum-multi - IndivTune - EUR+EAS	DBSLMM-multi - SumStatTune - EUR+EAS	0.339	0.327	0.012	0.166341
EAS	BMI	lassosum-multi - IndivTune - EUR+EAS	LDpred2 - IndivTune - EAS	0.339	0.277	0.062	7.1566e-07
EAS	BMI	lassosum-multi - IndivTune - EUR+EAS	LDpred2 - IndivTune - EUR	0.339	0.261	0.077	8.64694e-08
EAS	BMI	lassosum-multi - IndivTune - EUR+EAS	LDpred2 - SumStatTune - EAS	0.339	0.269	0.069	1.43401e-07
EAS	BMI	lassosum-multi - IndivTune - EUR+EAS	LDpred2 - SumStatTune - EUR	0.339	0.248	0.091	8.32667e-09
EAS	BMI	lassosum-multi - IndivTune - EUR+EAS	LDpred2-multi - IndivTune - EUR+EAS	0.339	0.328	0.01	0.0560025
EAS	BMI	lassosum-multi - IndivTune - EUR+EAS	LDpred2-multi - SumStatTune - EUR+EAS	0.339	0.319	0.02	0.00989034
EAS	BMI	lassosum-multi - IndivTune - EUR+EAS	MegaPRS - IndivTune - EAS	0.339	0.283	0.056	5.4363e-05
EAS	BMI	lassosum-multi - IndivTune - EUR+EAS	MegaPRS - IndivTune - EUR	0.339	0.27	0.069	1.59721e-06
EAS	BMI	lassosum-multi - IndivTune - EUR+EAS	MegaPRS - SumStatTune - EAS	0.339	0.277	0.062	5.52429e-06
EAS	BMI	lassosum-multi - IndivTune - EUR+EAS	MegaPRS - SumStatTune - EUR	0.339	0.278	0.061	1.3072e-05
EAS	BMI	lassosum-multi - IndivTune - EUR+EAS	MegaPRS-multi - IndivTune - EUR+EAS	0.339	0.334	0.005	0.530698
EAS	BMI	lassosum-multi - IndivTune - EUR+EAS	MegaPRS-multi - SumStatTune - EUR+EAS	0.339	0.333	0.006	0.449422
EAS	BMI	lassosum-multi - IndivTune - EUR+EAS	PRS-CS - IndivTune - EAS	0.339	0.27	0.069	5.82655e-07
EAS	BMI	lassosum-multi - IndivTune - EUR+EAS	PRS-CS - IndivTune - EUR	0.339	0.283	0.056	9.78779e-05
EAS	BMI	lassosum-multi - IndivTune - EUR+EAS	PRS-CS - SumStatTune - EAS	0.339	0.262	0.076	1.65991e-08
EAS	BMI	lassosum-multi - IndivTune - EUR+EAS	PRS-CS - SumStatTune - EUR	0.339	0.283	0.056	9.78779e-05
EAS	BMI	lassosum-multi - IndivTune - EUR+EAS	PRS-CS-multi - IndivTune - EUR+EAS	0.339	0.333	0.006	0.476999
EAS	BMI	lassosum-multi - IndivTune - EUR+EAS	PRS-CS-multi - SumStatTune - EUR+EAS	0.339	0.33	0.009	0.246533
EAS	BMI	lassosum-multi - IndivTune - EUR+EAS	PRS-CSx - IndivTune - EUR+EAS	0.339	0.319	0.02	0.0208966
EAS	BMI	lassosum-multi - IndivTune - EUR+EAS	PRS-CSx - SumStatTune - EUR+EAS	0.339	0.318	0.021	0.0381634
EAS	BMI	lassosum-multi - IndivTune - EUR+EAS	QuickPRS - SumStatTune - EAS	0.339	0.273	0.066	1.83786e-06
EAS	BMI	lassosum-multi - IndivTune - EUR+EAS	QuickPRS - SumStatTune - EUR	0.339	0.276	0.063	1.72962e-05
EAS	BMI	lassosum-multi - IndivTune - EUR+EAS	QuickPRS-multi - IndivTune - EUR+EAS	0.339	0.332	0.006	0.412814
EAS	BMI	lassosum-multi - IndivTune - EUR+EAS	QuickPRS-multi - SumStatTune - EUR+EAS	0.339	0.332	0.007	0.411907
EAS	BMI	lassosum-multi - IndivTune - EUR+EAS	SBayesRC - SumStatTune - EAS	0.339	0.278	0.061	1.64037e-05
EAS	BMI	lassosum-multi - IndivTune - EUR+EAS	SBayesRC - SumStatTune - EUR	0.339	0.271	0.067	5.83861e-06
EAS	BMI	lassosum-multi - IndivTune - EUR+EAS	SBayesRC-multi - IndivTune - EUR+EAS	0.339	0.331	0.008	0.363447
EAS	BMI	lassosum-multi - IndivTune - EUR+EAS	SBayesRC-multi - SumStatTune - EUR+EAS	0.339	0.329	0.009	0.299045
EAS	BMI	lassosum-multi - IndivTune - EUR+EAS	X-Wing - IndivTune - EUR+EAS	0.339	0.315	0.024	0.0051509
EAS	BMI	lassosum-multi - IndivTune - EUR+EAS	X-Wing - SumStatTune - EUR+EAS	0.339	0.317	0.021	0.00929745
EAS	BMI	lassosum-multi - IndivTune - EUR+EAS	lassosum - IndivTune - EAS	0.339	0.284	0.055	4.60548e-06
EAS	BMI	lassosum-multi - IndivTune - EUR+EAS	lassosum - IndivTune - EUR	0.339	0.27	0.069	1.87355e-07
EAS	BMI	lassosum-multi - IndivTune - EUR+EAS	lassosum - SumStatTune - EAS	0.339	0.2	0.139	9.29025e-14
EAS	BMI	lassosum-multi - IndivTune - EUR+EAS	lassosum - SumStatTune - EUR	0.339	0.233	0.106	4.19233e-09
EAS	BMI	lassosum-multi - IndivTune - EUR+EAS	lassosum-multi - IndivTune - EUR+EAS	0.264	0.264	NA	NA
EAS	BMI	lassosum-multi - IndivTune - EUR+EAS	lassosum-multi - SumStatTune - EUR+EAS	0.339	0.265	0.073	8.22634e-07
EAS	BMI	lassosum-multi - IndivTune - EUR+EAS	pT+clump - IndivTune - EAS	0.339	0.203	0.136	1.61374e-13
EAS	BMI	lassosum-multi - IndivTune - EUR+EAS	pT+clump - IndivTune - EUR	0.339	0.167	0.172	2.80177e-17
EAS	BMI	lassosum-multi - IndivTune - EUR+EAS	pT+clump-multi - IndivTune - EUR+EAS	0.339	0.241	0.097	6.07778e-11
EAS	BMI	lassosum-multi - SumStatTune - EUR+EAS	All - IndivTune - EAS	0.265	0.271	-0.006	0.748349
EAS	BMI	lassosum-multi - SumStatTune - EUR+EAS	All - IndivTune - EUR	0.265	0.27	-0.005	0.754806
EAS	BMI	lassosum-multi - SumStatTune - EUR+EAS	All - IndivTune - EUR+EAS	0.265	0.326	-0.06	6.89052e-06
EAS	BMI	lassosum-multi - SumStatTune - EUR+EAS	DBSLMM - IndivTune - EAS	0.265	0.271	-0.006	0.751942
EAS	BMI	lassosum-multi - SumStatTune - EUR+EAS	DBSLMM - IndivTune - EUR	0.265	0.264	0.001	0.935647
EAS	BMI	lassosum-multi - SumStatTune - EUR+EAS	DBSLMM - SumStatTune - EAS	0.265	0.271	-0.006	0.747489
EAS	BMI	lassosum-multi - SumStatTune - EUR+EAS	DBSLMM - SumStatTune - EUR	0.265	0.264	0.001	0.943011
EAS	BMI	lassosum-multi - SumStatTune - EUR+EAS	DBSLMM-multi - IndivTune - EUR+EAS	0.265	0.329	-0.063	1.64043e-05
EAS	BMI	lassosum-multi - SumStatTune - EUR+EAS	DBSLMM-multi - SumStatTune - EUR+EAS	0.265	0.327	-0.062	3.12637e-05
EAS	BMI	lassosum-multi - SumStatTune - EUR+EAS	LDpred2 - IndivTune - EAS	0.265	0.277	-0.012	0.527208
EAS	BMI	lassosum-multi - SumStatTune - EUR+EAS	LDpred2 - IndivTune - EUR	0.265	0.261	0.004	0.830982
EAS	BMI	lassosum-multi - SumStatTune - EUR+EAS	LDpred2 - SumStatTune - EAS	0.265	0.269	-0.004	0.823761
EAS	BMI	lassosum-multi - SumStatTune - EUR+EAS	LDpred2 - SumStatTune - EUR	0.265	0.248	0.017	0.379391
EAS	BMI	lassosum-multi - SumStatTune - EUR+EAS	LDpred2-multi - IndivTune - EUR+EAS	0.265	0.328	-0.063	2.705e-05
EAS	BMI	lassosum-multi - SumStatTune - EUR+EAS	LDpred2-multi - SumStatTune - EUR+EAS	0.265	0.319	-0.053	0.000410979
EAS	BMI	lassosum-multi - SumStatTune - EUR+EAS	MegaPRS - IndivTune - EAS	0.265	0.283	-0.018	0.362456
EAS	BMI	lassosum-multi - SumStatTune - EUR+EAS	MegaPRS - IndivTune - EUR	0.265	0.27	-0.005	0.80541
EAS	BMI	lassosum-multi - SumStatTune - EUR+EAS	MegaPRS - SumStatTune - EAS	0.265	0.277	-0.011	0.568893
EAS	BMI	lassosum-multi - SumStatTune - EUR+EAS	MegaPRS - SumStatTune - EUR	0.265	0.278	-0.012	0.503563
EAS	BMI	lassosum-multi - SumStatTune - EUR+EAS	MegaPRS-multi - IndivTune - EUR+EAS	0.265	0.334	-0.069	1.30288e-05
EAS	BMI	lassosum-multi - SumStatTune - EUR+EAS	MegaPRS-multi - SumStatTune - EUR+EAS	0.265	0.333	-0.068	2.18129e-05
EAS	BMI	lassosum-multi - SumStatTune - EUR+EAS	PRS-CS - IndivTune - EAS	0.265	0.27	-0.005	0.772891
EAS	BMI	lassosum-multi - SumStatTune - EUR+EAS	PRS-CS - IndivTune - EUR	0.265	0.283	-0.018	0.261607
EAS	BMI	lassosum-multi - SumStatTune - EUR+EAS	PRS-CS - SumStatTune - EAS	0.265	0.262	0.003	0.866189
EAS	BMI	lassosum-multi - SumStatTune - EUR+EAS	PRS-CS - SumStatTune - EUR	0.265	0.283	-0.018	0.261607
EAS	BMI	lassosum-multi - SumStatTune - EUR+EAS	PRS-CS-multi - IndivTune - EUR+EAS	0.265	0.333	-0.068	6.55239e-09
EAS	BMI	lassosum-multi - SumStatTune - EUR+EAS	PRS-CS-multi - SumStatTune - EUR+EAS	0.265	0.33	-0.064	8.87226e-08
EAS	BMI	lassosum-multi - SumStatTune - EUR+EAS	PRS-CSx - IndivTune - EUR+EAS	0.265	0.319	-0.054	8.80621e-07
EAS	BMI	lassosum-multi - SumStatTune - EUR+EAS	PRS-CSx - SumStatTune - EUR+EAS	0.265	0.318	-0.052	5.50676e-06
EAS	BMI	lassosum-multi - SumStatTune - EUR+EAS	QuickPRS - SumStatTune - EAS	0.265	0.273	-0.007	0.694232
EAS	BMI	lassosum-multi - SumStatTune - EUR+EAS	QuickPRS - SumStatTune - EUR	0.265	0.276	-0.01	0.555367
EAS	BMI	lassosum-multi - SumStatTune - EUR+EAS	QuickPRS-multi - IndivTune - EUR+EAS	0.265	0.332	-0.067	4.52132e-06
EAS	BMI	lassosum-multi - SumStatTune - EUR+EAS	QuickPRS-multi - SumStatTune - EUR+EAS	0.265	0.332	-0.067	5.18393e-06
EAS	BMI	lassosum-multi - SumStatTune - EUR+EAS	SBayesRC - SumStatTune - EAS	0.265	0.278	-0.013	0.450948
EAS	BMI	lassosum-multi - SumStatTune - EUR+EAS	SBayesRC - SumStatTune - EUR	0.265	0.271	-0.006	0.718124
EAS	BMI	lassosum-multi - SumStatTune - EUR+EAS	SBayesRC-multi - IndivTune - EUR+EAS	0.265	0.331	-0.066	1.28817e-07
EAS	BMI	lassosum-multi - SumStatTune - EUR+EAS	SBayesRC-multi - SumStatTune - EUR+EAS	0.265	0.329	-0.064	3.58828e-07
EAS	BMI	lassosum-multi - SumStatTune - EUR+EAS	X-Wing - IndivTune - EUR+EAS	0.265	0.315	-0.05	4.13094e-06
EAS	BMI	lassosum-multi - SumStatTune - EUR+EAS	X-Wing - SumStatTune - EUR+EAS	0.265	0.317	-0.052	4.29188e-06
EAS	BMI	lassosum-multi - SumStatTune - EUR+EAS	lassosum - IndivTune - EAS	0.265	0.284	-0.018	0.324145
EAS	BMI	lassosum-multi - SumStatTune - EUR+EAS	lassosum - IndivTune - EUR	0.265	0.27	-0.005	0.798285
EAS	BMI	lassosum-multi - SumStatTune - EUR+EAS	lassosum - SumStatTune - EAS	0.265	0.2	0.065	8.92042e-06
EAS	BMI	lassosum-multi - SumStatTune - EUR+EAS	lassosum - SumStatTune - EUR	0.265	0.233	0.032	0.00183427
EAS	BMI	lassosum-multi - SumStatTune - EUR+EAS	lassosum-multi - IndivTune - EUR+EAS	0.265	0.339	-0.073	8.22634e-07
EAS	BMI	lassosum-multi - SumStatTune - EUR+EAS	lassosum-multi - SumStatTune - EUR+EAS	0.264	0.264	NA	NA
EAS	BMI	lassosum-multi - SumStatTune - EUR+EAS	pT+clump - IndivTune - EAS	0.265	0.203	0.062	0.00616118
EAS	BMI	lassosum-multi - SumStatTune - EUR+EAS	pT+clump - IndivTune - EUR	0.265	0.167	0.099	1.71152e-07
EAS	BMI	lassosum-multi - SumStatTune - EUR+EAS	pT+clump-multi - IndivTune - EUR+EAS	0.265	0.241	0.024	0.169282
EAS	BMI	pT+clump - IndivTune - EAS	All - IndivTune - EAS	0.203	0.271	-0.068	1.84605e-05
EAS	BMI	pT+clump - IndivTune - EAS	All - IndivTune - EUR	0.203	0.27	-0.067	0.0108354
EAS	BMI	pT+clump - IndivTune - EAS	All - IndivTune - EUR+EAS	0.203	0.326	-0.123	3.15894e-10
EAS	BMI	pT+clump - IndivTune - EAS	DBSLMM - IndivTune - EAS	0.203	0.271	-0.068	1.01672e-05
EAS	BMI	pT+clump - IndivTune - EAS	DBSLMM - IndivTune - EUR	0.203	0.264	-0.061	0.0221243
EAS	BMI	pT+clump - IndivTune - EAS	DBSLMM - SumStatTune - EAS	0.203	0.271	-0.068	1.44566e-05
EAS	BMI	pT+clump - IndivTune - EAS	DBSLMM - SumStatTune - EUR	0.203	0.264	-0.061	0.0220999
EAS	BMI	pT+clump - IndivTune - EAS	DBSLMM-multi - IndivTune - EUR+EAS	0.203	0.329	-0.125	3.21511e-11
EAS	BMI	pT+clump - IndivTune - EAS	DBSLMM-multi - SumStatTune - EUR+EAS	0.203	0.327	-0.124	1.42686e-09
EAS	BMI	pT+clump - IndivTune - EAS	LDpred2 - IndivTune - EAS	0.203	0.277	-0.074	4.87813e-07
EAS	BMI	pT+clump - IndivTune - EAS	LDpred2 - IndivTune - EUR	0.203	0.261	-0.058	0.029742
EAS	BMI	pT+clump - IndivTune - EAS	LDpred2 - SumStatTune - EAS	0.203	0.269	-0.066	3.4959e-06
EAS	BMI	pT+clump - IndivTune - EAS	LDpred2 - SumStatTune - EUR	0.203	0.248	-0.045	0.0951895
EAS	BMI	pT+clump - IndivTune - EAS	LDpred2-multi - IndivTune - EUR+EAS	0.203	0.328	-0.125	1.95899e-11
EAS	BMI	pT+clump - IndivTune - EAS	LDpred2-multi - SumStatTune - EUR+EAS	0.203	0.319	-0.115	8.90444e-09
EAS	BMI	pT+clump - IndivTune - EAS	MegaPRS - IndivTune - EAS	0.203	0.283	-0.08	3.47166e-07
EAS	BMI	pT+clump - IndivTune - EAS	MegaPRS - IndivTune - EUR	0.203	0.27	-0.067	0.011434
EAS	BMI	pT+clump - IndivTune - EAS	MegaPRS - SumStatTune - EAS	0.203	0.277	-0.073	1.75543e-06
EAS	BMI	pT+clump - IndivTune - EAS	MegaPRS - SumStatTune - EUR	0.203	0.278	-0.075	0.0046767
EAS	BMI	pT+clump - IndivTune - EAS	MegaPRS-multi - IndivTune - EUR+EAS	0.203	0.334	-0.131	1.09658e-11
EAS	BMI	pT+clump - IndivTune - EAS	MegaPRS-multi - SumStatTune - EUR+EAS	0.203	0.333	-0.13	2.13672e-10
EAS	BMI	pT+clump - IndivTune - EAS	PRS-CS - IndivTune - EAS	0.203	0.27	-0.067	4.06909e-05
EAS	BMI	pT+clump - IndivTune - EAS	PRS-CS - IndivTune - EUR	0.203	0.283	-0.08	0.0024289
EAS	BMI	pT+clump - IndivTune - EAS	PRS-CS - SumStatTune - EAS	0.203	0.262	-0.059	0.000203278
EAS	BMI	pT+clump - IndivTune - EAS	PRS-CS - SumStatTune - EUR	0.203	0.283	-0.08	0.0024289
EAS	BMI	pT+clump - IndivTune - EAS	PRS-CS-multi - IndivTune - EUR+EAS	0.203	0.333	-0.13	7.73994e-11
EAS	BMI	pT+clump - IndivTune - EAS	PRS-CS-multi - SumStatTune - EUR+EAS	0.203	0.33	-0.127	7.8019e-10
EAS	BMI	pT+clump - IndivTune - EAS	PRS-CSx - IndivTune - EUR+EAS	0.203	0.319	-0.116	3.35105e-09
EAS	BMI	pT+clump - IndivTune - EAS	PRS-CSx - SumStatTune - EUR+EAS	0.203	0.318	-0.114	4.64326e-08
EAS	BMI	pT+clump - IndivTune - EAS	QuickPRS - SumStatTune - EAS	0.203	0.273	-0.07	2.31672e-06
EAS	BMI	pT+clump - IndivTune - EAS	QuickPRS - SumStatTune - EUR	0.203	0.276	-0.073	0.00606836
EAS	BMI	pT+clump - IndivTune - EAS	QuickPRS-multi - IndivTune - EUR+EAS	0.203	0.332	-0.129	9.5733e-12
EAS	BMI	pT+clump - IndivTune - EAS	QuickPRS-multi - SumStatTune - EUR+EAS	0.203	0.332	-0.129	1.89315e-10
EAS	BMI	pT+clump - IndivTune - EAS	SBayesRC - SumStatTune - EAS	0.203	0.278	-0.075	1.22465e-05
EAS	BMI	pT+clump - IndivTune - EAS	SBayesRC - SumStatTune - EUR	0.203	0.271	-0.068	0.0103516
EAS	BMI	pT+clump - IndivTune - EAS	SBayesRC-multi - IndivTune - EUR+EAS	0.203	0.331	-0.128	2.03208e-10
EAS	BMI	pT+clump - IndivTune - EAS	SBayesRC-multi - SumStatTune - EUR+EAS	0.203	0.329	-0.126	2.38519e-09
EAS	BMI	pT+clump - IndivTune - EAS	X-Wing - IndivTune - EUR+EAS	0.203	0.315	-0.112	8.81124e-09
EAS	BMI	pT+clump - IndivTune - EAS	X-Wing - SumStatTune - EUR+EAS	0.203	0.317	-0.114	1.46806e-09
EAS	BMI	pT+clump - IndivTune - EAS	lassosum - IndivTune - EAS	0.203	0.284	-0.081	2.85484e-08
EAS	BMI	pT+clump - IndivTune - EAS	lassosum - IndivTune - EUR	0.203	0.27	-0.067	0.0117024
EAS	BMI	pT+clump - IndivTune - EAS	lassosum - SumStatTune - EAS	0.203	0.2	0.003	0.873791
EAS	BMI	pT+clump - IndivTune - EAS	lassosum - SumStatTune - EUR	0.203	0.233	-0.03	0.260309
EAS	BMI	pT+clump - IndivTune - EAS	lassosum-multi - IndivTune - EUR+EAS	0.203	0.339	-0.136	1.61374e-13
EAS	BMI	pT+clump - IndivTune - EAS	lassosum-multi - SumStatTune - EUR+EAS	0.203	0.265	-0.062	0.00616118
EAS	BMI	pT+clump - IndivTune - EAS	pT+clump - IndivTune - EAS	0.264	0.264	NA	NA
EAS	BMI	pT+clump - IndivTune - EAS	pT+clump - IndivTune - EUR	0.203	0.167	0.037	0.182668
EAS	BMI	pT+clump - IndivTune - EAS	pT+clump-multi - IndivTune - EUR+EAS	0.203	0.241	-0.038	0.0041415
EAS	BMI	pT+clump - IndivTune - EUR	All - IndivTune - EAS	0.167	0.271	-0.105	3.79927e-05
EAS	BMI	pT+clump - IndivTune - EUR	All - IndivTune - EUR	0.167	0.27	-0.104	3.0065e-09
EAS	BMI	pT+clump - IndivTune - EUR	All - IndivTune - EUR+EAS	0.167	0.326	-0.159	3.87378e-16
EAS	BMI	pT+clump - IndivTune - EUR	DBSLMM - IndivTune - EAS	0.167	0.271	-0.105	5.05684e-05
EAS	BMI	pT+clump - IndivTune - EUR	DBSLMM - IndivTune - EUR	0.167	0.264	-0.097	2.90914e-08
EAS	BMI	pT+clump - IndivTune - EUR	DBSLMM - SumStatTune - EAS	0.167	0.271	-0.105	4.82386e-05
EAS	BMI	pT+clump - IndivTune - EUR	DBSLMM - SumStatTune - EUR	0.167	0.264	-0.097	5.29527e-08
EAS	BMI	pT+clump - IndivTune - EUR	DBSLMM-multi - IndivTune - EUR+EAS	0.167	0.329	-0.162	2.0507e-16
EAS	BMI	pT+clump - IndivTune - EUR	DBSLMM-multi - SumStatTune - EUR+EAS	0.167	0.327	-0.16	2.41711e-17
EAS	BMI	pT+clump - IndivTune - EUR	LDpred2 - IndivTune - EAS	0.167	0.277	-0.111	1.63453e-05
EAS	BMI	pT+clump - IndivTune - EUR	LDpred2 - IndivTune - EUR	0.167	0.261	-0.095	2.40055e-07
EAS	BMI	pT+clump - IndivTune - EUR	LDpred2 - SumStatTune - EAS	0.167	0.269	-0.103	7.49242e-05
EAS	BMI	pT+clump - IndivTune - EUR	LDpred2 - SumStatTune - EUR	0.167	0.248	-0.082	1.67289e-05
EAS	BMI	pT+clump - IndivTune - EUR	LDpred2-multi - IndivTune - EUR+EAS	0.167	0.328	-0.162	1.18061e-15
EAS	BMI	pT+clump - IndivTune - EUR	LDpred2-multi - SumStatTune - EUR+EAS	0.167	0.319	-0.152	1.06911e-14
EAS	BMI	pT+clump - IndivTune - EUR	MegaPRS - IndivTune - EAS	0.167	0.283	-0.117	5.89822e-06
EAS	BMI	pT+clump - IndivTune - EUR	MegaPRS - IndivTune - EUR	0.167	0.27	-0.103	3.43694e-08
EAS	BMI	pT+clump - IndivTune - EUR	MegaPRS - SumStatTune - EAS	0.167	0.277	-0.11	2.10062e-05
EAS	BMI	pT+clump - IndivTune - EUR	MegaPRS - SumStatTune - EUR	0.167	0.278	-0.111	6.58304e-09
EAS	BMI	pT+clump - IndivTune - EUR	MegaPRS-multi - IndivTune - EUR+EAS	0.167	0.334	-0.167	1.86465e-16
EAS	BMI	pT+clump - IndivTune - EUR	MegaPRS-multi - SumStatTune - EUR+EAS	0.167	0.333	-0.166	8.20408e-17
EAS	BMI	pT+clump - IndivTune - EUR	PRS-CS - IndivTune - EAS	0.167	0.27	-0.104	4.98331e-05
EAS	BMI	pT+clump - IndivTune - EUR	PRS-CS - IndivTune - EUR	0.167	0.283	-0.116	1.75675e-11
EAS	BMI	pT+clump - IndivTune - EUR	PRS-CS - SumStatTune - EAS	0.167	0.262	-0.096	0.000204251
EAS	BMI	pT+clump - IndivTune - EUR	PRS-CS - SumStatTune - EUR	0.167	0.283	-0.116	1.75675e-11
EAS	BMI	pT+clump - IndivTune - EUR	PRS-CS-multi - IndivTune - EUR+EAS	0.167	0.333	-0.167	3.48815e-18
EAS	BMI	pT+clump - IndivTune - EUR	PRS-CS-multi - SumStatTune - EUR+EAS	0.167	0.33	-0.163	3.56658e-18
EAS	BMI	pT+clump - IndivTune - EUR	PRS-CSx - IndivTune - EUR+EAS	0.167	0.319	-0.152	5.59946e-15
EAS	BMI	pT+clump - IndivTune - EUR	PRS-CSx - SumStatTune - EUR+EAS	0.167	0.318	-0.151	6.57062e-15
EAS	BMI	pT+clump - IndivTune - EUR	QuickPRS - SumStatTune - EAS	0.167	0.273	-0.106	4.25012e-05
EAS	BMI	pT+clump - IndivTune - EUR	QuickPRS - SumStatTune - EUR	0.167	0.276	-0.109	1.39935e-09
EAS	BMI	pT+clump - IndivTune - EUR	QuickPRS-multi - IndivTune - EUR+EAS	0.167	0.332	-0.166	1.07591e-16
EAS	BMI	pT+clump - IndivTune - EUR	QuickPRS-multi - SumStatTune - EUR+EAS	0.167	0.332	-0.165	8.07006e-18
EAS	BMI	pT+clump - IndivTune - EUR	SBayesRC - SumStatTune - EAS	0.167	0.278	-0.111	1.30431e-05
EAS	BMI	pT+clump - IndivTune - EUR	SBayesRC - SumStatTune - EUR	0.167	0.271	-0.105	1.33322e-08
EAS	BMI	pT+clump - IndivTune - EUR	SBayesRC-multi - IndivTune - EUR+EAS	0.167	0.331	-0.164	3.43179e-16
EAS	BMI	pT+clump - IndivTune - EUR	SBayesRC-multi - SumStatTune - EUR+EAS	0.167	0.329	-0.163	4.96253e-17
EAS	BMI	pT+clump - IndivTune - EUR	X-Wing - IndivTune - EUR+EAS	0.167	0.315	-0.148	2.85649e-14
EAS	BMI	pT+clump - IndivTune - EUR	X-Wing - SumStatTune - EUR+EAS	0.167	0.317	-0.151	5.563e-14
EAS	BMI	pT+clump - IndivTune - EUR	lassosum - IndivTune - EAS	0.167	0.284	-0.117	5.16823e-06
EAS	BMI	pT+clump - IndivTune - EUR	lassosum - IndivTune - EUR	0.167	0.27	-0.103	3.66556e-08
EAS	BMI	pT+clump - IndivTune - EUR	lassosum - SumStatTune - EAS	0.167	0.2	-0.033	0.211406
EAS	BMI	pT+clump - IndivTune - EUR	lassosum - SumStatTune - EUR	0.167	0.233	-0.066	6.30538e-05
EAS	BMI	pT+clump - IndivTune - EUR	lassosum-multi - IndivTune - EUR+EAS	0.167	0.339	-0.172	2.80177e-17
EAS	BMI	pT+clump - IndivTune - EUR	lassosum-multi - SumStatTune - EUR+EAS	0.167	0.265	-0.099	1.71152e-07
EAS	BMI	pT+clump - IndivTune - EUR	pT+clump - IndivTune - EAS	0.167	0.203	-0.037	0.182668
EAS	BMI	pT+clump - IndivTune - EUR	pT+clump - IndivTune - EUR	0.264	0.264	NA	NA
EAS	BMI	pT+clump - IndivTune - EUR	pT+clump-multi - IndivTune - EUR+EAS	0.167	0.241	-0.075	1.99967e-06
EAS	BMI	pT+clump-multi - IndivTune - EUR+EAS	All - IndivTune - EAS	0.241	0.271	-0.03	0.0809845
EAS	BMI	pT+clump-multi - IndivTune - EUR+EAS	All - IndivTune - EUR	0.241	0.27	-0.029	0.146041
EAS	BMI	pT+clump-multi - IndivTune - EUR+EAS	All - IndivTune - EUR+EAS	0.241	0.326	-0.084	2.59892e-08
EAS	BMI	pT+clump-multi - IndivTune - EUR+EAS	DBSLMM - IndivTune - EAS	0.241	0.271	-0.03	0.0813527
EAS	BMI	pT+clump-multi - IndivTune - EUR+EAS	DBSLMM - IndivTune - EUR	0.241	0.264	-0.022	0.263045
EAS	BMI	pT+clump-multi - IndivTune - EUR+EAS	DBSLMM - SumStatTune - EAS	0.241	0.271	-0.03	0.0832532
EAS	BMI	pT+clump-multi - IndivTune - EUR+EAS	DBSLMM - SumStatTune - EUR	0.241	0.264	-0.023	0.265734
EAS	BMI	pT+clump-multi - IndivTune - EUR+EAS	DBSLMM-multi - IndivTune - EUR+EAS	0.241	0.329	-0.087	3.47282e-09
EAS	BMI	pT+clump-multi - IndivTune - EUR+EAS	DBSLMM-multi - SumStatTune - EUR+EAS	0.241	0.327	-0.086	3.86434e-08
EAS	BMI	pT+clump-multi - IndivTune - EUR+EAS	LDpred2 - IndivTune - EAS	0.241	0.277	-0.036	0.0311539
EAS	BMI	pT+clump-multi - IndivTune - EUR+EAS	LDpred2 - IndivTune - EUR	0.241	0.261	-0.02	0.334919
EAS	BMI	pT+clump-multi - IndivTune - EUR+EAS	LDpred2 - SumStatTune - EAS	0.241	0.269	-0.028	0.091881
EAS	BMI	pT+clump-multi - IndivTune - EUR+EAS	LDpred2 - SumStatTune - EUR	0.241	0.248	-0.007	0.746155
EAS	BMI	pT+clump-multi - IndivTune - EUR+EAS	LDpred2-multi - IndivTune - EUR+EAS	0.241	0.328	-0.087	6.01316e-09
EAS	BMI	pT+clump-multi - IndivTune - EUR+EAS	LDpred2-multi - SumStatTune - EUR+EAS	0.241	0.319	-0.077	9.15969e-07
EAS	BMI	pT+clump-multi - IndivTune - EUR+EAS	MegaPRS - IndivTune - EAS	0.241	0.283	-0.042	0.0157619
EAS	BMI	pT+clump-multi - IndivTune - EUR+EAS	MegaPRS - IndivTune - EUR	0.241	0.27	-0.028	0.166295
EAS	BMI	pT+clump-multi - IndivTune - EUR+EAS	MegaPRS - SumStatTune - EAS	0.241	0.277	-0.035	0.0404869
EAS	BMI	pT+clump-multi - IndivTune - EUR+EAS	MegaPRS - SumStatTune - EUR	0.241	0.278	-0.036	0.0808882
EAS	BMI	pT+clump-multi - IndivTune - EUR+EAS	MegaPRS-multi - IndivTune - EUR+EAS	0.241	0.334	-0.093	2.90531e-09
EAS	BMI	pT+clump-multi - IndivTune - EUR+EAS	MegaPRS-multi - SumStatTune - EUR+EAS	0.241	0.333	-0.092	2.07023e-08
EAS	BMI	pT+clump-multi - IndivTune - EUR+EAS	PRS-CS - IndivTune - EAS	0.241	0.27	-0.029	0.0996581
EAS	BMI	pT+clump-multi - IndivTune - EUR+EAS	PRS-CS - IndivTune - EUR	0.241	0.283	-0.042	0.0361976
EAS	BMI	pT+clump-multi - IndivTune - EUR+EAS	PRS-CS - SumStatTune - EAS	0.241	0.262	-0.021	0.229257
EAS	BMI	pT+clump-multi - IndivTune - EUR+EAS	PRS-CS - SumStatTune - EUR	0.241	0.283	-0.042	0.0361976
EAS	BMI	pT+clump-multi - IndivTune - EUR+EAS	PRS-CS-multi - IndivTune - EUR+EAS	0.241	0.333	-0.092	2.32197e-09
EAS	BMI	pT+clump-multi - IndivTune - EUR+EAS	PRS-CS-multi - SumStatTune - EUR+EAS	0.241	0.33	-0.088	1.5111e-08
EAS	BMI	pT+clump-multi - IndivTune - EUR+EAS	PRS-CSx - IndivTune - EUR+EAS	0.241	0.319	-0.078	3.35938e-07
EAS	BMI	pT+clump-multi - IndivTune - EUR+EAS	PRS-CSx - SumStatTune - EUR+EAS	0.241	0.318	-0.076	3.01189e-06
EAS	BMI	pT+clump-multi - IndivTune - EUR+EAS	QuickPRS - SumStatTune - EAS	0.241	0.273	-0.031	0.0628189
EAS	BMI	pT+clump-multi - IndivTune - EUR+EAS	QuickPRS - SumStatTune - EUR	0.241	0.276	-0.034	0.0905649
EAS	BMI	pT+clump-multi - IndivTune - EUR+EAS	QuickPRS-multi - IndivTune - EUR+EAS	0.241	0.332	-0.091	1.53315e-09
EAS	BMI	pT+clump-multi - IndivTune - EUR+EAS	QuickPRS-multi - SumStatTune - EUR+EAS	0.241	0.332	-0.091	6.50351e-09
EAS	BMI	pT+clump-multi - IndivTune - EUR+EAS	SBayesRC - SumStatTune - EAS	0.241	0.278	-0.036	0.0427941
EAS	BMI	pT+clump-multi - IndivTune - EUR+EAS	SBayesRC - SumStatTune - EUR	0.241	0.271	-0.03	0.146224
EAS	BMI	pT+clump-multi - IndivTune - EUR+EAS	SBayesRC-multi - IndivTune - EUR+EAS	0.241	0.331	-0.09	3.12971e-08
EAS	BMI	pT+clump-multi - IndivTune - EUR+EAS	SBayesRC-multi - SumStatTune - EUR+EAS	0.241	0.329	-0.088	1.09648e-07
EAS	BMI	pT+clump-multi - IndivTune - EUR+EAS	X-Wing - IndivTune - EUR+EAS	0.241	0.315	-0.074	1.05789e-06
EAS	BMI	pT+clump-multi - IndivTune - EUR+EAS	X-Wing - SumStatTune - EUR+EAS	0.241	0.317	-0.076	4.17044e-07
EAS	BMI	pT+clump-multi - IndivTune - EUR+EAS	lassosum - IndivTune - EAS	0.241	0.284	-0.042	0.0105596
EAS	BMI	pT+clump-multi - IndivTune - EUR+EAS	lassosum - IndivTune - EUR	0.241	0.27	-0.029	0.167033
EAS	BMI	pT+clump-multi - IndivTune - EUR+EAS	lassosum - SumStatTune - EAS	0.241	0.2	0.042	0.0490803
EAS	BMI	pT+clump-multi - IndivTune - EUR+EAS	lassosum - SumStatTune - EUR	0.241	0.233	0.008	0.66709
EAS	BMI	pT+clump-multi - IndivTune - EUR+EAS	lassosum-multi - IndivTune - EUR+EAS	0.241	0.339	-0.097	6.07778e-11
EAS	BMI	pT+clump-multi - IndivTune - EUR+EAS	lassosum-multi - SumStatTune - EUR+EAS	0.241	0.265	-0.024	0.169282
EAS	BMI	pT+clump-multi - IndivTune - EUR+EAS	pT+clump - IndivTune - EAS	0.241	0.203	0.038	0.0041415
EAS	BMI	pT+clump-multi - IndivTune - EUR+EAS	pT+clump - IndivTune - EUR	0.241	0.167	0.075	1.99967e-06
EAS	BMI	pT+clump-multi - IndivTune - EUR+EAS	pT+clump-multi - IndivTune - EUR+EAS	0.264	0.264	NA	NA
EAS	BWT	All - IndivTune - EAS	All - IndivTune - EAS	0.223	0.223	NA	NA
EAS	BWT	All - IndivTune - EAS	All - IndivTune - EUR	0.248	0.221	0.027	0.187633
EAS	BWT	All - IndivTune - EAS	All - IndivTune - EUR+EAS	0.248	0.27	-0.022	0.022455
EAS	BWT	All - IndivTune - EAS	DBSLMM - IndivTune - EAS	0.248	0.232	0.016	0.0836041
EAS	BWT	All - IndivTune - EAS	DBSLMM - IndivTune - EUR	0.248	0.223	0.025	0.266819
EAS	BWT	All - IndivTune - EAS	DBSLMM - SumStatTune - EAS	0.248	0.231	0.017	0.0664094
EAS	BWT	All - IndivTune - EAS	DBSLMM - SumStatTune - EUR	0.248	0.226	0.022	0.321385
EAS	BWT	All - IndivTune - EAS	DBSLMM-multi - IndivTune - EUR+EAS	0.248	0.276	-0.028	0.0191556
EAS	BWT	All - IndivTune - EAS	DBSLMM-multi - SumStatTune - EUR+EAS	0.248	0.276	-0.028	0.0485076
EAS	BWT	All - IndivTune - EAS	LDpred2 - IndivTune - EAS	0.248	0.248	0	0.980391
EAS	BWT	All - IndivTune - EAS	LDpred2 - IndivTune - EUR	0.248	0.23	0.018	0.43158
EAS	BWT	All - IndivTune - EAS	LDpred2 - SumStatTune - EAS	0.248	0.235	0.013	0.114625
EAS	BWT	All - IndivTune - EAS	LDpred2 - SumStatTune - EUR	0.248	0.221	0.026	0.250174
EAS	BWT	All - IndivTune - EAS	LDpred2-multi - IndivTune - EUR+EAS	0.248	0.289	-0.041	0.00121829
EAS	BWT	All - IndivTune - EAS	LDpred2-multi - SumStatTune - EUR+EAS	0.248	0.278	-0.03	0.033755
EAS	BWT	All - IndivTune - EAS	MegaPRS - IndivTune - EAS	0.248	0.234	0.014	0.20858
EAS	BWT	All - IndivTune - EAS	MegaPRS - IndivTune - EUR	0.248	0.23	0.018	0.429361
EAS	BWT	All - IndivTune - EAS	MegaPRS - SumStatTune - EAS	0.248	0.227	0.021	0.0260146
EAS	BWT	All - IndivTune - EAS	MegaPRS - SumStatTune - EUR	0.248	0.229	0.018	0.417213
EAS	BWT	All - IndivTune - EAS	MegaPRS-multi - IndivTune - EUR+EAS	0.248	0.279	-0.031	0.0241943
EAS	BWT	All - IndivTune - EAS	MegaPRS-multi - SumStatTune - EUR+EAS	0.248	0.276	-0.028	0.056103
EAS	BWT	All - IndivTune - EAS	PRS-CS - IndivTune - EAS	0.248	0.229	0.018	0.0109662
EAS	BWT	All - IndivTune - EAS	PRS-CS - IndivTune - EUR	0.248	0.23	0.018	0.411233
EAS	BWT	All - IndivTune - EAS	PRS-CS - SumStatTune - EAS	0.248	0.235	0.013	0.0635028
EAS	BWT	All - IndivTune - EAS	PRS-CS - SumStatTune - EUR	0.248	0.23	0.018	0.411233
EAS	BWT	All - IndivTune - EAS	PRS-CS-multi - IndivTune - EUR+EAS	0.248	0.273	-0.025	0.0297967
EAS	BWT	All - IndivTune - EAS	PRS-CS-multi - SumStatTune - EUR+EAS	0.248	0.276	-0.028	0.0331225
EAS	BWT	All - IndivTune - EAS	PRS-CSx - IndivTune - EUR+EAS	0.248	0.274	-0.026	0.00929775
EAS	BWT	All - IndivTune - EAS	PRS-CSx - SumStatTune - EUR+EAS	0.248	0.274	-0.026	0.0377651
EAS	BWT	All - IndivTune - EAS	QuickPRS - SumStatTune - EAS	0.248	0.233	0.014	0.125455
EAS	BWT	All - IndivTune - EAS	QuickPRS - SumStatTune - EUR	0.248	0.235	0.013	0.550924
EAS	BWT	All - IndivTune - EAS	QuickPRS-multi - IndivTune - EUR+EAS	0.248	0.281	-0.033	0.0102644
EAS	BWT	All - IndivTune - EAS	QuickPRS-multi - SumStatTune - EUR+EAS	0.248	0.281	-0.033	0.021891
EAS	BWT	All - IndivTune - EAS	SBayesRC - SumStatTune - EAS	0.248	0.232	0.016	0.0836608
EAS	BWT	All - IndivTune - EAS	SBayesRC - SumStatTune - EUR	0.248	0.228	0.02	0.355204
EAS	BWT	All - IndivTune - EAS	SBayesRC-multi - IndivTune - EUR+EAS	0.248	0.273	-0.025	0.0492009
EAS	BWT	All - IndivTune - EAS	SBayesRC-multi - SumStatTune - EUR+EAS	0.248	0.272	-0.024	0.0904127
EAS	BWT	All - IndivTune - EAS	X-Wing - IndivTune - EUR+EAS	0.248	0.277	-0.029	0.0019013
EAS	BWT	All - IndivTune - EAS	X-Wing - SumStatTune - EUR+EAS	0.248	0.279	-0.031	0.000166021
EAS	BWT	All - IndivTune - EAS	lassosum - IndivTune - EAS	0.248	0.238	0.01	0.301796
EAS	BWT	All - IndivTune - EAS	lassosum - IndivTune - EUR	0.248	0.236	0.012	0.601924
EAS	BWT	All - IndivTune - EAS	lassosum - SumStatTune - EAS	0.248	0.184	0.064	3.23433e-06
EAS	BWT	All - IndivTune - EAS	lassosum - SumStatTune - EUR	0.248	0.185	0.063	0.00425473
EAS	BWT	All - IndivTune - EAS	lassosum-multi - IndivTune - EUR+EAS	0.248	0.284	-0.036	0.00410179
EAS	BWT	All - IndivTune - EAS	lassosum-multi - SumStatTune - EUR+EAS	0.248	0.221	0.027	0.0864095
EAS	BWT	All - IndivTune - EAS	pT+clump - IndivTune - EAS	0.248	0.186	0.062	0.000115321
EAS	BWT	All - IndivTune - EAS	pT+clump - IndivTune - EUR	0.248	0.162	0.086	0.000524453
EAS	BWT	All - IndivTune - EAS	pT+clump-multi - IndivTune - EUR+EAS	0.248	0.223	0.025	0.139195
EAS	BWT	All - IndivTune - EUR	All - IndivTune - EAS	0.221	0.248	-0.027	0.187633
EAS	BWT	All - IndivTune - EUR	All - IndivTune - EUR	0.223	0.223	NA	NA
EAS	BWT	All - IndivTune - EUR	All - IndivTune - EUR+EAS	0.221	0.27	-0.049	3.14438e-05
EAS	BWT	All - IndivTune - EUR	DBSLMM - IndivTune - EAS	0.221	0.232	-0.011	0.631679
EAS	BWT	All - IndivTune - EUR	DBSLMM - IndivTune - EUR	0.221	0.223	-0.003	0.782332
EAS	BWT	All - IndivTune - EUR	DBSLMM - SumStatTune - EAS	0.221	0.231	-0.01	0.661038
EAS	BWT	All - IndivTune - EUR	DBSLMM - SumStatTune - EUR	0.221	0.226	-0.005	0.593129
EAS	BWT	All - IndivTune - EUR	DBSLMM-multi - IndivTune - EUR+EAS	0.221	0.276	-0.056	7.67385e-05
EAS	BWT	All - IndivTune - EUR	DBSLMM-multi - SumStatTune - EUR+EAS	0.221	0.276	-0.055	5.67794e-06
EAS	BWT	All - IndivTune - EUR	LDpred2 - IndivTune - EAS	0.221	0.248	-0.027	0.229294
EAS	BWT	All - IndivTune - EUR	LDpred2 - IndivTune - EUR	0.221	0.23	-0.01	0.287996
EAS	BWT	All - IndivTune - EUR	LDpred2 - SumStatTune - EAS	0.221	0.235	-0.014	0.546127
EAS	BWT	All - IndivTune - EUR	LDpred2 - SumStatTune - EUR	0.221	0.221	-0.001	0.945833
EAS	BWT	All - IndivTune - EUR	LDpred2-multi - IndivTune - EUR+EAS	0.221	0.289	-0.068	9.92065e-07
EAS	BWT	All - IndivTune - EUR	LDpred2-multi - SumStatTune - EUR+EAS	0.221	0.278	-0.058	7.18606e-06
EAS	BWT	All - IndivTune - EUR	MegaPRS - IndivTune - EAS	0.221	0.234	-0.013	0.565098
EAS	BWT	All - IndivTune - EUR	MegaPRS - IndivTune - EUR	0.221	0.23	-0.01	0.31928
EAS	BWT	All - IndivTune - EUR	MegaPRS - SumStatTune - EAS	0.221	0.227	-0.006	0.777466
EAS	BWT	All - IndivTune - EUR	MegaPRS - SumStatTune - EUR	0.221	0.229	-0.009	0.423119
EAS	BWT	All - IndivTune - EUR	MegaPRS-multi - IndivTune - EUR+EAS	0.221	0.279	-0.058	3.02185e-05
EAS	BWT	All - IndivTune - EUR	MegaPRS-multi - SumStatTune - EUR+EAS	0.221	0.276	-0.056	1.23575e-05
EAS	BWT	All - IndivTune - EUR	PRS-CS - IndivTune - EAS	0.221	0.229	-0.009	0.695382
EAS	BWT	All - IndivTune - EUR	PRS-CS - IndivTune - EUR	0.221	0.23	-0.01	0.215281
EAS	BWT	All - IndivTune - EUR	PRS-CS - SumStatTune - EAS	0.221	0.235	-0.014	0.537277
EAS	BWT	All - IndivTune - EUR	PRS-CS - SumStatTune - EUR	0.221	0.23	-0.01	0.215281
EAS	BWT	All - IndivTune - EUR	PRS-CS-multi - IndivTune - EUR+EAS	0.221	0.273	-0.052	5.65819e-05
EAS	BWT	All - IndivTune - EUR	PRS-CS-multi - SumStatTune - EUR+EAS	0.221	0.276	-0.055	6.27977e-07
EAS	BWT	All - IndivTune - EUR	PRS-CSx - IndivTune - EUR+EAS	0.221	0.274	-0.054	4.70267e-05
EAS	BWT	All - IndivTune - EUR	PRS-CSx - SumStatTune - EUR+EAS	0.221	0.274	-0.054	1.35536e-05
EAS	BWT	All - IndivTune - EUR	QuickPRS - SumStatTune - EAS	0.221	0.233	-0.013	0.576678
EAS	BWT	All - IndivTune - EUR	QuickPRS - SumStatTune - EUR	0.221	0.235	-0.014	0.142031
EAS	BWT	All - IndivTune - EUR	QuickPRS-multi - IndivTune - EUR+EAS	0.221	0.281	-0.06	1.05276e-05
EAS	BWT	All - IndivTune - EUR	QuickPRS-multi - SumStatTune - EUR+EAS	0.221	0.281	-0.06	6.92132e-07
EAS	BWT	All - IndivTune - EUR	SBayesRC - SumStatTune - EAS	0.221	0.232	-0.011	0.619632
EAS	BWT	All - IndivTune - EUR	SBayesRC - SumStatTune - EUR	0.221	0.228	-0.007	0.456047
EAS	BWT	All - IndivTune - EUR	SBayesRC-multi - IndivTune - EUR+EAS	0.221	0.273	-0.052	0.000100369
EAS	BWT	All - IndivTune - EUR	SBayesRC-multi - SumStatTune - EUR+EAS	0.221	0.272	-0.051	1.49996e-05
EAS	BWT	All - IndivTune - EUR	X-Wing - IndivTune - EUR+EAS	0.221	0.277	-0.056	3.86475e-05
EAS	BWT	All - IndivTune - EUR	X-Wing - SumStatTune - EUR+EAS	0.221	0.279	-0.059	4.55459e-05
EAS	BWT	All - IndivTune - EUR	lassosum - IndivTune - EAS	0.221	0.238	-0.018	0.438336
EAS	BWT	All - IndivTune - EUR	lassosum - IndivTune - EUR	0.221	0.236	-0.016	0.0520361
EAS	BWT	All - IndivTune - EUR	lassosum - SumStatTune - EAS	0.221	0.184	0.037	0.113529
EAS	BWT	All - IndivTune - EUR	lassosum - SumStatTune - EUR	0.221	0.185	0.035	0.00973108
EAS	BWT	All - IndivTune - EUR	lassosum-multi - IndivTune - EUR+EAS	0.221	0.284	-0.063	2.13648e-06
EAS	BWT	All - IndivTune - EUR	lassosum-multi - SumStatTune - EUR+EAS	0.221	0.221	0	0.998938
EAS	BWT	All - IndivTune - EUR	pT+clump - IndivTune - EAS	0.221	0.186	0.034	0.162806
EAS	BWT	All - IndivTune - EUR	pT+clump - IndivTune - EUR	0.221	0.162	0.058	0.00037295
EAS	BWT	All - IndivTune - EUR	pT+clump-multi - IndivTune - EUR+EAS	0.221	0.223	-0.002	0.889327
EAS	BWT	All - IndivTune - EUR+EAS	All - IndivTune - EAS	0.27	0.248	0.022	0.022455
EAS	BWT	All - IndivTune - EUR+EAS	All - IndivTune - EUR	0.27	0.221	0.049	3.14438e-05
EAS	BWT	All - IndivTune - EUR+EAS	All - IndivTune - EUR+EAS	0.236	0.236	NA	NA
EAS	BWT	All - IndivTune - EUR+EAS	DBSLMM - IndivTune - EAS	0.27	0.232	0.038	0.00789096
EAS	BWT	All - IndivTune - EUR+EAS	DBSLMM - IndivTune - EUR	0.27	0.223	0.047	0.00192725
EAS	BWT	All - IndivTune - EUR+EAS	DBSLMM - SumStatTune - EAS	0.27	0.231	0.039	0.00609738
EAS	BWT	All - IndivTune - EUR+EAS	DBSLMM - SumStatTune - EUR	0.27	0.226	0.044	0.00362799
EAS	BWT	All - IndivTune - EUR+EAS	DBSLMM-multi - IndivTune - EUR+EAS	0.27	0.276	-0.006	0.428423
EAS	BWT	All - IndivTune - EUR+EAS	DBSLMM-multi - SumStatTune - EUR+EAS	0.27	0.276	-0.006	0.48362
EAS	BWT	All - IndivTune - EUR+EAS	LDpred2 - IndivTune - EAS	0.27	0.248	0.022	0.125178
EAS	BWT	All - IndivTune - EUR+EAS	LDpred2 - IndivTune - EUR	0.27	0.23	0.04	0.00846006
EAS	BWT	All - IndivTune - EUR+EAS	LDpred2 - SumStatTune - EAS	0.27	0.235	0.035	0.00956294
EAS	BWT	All - IndivTune - EUR+EAS	LDpred2 - SumStatTune - EUR	0.27	0.221	0.048	0.00317686
EAS	BWT	All - IndivTune - EUR+EAS	LDpred2-multi - IndivTune - EUR+EAS	0.27	0.289	-0.019	0.0250653
EAS	BWT	All - IndivTune - EUR+EAS	LDpred2-multi - SumStatTune - EUR+EAS	0.27	0.278	-0.008	0.357827
EAS	BWT	All - IndivTune - EUR+EAS	MegaPRS - IndivTune - EAS	0.27	0.234	0.036	0.0148618
EAS	BWT	All - IndivTune - EUR+EAS	MegaPRS - IndivTune - EUR	0.27	0.23	0.04	0.00899071
EAS	BWT	All - IndivTune - EUR+EAS	MegaPRS - SumStatTune - EAS	0.27	0.227	0.043	0.00213046
EAS	BWT	All - IndivTune - EUR+EAS	MegaPRS - SumStatTune - EUR	0.27	0.229	0.04	0.0114022
EAS	BWT	All - IndivTune - EUR+EAS	MegaPRS-multi - IndivTune - EUR+EAS	0.27	0.279	-0.009	0.348559
EAS	BWT	All - IndivTune - EUR+EAS	MegaPRS-multi - SumStatTune - EUR+EAS	0.27	0.276	-0.006	0.508469
EAS	BWT	All - IndivTune - EUR+EAS	PRS-CS - IndivTune - EAS	0.27	0.229	0.04	0.00145747
EAS	BWT	All - IndivTune - EUR+EAS	PRS-CS - IndivTune - EUR	0.27	0.23	0.04	0.00432989
EAS	BWT	All - IndivTune - EUR+EAS	PRS-CS - SumStatTune - EAS	0.27	0.235	0.035	0.0060672
EAS	BWT	All - IndivTune - EUR+EAS	PRS-CS - SumStatTune - EUR	0.27	0.23	0.04	0.00432989
EAS	BWT	All - IndivTune - EUR+EAS	PRS-CS-multi - IndivTune - EUR+EAS	0.27	0.273	-0.003	0.660297
EAS	BWT	All - IndivTune - EUR+EAS	PRS-CS-multi - SumStatTune - EUR+EAS	0.27	0.276	-0.006	0.361064
EAS	BWT	All - IndivTune - EUR+EAS	PRS-CSx - IndivTune - EUR+EAS	0.27	0.274	-0.004	0.399373
EAS	BWT	All - IndivTune - EUR+EAS	PRS-CSx - SumStatTune - EUR+EAS	0.27	0.274	-0.004	0.545857
EAS	BWT	All - IndivTune - EUR+EAS	QuickPRS - SumStatTune - EAS	0.27	0.233	0.036	0.00907376
EAS	BWT	All - IndivTune - EUR+EAS	QuickPRS - SumStatTune - EUR	0.27	0.235	0.035	0.0187137
EAS	BWT	All - IndivTune - EUR+EAS	QuickPRS-multi - IndivTune - EUR+EAS	0.27	0.281	-0.011	0.196587
EAS	BWT	All - IndivTune - EUR+EAS	QuickPRS-multi - SumStatTune - EUR+EAS	0.27	0.281	-0.011	0.213647
EAS	BWT	All - IndivTune - EUR+EAS	SBayesRC - SumStatTune - EAS	0.27	0.232	0.038	0.00432013
EAS	BWT	All - IndivTune - EUR+EAS	SBayesRC - SumStatTune - EUR	0.27	0.228	0.042	0.00411908
EAS	BWT	All - IndivTune - EUR+EAS	SBayesRC-multi - IndivTune - EUR+EAS	0.27	0.273	-0.003	0.723934
EAS	BWT	All - IndivTune - EUR+EAS	SBayesRC-multi - SumStatTune - EUR+EAS	0.27	0.272	-0.002	0.802988
EAS	BWT	All - IndivTune - EUR+EAS	X-Wing - IndivTune - EUR+EAS	0.27	0.277	-0.007	0.14977
EAS	BWT	All - IndivTune - EUR+EAS	X-Wing - SumStatTune - EUR+EAS	0.27	0.279	-0.009	0.0517357
EAS	BWT	All - IndivTune - EUR+EAS	lassosum - IndivTune - EAS	0.27	0.238	0.032	0.0221972
EAS	BWT	All - IndivTune - EUR+EAS	lassosum - IndivTune - EUR	0.27	0.236	0.034	0.0205854
EAS	BWT	All - IndivTune - EUR+EAS	lassosum - SumStatTune - EAS	0.27	0.184	0.086	1.05284e-07
EAS	BWT	All - IndivTune - EUR+EAS	lassosum - SumStatTune - EUR	0.27	0.185	0.085	2.27879e-07
EAS	BWT	All - IndivTune - EUR+EAS	lassosum-multi - IndivTune - EUR+EAS	0.27	0.284	-0.014	0.0719471
EAS	BWT	All - IndivTune - EUR+EAS	lassosum-multi - SumStatTune - EUR+EAS	0.27	0.221	0.049	3.9566e-05
EAS	BWT	All - IndivTune - EUR+EAS	pT+clump - IndivTune - EAS	0.27	0.186	0.084	5.64226e-06
EAS	BWT	All - IndivTune - EUR+EAS	pT+clump - IndivTune - EUR	0.27	0.162	0.108	4.51411e-08
EAS	BWT	All - IndivTune - EUR+EAS	pT+clump-multi - IndivTune - EUR+EAS	0.27	0.223	0.047	0.00126642
EAS	BWT	DBSLMM - IndivTune - EAS	All - IndivTune - EAS	0.232	0.248	-0.016	0.0836041
EAS	BWT	DBSLMM - IndivTune - EAS	All - IndivTune - EUR	0.232	0.221	0.011	0.631679
EAS	BWT	DBSLMM - IndivTune - EAS	All - IndivTune - EUR+EAS	0.232	0.27	-0.038	0.00789096
EAS	BWT	DBSLMM - IndivTune - EAS	DBSLMM - IndivTune - EAS	0.223	0.223	NA	NA
EAS	BWT	DBSLMM - IndivTune - EAS	DBSLMM - IndivTune - EUR	0.232	0.223	0.009	0.7246
EAS	BWT	DBSLMM - IndivTune - EAS	DBSLMM - SumStatTune - EAS	0.232	0.231	0.001	0.419447
EAS	BWT	DBSLMM - IndivTune - EAS	DBSLMM - SumStatTune - EUR	0.232	0.226	0.006	0.805151
EAS	BWT	DBSLMM - IndivTune - EAS	DBSLMM-multi - IndivTune - EUR+EAS	0.232	0.276	-0.044	0.000278648
EAS	BWT	DBSLMM - IndivTune - EAS	DBSLMM-multi - SumStatTune - EUR+EAS	0.232	0.276	-0.044	0.00333113
EAS	BWT	DBSLMM - IndivTune - EAS	LDpred2 - IndivTune - EAS	0.232	0.248	-0.016	0.0682027
EAS	BWT	DBSLMM - IndivTune - EAS	LDpred2 - IndivTune - EUR	0.232	0.23	0.001	0.951256
EAS	BWT	DBSLMM - IndivTune - EAS	LDpred2 - SumStatTune - EAS	0.232	0.235	-0.003	0.765346
EAS	BWT	DBSLMM - IndivTune - EAS	LDpred2 - SumStatTune - EUR	0.232	0.221	0.01	0.676678
EAS	BWT	DBSLMM - IndivTune - EAS	LDpred2-multi - IndivTune - EUR+EAS	0.232	0.289	-0.057	5.60136e-05
EAS	BWT	DBSLMM - IndivTune - EAS	LDpred2-multi - SumStatTune - EUR+EAS	0.232	0.278	-0.047	0.00492069
EAS	BWT	DBSLMM - IndivTune - EAS	MegaPRS - IndivTune - EAS	0.232	0.234	-0.002	0.844177
EAS	BWT	DBSLMM - IndivTune - EAS	MegaPRS - IndivTune - EUR	0.232	0.23	0.002	0.947982
EAS	BWT	DBSLMM - IndivTune - EAS	MegaPRS - SumStatTune - EAS	0.232	0.227	0.005	0.602176
EAS	BWT	DBSLMM - IndivTune - EAS	MegaPRS - SumStatTune - EUR	0.232	0.229	0.002	0.922051
EAS	BWT	DBSLMM - IndivTune - EAS	MegaPRS-multi - IndivTune - EUR+EAS	0.232	0.279	-0.047	0.00189313
EAS	BWT	DBSLMM - IndivTune - EAS	MegaPRS-multi - SumStatTune - EUR+EAS	0.232	0.276	-0.044	0.00730151
EAS	BWT	DBSLMM - IndivTune - EAS	PRS-CS - IndivTune - EAS	0.232	0.229	0.002	0.777862
EAS	BWT	DBSLMM - IndivTune - EAS	PRS-CS - IndivTune - EUR	0.232	0.23	0.002	0.945869
EAS	BWT	DBSLMM - IndivTune - EAS	PRS-CS - SumStatTune - EAS	0.232	0.235	-0.003	0.739901
EAS	BWT	DBSLMM - IndivTune - EAS	PRS-CS - SumStatTune - EUR	0.232	0.23	0.002	0.945869
EAS	BWT	DBSLMM - IndivTune - EAS	PRS-CS-multi - IndivTune - EUR+EAS	0.232	0.273	-0.041	0.00444663
EAS	BWT	DBSLMM - IndivTune - EAS	PRS-CS-multi - SumStatTune - EUR+EAS	0.232	0.276	-0.044	0.00596846
EAS	BWT	DBSLMM - IndivTune - EAS	PRS-CSx - IndivTune - EUR+EAS	0.232	0.274	-0.042	0.00299049
EAS	BWT	DBSLMM - IndivTune - EAS	PRS-CSx - SumStatTune - EUR+EAS	0.232	0.274	-0.042	0.0100047
EAS	BWT	DBSLMM - IndivTune - EAS	QuickPRS - SumStatTune - EAS	0.232	0.233	-0.002	0.858888
EAS	BWT	DBSLMM - IndivTune - EAS	QuickPRS - SumStatTune - EUR	0.232	0.235	-0.003	0.903842
EAS	BWT	DBSLMM - IndivTune - EAS	QuickPRS-multi - IndivTune - EUR+EAS	0.232	0.281	-0.049	0.000861596
EAS	BWT	DBSLMM - IndivTune - EAS	QuickPRS-multi - SumStatTune - EUR+EAS	0.232	0.281	-0.049	0.00281764
EAS	BWT	DBSLMM - IndivTune - EAS	SBayesRC - SumStatTune - EAS	0.232	0.232	0	0.988759
EAS	BWT	DBSLMM - IndivTune - EAS	SBayesRC - SumStatTune - EUR	0.232	0.228	0.004	0.863685
EAS	BWT	DBSLMM - IndivTune - EAS	SBayesRC-multi - IndivTune - EUR+EAS	0.232	0.273	-0.041	0.00853673
EAS	BWT	DBSLMM - IndivTune - EAS	SBayesRC-multi - SumStatTune - EUR+EAS	0.232	0.272	-0.04	0.0185946
EAS	BWT	DBSLMM - IndivTune - EAS	X-Wing - IndivTune - EUR+EAS	0.232	0.277	-0.045	0.0013681
EAS	BWT	DBSLMM - IndivTune - EAS	X-Wing - SumStatTune - EUR+EAS	0.232	0.279	-0.047	0.000331731
EAS	BWT	DBSLMM - IndivTune - EAS	lassosum - IndivTune - EAS	0.232	0.238	-0.006	0.527605
EAS	BWT	DBSLMM - IndivTune - EAS	lassosum - IndivTune - EUR	0.232	0.236	-0.005	0.851316
EAS	BWT	DBSLMM - IndivTune - EAS	lassosum - SumStatTune - EAS	0.232	0.184	0.048	0.00345207
EAS	BWT	DBSLMM - IndivTune - EAS	lassosum - SumStatTune - EUR	0.232	0.185	0.047	0.0596729
EAS	BWT	DBSLMM - IndivTune - EAS	lassosum-multi - IndivTune - EUR+EAS	0.232	0.284	-0.052	0.000440128
EAS	BWT	DBSLMM - IndivTune - EAS	lassosum-multi - SumStatTune - EUR+EAS	0.232	0.221	0.011	0.566682
EAS	BWT	DBSLMM - IndivTune - EAS	pT+clump - IndivTune - EAS	0.232	0.186	0.046	0.00784349
EAS	BWT	DBSLMM - IndivTune - EAS	pT+clump - IndivTune - EUR	0.232	0.162	0.07	0.00861741
EAS	BWT	DBSLMM - IndivTune - EAS	pT+clump-multi - IndivTune - EUR+EAS	0.232	0.223	0.009	0.646043
EAS	BWT	DBSLMM - IndivTune - EUR	All - IndivTune - EAS	0.223	0.248	-0.025	0.266819
EAS	BWT	DBSLMM - IndivTune - EUR	All - IndivTune - EUR	0.223	0.221	0.003	0.782332
EAS	BWT	DBSLMM - IndivTune - EUR	All - IndivTune - EUR+EAS	0.223	0.27	-0.047	0.00192725
EAS	BWT	DBSLMM - IndivTune - EUR	DBSLMM - IndivTune - EAS	0.223	0.232	-0.009	0.7246
EAS	BWT	DBSLMM - IndivTune - EUR	DBSLMM - IndivTune - EUR	0.223	0.223	NA	NA
EAS	BWT	DBSLMM - IndivTune - EUR	DBSLMM - SumStatTune - EAS	0.223	0.231	-0.008	0.755248
EAS	BWT	DBSLMM - IndivTune - EUR	DBSLMM - SumStatTune - EUR	0.223	0.226	-0.003	0.0282702
EAS	BWT	DBSLMM - IndivTune - EUR	DBSLMM-multi - IndivTune - EUR+EAS	0.223	0.276	-0.053	5.16522e-05
EAS	BWT	DBSLMM - IndivTune - EUR	DBSLMM-multi - SumStatTune - EUR+EAS	0.223	0.276	-0.053	3.28437e-07
EAS	BWT	DBSLMM - IndivTune - EUR	LDpred2 - IndivTune - EAS	0.223	0.248	-0.025	0.294368
EAS	BWT	DBSLMM - IndivTune - EUR	LDpred2 - IndivTune - EUR	0.223	0.23	-0.007	0.411601
EAS	BWT	DBSLMM - IndivTune - EUR	LDpred2 - SumStatTune - EAS	0.223	0.235	-0.011	0.639751
EAS	BWT	DBSLMM - IndivTune - EUR	LDpred2 - SumStatTune - EUR	0.223	0.221	0.002	0.863737
EAS	BWT	DBSLMM - IndivTune - EUR	LDpred2-multi - IndivTune - EUR+EAS	0.223	0.289	-0.065	7.44082e-06
EAS	BWT	DBSLMM - IndivTune - EUR	LDpred2-multi - SumStatTune - EUR+EAS	0.223	0.278	-0.055	4.02001e-05
EAS	BWT	DBSLMM - IndivTune - EUR	MegaPRS - IndivTune - EAS	0.223	0.234	-0.011	0.65647
EAS	BWT	DBSLMM - IndivTune - EUR	MegaPRS - IndivTune - EUR	0.223	0.23	-0.007	0.463527
EAS	BWT	DBSLMM - IndivTune - EUR	MegaPRS - SumStatTune - EAS	0.223	0.227	-0.004	0.872628
EAS	BWT	DBSLMM - IndivTune - EUR	MegaPRS - SumStatTune - EUR	0.223	0.229	-0.006	0.547118
EAS	BWT	DBSLMM - IndivTune - EUR	MegaPRS-multi - IndivTune - EUR+EAS	0.223	0.279	-0.055	0.000157223
EAS	BWT	DBSLMM - IndivTune - EUR	MegaPRS-multi - SumStatTune - EUR+EAS	0.223	0.276	-0.053	5.16656e-05
EAS	BWT	DBSLMM - IndivTune - EUR	PRS-CS - IndivTune - EAS	0.223	0.229	-0.006	0.79475
EAS	BWT	DBSLMM - IndivTune - EUR	PRS-CS - IndivTune - EUR	0.223	0.23	-0.007	0.418609
EAS	BWT	DBSLMM - IndivTune - EUR	PRS-CS - SumStatTune - EAS	0.223	0.235	-0.011	0.633688
EAS	BWT	DBSLMM - IndivTune - EUR	PRS-CS - SumStatTune - EUR	0.223	0.23	-0.007	0.418609
EAS	BWT	DBSLMM - IndivTune - EUR	PRS-CS-multi - IndivTune - EUR+EAS	0.223	0.273	-0.049	0.00057994
EAS	BWT	DBSLMM - IndivTune - EUR	PRS-CS-multi - SumStatTune - EUR+EAS	0.223	0.276	-0.053	2.69737e-05
EAS	BWT	DBSLMM - IndivTune - EUR	PRS-CSx - IndivTune - EUR+EAS	0.223	0.274	-0.051	0.000889594
EAS	BWT	DBSLMM - IndivTune - EUR	PRS-CSx - SumStatTune - EUR+EAS	0.223	0.274	-0.051	0.000417868
EAS	BWT	DBSLMM - IndivTune - EUR	QuickPRS - SumStatTune - EAS	0.223	0.233	-0.01	0.670253
EAS	BWT	DBSLMM - IndivTune - EUR	QuickPRS - SumStatTune - EUR	0.223	0.235	-0.011	0.219299
EAS	BWT	DBSLMM - IndivTune - EUR	QuickPRS-multi - IndivTune - EUR+EAS	0.223	0.281	-0.057	6.90216e-05
EAS	BWT	DBSLMM - IndivTune - EUR	QuickPRS-multi - SumStatTune - EUR+EAS	0.223	0.281	-0.057	6.89795e-06
EAS	BWT	DBSLMM - IndivTune - EUR	SBayesRC - SumStatTune - EAS	0.223	0.232	-0.008	0.720609
EAS	BWT	DBSLMM - IndivTune - EUR	SBayesRC - SumStatTune - EUR	0.223	0.228	-0.004	0.648421
EAS	BWT	DBSLMM - IndivTune - EUR	SBayesRC-multi - IndivTune - EUR+EAS	0.223	0.273	-0.049	0.000742737
EAS	BWT	DBSLMM - IndivTune - EUR	SBayesRC-multi - SumStatTune - EUR+EAS	0.223	0.272	-0.049	0.000195332
EAS	BWT	DBSLMM - IndivTune - EUR	X-Wing - IndivTune - EUR+EAS	0.223	0.277	-0.053	0.000599598
EAS	BWT	DBSLMM - IndivTune - EUR	X-Wing - SumStatTune - EUR+EAS	0.223	0.279	-0.056	0.00053747
EAS	BWT	DBSLMM - IndivTune - EUR	lassosum - IndivTune - EAS	0.223	0.238	-0.015	0.527023
EAS	BWT	DBSLMM - IndivTune - EUR	lassosum - IndivTune - EUR	0.223	0.236	-0.013	0.165035
EAS	BWT	DBSLMM - IndivTune - EUR	lassosum - SumStatTune - EAS	0.223	0.184	0.039	0.108595
EAS	BWT	DBSLMM - IndivTune - EUR	lassosum - SumStatTune - EUR	0.223	0.185	0.038	0.0122952
EAS	BWT	DBSLMM - IndivTune - EUR	lassosum-multi - IndivTune - EUR+EAS	0.223	0.284	-0.06	4.18178e-05
EAS	BWT	DBSLMM - IndivTune - EUR	lassosum-multi - SumStatTune - EUR+EAS	0.223	0.221	0.003	0.875386
EAS	BWT	DBSLMM - IndivTune - EUR	pT+clump - IndivTune - EAS	0.223	0.186	0.037	0.14459
EAS	BWT	DBSLMM - IndivTune - EUR	pT+clump - IndivTune - EUR	0.223	0.162	0.061	0.000192527
EAS	BWT	DBSLMM - IndivTune - EUR	pT+clump-multi - IndivTune - EUR+EAS	0.223	0.223	0	0.993142
EAS	BWT	DBSLMM - SumStatTune - EAS	All - IndivTune - EAS	0.231	0.248	-0.017	0.0664094
EAS	BWT	DBSLMM - SumStatTune - EAS	All - IndivTune - EUR	0.231	0.221	0.01	0.661038
EAS	BWT	DBSLMM - SumStatTune - EAS	All - IndivTune - EUR+EAS	0.231	0.27	-0.039	0.00609738
EAS	BWT	DBSLMM - SumStatTune - EAS	DBSLMM - IndivTune - EAS	0.231	0.232	-0.001	0.419447
EAS	BWT	DBSLMM - SumStatTune - EAS	DBSLMM - IndivTune - EUR	0.231	0.223	0.008	0.755248
EAS	BWT	DBSLMM - SumStatTune - EAS	DBSLMM - SumStatTune - EAS	0.223	0.223	NA	NA
EAS	BWT	DBSLMM - SumStatTune - EAS	DBSLMM - SumStatTune - EUR	0.231	0.226	0.005	0.836924
EAS	BWT	DBSLMM - SumStatTune - EAS	DBSLMM-multi - IndivTune - EUR+EAS	0.231	0.276	-0.045	0.000193965
EAS	BWT	DBSLMM - SumStatTune - EAS	DBSLMM-multi - SumStatTune - EUR+EAS	0.231	0.276	-0.045	0.00253163
EAS	BWT	DBSLMM - SumStatTune - EAS	LDpred2 - IndivTune - EAS	0.231	0.248	-0.017	0.0714454
EAS	BWT	DBSLMM - SumStatTune - EAS	LDpred2 - IndivTune - EUR	0.231	0.23	0	0.984058
EAS	BWT	DBSLMM - SumStatTune - EAS	LDpred2 - SumStatTune - EAS	0.231	0.235	-0.004	0.69404
EAS	BWT	DBSLMM - SumStatTune - EAS	LDpred2 - SumStatTune - EUR	0.231	0.221	0.009	0.705715
EAS	BWT	DBSLMM - SumStatTune - EAS	LDpred2-multi - IndivTune - EUR+EAS	0.231	0.289	-0.058	5.34437e-05
EAS	BWT	DBSLMM - SumStatTune - EAS	LDpred2-multi - SumStatTune - EUR+EAS	0.231	0.278	-0.048	0.00419407
EAS	BWT	DBSLMM - SumStatTune - EAS	MegaPRS - IndivTune - EAS	0.231	0.234	-0.003	0.780565
EAS	BWT	DBSLMM - SumStatTune - EAS	MegaPRS - IndivTune - EUR	0.231	0.23	0.001	0.980821
EAS	BWT	DBSLMM - SumStatTune - EAS	MegaPRS - SumStatTune - EAS	0.231	0.227	0.004	0.690051
EAS	BWT	DBSLMM - SumStatTune - EAS	MegaPRS - SumStatTune - EUR	0.231	0.229	0.001	0.954533
EAS	BWT	DBSLMM - SumStatTune - EAS	MegaPRS-multi - IndivTune - EUR+EAS	0.231	0.279	-0.048	0.00172923
EAS	BWT	DBSLMM - SumStatTune - EAS	MegaPRS-multi - SumStatTune - EUR+EAS	0.231	0.276	-0.045	0.00622601
EAS	BWT	DBSLMM - SumStatTune - EAS	PRS-CS - IndivTune - EAS	0.231	0.229	0.001	0.866731
EAS	BWT	DBSLMM - SumStatTune - EAS	PRS-CS - IndivTune - EUR	0.231	0.23	0.001	0.979087
EAS	BWT	DBSLMM - SumStatTune - EAS	PRS-CS - SumStatTune - EAS	0.231	0.235	-0.004	0.649975
EAS	BWT	DBSLMM - SumStatTune - EAS	PRS-CS - SumStatTune - EUR	0.231	0.23	0.001	0.979087
EAS	BWT	DBSLMM - SumStatTune - EAS	PRS-CS-multi - IndivTune - EUR+EAS	0.231	0.273	-0.042	0.0032345
EAS	BWT	DBSLMM - SumStatTune - EAS	PRS-CS-multi - SumStatTune - EUR+EAS	0.231	0.276	-0.045	0.00463138
EAS	BWT	DBSLMM - SumStatTune - EAS	PRS-CSx - IndivTune - EUR+EAS	0.231	0.274	-0.043	0.00211484
EAS	BWT	DBSLMM - SumStatTune - EAS	PRS-CSx - SumStatTune - EUR+EAS	0.231	0.274	-0.043	0.00770248
EAS	BWT	DBSLMM - SumStatTune - EAS	QuickPRS - SumStatTune - EAS	0.231	0.233	-0.003	0.780664
EAS	BWT	DBSLMM - SumStatTune - EAS	QuickPRS - SumStatTune - EUR	0.231	0.235	-0.004	0.870739
EAS	BWT	DBSLMM - SumStatTune - EAS	QuickPRS-multi - IndivTune - EUR+EAS	0.231	0.281	-0.05	0.000711036
EAS	BWT	DBSLMM - SumStatTune - EAS	QuickPRS-multi - SumStatTune - EUR+EAS	0.231	0.281	-0.05	0.00234426
EAS	BWT	DBSLMM - SumStatTune - EAS	SBayesRC - SumStatTune - EAS	0.231	0.232	-0.001	0.939921
EAS	BWT	DBSLMM - SumStatTune - EAS	SBayesRC - SumStatTune - EUR	0.231	0.228	0.003	0.896094
EAS	BWT	DBSLMM - SumStatTune - EAS	SBayesRC-multi - IndivTune - EUR+EAS	0.231	0.273	-0.042	0.00651545
EAS	BWT	DBSLMM - SumStatTune - EAS	SBayesRC-multi - SumStatTune - EUR+EAS	0.231	0.272	-0.041	0.0150141
EAS	BWT	DBSLMM - SumStatTune - EAS	X-Wing - IndivTune - EUR+EAS	0.231	0.277	-0.046	0.000954648
EAS	BWT	DBSLMM - SumStatTune - EAS	X-Wing - SumStatTune - EUR+EAS	0.231	0.279	-0.048	0.000217173
EAS	BWT	DBSLMM - SumStatTune - EAS	lassosum - IndivTune - EAS	0.231	0.238	-0.007	0.481113
EAS	BWT	DBSLMM - SumStatTune - EAS	lassosum - IndivTune - EUR	0.231	0.236	-0.006	0.818606
EAS	BWT	DBSLMM - SumStatTune - EAS	lassosum - SumStatTune - EAS	0.231	0.184	0.047	0.00296425
EAS	BWT	DBSLMM - SumStatTune - EAS	lassosum - SumStatTune - EUR	0.231	0.185	0.046	0.0636791
EAS	BWT	DBSLMM - SumStatTune - EAS	lassosum-multi - IndivTune - EUR+EAS	0.231	0.284	-0.053	0.000378441
EAS	BWT	DBSLMM - SumStatTune - EAS	lassosum-multi - SumStatTune - EUR+EAS	0.231	0.221	0.01	0.594736
EAS	BWT	DBSLMM - SumStatTune - EAS	pT+clump - IndivTune - EAS	0.231	0.186	0.045	0.00979062
EAS	BWT	DBSLMM - SumStatTune - EAS	pT+clump - IndivTune - EUR	0.231	0.162	0.069	0.00961583
EAS	BWT	DBSLMM - SumStatTune - EAS	pT+clump-multi - IndivTune - EUR+EAS	0.231	0.223	0.008	0.685521
EAS	BWT	DBSLMM - SumStatTune - EUR	All - IndivTune - EAS	0.226	0.248	-0.022	0.321385
EAS	BWT	DBSLMM - SumStatTune - EUR	All - IndivTune - EUR	0.226	0.221	0.005	0.593129
EAS	BWT	DBSLMM - SumStatTune - EUR	All - IndivTune - EUR+EAS	0.226	0.27	-0.044	0.00362799
EAS	BWT	DBSLMM - SumStatTune - EUR	DBSLMM - IndivTune - EAS	0.226	0.232	-0.006	0.805151
EAS	BWT	DBSLMM - SumStatTune - EUR	DBSLMM - IndivTune - EUR	0.226	0.223	0.003	0.0282702
EAS	BWT	DBSLMM - SumStatTune - EUR	DBSLMM - SumStatTune - EAS	0.226	0.231	-0.005	0.836924
EAS	BWT	DBSLMM - SumStatTune - EUR	DBSLMM - SumStatTune - EUR	0.223	0.223	NA	NA
EAS	BWT	DBSLMM - SumStatTune - EUR	DBSLMM-multi - IndivTune - EUR+EAS	0.226	0.276	-0.05	0.000126967
EAS	BWT	DBSLMM - SumStatTune - EUR	DBSLMM-multi - SumStatTune - EUR+EAS	0.226	0.276	-0.05	1.20356e-06
EAS	BWT	DBSLMM - SumStatTune - EUR	LDpred2 - IndivTune - EAS	0.226	0.248	-0.022	0.347435
EAS	BWT	DBSLMM - SumStatTune - EUR	LDpred2 - IndivTune - EUR	0.226	0.23	-0.004	0.589171
EAS	BWT	DBSLMM - SumStatTune - EUR	LDpred2 - SumStatTune - EAS	0.226	0.235	-0.009	0.71814
EAS	BWT	DBSLMM - SumStatTune - EUR	LDpred2 - SumStatTune - EUR	0.226	0.221	0.004	0.676464
EAS	BWT	DBSLMM - SumStatTune - EUR	LDpred2-multi - IndivTune - EUR+EAS	0.226	0.289	-0.063	1.57964e-05
EAS	BWT	DBSLMM - SumStatTune - EUR	LDpred2-multi - SumStatTune - EUR+EAS	0.226	0.278	-0.052	7.64008e-05
EAS	BWT	DBSLMM - SumStatTune - EUR	MegaPRS - IndivTune - EAS	0.226	0.234	-0.008	0.73609
EAS	BWT	DBSLMM - SumStatTune - EUR	MegaPRS - IndivTune - EUR	0.226	0.23	-0.004	0.63425
EAS	BWT	DBSLMM - SumStatTune - EUR	MegaPRS - SumStatTune - EAS	0.226	0.227	-0.001	0.95783
EAS	BWT	DBSLMM - SumStatTune - EUR	MegaPRS - SumStatTune - EUR	0.226	0.229	-0.004	0.713995
EAS	BWT	DBSLMM - SumStatTune - EUR	MegaPRS-multi - IndivTune - EUR+EAS	0.226	0.279	-0.053	0.000294998
EAS	BWT	DBSLMM - SumStatTune - EUR	MegaPRS-multi - SumStatTune - EUR+EAS	0.226	0.276	-0.05	9.44366e-05
EAS	BWT	DBSLMM - SumStatTune - EUR	PRS-CS - IndivTune - EAS	0.226	0.229	-0.004	0.87984
EAS	BWT	DBSLMM - SumStatTune - EUR	PRS-CS - IndivTune - EUR	0.226	0.23	-0.004	0.612351
EAS	BWT	DBSLMM - SumStatTune - EUR	PRS-CS - SumStatTune - EAS	0.226	0.235	-0.009	0.712903
EAS	BWT	DBSLMM - SumStatTune - EUR	PRS-CS - SumStatTune - EUR	0.226	0.23	-0.004	0.612351
EAS	BWT	DBSLMM - SumStatTune - EUR	PRS-CS-multi - IndivTune - EUR+EAS	0.226	0.273	-0.047	0.00117778
EAS	BWT	DBSLMM - SumStatTune - EUR	PRS-CS-multi - SumStatTune - EUR+EAS	0.226	0.276	-0.05	7.23195e-05
EAS	BWT	DBSLMM - SumStatTune - EUR	PRS-CSx - IndivTune - EUR+EAS	0.226	0.274	-0.048	0.00174338
EAS	BWT	DBSLMM - SumStatTune - EUR	PRS-CSx - SumStatTune - EUR+EAS	0.226	0.274	-0.048	0.000905426
EAS	BWT	DBSLMM - SumStatTune - EUR	QuickPRS - SumStatTune - EAS	0.226	0.233	-0.008	0.750559
EAS	BWT	DBSLMM - SumStatTune - EUR	QuickPRS - SumStatTune - EUR	0.226	0.235	-0.009	0.331207
EAS	BWT	DBSLMM - SumStatTune - EUR	QuickPRS-multi - IndivTune - EUR+EAS	0.226	0.281	-0.055	0.000140341
EAS	BWT	DBSLMM - SumStatTune - EUR	QuickPRS-multi - SumStatTune - EUR+EAS	0.226	0.281	-0.055	1.62586e-05
EAS	BWT	DBSLMM - SumStatTune - EUR	SBayesRC - SumStatTune - EAS	0.226	0.232	-0.006	0.804177
EAS	BWT	DBSLMM - SumStatTune - EUR	SBayesRC - SumStatTune - EUR	0.226	0.228	-0.002	0.84731
EAS	BWT	DBSLMM - SumStatTune - EUR	SBayesRC-multi - IndivTune - EUR+EAS	0.226	0.273	-0.047	0.00143872
EAS	BWT	DBSLMM - SumStatTune - EUR	SBayesRC-multi - SumStatTune - EUR+EAS	0.226	0.272	-0.046	0.000436368
EAS	BWT	DBSLMM - SumStatTune - EUR	X-Wing - IndivTune - EUR+EAS	0.226	0.277	-0.051	0.00117904
EAS	BWT	DBSLMM - SumStatTune - EUR	X-Wing - SumStatTune - EUR+EAS	0.226	0.279	-0.053	0.001024
EAS	BWT	DBSLMM - SumStatTune - EUR	lassosum - IndivTune - EAS	0.226	0.238	-0.012	0.600385
EAS	BWT	DBSLMM - SumStatTune - EUR	lassosum - IndivTune - EUR	0.226	0.236	-0.011	0.255297
EAS	BWT	DBSLMM - SumStatTune - EUR	lassosum - SumStatTune - EAS	0.226	0.184	0.042	0.0885059
EAS	BWT	DBSLMM - SumStatTune - EUR	lassosum - SumStatTune - EUR	0.226	0.185	0.041	0.00913625
EAS	BWT	DBSLMM - SumStatTune - EUR	lassosum-multi - IndivTune - EUR+EAS	0.226	0.284	-0.058	8.55452e-05
EAS	BWT	DBSLMM - SumStatTune - EUR	lassosum-multi - SumStatTune - EUR+EAS	0.226	0.221	0.005	0.761745
EAS	BWT	DBSLMM - SumStatTune - EUR	pT+clump - IndivTune - EAS	0.226	0.186	0.04	0.119425
EAS	BWT	DBSLMM - SumStatTune - EUR	pT+clump - IndivTune - EUR	0.226	0.162	0.064	9.81494e-05
EAS	BWT	DBSLMM - SumStatTune - EUR	pT+clump-multi - IndivTune - EUR+EAS	0.226	0.223	0.003	0.884454
EAS	BWT	DBSLMM-multi - IndivTune - EUR+EAS	All - IndivTune - EAS	0.276	0.248	0.028	0.0191556
EAS	BWT	DBSLMM-multi - IndivTune - EUR+EAS	All - IndivTune - EUR	0.276	0.221	0.056	7.67385e-05
EAS	BWT	DBSLMM-multi - IndivTune - EUR+EAS	All - IndivTune - EUR+EAS	0.276	0.27	0.006	0.428423
EAS	BWT	DBSLMM-multi - IndivTune - EUR+EAS	DBSLMM - IndivTune - EAS	0.276	0.232	0.044	0.000278648
EAS	BWT	DBSLMM-multi - IndivTune - EUR+EAS	DBSLMM - IndivTune - EUR	0.276	0.223	0.053	5.16522e-05
EAS	BWT	DBSLMM-multi - IndivTune - EUR+EAS	DBSLMM - SumStatTune - EAS	0.276	0.231	0.045	0.000193965
EAS	BWT	DBSLMM-multi - IndivTune - EUR+EAS	DBSLMM - SumStatTune - EUR	0.276	0.226	0.05	0.000126967
EAS	BWT	DBSLMM-multi - IndivTune - EUR+EAS	DBSLMM-multi - IndivTune - EUR+EAS	0.223	0.223	NA	NA
EAS	BWT	DBSLMM-multi - IndivTune - EUR+EAS	DBSLMM-multi - SumStatTune - EUR+EAS	0.276	0.276	0	0.913254
EAS	BWT	DBSLMM-multi - IndivTune - EUR+EAS	LDpred2 - IndivTune - EAS	0.276	0.248	0.028	0.0383908
EAS	BWT	DBSLMM-multi - IndivTune - EUR+EAS	LDpred2 - IndivTune - EUR	0.276	0.23	0.046	0.00181114
EAS	BWT	DBSLMM-multi - IndivTune - EUR+EAS	LDpred2 - SumStatTune - EAS	0.276	0.235	0.042	0.00245803
EAS	BWT	DBSLMM-multi - IndivTune - EUR+EAS	LDpred2 - SumStatTune - EUR	0.276	0.221	0.055	0.000704563
EAS	BWT	DBSLMM-multi - IndivTune - EUR+EAS	LDpred2-multi - IndivTune - EUR+EAS	0.276	0.289	-0.012	0.0990757
EAS	BWT	DBSLMM-multi - IndivTune - EUR+EAS	LDpred2-multi - SumStatTune - EUR+EAS	0.276	0.278	-0.002	0.821115
EAS	BWT	DBSLMM-multi - IndivTune - EUR+EAS	MegaPRS - IndivTune - EAS	0.276	0.234	0.042	0.00274289
EAS	BWT	DBSLMM-multi - IndivTune - EUR+EAS	MegaPRS - IndivTune - EUR	0.276	0.23	0.046	0.00215997
EAS	BWT	DBSLMM-multi - IndivTune - EUR+EAS	MegaPRS - SumStatTune - EAS	0.276	0.227	0.049	0.000315436
EAS	BWT	DBSLMM-multi - IndivTune - EUR+EAS	MegaPRS - SumStatTune - EUR	0.276	0.229	0.047	0.00247631
EAS	BWT	DBSLMM-multi - IndivTune - EUR+EAS	MegaPRS-multi - IndivTune - EUR+EAS	0.276	0.279	-0.002	0.792446
EAS	BWT	DBSLMM-multi - IndivTune - EUR+EAS	MegaPRS-multi - SumStatTune - EUR+EAS	0.276	0.276	0	0.990804
EAS	BWT	DBSLMM-multi - IndivTune - EUR+EAS	PRS-CS - IndivTune - EAS	0.276	0.229	0.047	0.000377652
EAS	BWT	DBSLMM-multi - IndivTune - EUR+EAS	PRS-CS - IndivTune - EUR	0.276	0.23	0.046	0.00132072
EAS	BWT	DBSLMM-multi - IndivTune - EUR+EAS	PRS-CS - SumStatTune - EAS	0.276	0.235	0.042	0.00167466
EAS	BWT	DBSLMM-multi - IndivTune - EUR+EAS	PRS-CS - SumStatTune - EUR	0.276	0.23	0.046	0.00132072
EAS	BWT	DBSLMM-multi - IndivTune - EUR+EAS	PRS-CS-multi - IndivTune - EUR+EAS	0.276	0.273	0.004	0.619671
EAS	BWT	DBSLMM-multi - IndivTune - EUR+EAS	PRS-CS-multi - SumStatTune - EUR+EAS	0.276	0.276	0	0.976951
EAS	BWT	DBSLMM-multi - IndivTune - EUR+EAS	PRS-CSx - IndivTune - EUR+EAS	0.276	0.274	0.002	0.80493
EAS	BWT	DBSLMM-multi - IndivTune - EUR+EAS	PRS-CSx - SumStatTune - EUR+EAS	0.276	0.274	0.002	0.836949
EAS	BWT	DBSLMM-multi - IndivTune - EUR+EAS	QuickPRS - SumStatTune - EAS	0.276	0.233	0.043	0.00158491
EAS	BWT	DBSLMM-multi - IndivTune - EUR+EAS	QuickPRS - SumStatTune - EUR	0.276	0.235	0.042	0.00519379
EAS	BWT	DBSLMM-multi - IndivTune - EUR+EAS	QuickPRS-multi - IndivTune - EUR+EAS	0.276	0.281	-0.004	0.587151
EAS	BWT	DBSLMM-multi - IndivTune - EUR+EAS	QuickPRS-multi - SumStatTune - EUR+EAS	0.276	0.281	-0.004	0.594265
EAS	BWT	DBSLMM-multi - IndivTune - EUR+EAS	SBayesRC - SumStatTune - EAS	0.276	0.232	0.045	0.00183415
EAS	BWT	DBSLMM-multi - IndivTune - EUR+EAS	SBayesRC - SumStatTune - EUR	0.276	0.228	0.049	0.0010772
EAS	BWT	DBSLMM-multi - IndivTune - EUR+EAS	SBayesRC-multi - IndivTune - EUR+EAS	0.276	0.273	0.004	0.689825
EAS	BWT	DBSLMM-multi - IndivTune - EUR+EAS	SBayesRC-multi - SumStatTune - EUR+EAS	0.276	0.272	0.004	0.645102
EAS	BWT	DBSLMM-multi - IndivTune - EUR+EAS	X-Wing - IndivTune - EUR+EAS	0.276	0.277	0	0.972111
EAS	BWT	DBSLMM-multi - IndivTune - EUR+EAS	X-Wing - SumStatTune - EUR+EAS	0.276	0.279	-0.003	0.720721
EAS	BWT	DBSLMM-multi - IndivTune - EUR+EAS	lassosum - IndivTune - EAS	0.276	0.238	0.038	0.00678597
EAS	BWT	DBSLMM-multi - IndivTune - EUR+EAS	lassosum - IndivTune - EUR	0.276	0.236	0.04	0.00711599
EAS	BWT	DBSLMM-multi - IndivTune - EUR+EAS	lassosum - SumStatTune - EAS	0.276	0.184	0.092	2.17208e-07
EAS	BWT	DBSLMM-multi - IndivTune - EUR+EAS	lassosum - SumStatTune - EUR	0.276	0.185	0.091	3.03709e-07
EAS	BWT	DBSLMM-multi - IndivTune - EUR+EAS	lassosum-multi - IndivTune - EUR+EAS	0.276	0.284	-0.007	0.373284
EAS	BWT	DBSLMM-multi - IndivTune - EUR+EAS	lassosum-multi - SumStatTune - EUR+EAS	0.276	0.221	0.056	0.000102367
EAS	BWT	DBSLMM-multi - IndivTune - EUR+EAS	pT+clump - IndivTune - EAS	0.276	0.186	0.09	2.10137e-06
EAS	BWT	DBSLMM-multi - IndivTune - EUR+EAS	pT+clump - IndivTune - EUR	0.276	0.162	0.114	9.15139e-09
EAS	BWT	DBSLMM-multi - IndivTune - EUR+EAS	pT+clump-multi - IndivTune - EUR+EAS	0.276	0.223	0.053	0.000442469
EAS	BWT	DBSLMM-multi - SumStatTune - EUR+EAS	All - IndivTune - EAS	0.276	0.248	0.028	0.0485076
EAS	BWT	DBSLMM-multi - SumStatTune - EUR+EAS	All - IndivTune - EUR	0.276	0.221	0.055	5.67794e-06
EAS	BWT	DBSLMM-multi - SumStatTune - EUR+EAS	All - IndivTune - EUR+EAS	0.276	0.27	0.006	0.48362
EAS	BWT	DBSLMM-multi - SumStatTune - EUR+EAS	DBSLMM - IndivTune - EAS	0.276	0.232	0.044	0.00333113
EAS	BWT	DBSLMM-multi - SumStatTune - EUR+EAS	DBSLMM - IndivTune - EUR	0.276	0.223	0.053	3.28437e-07
EAS	BWT	DBSLMM-multi - SumStatTune - EUR+EAS	DBSLMM - SumStatTune - EAS	0.276	0.231	0.045	0.00253163
EAS	BWT	DBSLMM-multi - SumStatTune - EUR+EAS	DBSLMM - SumStatTune - EUR	0.276	0.226	0.05	1.20356e-06
EAS	BWT	DBSLMM-multi - SumStatTune - EUR+EAS	DBSLMM-multi - IndivTune - EUR+EAS	0.276	0.276	0	0.913254
EAS	BWT	DBSLMM-multi - SumStatTune - EUR+EAS	DBSLMM-multi - SumStatTune - EUR+EAS	0.223	0.223	NA	NA
EAS	BWT	DBSLMM-multi - SumStatTune - EUR+EAS	LDpred2 - IndivTune - EAS	0.276	0.248	0.028	0.0806991
EAS	BWT	DBSLMM-multi - SumStatTune - EUR+EAS	LDpred2 - IndivTune - EUR	0.276	0.23	0.046	0.000262153
EAS	BWT	DBSLMM-multi - SumStatTune - EUR+EAS	LDpred2 - SumStatTune - EAS	0.276	0.235	0.041	0.00988332
EAS	BWT	DBSLMM-multi - SumStatTune - EUR+EAS	LDpred2 - SumStatTune - EUR	0.276	0.221	0.055	0.000122369
EAS	BWT	DBSLMM-multi - SumStatTune - EUR+EAS	LDpred2-multi - IndivTune - EUR+EAS	0.276	0.289	-0.013	0.117714
EAS	BWT	DBSLMM-multi - SumStatTune - EUR+EAS	LDpred2-multi - SumStatTune - EUR+EAS	0.276	0.278	-0.002	0.782237
EAS	BWT	DBSLMM-multi - SumStatTune - EUR+EAS	MegaPRS - IndivTune - EAS	0.276	0.234	0.042	0.00986423
EAS	BWT	DBSLMM-multi - SumStatTune - EUR+EAS	MegaPRS - IndivTune - EUR	0.276	0.23	0.046	0.000402193
EAS	BWT	DBSLMM-multi - SumStatTune - EUR+EAS	MegaPRS - SumStatTune - EAS	0.276	0.227	0.049	0.00209678
EAS	BWT	DBSLMM-multi - SumStatTune - EUR+EAS	MegaPRS - SumStatTune - EUR	0.276	0.229	0.047	0.00051718
EAS	BWT	DBSLMM-multi - SumStatTune - EUR+EAS	MegaPRS-multi - IndivTune - EUR+EAS	0.276	0.279	-0.003	0.770728
EAS	BWT	DBSLMM-multi - SumStatTune - EUR+EAS	MegaPRS-multi - SumStatTune - EUR+EAS	0.276	0.276	0	0.97664
EAS	BWT	DBSLMM-multi - SumStatTune - EUR+EAS	PRS-CS - IndivTune - EAS	0.276	0.229	0.047	0.00245393
EAS	BWT	DBSLMM-multi - SumStatTune - EUR+EAS	PRS-CS - IndivTune - EUR	0.276	0.23	0.046	0.000180389
EAS	BWT	DBSLMM-multi - SumStatTune - EUR+EAS	PRS-CS - SumStatTune - EAS	0.276	0.235	0.041	0.00766611
EAS	BWT	DBSLMM-multi - SumStatTune - EUR+EAS	PRS-CS - SumStatTune - EUR	0.276	0.23	0.046	0.000180389
EAS	BWT	DBSLMM-multi - SumStatTune - EUR+EAS	PRS-CS-multi - IndivTune - EUR+EAS	0.276	0.273	0.003	0.667227
EAS	BWT	DBSLMM-multi - SumStatTune - EUR+EAS	PRS-CS-multi - SumStatTune - EUR+EAS	0.276	0.276	0	0.987187
EAS	BWT	DBSLMM-multi - SumStatTune - EUR+EAS	PRS-CSx - IndivTune - EUR+EAS	0.276	0.274	0.002	0.846673
EAS	BWT	DBSLMM-multi - SumStatTune - EUR+EAS	PRS-CSx - SumStatTune - EUR+EAS	0.276	0.274	0.002	0.862227
EAS	BWT	DBSLMM-multi - SumStatTune - EUR+EAS	QuickPRS - SumStatTune - EAS	0.276	0.233	0.043	0.0072725
EAS	BWT	DBSLMM-multi - SumStatTune - EUR+EAS	QuickPRS - SumStatTune - EUR	0.276	0.235	0.041	0.00122935
EAS	BWT	DBSLMM-multi - SumStatTune - EUR+EAS	QuickPRS-multi - IndivTune - EUR+EAS	0.276	0.281	-0.005	0.574038
EAS	BWT	DBSLMM-multi - SumStatTune - EUR+EAS	QuickPRS-multi - SumStatTune - EUR+EAS	0.276	0.281	-0.005	0.543158
EAS	BWT	DBSLMM-multi - SumStatTune - EUR+EAS	SBayesRC - SumStatTune - EAS	0.276	0.232	0.044	0.00604915
EAS	BWT	DBSLMM-multi - SumStatTune - EUR+EAS	SBayesRC - SumStatTune - EUR	0.276	0.228	0.048	0.000170361
EAS	BWT	DBSLMM-multi - SumStatTune - EUR+EAS	SBayesRC-multi - IndivTune - EUR+EAS	0.276	0.273	0.003	0.719764
EAS	BWT	DBSLMM-multi - SumStatTune - EUR+EAS	SBayesRC-multi - SumStatTune - EUR+EAS	0.276	0.272	0.004	0.650747
EAS	BWT	DBSLMM-multi - SumStatTune - EUR+EAS	X-Wing - IndivTune - EUR+EAS	0.276	0.277	-0.001	0.94392
EAS	BWT	DBSLMM-multi - SumStatTune - EUR+EAS	X-Wing - SumStatTune - EUR+EAS	0.276	0.279	-0.003	0.719629
EAS	BWT	DBSLMM-multi - SumStatTune - EUR+EAS	lassosum - IndivTune - EAS	0.276	0.238	0.038	0.0196518
EAS	BWT	DBSLMM-multi - SumStatTune - EUR+EAS	lassosum - IndivTune - EUR	0.276	0.236	0.04	0.00195052
EAS	BWT	DBSLMM-multi - SumStatTune - EUR+EAS	lassosum - SumStatTune - EAS	0.276	0.184	0.092	1.00163e-06
EAS	BWT	DBSLMM-multi - SumStatTune - EUR+EAS	lassosum - SumStatTune - EUR	0.276	0.185	0.091	5.65995e-08
EAS	BWT	DBSLMM-multi - SumStatTune - EUR+EAS	lassosum-multi - IndivTune - EUR+EAS	0.276	0.284	-0.008	0.3751
EAS	BWT	DBSLMM-multi - SumStatTune - EUR+EAS	lassosum-multi - SumStatTune - EUR+EAS	0.276	0.221	0.055	8.31952e-05
EAS	BWT	DBSLMM-multi - SumStatTune - EUR+EAS	pT+clump - IndivTune - EAS	0.276	0.186	0.09	9.16406e-06
EAS	BWT	DBSLMM-multi - SumStatTune - EUR+EAS	pT+clump - IndivTune - EUR	0.276	0.162	0.114	9.30735e-10
EAS	BWT	DBSLMM-multi - SumStatTune - EUR+EAS	pT+clump-multi - IndivTune - EUR+EAS	0.276	0.223	0.053	0.000556422
EAS	BWT	LDpred2 - IndivTune - EAS	All - IndivTune - EAS	0.248	0.248	0	0.980391
EAS	BWT	LDpred2 - IndivTune - EAS	All - IndivTune - EUR	0.248	0.221	0.027	0.229294
EAS	BWT	LDpred2 - IndivTune - EAS	All - IndivTune - EUR+EAS	0.248	0.27	-0.022	0.125178
EAS	BWT	LDpred2 - IndivTune - EAS	DBSLMM - IndivTune - EAS	0.248	0.232	0.016	0.0682027
EAS	BWT	LDpred2 - IndivTune - EAS	DBSLMM - IndivTune - EUR	0.248	0.223	0.025	0.294368
EAS	BWT	LDpred2 - IndivTune - EAS	DBSLMM - SumStatTune - EAS	0.248	0.231	0.017	0.0714454
EAS	BWT	LDpred2 - IndivTune - EAS	DBSLMM - SumStatTune - EUR	0.248	0.226	0.022	0.347435
EAS	BWT	LDpred2 - IndivTune - EAS	DBSLMM-multi - IndivTune - EUR+EAS	0.248	0.276	-0.028	0.0383908
EAS	BWT	LDpred2 - IndivTune - EAS	DBSLMM-multi - SumStatTune - EUR+EAS	0.248	0.276	-0.028	0.0806991
EAS	BWT	LDpred2 - IndivTune - EAS	LDpred2 - IndivTune - EAS	0.223	0.223	NA	NA
EAS	BWT	LDpred2 - IndivTune - EAS	LDpred2 - IndivTune - EUR	0.248	0.23	0.018	0.45385
EAS	BWT	LDpred2 - IndivTune - EAS	LDpred2 - SumStatTune - EAS	0.248	0.235	0.014	0.0866815
EAS	BWT	LDpred2 - IndivTune - EAS	LDpred2 - SumStatTune - EUR	0.248	0.221	0.027	0.275873
EAS	BWT	LDpred2 - IndivTune - EAS	LDpred2-multi - IndivTune - EUR+EAS	0.248	0.289	-0.04	0.00049171
EAS	BWT	LDpred2 - IndivTune - EAS	LDpred2-multi - SumStatTune - EUR+EAS	0.248	0.278	-0.03	0.0566242
EAS	BWT	LDpred2 - IndivTune - EAS	MegaPRS - IndivTune - EAS	0.248	0.234	0.014	0.0823879
EAS	BWT	LDpred2 - IndivTune - EAS	MegaPRS - IndivTune - EUR	0.248	0.23	0.018	0.451359
EAS	BWT	LDpred2 - IndivTune - EAS	MegaPRS - SumStatTune - EAS	0.248	0.227	0.021	0.0399673
EAS	BWT	LDpred2 - IndivTune - EAS	MegaPRS - SumStatTune - EUR	0.248	0.229	0.019	0.436129
EAS	BWT	LDpred2 - IndivTune - EAS	MegaPRS-multi - IndivTune - EUR+EAS	0.248	0.279	-0.03	0.0271774
EAS	BWT	LDpred2 - IndivTune - EAS	MegaPRS-multi - SumStatTune - EUR+EAS	0.248	0.276	-0.028	0.0875448
EAS	BWT	LDpred2 - IndivTune - EAS	PRS-CS - IndivTune - EAS	0.248	0.229	0.019	0.0595115
EAS	BWT	LDpred2 - IndivTune - EAS	PRS-CS - IndivTune - EUR	0.248	0.23	0.018	0.445636
EAS	BWT	LDpred2 - IndivTune - EAS	PRS-CS - SumStatTune - EAS	0.248	0.235	0.014	0.151909
EAS	BWT	LDpred2 - IndivTune - EAS	PRS-CS - SumStatTune - EUR	0.248	0.23	0.018	0.445636
EAS	BWT	LDpred2 - IndivTune - EAS	PRS-CS-multi - IndivTune - EUR+EAS	0.248	0.273	-0.024	0.0905479
EAS	BWT	LDpred2 - IndivTune - EAS	PRS-CS-multi - SumStatTune - EUR+EAS	0.248	0.276	-0.028	0.0804825
EAS	BWT	LDpred2 - IndivTune - EAS	PRS-CSx - IndivTune - EUR+EAS	0.248	0.274	-0.026	0.0735364
EAS	BWT	LDpred2 - IndivTune - EAS	PRS-CSx - SumStatTune - EUR+EAS	0.248	0.274	-0.026	0.119294
EAS	BWT	LDpred2 - IndivTune - EAS	QuickPRS - SumStatTune - EAS	0.248	0.233	0.015	0.12214
EAS	BWT	LDpred2 - IndivTune - EAS	QuickPRS - SumStatTune - EUR	0.248	0.235	0.013	0.573893
EAS	BWT	LDpred2 - IndivTune - EAS	QuickPRS-multi - IndivTune - EUR+EAS	0.248	0.281	-0.032	0.0258787
EAS	BWT	LDpred2 - IndivTune - EAS	QuickPRS-multi - SumStatTune - EUR+EAS	0.248	0.281	-0.033	0.0442511
EAS	BWT	LDpred2 - IndivTune - EAS	SBayesRC - SumStatTune - EAS	0.248	0.232	0.016	0.167136
EAS	BWT	LDpred2 - IndivTune - EAS	SBayesRC - SumStatTune - EUR	0.248	0.228	0.02	0.388117
EAS	BWT	LDpred2 - IndivTune - EAS	SBayesRC-multi - IndivTune - EUR+EAS	0.248	0.273	-0.025	0.113132
EAS	BWT	LDpred2 - IndivTune - EAS	SBayesRC-multi - SumStatTune - EUR+EAS	0.248	0.272	-0.024	0.158789
EAS	BWT	LDpred2 - IndivTune - EAS	X-Wing - IndivTune - EUR+EAS	0.248	0.277	-0.028	0.0460544
EAS	BWT	LDpred2 - IndivTune - EAS	X-Wing - SumStatTune - EUR+EAS	0.248	0.279	-0.031	0.0216556
EAS	BWT	LDpred2 - IndivTune - EAS	lassosum - IndivTune - EAS	0.248	0.238	0.01	0.143008
EAS	BWT	LDpred2 - IndivTune - EAS	lassosum - IndivTune - EUR	0.248	0.236	0.012	0.61293
EAS	BWT	LDpred2 - IndivTune - EAS	lassosum - SumStatTune - EAS	0.248	0.184	0.064	0.000665339
EAS	BWT	LDpred2 - IndivTune - EAS	lassosum - SumStatTune - EUR	0.248	0.185	0.063	0.0105903
EAS	BWT	LDpred2 - IndivTune - EAS	lassosum-multi - IndivTune - EUR+EAS	0.248	0.284	-0.036	0.00506799
EAS	BWT	LDpred2 - IndivTune - EAS	lassosum-multi - SumStatTune - EUR+EAS	0.248	0.221	0.027	0.179714
EAS	BWT	LDpred2 - IndivTune - EAS	pT+clump - IndivTune - EAS	0.248	0.186	0.062	0.000137913
EAS	BWT	LDpred2 - IndivTune - EAS	pT+clump - IndivTune - EUR	0.248	0.162	0.086	0.000913893
EAS	BWT	LDpred2 - IndivTune - EAS	pT+clump-multi - IndivTune - EUR+EAS	0.248	0.223	0.025	0.162963
EAS	BWT	LDpred2 - IndivTune - EUR	All - IndivTune - EAS	0.23	0.248	-0.018	0.43158
EAS	BWT	LDpred2 - IndivTune - EUR	All - IndivTune - EUR	0.23	0.221	0.01	0.287996
EAS	BWT	LDpred2 - IndivTune - EUR	All - IndivTune - EUR+EAS	0.23	0.27	-0.04	0.00846006
EAS	BWT	LDpred2 - IndivTune - EUR	DBSLMM - IndivTune - EAS	0.23	0.232	-0.001	0.951256
EAS	BWT	LDpred2 - IndivTune - EUR	DBSLMM - IndivTune - EUR	0.23	0.223	0.007	0.411601
EAS	BWT	LDpred2 - IndivTune - EUR	DBSLMM - SumStatTune - EAS	0.23	0.231	0	0.984058
EAS	BWT	LDpred2 - IndivTune - EUR	DBSLMM - SumStatTune - EUR	0.23	0.226	0.004	0.589171
EAS	BWT	LDpred2 - IndivTune - EUR	DBSLMM-multi - IndivTune - EUR+EAS	0.23	0.276	-0.046	0.00181114
EAS	BWT	LDpred2 - IndivTune - EUR	DBSLMM-multi - SumStatTune - EUR+EAS	0.23	0.276	-0.046	0.000262153
EAS	BWT	LDpred2 - IndivTune - EUR	LDpred2 - IndivTune - EAS	0.23	0.248	-0.018	0.45385
EAS	BWT	LDpred2 - IndivTune - EUR	LDpred2 - IndivTune - EUR	0.223	0.223	NA	NA
EAS	BWT	LDpred2 - IndivTune - EUR	LDpred2 - SumStatTune - EAS	0.23	0.235	-0.004	0.863252
EAS	BWT	LDpred2 - IndivTune - EUR	LDpred2 - SumStatTune - EUR	0.23	0.221	0.009	0.12652
EAS	BWT	LDpred2 - IndivTune - EUR	LDpred2-multi - IndivTune - EUR+EAS	0.23	0.289	-0.058	1.01777e-05
EAS	BWT	LDpred2 - IndivTune - EUR	LDpred2-multi - SumStatTune - EUR+EAS	0.23	0.278	-0.048	2.03113e-05
EAS	BWT	LDpred2 - IndivTune - EUR	MegaPRS - IndivTune - EAS	0.23	0.234	-0.004	0.882608
EAS	BWT	LDpred2 - IndivTune - EUR	MegaPRS - IndivTune - EUR	0.23	0.23	0	0.989824
EAS	BWT	LDpred2 - IndivTune - EUR	MegaPRS - SumStatTune - EAS	0.23	0.227	0.003	0.892462
EAS	BWT	LDpred2 - IndivTune - EUR	MegaPRS - SumStatTune - EUR	0.23	0.229	0.001	0.914437
EAS	BWT	LDpred2 - IndivTune - EUR	MegaPRS-multi - IndivTune - EUR+EAS	0.23	0.279	-0.048	0.000603461
EAS	BWT	LDpred2 - IndivTune - EUR	MegaPRS-multi - SumStatTune - EUR+EAS	0.23	0.276	-0.046	0.000219133
EAS	BWT	LDpred2 - IndivTune - EUR	PRS-CS - IndivTune - EAS	0.23	0.229	0.001	0.968471
EAS	BWT	LDpred2 - IndivTune - EUR	PRS-CS - IndivTune - EUR	0.23	0.23	0	0.987049
EAS	BWT	LDpred2 - IndivTune - EUR	PRS-CS - SumStatTune - EAS	0.23	0.235	-0.004	0.858969
EAS	BWT	LDpred2 - IndivTune - EUR	PRS-CS - SumStatTune - EUR	0.23	0.23	0	0.987049
EAS	BWT	LDpred2 - IndivTune - EUR	PRS-CS-multi - IndivTune - EUR+EAS	0.23	0.273	-0.042	0.00375408
EAS	BWT	LDpred2 - IndivTune - EUR	PRS-CS-multi - SumStatTune - EUR+EAS	0.23	0.276	-0.046	0.000354889
EAS	BWT	LDpred2 - IndivTune - EUR	PRS-CSx - IndivTune - EUR+EAS	0.23	0.274	-0.044	0.00503794
EAS	BWT	LDpred2 - IndivTune - EUR	PRS-CSx - SumStatTune - EUR+EAS	0.23	0.274	-0.044	0.00300399
EAS	BWT	LDpred2 - IndivTune - EUR	QuickPRS - SumStatTune - EAS	0.23	0.233	-0.003	0.897931
EAS	BWT	LDpred2 - IndivTune - EUR	QuickPRS - SumStatTune - EUR	0.23	0.235	-0.004	0.59657
EAS	BWT	LDpred2 - IndivTune - EUR	QuickPRS-multi - IndivTune - EUR+EAS	0.23	0.281	-0.05	0.000398557
EAS	BWT	LDpred2 - IndivTune - EUR	QuickPRS-multi - SumStatTune - EUR+EAS	0.23	0.281	-0.05	5.20803e-05
EAS	BWT	LDpred2 - IndivTune - EUR	SBayesRC - SumStatTune - EAS	0.23	0.232	-0.001	0.955197
EAS	BWT	LDpred2 - IndivTune - EUR	SBayesRC - SumStatTune - EUR	0.23	0.228	0.003	0.757935
EAS	BWT	LDpred2 - IndivTune - EUR	SBayesRC-multi - IndivTune - EUR+EAS	0.23	0.273	-0.042	0.00345212
EAS	BWT	LDpred2 - IndivTune - EUR	SBayesRC-multi - SumStatTune - EUR+EAS	0.23	0.272	-0.042	0.00110836
EAS	BWT	LDpred2 - IndivTune - EUR	X-Wing - IndivTune - EUR+EAS	0.23	0.277	-0.046	0.00343813
EAS	BWT	LDpred2 - IndivTune - EUR	X-Wing - SumStatTune - EUR+EAS	0.23	0.279	-0.049	0.00285689
EAS	BWT	LDpred2 - IndivTune - EUR	lassosum - IndivTune - EAS	0.23	0.238	-0.008	0.739562
EAS	BWT	LDpred2 - IndivTune - EUR	lassosum - IndivTune - EUR	0.23	0.236	-0.006	0.432659
EAS	BWT	LDpred2 - IndivTune - EUR	lassosum - SumStatTune - EAS	0.23	0.184	0.046	0.060657
EAS	BWT	LDpred2 - IndivTune - EUR	lassosum - SumStatTune - EUR	0.23	0.185	0.045	0.00581838
EAS	BWT	LDpred2 - IndivTune - EUR	lassosum-multi - IndivTune - EUR+EAS	0.23	0.284	-0.053	0.000199016
EAS	BWT	LDpred2 - IndivTune - EUR	lassosum-multi - SumStatTune - EUR+EAS	0.23	0.221	0.01	0.584327
EAS	BWT	LDpred2 - IndivTune - EUR	pT+clump - IndivTune - EAS	0.23	0.186	0.044	0.0826588
EAS	BWT	LDpred2 - IndivTune - EUR	pT+clump - IndivTune - EUR	0.23	0.162	0.068	1.76889e-05
EAS	BWT	LDpred2 - IndivTune - EUR	pT+clump-multi - IndivTune - EUR+EAS	0.23	0.223	0.007	0.69562
EAS	BWT	LDpred2 - SumStatTune - EAS	All - IndivTune - EAS	0.235	0.248	-0.013	0.114625
EAS	BWT	LDpred2 - SumStatTune - EAS	All - IndivTune - EUR	0.235	0.221	0.014	0.546127
EAS	BWT	LDpred2 - SumStatTune - EAS	All - IndivTune - EUR+EAS	0.235	0.27	-0.035	0.00956294
EAS	BWT	LDpred2 - SumStatTune - EAS	DBSLMM - IndivTune - EAS	0.235	0.232	0.003	0.765346
EAS	BWT	LDpred2 - SumStatTune - EAS	DBSLMM - IndivTune - EUR	0.235	0.223	0.011	0.639751
EAS	BWT	LDpred2 - SumStatTune - EAS	DBSLMM - SumStatTune - EAS	0.235	0.231	0.004	0.69404
EAS	BWT	LDpred2 - SumStatTune - EAS	DBSLMM - SumStatTune - EUR	0.235	0.226	0.009	0.71814
EAS	BWT	LDpred2 - SumStatTune - EAS	DBSLMM-multi - IndivTune - EUR+EAS	0.235	0.276	-0.042	0.00245803
EAS	BWT	LDpred2 - SumStatTune - EAS	DBSLMM-multi - SumStatTune - EUR+EAS	0.235	0.276	-0.041	0.00988332
EAS	BWT	LDpred2 - SumStatTune - EAS	LDpred2 - IndivTune - EAS	0.235	0.248	-0.014	0.0866815
EAS	BWT	LDpred2 - SumStatTune - EAS	LDpred2 - IndivTune - EUR	0.235	0.23	0.004	0.863252
EAS	BWT	LDpred2 - SumStatTune - EAS	LDpred2 - SumStatTune - EAS	0.223	0.223	NA	NA
EAS	BWT	LDpred2 - SumStatTune - EAS	LDpred2 - SumStatTune - EUR	0.235	0.221	0.013	0.596592
EAS	BWT	LDpred2 - SumStatTune - EAS	LDpred2-multi - IndivTune - EUR+EAS	0.235	0.289	-0.054	6.37559e-05
EAS	BWT	LDpred2 - SumStatTune - EAS	LDpred2-multi - SumStatTune - EUR+EAS	0.235	0.278	-0.044	0.00341476
EAS	BWT	LDpred2 - SumStatTune - EAS	MegaPRS - IndivTune - EAS	0.235	0.234	0.001	0.948743
EAS	BWT	LDpred2 - SumStatTune - EAS	MegaPRS - IndivTune - EUR	0.235	0.23	0.004	0.859477
EAS	BWT	LDpred2 - SumStatTune - EAS	MegaPRS - SumStatTune - EAS	0.235	0.227	0.007	0.323463
EAS	BWT	LDpred2 - SumStatTune - EAS	MegaPRS - SumStatTune - EUR	0.235	0.229	0.005	0.834399
EAS	BWT	LDpred2 - SumStatTune - EAS	MegaPRS-multi - IndivTune - EUR+EAS	0.235	0.279	-0.044	0.00268063
EAS	BWT	LDpred2 - SumStatTune - EAS	MegaPRS-multi - SumStatTune - EUR+EAS	0.235	0.276	-0.042	0.00858741
EAS	BWT	LDpred2 - SumStatTune - EAS	PRS-CS - IndivTune - EAS	0.235	0.229	0.005	0.539395
EAS	BWT	LDpred2 - SumStatTune - EAS	PRS-CS - IndivTune - EUR	0.235	0.23	0.004	0.856357
EAS	BWT	LDpred2 - SumStatTune - EAS	PRS-CS - SumStatTune - EAS	0.235	0.235	0	0.991902
EAS	BWT	LDpred2 - SumStatTune - EAS	PRS-CS - SumStatTune - EUR	0.235	0.23	0.004	0.856357
EAS	BWT	LDpred2 - SumStatTune - EAS	PRS-CS-multi - IndivTune - EUR+EAS	0.235	0.273	-0.038	0.00649482
EAS	BWT	LDpred2 - SumStatTune - EAS	PRS-CS-multi - SumStatTune - EUR+EAS	0.235	0.276	-0.042	0.0083014
EAS	BWT	LDpred2 - SumStatTune - EAS	PRS-CSx - IndivTune - EUR+EAS	0.235	0.274	-0.04	0.00388173
EAS	BWT	LDpred2 - SumStatTune - EAS	PRS-CSx - SumStatTune - EUR+EAS	0.235	0.274	-0.04	0.0135459
EAS	BWT	LDpred2 - SumStatTune - EAS	QuickPRS - SumStatTune - EAS	0.235	0.233	0.001	0.885181
EAS	BWT	LDpred2 - SumStatTune - EAS	QuickPRS - SumStatTune - EUR	0.235	0.235	0	0.991603
EAS	BWT	LDpred2 - SumStatTune - EAS	QuickPRS-multi - IndivTune - EUR+EAS	0.235	0.281	-0.046	0.000950865
EAS	BWT	LDpred2 - SumStatTune - EAS	QuickPRS-multi - SumStatTune - EUR+EAS	0.235	0.281	-0.046	0.00343835
EAS	BWT	LDpred2 - SumStatTune - EAS	SBayesRC - SumStatTune - EAS	0.235	0.232	0.003	0.757538
EAS	BWT	LDpred2 - SumStatTune - EAS	SBayesRC - SumStatTune - EUR	0.235	0.228	0.007	0.775687
EAS	BWT	LDpred2 - SumStatTune - EAS	SBayesRC-multi - IndivTune - EUR+EAS	0.235	0.273	-0.038	0.00832984
EAS	BWT	LDpred2 - SumStatTune - EAS	SBayesRC-multi - SumStatTune - EUR+EAS	0.235	0.272	-0.037	0.0207673
EAS	BWT	LDpred2 - SumStatTune - EAS	X-Wing - IndivTune - EUR+EAS	0.235	0.277	-0.042	0.00154651
EAS	BWT	LDpred2 - SumStatTune - EAS	X-Wing - SumStatTune - EUR+EAS	0.235	0.279	-0.045	0.000366012
EAS	BWT	LDpred2 - SumStatTune - EAS	lassosum - IndivTune - EAS	0.235	0.238	-0.004	0.644371
EAS	BWT	LDpred2 - SumStatTune - EAS	lassosum - IndivTune - EUR	0.235	0.236	-0.002	0.937986
EAS	BWT	LDpred2 - SumStatTune - EAS	lassosum - SumStatTune - EAS	0.235	0.184	0.05	0.000574324
EAS	BWT	LDpred2 - SumStatTune - EAS	lassosum - SumStatTune - EUR	0.235	0.185	0.049	0.0438477
EAS	BWT	LDpred2 - SumStatTune - EAS	lassosum-multi - IndivTune - EUR+EAS	0.235	0.284	-0.049	0.000318888
EAS	BWT	LDpred2 - SumStatTune - EAS	lassosum-multi - SumStatTune - EUR+EAS	0.235	0.221	0.014	0.455838
EAS	BWT	LDpred2 - SumStatTune - EAS	pT+clump - IndivTune - EAS	0.235	0.186	0.048	0.000632915
EAS	BWT	LDpred2 - SumStatTune - EAS	pT+clump - IndivTune - EUR	0.235	0.162	0.072	0.00573619
EAS	BWT	LDpred2 - SumStatTune - EAS	pT+clump-multi - IndivTune - EUR+EAS	0.235	0.223	0.011	0.500338
EAS	BWT	LDpred2 - SumStatTune - EUR	All - IndivTune - EAS	0.221	0.248	-0.026	0.250174
EAS	BWT	LDpred2 - SumStatTune - EUR	All - IndivTune - EUR	0.221	0.221	0.001	0.945833
EAS	BWT	LDpred2 - SumStatTune - EUR	All - IndivTune - EUR+EAS	0.221	0.27	-0.048	0.00317686
EAS	BWT	LDpred2 - SumStatTune - EUR	DBSLMM - IndivTune - EAS	0.221	0.232	-0.01	0.676678
EAS	BWT	LDpred2 - SumStatTune - EUR	DBSLMM - IndivTune - EUR	0.221	0.223	-0.002	0.863737
EAS	BWT	LDpred2 - SumStatTune - EUR	DBSLMM - SumStatTune - EAS	0.221	0.231	-0.009	0.705715
EAS	BWT	LDpred2 - SumStatTune - EUR	DBSLMM - SumStatTune - EUR	0.221	0.226	-0.004	0.676464
EAS	BWT	LDpred2 - SumStatTune - EUR	DBSLMM-multi - IndivTune - EUR+EAS	0.221	0.276	-0.055	0.000704563
EAS	BWT	LDpred2 - SumStatTune - EUR	DBSLMM-multi - SumStatTune - EUR+EAS	0.221	0.276	-0.055	0.000122369
EAS	BWT	LDpred2 - SumStatTune - EUR	LDpred2 - IndivTune - EAS	0.221	0.248	-0.027	0.275873
EAS	BWT	LDpred2 - SumStatTune - EUR	LDpred2 - IndivTune - EUR	0.221	0.23	-0.009	0.12652
EAS	BWT	LDpred2 - SumStatTune - EUR	LDpred2 - SumStatTune - EAS	0.221	0.235	-0.013	0.596592
EAS	BWT	LDpred2 - SumStatTune - EUR	LDpred2 - SumStatTune - EUR	0.223	0.223	NA	NA
EAS	BWT	LDpred2 - SumStatTune - EUR	LDpred2-multi - IndivTune - EUR+EAS	0.221	0.289	-0.067	4.8664e-06
EAS	BWT	LDpred2 - SumStatTune - EUR	LDpred2-multi - SumStatTune - EUR+EAS	0.221	0.278	-0.057	1.6221e-07
EAS	BWT	LDpred2 - SumStatTune - EUR	MegaPRS - IndivTune - EAS	0.221	0.234	-0.012	0.611337
EAS	BWT	LDpred2 - SumStatTune - EUR	MegaPRS - IndivTune - EUR	0.221	0.23	-0.009	0.367485
EAS	BWT	LDpred2 - SumStatTune - EUR	MegaPRS - SumStatTune - EAS	0.221	0.227	-0.006	0.816863
EAS	BWT	LDpred2 - SumStatTune - EUR	MegaPRS - SumStatTune - EUR	0.221	0.229	-0.008	0.420761
EAS	BWT	LDpred2 - SumStatTune - EUR	MegaPRS-multi - IndivTune - EUR+EAS	0.221	0.279	-0.057	0.000216636
EAS	BWT	LDpred2 - SumStatTune - EUR	MegaPRS-multi - SumStatTune - EUR+EAS	0.221	0.276	-0.055	6.04557e-05
EAS	BWT	LDpred2 - SumStatTune - EUR	PRS-CS - IndivTune - EAS	0.221	0.229	-0.008	0.743009
EAS	BWT	LDpred2 - SumStatTune - EUR	PRS-CS - IndivTune - EUR	0.221	0.23	-0.009	0.425158
EAS	BWT	LDpred2 - SumStatTune - EUR	PRS-CS - SumStatTune - EAS	0.221	0.235	-0.013	0.591091
EAS	BWT	LDpred2 - SumStatTune - EUR	PRS-CS - SumStatTune - EUR	0.221	0.23	-0.009	0.425158
EAS	BWT	LDpred2 - SumStatTune - EUR	PRS-CS-multi - IndivTune - EUR+EAS	0.221	0.273	-0.051	0.00143242
EAS	BWT	LDpred2 - SumStatTune - EUR	PRS-CS-multi - SumStatTune - EUR+EAS	0.221	0.276	-0.055	0.000164564
EAS	BWT	LDpred2 - SumStatTune - EUR	PRS-CSx - IndivTune - EUR+EAS	0.221	0.274	-0.053	0.00178511
EAS	BWT	LDpred2 - SumStatTune - EUR	PRS-CSx - SumStatTune - EUR+EAS	0.221	0.274	-0.053	0.00115216
EAS	BWT	LDpred2 - SumStatTune - EUR	QuickPRS - SumStatTune - EAS	0.221	0.233	-0.012	0.62458
EAS	BWT	LDpred2 - SumStatTune - EUR	QuickPRS - SumStatTune - EUR	0.221	0.235	-0.013	0.167643
EAS	BWT	LDpred2 - SumStatTune - EUR	QuickPRS-multi - IndivTune - EUR+EAS	0.221	0.281	-0.059	0.000104193
EAS	BWT	LDpred2 - SumStatTune - EUR	QuickPRS-multi - SumStatTune - EUR+EAS	0.221	0.281	-0.059	1.33414e-05
EAS	BWT	LDpred2 - SumStatTune - EUR	SBayesRC - SumStatTune - EAS	0.221	0.232	-0.01	0.672449
EAS	BWT	LDpred2 - SumStatTune - EUR	SBayesRC - SumStatTune - EUR	0.221	0.228	-0.006	0.545679
EAS	BWT	LDpred2 - SumStatTune - EUR	SBayesRC-multi - IndivTune - EUR+EAS	0.221	0.273	-0.051	0.00109621
EAS	BWT	LDpred2 - SumStatTune - EUR	SBayesRC-multi - SumStatTune - EUR+EAS	0.221	0.272	-0.051	0.00035316
EAS	BWT	LDpred2 - SumStatTune - EUR	X-Wing - IndivTune - EUR+EAS	0.221	0.277	-0.055	0.00117024
EAS	BWT	LDpred2 - SumStatTune - EUR	X-Wing - SumStatTune - EUR+EAS	0.221	0.279	-0.058	0.000949243
EAS	BWT	LDpred2 - SumStatTune - EUR	lassosum - IndivTune - EAS	0.221	0.238	-0.017	0.492253
EAS	BWT	LDpred2 - SumStatTune - EUR	lassosum - IndivTune - EUR	0.221	0.236	-0.015	0.157169
EAS	BWT	LDpred2 - SumStatTune - EUR	lassosum - SumStatTune - EAS	0.221	0.184	0.037	0.136685
EAS	BWT	LDpred2 - SumStatTune - EUR	lassosum - SumStatTune - EUR	0.221	0.185	0.036	0.034781
EAS	BWT	LDpred2 - SumStatTune - EUR	lassosum-multi - IndivTune - EUR+EAS	0.221	0.284	-0.062	9.90369e-05
EAS	BWT	LDpred2 - SumStatTune - EUR	lassosum-multi - SumStatTune - EUR+EAS	0.221	0.221	0.001	0.966973
EAS	BWT	LDpred2 - SumStatTune - EUR	pT+clump - IndivTune - EAS	0.221	0.186	0.035	0.172993
EAS	BWT	LDpred2 - SumStatTune - EUR	pT+clump - IndivTune - EUR	0.221	0.162	0.059	0.000163176
EAS	BWT	LDpred2 - SumStatTune - EUR	pT+clump-multi - IndivTune - EUR+EAS	0.221	0.223	-0.002	0.927037
EAS	BWT	LDpred2-multi - IndivTune - EUR+EAS	All - IndivTune - EAS	0.289	0.248	0.041	0.00121829
EAS	BWT	LDpred2-multi - IndivTune - EUR+EAS	All - IndivTune - EUR	0.289	0.221	0.068	9.92065e-07
EAS	BWT	LDpred2-multi - IndivTune - EUR+EAS	All - IndivTune - EUR+EAS	0.289	0.27	0.019	0.0250653
EAS	BWT	LDpred2-multi - IndivTune - EUR+EAS	DBSLMM - IndivTune - EAS	0.289	0.232	0.057	5.60136e-05
EAS	BWT	LDpred2-multi - IndivTune - EUR+EAS	DBSLMM - IndivTune - EUR	0.289	0.223	0.065	7.44082e-06
EAS	BWT	LDpred2-multi - IndivTune - EUR+EAS	DBSLMM - SumStatTune - EAS	0.289	0.231	0.058	5.34437e-05
EAS	BWT	LDpred2-multi - IndivTune - EUR+EAS	DBSLMM - SumStatTune - EUR	0.289	0.226	0.063	1.57964e-05
EAS	BWT	LDpred2-multi - IndivTune - EUR+EAS	DBSLMM-multi - IndivTune - EUR+EAS	0.289	0.276	0.012	0.0990757
EAS	BWT	LDpred2-multi - IndivTune - EUR+EAS	DBSLMM-multi - SumStatTune - EUR+EAS	0.289	0.276	0.013	0.117714
EAS	BWT	LDpred2-multi - IndivTune - EUR+EAS	LDpred2 - IndivTune - EAS	0.289	0.248	0.04	0.00049171
EAS	BWT	LDpred2-multi - IndivTune - EUR+EAS	LDpred2 - IndivTune - EUR	0.289	0.23	0.058	1.01777e-05
EAS	BWT	LDpred2-multi - IndivTune - EUR+EAS	LDpred2 - SumStatTune - EAS	0.289	0.235	0.054	6.37559e-05
EAS	BWT	LDpred2-multi - IndivTune - EUR+EAS	LDpred2 - SumStatTune - EUR	0.289	0.221	0.067	4.8664e-06
EAS	BWT	LDpred2-multi - IndivTune - EUR+EAS	LDpred2-multi - IndivTune - EUR+EAS	0.223	0.223	NA	NA
EAS	BWT	LDpred2-multi - IndivTune - EUR+EAS	LDpred2-multi - SumStatTune - EUR+EAS	0.289	0.278	0.01	0.13726
EAS	BWT	LDpred2-multi - IndivTune - EUR+EAS	MegaPRS - IndivTune - EAS	0.289	0.234	0.055	3.70015e-05
EAS	BWT	LDpred2-multi - IndivTune - EUR+EAS	MegaPRS - IndivTune - EUR	0.289	0.23	0.058	4.96232e-05
EAS	BWT	LDpred2-multi - IndivTune - EUR+EAS	MegaPRS - SumStatTune - EAS	0.289	0.227	0.061	1.64021e-05
EAS	BWT	LDpred2-multi - IndivTune - EUR+EAS	MegaPRS - SumStatTune - EUR	0.289	0.229	0.059	7.12153e-05
EAS	BWT	LDpred2-multi - IndivTune - EUR+EAS	MegaPRS-multi - IndivTune - EUR+EAS	0.289	0.279	0.01	0.144293
EAS	BWT	LDpred2-multi - IndivTune - EUR+EAS	MegaPRS-multi - SumStatTune - EUR+EAS	0.289	0.276	0.012	0.150237
EAS	BWT	LDpred2-multi - IndivTune - EUR+EAS	PRS-CS - IndivTune - EAS	0.289	0.229	0.059	2.01939e-05
EAS	BWT	LDpred2-multi - IndivTune - EUR+EAS	PRS-CS - IndivTune - EUR	0.289	0.23	0.058	5.27146e-05
EAS	BWT	LDpred2-multi - IndivTune - EUR+EAS	PRS-CS - SumStatTune - EAS	0.289	0.235	0.054	9.46853e-05
EAS	BWT	LDpred2-multi - IndivTune - EUR+EAS	PRS-CS - SumStatTune - EUR	0.289	0.23	0.058	5.27146e-05
EAS	BWT	LDpred2-multi - IndivTune - EUR+EAS	PRS-CS-multi - IndivTune - EUR+EAS	0.289	0.273	0.016	0.0535304
EAS	BWT	LDpred2-multi - IndivTune - EUR+EAS	PRS-CS-multi - SumStatTune - EUR+EAS	0.289	0.276	0.012	0.136674
EAS	BWT	LDpred2-multi - IndivTune - EUR+EAS	PRS-CSx - IndivTune - EUR+EAS	0.289	0.274	0.014	0.126775
EAS	BWT	LDpred2-multi - IndivTune - EUR+EAS	PRS-CSx - SumStatTune - EUR+EAS	0.289	0.274	0.014	0.187414
EAS	BWT	LDpred2-multi - IndivTune - EUR+EAS	QuickPRS - SumStatTune - EAS	0.289	0.233	0.055	7.31665e-05
EAS	BWT	LDpred2-multi - IndivTune - EUR+EAS	QuickPRS - SumStatTune - EUR	0.289	0.235	0.054	0.000237365
EAS	BWT	LDpred2-multi - IndivTune - EUR+EAS	QuickPRS-multi - IndivTune - EUR+EAS	0.289	0.281	0.008	0.314495
EAS	BWT	LDpred2-multi - IndivTune - EUR+EAS	QuickPRS-multi - SumStatTune - EUR+EAS	0.289	0.281	0.008	0.353297
EAS	BWT	LDpred2-multi - IndivTune - EUR+EAS	SBayesRC - SumStatTune - EAS	0.289	0.232	0.057	0.000116125
EAS	BWT	LDpred2-multi - IndivTune - EUR+EAS	SBayesRC - SumStatTune - EUR	0.289	0.228	0.061	3.0025e-05
EAS	BWT	LDpred2-multi - IndivTune - EUR+EAS	SBayesRC-multi - IndivTune - EUR+EAS	0.289	0.273	0.016	0.0866666
EAS	BWT	LDpred2-multi - IndivTune - EUR+EAS	SBayesRC-multi - SumStatTune - EUR+EAS	0.289	0.272	0.017	0.0792936
EAS	BWT	LDpred2-multi - IndivTune - EUR+EAS	X-Wing - IndivTune - EUR+EAS	0.289	0.277	0.012	0.195662
EAS	BWT	LDpred2-multi - IndivTune - EUR+EAS	X-Wing - SumStatTune - EUR+EAS	0.289	0.279	0.009	0.310914
EAS	BWT	LDpred2-multi - IndivTune - EUR+EAS	lassosum - IndivTune - EAS	0.289	0.238	0.05	8.29745e-05
EAS	BWT	LDpred2-multi - IndivTune - EUR+EAS	lassosum - IndivTune - EUR	0.289	0.236	0.052	0.000170689
EAS	BWT	LDpred2-multi - IndivTune - EUR+EAS	lassosum - SumStatTune - EAS	0.289	0.184	0.105	7.28493e-08
EAS	BWT	LDpred2-multi - IndivTune - EUR+EAS	lassosum - SumStatTune - EUR	0.289	0.185	0.103	2.56526e-08
EAS	BWT	LDpred2-multi - IndivTune - EUR+EAS	lassosum-multi - IndivTune - EUR+EAS	0.289	0.284	0.005	0.42073
EAS	BWT	LDpred2-multi - IndivTune - EUR+EAS	lassosum-multi - SumStatTune - EUR+EAS	0.289	0.221	0.068	2.08778e-05
EAS	BWT	LDpred2-multi - IndivTune - EUR+EAS	pT+clump - IndivTune - EAS	0.289	0.186	0.102	2.93669e-08
EAS	BWT	LDpred2-multi - IndivTune - EUR+EAS	pT+clump - IndivTune - EUR	0.289	0.162	0.126	7.81092e-11
EAS	BWT	LDpred2-multi - IndivTune - EUR+EAS	pT+clump-multi - IndivTune - EUR+EAS	0.289	0.223	0.065	5.35658e-06
EAS	BWT	LDpred2-multi - SumStatTune - EUR+EAS	All - IndivTune - EAS	0.278	0.248	0.03	0.033755
EAS	BWT	LDpred2-multi - SumStatTune - EUR+EAS	All - IndivTune - EUR	0.278	0.221	0.058	7.18606e-06
EAS	BWT	LDpred2-multi - SumStatTune - EUR+EAS	All - IndivTune - EUR+EAS	0.278	0.27	0.008	0.357827
EAS	BWT	LDpred2-multi - SumStatTune - EUR+EAS	DBSLMM - IndivTune - EAS	0.278	0.232	0.047	0.00492069
EAS	BWT	LDpred2-multi - SumStatTune - EUR+EAS	DBSLMM - IndivTune - EUR	0.278	0.223	0.055	4.02001e-05
EAS	BWT	LDpred2-multi - SumStatTune - EUR+EAS	DBSLMM - SumStatTune - EAS	0.278	0.231	0.048	0.00419407
EAS	BWT	LDpred2-multi - SumStatTune - EUR+EAS	DBSLMM - SumStatTune - EUR	0.278	0.226	0.052	7.64008e-05
EAS	BWT	LDpred2-multi - SumStatTune - EUR+EAS	DBSLMM-multi - IndivTune - EUR+EAS	0.278	0.276	0.002	0.821115
EAS	BWT	LDpred2-multi - SumStatTune - EUR+EAS	DBSLMM-multi - SumStatTune - EUR+EAS	0.278	0.276	0.002	0.782237
EAS	BWT	LDpred2-multi - SumStatTune - EUR+EAS	LDpred2 - IndivTune - EAS	0.278	0.248	0.03	0.0566242
EAS	BWT	LDpred2-multi - SumStatTune - EUR+EAS	LDpred2 - IndivTune - EUR	0.278	0.23	0.048	2.03113e-05
EAS	BWT	LDpred2-multi - SumStatTune - EUR+EAS	LDpred2 - SumStatTune - EAS	0.278	0.235	0.044	0.00341476
EAS	BWT	LDpred2-multi - SumStatTune - EUR+EAS	LDpred2 - SumStatTune - EUR	0.278	0.221	0.057	1.6221e-07
EAS	BWT	LDpred2-multi - SumStatTune - EUR+EAS	LDpred2-multi - IndivTune - EUR+EAS	0.278	0.289	-0.01	0.13726
EAS	BWT	LDpred2-multi - SumStatTune - EUR+EAS	LDpred2-multi - SumStatTune - EUR+EAS	0.223	0.223	NA	NA
EAS	BWT	LDpred2-multi - SumStatTune - EUR+EAS	MegaPRS - IndivTune - EAS	0.278	0.234	0.044	0.00646204
EAS	BWT	LDpred2-multi - SumStatTune - EUR+EAS	MegaPRS - IndivTune - EUR	0.278	0.23	0.048	0.000194487
EAS	BWT	LDpred2-multi - SumStatTune - EUR+EAS	MegaPRS - SumStatTune - EAS	0.278	0.227	0.051	0.00109951
EAS	BWT	LDpred2-multi - SumStatTune - EUR+EAS	MegaPRS - SumStatTune - EUR	0.278	0.229	0.049	0.000209345
EAS	BWT	LDpred2-multi - SumStatTune - EUR+EAS	MegaPRS-multi - IndivTune - EUR+EAS	0.278	0.279	0	0.983359
EAS	BWT	LDpred2-multi - SumStatTune - EUR+EAS	MegaPRS-multi - SumStatTune - EUR+EAS	0.278	0.276	0.002	0.783211
EAS	BWT	LDpred2-multi - SumStatTune - EUR+EAS	PRS-CS - IndivTune - EAS	0.278	0.229	0.049	0.00183626
EAS	BWT	LDpred2-multi - SumStatTune - EUR+EAS	PRS-CS - IndivTune - EUR	0.278	0.23	0.048	0.000287352
EAS	BWT	LDpred2-multi - SumStatTune - EUR+EAS	PRS-CS - SumStatTune - EAS	0.278	0.235	0.044	0.00546627
EAS	BWT	LDpred2-multi - SumStatTune - EUR+EAS	PRS-CS - SumStatTune - EUR	0.278	0.23	0.048	0.000287352
EAS	BWT	LDpred2-multi - SumStatTune - EUR+EAS	PRS-CS-multi - IndivTune - EUR+EAS	0.278	0.273	0.006	0.527124
EAS	BWT	LDpred2-multi - SumStatTune - EUR+EAS	PRS-CS-multi - SumStatTune - EUR+EAS	0.278	0.276	0.002	0.793368
EAS	BWT	LDpred2-multi - SumStatTune - EUR+EAS	PRS-CSx - IndivTune - EUR+EAS	0.278	0.274	0.004	0.675828
EAS	BWT	LDpred2-multi - SumStatTune - EUR+EAS	PRS-CSx - SumStatTune - EUR+EAS	0.278	0.274	0.004	0.707307
EAS	BWT	LDpred2-multi - SumStatTune - EUR+EAS	QuickPRS - SumStatTune - EAS	0.278	0.233	0.045	0.00415328
EAS	BWT	LDpred2-multi - SumStatTune - EUR+EAS	QuickPRS - SumStatTune - EUR	0.278	0.235	0.044	0.000639743
EAS	BWT	LDpred2-multi - SumStatTune - EUR+EAS	QuickPRS-multi - IndivTune - EUR+EAS	0.278	0.281	-0.002	0.783736
EAS	BWT	LDpred2-multi - SumStatTune - EUR+EAS	QuickPRS-multi - SumStatTune - EUR+EAS	0.278	0.281	-0.002	0.756991
EAS	BWT	LDpred2-multi - SumStatTune - EUR+EAS	SBayesRC - SumStatTune - EAS	0.278	0.232	0.047	0.0032031
EAS	BWT	LDpred2-multi - SumStatTune - EUR+EAS	SBayesRC - SumStatTune - EUR	0.278	0.228	0.051	0.000105197
EAS	BWT	LDpred2-multi - SumStatTune - EUR+EAS	SBayesRC-multi - IndivTune - EUR+EAS	0.278	0.273	0.006	0.528676
EAS	BWT	LDpred2-multi - SumStatTune - EUR+EAS	SBayesRC-multi - SumStatTune - EUR+EAS	0.278	0.272	0.006	0.465784
EAS	BWT	LDpred2-multi - SumStatTune - EUR+EAS	X-Wing - IndivTune - EUR+EAS	0.278	0.277	0.002	0.855363
EAS	BWT	LDpred2-multi - SumStatTune - EUR+EAS	X-Wing - SumStatTune - EUR+EAS	0.278	0.279	-0.001	0.925954
EAS	BWT	LDpred2-multi - SumStatTune - EUR+EAS	lassosum - IndivTune - EAS	0.278	0.238	0.04	0.0115289
EAS	BWT	LDpred2-multi - SumStatTune - EUR+EAS	lassosum - IndivTune - EUR	0.278	0.236	0.042	0.00139325
EAS	BWT	LDpred2-multi - SumStatTune - EUR+EAS	lassosum - SumStatTune - EAS	0.278	0.184	0.094	3.70228e-07
EAS	BWT	LDpred2-multi - SumStatTune - EUR+EAS	lassosum - SumStatTune - EUR	0.278	0.185	0.093	1.10632e-07
EAS	BWT	LDpred2-multi - SumStatTune - EUR+EAS	lassosum-multi - IndivTune - EUR+EAS	0.278	0.284	-0.005	0.537075
EAS	BWT	LDpred2-multi - SumStatTune - EUR+EAS	lassosum-multi - SumStatTune - EUR+EAS	0.278	0.221	0.058	7.58973e-05
EAS	BWT	LDpred2-multi - SumStatTune - EUR+EAS	pT+clump - IndivTune - EAS	0.278	0.186	0.092	1.2487e-06
EAS	BWT	LDpred2-multi - SumStatTune - EUR+EAS	pT+clump - IndivTune - EUR	0.278	0.162	0.116	9.45572e-11
EAS	BWT	LDpred2-multi - SumStatTune - EUR+EAS	pT+clump-multi - IndivTune - EUR+EAS	0.278	0.223	0.055	5.59656e-05
EAS	BWT	MegaPRS - IndivTune - EAS	All - IndivTune - EAS	0.234	0.248	-0.014	0.20858
EAS	BWT	MegaPRS - IndivTune - EAS	All - IndivTune - EUR	0.234	0.221	0.013	0.565098
EAS	BWT	MegaPRS - IndivTune - EAS	All - IndivTune - EUR+EAS	0.234	0.27	-0.036	0.0148618
EAS	BWT	MegaPRS - IndivTune - EAS	DBSLMM - IndivTune - EAS	0.234	0.232	0.002	0.844177
EAS	BWT	MegaPRS - IndivTune - EAS	DBSLMM - IndivTune - EUR	0.234	0.223	0.011	0.65647
EAS	BWT	MegaPRS - IndivTune - EAS	DBSLMM - SumStatTune - EAS	0.234	0.231	0.003	0.780565
EAS	BWT	MegaPRS - IndivTune - EAS	DBSLMM - SumStatTune - EUR	0.234	0.226	0.008	0.73609
EAS	BWT	MegaPRS - IndivTune - EAS	DBSLMM-multi - IndivTune - EUR+EAS	0.234	0.276	-0.042	0.00274289
EAS	BWT	MegaPRS - IndivTune - EAS	DBSLMM-multi - SumStatTune - EUR+EAS	0.234	0.276	-0.042	0.00986423
EAS	BWT	MegaPRS - IndivTune - EAS	LDpred2 - IndivTune - EAS	0.234	0.248	-0.014	0.0823879
EAS	BWT	MegaPRS - IndivTune - EAS	LDpred2 - IndivTune - EUR	0.234	0.23	0.004	0.882608
EAS	BWT	MegaPRS - IndivTune - EAS	LDpred2 - SumStatTune - EAS	0.234	0.235	-0.001	0.948743
EAS	BWT	MegaPRS - IndivTune - EAS	LDpred2 - SumStatTune - EUR	0.234	0.221	0.012	0.611337
EAS	BWT	MegaPRS - IndivTune - EAS	LDpred2-multi - IndivTune - EUR+EAS	0.234	0.289	-0.055	3.70015e-05
EAS	BWT	MegaPRS - IndivTune - EAS	LDpred2-multi - SumStatTune - EUR+EAS	0.234	0.278	-0.044	0.00646204
EAS	BWT	MegaPRS - IndivTune - EAS	MegaPRS - IndivTune - EAS	0.223	0.223	NA	NA
EAS	BWT	MegaPRS - IndivTune - EAS	MegaPRS - IndivTune - EUR	0.234	0.23	0.004	0.878808
EAS	BWT	MegaPRS - IndivTune - EAS	MegaPRS - SumStatTune - EAS	0.234	0.227	0.007	0.387697
EAS	BWT	MegaPRS - IndivTune - EAS	MegaPRS - SumStatTune - EUR	0.234	0.229	0.004	0.853204
EAS	BWT	MegaPRS - IndivTune - EAS	MegaPRS-multi - IndivTune - EUR+EAS	0.234	0.279	-0.045	0.000204291
EAS	BWT	MegaPRS - IndivTune - EAS	MegaPRS-multi - SumStatTune - EUR+EAS	0.234	0.276	-0.042	0.00657532
EAS	BWT	MegaPRS - IndivTune - EAS	PRS-CS - IndivTune - EAS	0.234	0.229	0.004	0.695713
EAS	BWT	MegaPRS - IndivTune - EAS	PRS-CS - IndivTune - EUR	0.234	0.23	0.004	0.876865
EAS	BWT	MegaPRS - IndivTune - EAS	PRS-CS - SumStatTune - EAS	0.234	0.235	-0.001	0.946967
EAS	BWT	MegaPRS - IndivTune - EAS	PRS-CS - SumStatTune - EUR	0.234	0.23	0.004	0.876865
EAS	BWT	MegaPRS - IndivTune - EAS	PRS-CS-multi - IndivTune - EUR+EAS	0.234	0.273	-0.039	0.010151
EAS	BWT	MegaPRS - IndivTune - EAS	PRS-CS-multi - SumStatTune - EUR+EAS	0.234	0.276	-0.042	0.0101814
EAS	BWT	MegaPRS - IndivTune - EAS	PRS-CSx - IndivTune - EUR+EAS	0.234	0.274	-0.04	0.00769262
EAS	BWT	MegaPRS - IndivTune - EAS	PRS-CSx - SumStatTune - EUR+EAS	0.234	0.274	-0.04	0.0176743
EAS	BWT	MegaPRS - IndivTune - EAS	QuickPRS - SumStatTune - EAS	0.234	0.233	0	0.94511
EAS	BWT	MegaPRS - IndivTune - EAS	QuickPRS - SumStatTune - EUR	0.234	0.235	-0.001	0.969842
EAS	BWT	MegaPRS - IndivTune - EAS	QuickPRS-multi - IndivTune - EUR+EAS	0.234	0.281	-0.047	0.000473082
EAS	BWT	MegaPRS - IndivTune - EAS	QuickPRS-multi - SumStatTune - EUR+EAS	0.234	0.281	-0.047	0.00220135
EAS	BWT	MegaPRS - IndivTune - EAS	SBayesRC - SumStatTune - EAS	0.234	0.232	0.002	0.856119
EAS	BWT	MegaPRS - IndivTune - EAS	SBayesRC - SumStatTune - EUR	0.234	0.228	0.006	0.794843
EAS	BWT	MegaPRS - IndivTune - EAS	SBayesRC-multi - IndivTune - EUR+EAS	0.234	0.273	-0.039	0.0122676
EAS	BWT	MegaPRS - IndivTune - EAS	SBayesRC-multi - SumStatTune - EUR+EAS	0.234	0.272	-0.038	0.0242843
EAS	BWT	MegaPRS - IndivTune - EAS	X-Wing - IndivTune - EUR+EAS	0.234	0.277	-0.043	0.00388587
EAS	BWT	MegaPRS - IndivTune - EAS	X-Wing - SumStatTune - EUR+EAS	0.234	0.279	-0.045	0.00132205
EAS	BWT	MegaPRS - IndivTune - EAS	lassosum - IndivTune - EAS	0.234	0.238	-0.004	0.627008
EAS	BWT	MegaPRS - IndivTune - EAS	lassosum - IndivTune - EUR	0.234	0.236	-0.002	0.915478
EAS	BWT	MegaPRS - IndivTune - EAS	lassosum - SumStatTune - EAS	0.234	0.184	0.05	0.00847854
EAS	BWT	MegaPRS - IndivTune - EAS	lassosum - SumStatTune - EUR	0.234	0.185	0.049	0.0497584
EAS	BWT	MegaPRS - IndivTune - EAS	lassosum-multi - IndivTune - EUR+EAS	0.234	0.284	-0.05	0.000283557
EAS	BWT	MegaPRS - IndivTune - EAS	lassosum-multi - SumStatTune - EUR+EAS	0.234	0.221	0.013	0.522638
EAS	BWT	MegaPRS - IndivTune - EAS	pT+clump - IndivTune - EAS	0.234	0.186	0.048	0.00504562
EAS	BWT	MegaPRS - IndivTune - EAS	pT+clump - IndivTune - EUR	0.234	0.162	0.072	0.00549074
EAS	BWT	MegaPRS - IndivTune - EAS	pT+clump-multi - IndivTune - EUR+EAS	0.234	0.223	0.011	0.557062
EAS	BWT	MegaPRS - IndivTune - EUR	All - IndivTune - EAS	0.23	0.248	-0.018	0.429361
EAS	BWT	MegaPRS - IndivTune - EUR	All - IndivTune - EUR	0.23	0.221	0.01	0.31928
EAS	BWT	MegaPRS - IndivTune - EUR	All - IndivTune - EUR+EAS	0.23	0.27	-0.04	0.00899071
EAS	BWT	MegaPRS - IndivTune - EUR	DBSLMM - IndivTune - EAS	0.23	0.232	-0.002	0.947982
EAS	BWT	MegaPRS - IndivTune - EUR	DBSLMM - IndivTune - EUR	0.23	0.223	0.007	0.463527
EAS	BWT	MegaPRS - IndivTune - EUR	DBSLMM - SumStatTune - EAS	0.23	0.231	-0.001	0.980821
EAS	BWT	MegaPRS - IndivTune - EUR	DBSLMM - SumStatTune - EUR	0.23	0.226	0.004	0.63425
EAS	BWT	MegaPRS - IndivTune - EUR	DBSLMM-multi - IndivTune - EUR+EAS	0.23	0.276	-0.046	0.00215997
EAS	BWT	MegaPRS - IndivTune - EUR	DBSLMM-multi - SumStatTune - EUR+EAS	0.23	0.276	-0.046	0.000402193
EAS	BWT	MegaPRS - IndivTune - EUR	LDpred2 - IndivTune - EAS	0.23	0.248	-0.018	0.451359
EAS	BWT	MegaPRS - IndivTune - EUR	LDpred2 - IndivTune - EUR	0.23	0.23	0	0.989824
EAS	BWT	MegaPRS - IndivTune - EUR	LDpred2 - SumStatTune - EAS	0.23	0.235	-0.004	0.859477
EAS	BWT	MegaPRS - IndivTune - EUR	LDpred2 - SumStatTune - EUR	0.23	0.221	0.009	0.367485
EAS	BWT	MegaPRS - IndivTune - EUR	LDpred2-multi - IndivTune - EUR+EAS	0.23	0.289	-0.058	4.96232e-05
EAS	BWT	MegaPRS - IndivTune - EUR	LDpred2-multi - SumStatTune - EUR+EAS	0.23	0.278	-0.048	0.000194487
EAS	BWT	MegaPRS - IndivTune - EUR	MegaPRS - IndivTune - EAS	0.23	0.234	-0.004	0.878808
EAS	BWT	MegaPRS - IndivTune - EUR	MegaPRS - IndivTune - EUR	0.223	0.223	NA	NA
EAS	BWT	MegaPRS - IndivTune - EUR	MegaPRS - SumStatTune - EAS	0.23	0.227	0.003	0.895063
EAS	BWT	MegaPRS - IndivTune - EUR	MegaPRS - SumStatTune - EUR	0.23	0.229	0.001	0.85859
EAS	BWT	MegaPRS - IndivTune - EUR	MegaPRS-multi - IndivTune - EUR+EAS	0.23	0.279	-0.048	0.000136642
EAS	BWT	MegaPRS - IndivTune - EUR	MegaPRS-multi - SumStatTune - EUR+EAS	0.23	0.276	-0.046	1.90405e-05
EAS	BWT	MegaPRS - IndivTune - EUR	PRS-CS - IndivTune - EAS	0.23	0.229	0.001	0.971749
EAS	BWT	MegaPRS - IndivTune - EUR	PRS-CS - IndivTune - EUR	0.23	0.23	0	0.996544
EAS	BWT	MegaPRS - IndivTune - EUR	PRS-CS - SumStatTune - EAS	0.23	0.235	-0.004	0.855613
EAS	BWT	MegaPRS - IndivTune - EUR	PRS-CS - SumStatTune - EUR	0.23	0.23	0	0.996544
EAS	BWT	MegaPRS - IndivTune - EUR	PRS-CS-multi - IndivTune - EUR+EAS	0.23	0.273	-0.042	0.00470338
EAS	BWT	MegaPRS - IndivTune - EUR	PRS-CS-multi - SumStatTune - EUR+EAS	0.23	0.276	-0.046	0.000602147
EAS	BWT	MegaPRS - IndivTune - EUR	PRS-CSx - IndivTune - EUR+EAS	0.23	0.274	-0.044	0.00597529
EAS	BWT	MegaPRS - IndivTune - EUR	PRS-CSx - SumStatTune - EUR+EAS	0.23	0.274	-0.044	0.00336757
EAS	BWT	MegaPRS - IndivTune - EUR	QuickPRS - SumStatTune - EAS	0.23	0.233	-0.003	0.894047
EAS	BWT	MegaPRS - IndivTune - EUR	QuickPRS - SumStatTune - EUR	0.23	0.235	-0.005	0.379569
EAS	BWT	MegaPRS - IndivTune - EUR	QuickPRS-multi - IndivTune - EUR+EAS	0.23	0.281	-0.05	0.000122229
EAS	BWT	MegaPRS - IndivTune - EUR	QuickPRS-multi - SumStatTune - EUR+EAS	0.23	0.281	-0.05	5.05701e-06
EAS	BWT	MegaPRS - IndivTune - EUR	SBayesRC - SumStatTune - EAS	0.23	0.232	-0.001	0.951619
EAS	BWT	MegaPRS - IndivTune - EUR	SBayesRC - SumStatTune - EUR	0.23	0.228	0.003	0.770004
EAS	BWT	MegaPRS - IndivTune - EUR	SBayesRC-multi - IndivTune - EUR+EAS	0.23	0.273	-0.042	0.00317871
EAS	BWT	MegaPRS - IndivTune - EUR	SBayesRC-multi - SumStatTune - EUR+EAS	0.23	0.272	-0.042	0.00101829
EAS	BWT	MegaPRS - IndivTune - EUR	X-Wing - IndivTune - EUR+EAS	0.23	0.277	-0.046	0.00399457
EAS	BWT	MegaPRS - IndivTune - EUR	X-Wing - SumStatTune - EUR+EAS	0.23	0.279	-0.049	0.0032706
EAS	BWT	MegaPRS - IndivTune - EUR	lassosum - IndivTune - EAS	0.23	0.238	-0.008	0.736735
EAS	BWT	MegaPRS - IndivTune - EUR	lassosum - IndivTune - EUR	0.23	0.236	-0.006	0.458192
EAS	BWT	MegaPRS - IndivTune - EUR	lassosum - SumStatTune - EAS	0.23	0.184	0.046	0.0615572
EAS	BWT	MegaPRS - IndivTune - EUR	lassosum - SumStatTune - EUR	0.23	0.185	0.045	0.00634244
EAS	BWT	MegaPRS - IndivTune - EUR	lassosum-multi - IndivTune - EUR+EAS	0.23	0.284	-0.054	0.000236084
EAS	BWT	MegaPRS - IndivTune - EUR	lassosum-multi - SumStatTune - EUR+EAS	0.23	0.221	0.01	0.590432
EAS	BWT	MegaPRS - IndivTune - EUR	pT+clump - IndivTune - EAS	0.23	0.186	0.044	0.0844232
EAS	BWT	MegaPRS - IndivTune - EUR	pT+clump - IndivTune - EUR	0.23	0.162	0.068	2.90568e-05
EAS	BWT	MegaPRS - IndivTune - EUR	pT+clump-multi - IndivTune - EUR+EAS	0.23	0.223	0.007	0.703823
EAS	BWT	MegaPRS - SumStatTune - EAS	All - IndivTune - EAS	0.227	0.248	-0.021	0.0260146
EAS	BWT	MegaPRS - SumStatTune - EAS	All - IndivTune - EUR	0.227	0.221	0.006	0.777466
EAS	BWT	MegaPRS - SumStatTune - EAS	All - IndivTune - EUR+EAS	0.227	0.27	-0.043	0.00213046
EAS	BWT	MegaPRS - SumStatTune - EAS	DBSLMM - IndivTune - EAS	0.227	0.232	-0.005	0.602176
EAS	BWT	MegaPRS - SumStatTune - EAS	DBSLMM - IndivTune - EUR	0.227	0.223	0.004	0.872628
EAS	BWT	MegaPRS - SumStatTune - EAS	DBSLMM - SumStatTune - EAS	0.227	0.231	-0.004	0.690051
EAS	BWT	MegaPRS - SumStatTune - EAS	DBSLMM - SumStatTune - EUR	0.227	0.226	0.001	0.95783
EAS	BWT	MegaPRS - SumStatTune - EAS	DBSLMM-multi - IndivTune - EUR+EAS	0.227	0.276	-0.049	0.000315436
EAS	BWT	MegaPRS - SumStatTune - EAS	DBSLMM-multi - SumStatTune - EUR+EAS	0.227	0.276	-0.049	0.00209678
EAS	BWT	MegaPRS - SumStatTune - EAS	LDpred2 - IndivTune - EAS	0.227	0.248	-0.021	0.0399673
EAS	BWT	MegaPRS - SumStatTune - EAS	LDpred2 - IndivTune - EUR	0.227	0.23	-0.003	0.892462
EAS	BWT	MegaPRS - SumStatTune - EAS	LDpred2 - SumStatTune - EAS	0.227	0.235	-0.007	0.323463
EAS	BWT	MegaPRS - SumStatTune - EAS	LDpred2 - SumStatTune - EUR	0.227	0.221	0.006	0.816863
EAS	BWT	MegaPRS - SumStatTune - EAS	LDpred2-multi - IndivTune - EUR+EAS	0.227	0.289	-0.061	1.64021e-05
EAS	BWT	MegaPRS - SumStatTune - EAS	LDpred2-multi - SumStatTune - EUR+EAS	0.227	0.278	-0.051	0.00109951
EAS	BWT	MegaPRS - SumStatTune - EAS	MegaPRS - IndivTune - EAS	0.227	0.234	-0.007	0.387697
EAS	BWT	MegaPRS - SumStatTune - EAS	MegaPRS - IndivTune - EUR	0.227	0.23	-0.003	0.895063
EAS	BWT	MegaPRS - SumStatTune - EAS	MegaPRS - SumStatTune - EAS	0.223	0.223	NA	NA
EAS	BWT	MegaPRS - SumStatTune - EAS	MegaPRS - SumStatTune - EUR	0.227	0.229	-0.002	0.922872
EAS	BWT	MegaPRS - SumStatTune - EAS	MegaPRS-multi - IndivTune - EUR+EAS	0.227	0.279	-0.051	0.000154011
EAS	BWT	MegaPRS - SumStatTune - EAS	MegaPRS-multi - SumStatTune - EUR+EAS	0.227	0.276	-0.049	0.000863558
EAS	BWT	MegaPRS - SumStatTune - EAS	PRS-CS - IndivTune - EAS	0.227	0.229	-0.002	0.801448
EAS	BWT	MegaPRS - SumStatTune - EAS	PRS-CS - IndivTune - EUR	0.227	0.23	-0.003	0.895105
EAS	BWT	MegaPRS - SumStatTune - EAS	PRS-CS - SumStatTune - EAS	0.227	0.235	-0.007	0.394471
EAS	BWT	MegaPRS - SumStatTune - EAS	PRS-CS - SumStatTune - EUR	0.227	0.23	-0.003	0.895105
EAS	BWT	MegaPRS - SumStatTune - EAS	PRS-CS-multi - IndivTune - EUR+EAS	0.227	0.273	-0.046	0.00121266
EAS	BWT	MegaPRS - SumStatTune - EAS	PRS-CS-multi - SumStatTune - EUR+EAS	0.227	0.276	-0.049	0.00182832
EAS	BWT	MegaPRS - SumStatTune - EAS	PRS-CSx - IndivTune - EUR+EAS	0.227	0.274	-0.047	0.000659831
EAS	BWT	MegaPRS - SumStatTune - EAS	PRS-CSx - SumStatTune - EUR+EAS	0.227	0.274	-0.047	0.00307249
EAS	BWT	MegaPRS - SumStatTune - EAS	QuickPRS - SumStatTune - EAS	0.227	0.233	-0.006	0.00883534
EAS	BWT	MegaPRS - SumStatTune - EAS	QuickPRS - SumStatTune - EUR	0.227	0.235	-0.008	0.746247
EAS	BWT	MegaPRS - SumStatTune - EAS	QuickPRS-multi - IndivTune - EUR+EAS	0.227	0.281	-0.053	1.68976e-05
EAS	BWT	MegaPRS - SumStatTune - EAS	QuickPRS-multi - SumStatTune - EUR+EAS	0.227	0.281	-0.054	0.000244833
EAS	BWT	MegaPRS - SumStatTune - EAS	SBayesRC - SumStatTune - EAS	0.227	0.232	-0.005	0.632968
EAS	BWT	MegaPRS - SumStatTune - EAS	SBayesRC - SumStatTune - EUR	0.227	0.228	-0.001	0.980107
EAS	BWT	MegaPRS - SumStatTune - EAS	SBayesRC-multi - IndivTune - EUR+EAS	0.227	0.273	-0.046	0.00158657
EAS	BWT	MegaPRS - SumStatTune - EAS	SBayesRC-multi - SumStatTune - EUR+EAS	0.227	0.272	-0.045	0.00537401
EAS	BWT	MegaPRS - SumStatTune - EAS	X-Wing - IndivTune - EUR+EAS	0.227	0.277	-0.049	0.000229438
EAS	BWT	MegaPRS - SumStatTune - EAS	X-Wing - SumStatTune - EUR+EAS	0.227	0.279	-0.052	4.1097e-05
EAS	BWT	MegaPRS - SumStatTune - EAS	lassosum - IndivTune - EAS	0.227	0.238	-0.011	0.267006
EAS	BWT	MegaPRS - SumStatTune - EAS	lassosum - IndivTune - EUR	0.227	0.236	-0.009	0.698423
EAS	BWT	MegaPRS - SumStatTune - EAS	lassosum - SumStatTune - EAS	0.227	0.184	0.043	0.00401104
EAS	BWT	MegaPRS - SumStatTune - EAS	lassosum - SumStatTune - EUR	0.227	0.185	0.042	0.0829546
EAS	BWT	MegaPRS - SumStatTune - EAS	lassosum-multi - IndivTune - EUR+EAS	0.227	0.284	-0.057	8.83743e-05
EAS	BWT	MegaPRS - SumStatTune - EAS	lassosum-multi - SumStatTune - EUR+EAS	0.227	0.221	0.006	0.725988
EAS	BWT	MegaPRS - SumStatTune - EAS	pT+clump - IndivTune - EAS	0.227	0.186	0.041	0.0079386
EAS	BWT	MegaPRS - SumStatTune - EAS	pT+clump - IndivTune - EUR	0.227	0.162	0.065	0.0127469
EAS	BWT	MegaPRS - SumStatTune - EAS	pT+clump-multi - IndivTune - EUR+EAS	0.227	0.223	0.004	0.820337
EAS	BWT	MegaPRS - SumStatTune - EUR	All - IndivTune - EAS	0.229	0.248	-0.018	0.417213
EAS	BWT	MegaPRS - SumStatTune - EUR	All - IndivTune - EUR	0.229	0.221	0.009	0.423119
EAS	BWT	MegaPRS - SumStatTune - EUR	All - IndivTune - EUR+EAS	0.229	0.27	-0.04	0.0114022
EAS	BWT	MegaPRS - SumStatTune - EUR	DBSLMM - IndivTune - EAS	0.229	0.232	-0.002	0.922051
EAS	BWT	MegaPRS - SumStatTune - EUR	DBSLMM - IndivTune - EUR	0.229	0.223	0.006	0.547118
EAS	BWT	MegaPRS - SumStatTune - EUR	DBSLMM - SumStatTune - EAS	0.229	0.231	-0.001	0.954533
EAS	BWT	MegaPRS - SumStatTune - EUR	DBSLMM - SumStatTune - EUR	0.229	0.226	0.004	0.713995
EAS	BWT	MegaPRS - SumStatTune - EUR	DBSLMM-multi - IndivTune - EUR+EAS	0.229	0.276	-0.047	0.00247631
EAS	BWT	MegaPRS - SumStatTune - EUR	DBSLMM-multi - SumStatTune - EUR+EAS	0.229	0.276	-0.047	0.00051718
EAS	BWT	MegaPRS - SumStatTune - EUR	LDpred2 - IndivTune - EAS	0.229	0.248	-0.019	0.436129
EAS	BWT	MegaPRS - SumStatTune - EUR	LDpred2 - IndivTune - EUR	0.229	0.23	-0.001	0.914437
EAS	BWT	MegaPRS - SumStatTune - EUR	LDpred2 - SumStatTune - EAS	0.229	0.235	-0.005	0.834399
EAS	BWT	MegaPRS - SumStatTune - EUR	LDpred2 - SumStatTune - EUR	0.229	0.221	0.008	0.420761
EAS	BWT	MegaPRS - SumStatTune - EUR	LDpred2-multi - IndivTune - EUR+EAS	0.229	0.289	-0.059	7.12153e-05
EAS	BWT	MegaPRS - SumStatTune - EUR	LDpred2-multi - SumStatTune - EUR+EAS	0.229	0.278	-0.049	0.000209345
EAS	BWT	MegaPRS - SumStatTune - EUR	MegaPRS - IndivTune - EAS	0.229	0.234	-0.004	0.853204
EAS	BWT	MegaPRS - SumStatTune - EUR	MegaPRS - IndivTune - EUR	0.229	0.23	-0.001	0.85859
EAS	BWT	MegaPRS - SumStatTune - EUR	MegaPRS - SumStatTune - EAS	0.229	0.227	0.002	0.922872
EAS	BWT	MegaPRS - SumStatTune - EUR	MegaPRS - SumStatTune - EUR	0.223	0.223	NA	NA
EAS	BWT	MegaPRS - SumStatTune - EUR	MegaPRS-multi - IndivTune - EUR+EAS	0.229	0.279	-0.049	0.000241649
EAS	BWT	MegaPRS - SumStatTune - EUR	MegaPRS-multi - SumStatTune - EUR+EAS	0.229	0.276	-0.047	6.23534e-06
EAS	BWT	MegaPRS - SumStatTune - EUR	PRS-CS - IndivTune - EAS	0.229	0.229	0	0.999138
EAS	BWT	MegaPRS - SumStatTune - EUR	PRS-CS - IndivTune - EUR	0.229	0.23	-0.001	0.946435
EAS	BWT	MegaPRS - SumStatTune - EUR	PRS-CS - SumStatTune - EAS	0.229	0.235	-0.005	0.830982
EAS	BWT	MegaPRS - SumStatTune - EUR	PRS-CS - SumStatTune - EUR	0.229	0.23	-0.001	0.946435
EAS	BWT	MegaPRS - SumStatTune - EUR	PRS-CS-multi - IndivTune - EUR+EAS	0.229	0.273	-0.043	0.00652933
EAS	BWT	MegaPRS - SumStatTune - EUR	PRS-CS-multi - SumStatTune - EUR+EAS	0.229	0.276	-0.047	0.00123228
EAS	BWT	MegaPRS - SumStatTune - EUR	PRS-CSx - IndivTune - EUR+EAS	0.229	0.274	-0.045	0.00826591
EAS	BWT	MegaPRS - SumStatTune - EUR	PRS-CSx - SumStatTune - EUR+EAS	0.229	0.274	-0.045	0.00539724
EAS	BWT	MegaPRS - SumStatTune - EUR	QuickPRS - SumStatTune - EAS	0.229	0.233	-0.004	0.868263
EAS	BWT	MegaPRS - SumStatTune - EUR	QuickPRS - SumStatTune - EUR	0.229	0.235	-0.005	0.408661
EAS	BWT	MegaPRS - SumStatTune - EUR	QuickPRS-multi - IndivTune - EUR+EAS	0.229	0.281	-0.051	0.000183581
EAS	BWT	MegaPRS - SumStatTune - EUR	QuickPRS-multi - SumStatTune - EUR+EAS	0.229	0.281	-0.051	1.26405e-05
EAS	BWT	MegaPRS - SumStatTune - EUR	SBayesRC - SumStatTune - EAS	0.229	0.232	-0.002	0.925021
EAS	BWT	MegaPRS - SumStatTune - EUR	SBayesRC - SumStatTune - EUR	0.229	0.228	0.002	0.861915
EAS	BWT	MegaPRS - SumStatTune - EUR	SBayesRC-multi - IndivTune - EUR+EAS	0.229	0.273	-0.043	0.00423695
EAS	BWT	MegaPRS - SumStatTune - EUR	SBayesRC-multi - SumStatTune - EUR+EAS	0.229	0.272	-0.043	0.00171462
EAS	BWT	MegaPRS - SumStatTune - EUR	X-Wing - IndivTune - EUR+EAS	0.229	0.277	-0.047	0.00550774
EAS	BWT	MegaPRS - SumStatTune - EUR	X-Wing - SumStatTune - EUR+EAS	0.229	0.279	-0.05	0.00430816
EAS	BWT	MegaPRS - SumStatTune - EUR	lassosum - IndivTune - EAS	0.229	0.238	-0.009	0.714139
EAS	BWT	MegaPRS - SumStatTune - EUR	lassosum - IndivTune - EUR	0.229	0.236	-0.007	0.452078
EAS	BWT	MegaPRS - SumStatTune - EUR	lassosum - SumStatTune - EAS	0.229	0.184	0.045	0.069451
EAS	BWT	MegaPRS - SumStatTune - EUR	lassosum - SumStatTune - EUR	0.229	0.185	0.044	0.015522
EAS	BWT	MegaPRS - SumStatTune - EUR	lassosum-multi - IndivTune - EUR+EAS	0.229	0.284	-0.054	0.00032953
EAS	BWT	MegaPRS - SumStatTune - EUR	lassosum-multi - SumStatTune - EUR+EAS	0.229	0.221	0.009	0.64648
EAS	BWT	MegaPRS - SumStatTune - EUR	pT+clump - IndivTune - EAS	0.229	0.186	0.043	0.0924885
EAS	BWT	MegaPRS - SumStatTune - EUR	pT+clump - IndivTune - EUR	0.229	0.162	0.067	5.72952e-05
EAS	BWT	MegaPRS - SumStatTune - EUR	pT+clump-multi - IndivTune - EUR+EAS	0.229	0.223	0.006	0.741271
EAS	BWT	MegaPRS-multi - IndivTune - EUR+EAS	All - IndivTune - EAS	0.279	0.248	0.031	0.0241943
EAS	BWT	MegaPRS-multi - IndivTune - EUR+EAS	All - IndivTune - EUR	0.279	0.221	0.058	3.02185e-05
EAS	BWT	MegaPRS-multi - IndivTune - EUR+EAS	All - IndivTune - EUR+EAS	0.279	0.27	0.009	0.348559
EAS	BWT	MegaPRS-multi - IndivTune - EUR+EAS	DBSLMM - IndivTune - EAS	0.279	0.232	0.047	0.00189313
EAS	BWT	MegaPRS-multi - IndivTune - EUR+EAS	DBSLMM - IndivTune - EUR	0.279	0.223	0.055	0.000157223
EAS	BWT	MegaPRS-multi - IndivTune - EUR+EAS	DBSLMM - SumStatTune - EAS	0.279	0.231	0.048	0.00172923
EAS	BWT	MegaPRS-multi - IndivTune - EUR+EAS	DBSLMM - SumStatTune - EUR	0.279	0.226	0.053	0.000294998
EAS	BWT	MegaPRS-multi - IndivTune - EUR+EAS	DBSLMM-multi - IndivTune - EUR+EAS	0.279	0.276	0.002	0.792446
EAS	BWT	MegaPRS-multi - IndivTune - EUR+EAS	DBSLMM-multi - SumStatTune - EUR+EAS	0.279	0.276	0.003	0.770728
EAS	BWT	MegaPRS-multi - IndivTune - EUR+EAS	LDpred2 - IndivTune - EAS	0.279	0.248	0.03	0.0271774
EAS	BWT	MegaPRS-multi - IndivTune - EUR+EAS	LDpred2 - IndivTune - EUR	0.279	0.23	0.048	0.000603461
EAS	BWT	MegaPRS-multi - IndivTune - EUR+EAS	LDpred2 - SumStatTune - EAS	0.279	0.235	0.044	0.00268063
EAS	BWT	MegaPRS-multi - IndivTune - EUR+EAS	LDpred2 - SumStatTune - EUR	0.279	0.221	0.057	0.000216636
EAS	BWT	MegaPRS-multi - IndivTune - EUR+EAS	LDpred2-multi - IndivTune - EUR+EAS	0.279	0.289	-0.01	0.144293
EAS	BWT	MegaPRS-multi - IndivTune - EUR+EAS	LDpred2-multi - SumStatTune - EUR+EAS	0.279	0.278	0	0.983359
EAS	BWT	MegaPRS-multi - IndivTune - EUR+EAS	MegaPRS - IndivTune - EAS	0.279	0.234	0.045	0.000204291
EAS	BWT	MegaPRS-multi - IndivTune - EUR+EAS	MegaPRS - IndivTune - EUR	0.279	0.23	0.048	0.000136642
EAS	BWT	MegaPRS-multi - IndivTune - EUR+EAS	MegaPRS - SumStatTune - EAS	0.279	0.227	0.051	0.000154011
EAS	BWT	MegaPRS-multi - IndivTune - EUR+EAS	MegaPRS - SumStatTune - EUR	0.279	0.229	0.049	0.000241649
EAS	BWT	MegaPRS-multi - IndivTune - EUR+EAS	MegaPRS-multi - IndivTune - EUR+EAS	0.223	0.223	NA	NA
EAS	BWT	MegaPRS-multi - IndivTune - EUR+EAS	MegaPRS-multi - SumStatTune - EUR+EAS	0.279	0.276	0.002	0.688481
EAS	BWT	MegaPRS-multi - IndivTune - EUR+EAS	PRS-CS - IndivTune - EAS	0.279	0.229	0.049	0.000980338
EAS	BWT	MegaPRS-multi - IndivTune - EUR+EAS	PRS-CS - IndivTune - EUR	0.279	0.23	0.048	0.000937707
EAS	BWT	MegaPRS-multi - IndivTune - EUR+EAS	PRS-CS - SumStatTune - EAS	0.279	0.235	0.044	0.00305369
EAS	BWT	MegaPRS-multi - IndivTune - EUR+EAS	PRS-CS - SumStatTune - EUR	0.279	0.23	0.048	0.000937707
EAS	BWT	MegaPRS-multi - IndivTune - EUR+EAS	PRS-CS-multi - IndivTune - EUR+EAS	0.279	0.273	0.006	0.528699
EAS	BWT	MegaPRS-multi - IndivTune - EUR+EAS	PRS-CS-multi - SumStatTune - EUR+EAS	0.279	0.276	0.002	0.792081
EAS	BWT	MegaPRS-multi - IndivTune - EUR+EAS	PRS-CSx - IndivTune - EUR+EAS	0.279	0.274	0.004	0.676949
EAS	BWT	MegaPRS-multi - IndivTune - EUR+EAS	PRS-CSx - SumStatTune - EUR+EAS	0.279	0.274	0.004	0.704378
EAS	BWT	MegaPRS-multi - IndivTune - EUR+EAS	QuickPRS - SumStatTune - EAS	0.279	0.233	0.045	0.000581723
EAS	BWT	MegaPRS-multi - IndivTune - EUR+EAS	QuickPRS - SumStatTune - EUR	0.279	0.235	0.044	0.000997281
EAS	BWT	MegaPRS-multi - IndivTune - EUR+EAS	QuickPRS-multi - IndivTune - EUR+EAS	0.279	0.281	-0.002	0.701241
EAS	BWT	MegaPRS-multi - IndivTune - EUR+EAS	QuickPRS-multi - SumStatTune - EUR+EAS	0.279	0.281	-0.002	0.70251
EAS	BWT	MegaPRS-multi - IndivTune - EUR+EAS	SBayesRC - SumStatTune - EAS	0.279	0.232	0.047	0.00185486
EAS	BWT	MegaPRS-multi - IndivTune - EUR+EAS	SBayesRC - SumStatTune - EUR	0.279	0.228	0.051	0.000376988
EAS	BWT	MegaPRS-multi - IndivTune - EUR+EAS	SBayesRC-multi - IndivTune - EUR+EAS	0.279	0.273	0.006	0.526792
EAS	BWT	MegaPRS-multi - IndivTune - EUR+EAS	SBayesRC-multi - SumStatTune - EUR+EAS	0.279	0.272	0.007	0.483087
EAS	BWT	MegaPRS-multi - IndivTune - EUR+EAS	X-Wing - IndivTune - EUR+EAS	0.279	0.277	0.002	0.847908
EAS	BWT	MegaPRS-multi - IndivTune - EUR+EAS	X-Wing - SumStatTune - EUR+EAS	0.279	0.279	-0.001	0.943006
EAS	BWT	MegaPRS-multi - IndivTune - EUR+EAS	lassosum - IndivTune - EAS	0.279	0.238	0.04	0.00432488
EAS	BWT	MegaPRS-multi - IndivTune - EUR+EAS	lassosum - IndivTune - EUR	0.279	0.236	0.042	0.0025809
EAS	BWT	MegaPRS-multi - IndivTune - EUR+EAS	lassosum - SumStatTune - EAS	0.279	0.184	0.094	1.54053e-06
EAS	BWT	MegaPRS-multi - IndivTune - EUR+EAS	lassosum - SumStatTune - EUR	0.279	0.185	0.093	5.17518e-07
EAS	BWT	MegaPRS-multi - IndivTune - EUR+EAS	lassosum-multi - IndivTune - EUR+EAS	0.279	0.284	-0.005	0.490415
EAS	BWT	MegaPRS-multi - IndivTune - EUR+EAS	lassosum-multi - SumStatTune - EUR+EAS	0.279	0.221	0.058	0.00032987
EAS	BWT	MegaPRS-multi - IndivTune - EUR+EAS	pT+clump - IndivTune - EAS	0.279	0.186	0.092	1.49355e-06
EAS	BWT	MegaPRS-multi - IndivTune - EUR+EAS	pT+clump - IndivTune - EUR	0.279	0.162	0.116	1.74183e-09
EAS	BWT	MegaPRS-multi - IndivTune - EUR+EAS	pT+clump-multi - IndivTune - EUR+EAS	0.279	0.223	0.055	0.000201618
EAS	BWT	MegaPRS-multi - SumStatTune - EUR+EAS	All - IndivTune - EAS	0.276	0.248	0.028	0.056103
EAS	BWT	MegaPRS-multi - SumStatTune - EUR+EAS	All - IndivTune - EUR	0.276	0.221	0.056	1.23575e-05
EAS	BWT	MegaPRS-multi - SumStatTune - EUR+EAS	All - IndivTune - EUR+EAS	0.276	0.27	0.006	0.508469
EAS	BWT	MegaPRS-multi - SumStatTune - EUR+EAS	DBSLMM - IndivTune - EAS	0.276	0.232	0.044	0.00730151
EAS	BWT	MegaPRS-multi - SumStatTune - EUR+EAS	DBSLMM - IndivTune - EUR	0.276	0.223	0.053	5.16656e-05
EAS	BWT	MegaPRS-multi - SumStatTune - EUR+EAS	DBSLMM - SumStatTune - EAS	0.276	0.231	0.045	0.00622601
EAS	BWT	MegaPRS-multi - SumStatTune - EUR+EAS	DBSLMM - SumStatTune - EUR	0.276	0.226	0.05	9.44366e-05
EAS	BWT	MegaPRS-multi - SumStatTune - EUR+EAS	DBSLMM-multi - IndivTune - EUR+EAS	0.276	0.276	0	0.990804
EAS	BWT	MegaPRS-multi - SumStatTune - EUR+EAS	DBSLMM-multi - SumStatTune - EUR+EAS	0.276	0.276	0	0.97664
EAS	BWT	MegaPRS-multi - SumStatTune - EUR+EAS	LDpred2 - IndivTune - EAS	0.276	0.248	0.028	0.0875448
EAS	BWT	MegaPRS-multi - SumStatTune - EUR+EAS	LDpred2 - IndivTune - EUR	0.276	0.23	0.046	0.000219133
EAS	BWT	MegaPRS-multi - SumStatTune - EUR+EAS	LDpred2 - SumStatTune - EAS	0.276	0.235	0.042	0.00858741
EAS	BWT	MegaPRS-multi - SumStatTune - EUR+EAS	LDpred2 - SumStatTune - EUR	0.276	0.221	0.055	6.04557e-05
EAS	BWT	MegaPRS-multi - SumStatTune - EUR+EAS	LDpred2-multi - IndivTune - EUR+EAS	0.276	0.289	-0.012	0.150237
EAS	BWT	MegaPRS-multi - SumStatTune - EUR+EAS	LDpred2-multi - SumStatTune - EUR+EAS	0.276	0.278	-0.002	0.783211
EAS	BWT	MegaPRS-multi - SumStatTune - EUR+EAS	MegaPRS - IndivTune - EAS	0.276	0.234	0.042	0.00657532
EAS	BWT	MegaPRS-multi - SumStatTune - EUR+EAS	MegaPRS - IndivTune - EUR	0.276	0.23	0.046	1.90405e-05
EAS	BWT	MegaPRS-multi - SumStatTune - EUR+EAS	MegaPRS - SumStatTune - EAS	0.276	0.227	0.049	0.000863558
EAS	BWT	MegaPRS-multi - SumStatTune - EUR+EAS	MegaPRS - SumStatTune - EUR	0.276	0.229	0.047	6.23534e-06
EAS	BWT	MegaPRS-multi - SumStatTune - EUR+EAS	MegaPRS-multi - IndivTune - EUR+EAS	0.276	0.279	-0.002	0.688481
EAS	BWT	MegaPRS-multi - SumStatTune - EUR+EAS	MegaPRS-multi - SumStatTune - EUR+EAS	0.223	0.223	NA	NA
EAS	BWT	MegaPRS-multi - SumStatTune - EUR+EAS	PRS-CS - IndivTune - EAS	0.276	0.229	0.047	0.00342137
EAS	BWT	MegaPRS-multi - SumStatTune - EUR+EAS	PRS-CS - IndivTune - EUR	0.276	0.23	0.046	0.000672177
EAS	BWT	MegaPRS-multi - SumStatTune - EUR+EAS	PRS-CS - SumStatTune - EAS	0.276	0.235	0.042	0.0095302
EAS	BWT	MegaPRS-multi - SumStatTune - EUR+EAS	PRS-CS - SumStatTune - EUR	0.276	0.23	0.046	0.000672177
EAS	BWT	MegaPRS-multi - SumStatTune - EUR+EAS	PRS-CS-multi - IndivTune - EUR+EAS	0.276	0.273	0.004	0.708053
EAS	BWT	MegaPRS-multi - SumStatTune - EUR+EAS	PRS-CS-multi - SumStatTune - EUR+EAS	0.276	0.276	0	0.989275
EAS	BWT	MegaPRS-multi - SumStatTune - EUR+EAS	PRS-CSx - IndivTune - EUR+EAS	0.276	0.274	0.002	0.851995
EAS	BWT	MegaPRS-multi - SumStatTune - EUR+EAS	PRS-CSx - SumStatTune - EUR+EAS	0.276	0.274	0.002	0.86189
EAS	BWT	MegaPRS-multi - SumStatTune - EUR+EAS	QuickPRS - SumStatTune - EAS	0.276	0.233	0.043	0.00374864
EAS	BWT	MegaPRS-multi - SumStatTune - EUR+EAS	QuickPRS - SumStatTune - EUR	0.276	0.235	0.041	0.000213461
EAS	BWT	MegaPRS-multi - SumStatTune - EUR+EAS	QuickPRS-multi - IndivTune - EUR+EAS	0.276	0.281	-0.004	0.377569
EAS	BWT	MegaPRS-multi - SumStatTune - EUR+EAS	QuickPRS-multi - SumStatTune - EUR+EAS	0.276	0.281	-0.005	0.309256
EAS	BWT	MegaPRS-multi - SumStatTune - EUR+EAS	SBayesRC - SumStatTune - EAS	0.276	0.232	0.045	0.00514433
EAS	BWT	MegaPRS-multi - SumStatTune - EUR+EAS	SBayesRC - SumStatTune - EUR	0.276	0.228	0.048	0.000168649
EAS	BWT	MegaPRS-multi - SumStatTune - EUR+EAS	SBayesRC-multi - IndivTune - EUR+EAS	0.276	0.273	0.004	0.693972
EAS	BWT	MegaPRS-multi - SumStatTune - EUR+EAS	SBayesRC-multi - SumStatTune - EUR+EAS	0.276	0.272	0.004	0.625146
EAS	BWT	MegaPRS-multi - SumStatTune - EUR+EAS	X-Wing - IndivTune - EUR+EAS	0.276	0.277	0	0.969814
EAS	BWT	MegaPRS-multi - SumStatTune - EUR+EAS	X-Wing - SumStatTune - EUR+EAS	0.276	0.279	-0.003	0.769474
EAS	BWT	MegaPRS-multi - SumStatTune - EUR+EAS	lassosum - IndivTune - EAS	0.276	0.238	0.038	0.0208924
EAS	BWT	MegaPRS-multi - SumStatTune - EUR+EAS	lassosum - IndivTune - EUR	0.276	0.236	0.04	0.00169784
EAS	BWT	MegaPRS-multi - SumStatTune - EUR+EAS	lassosum - SumStatTune - EAS	0.276	0.184	0.092	1.09483e-06
EAS	BWT	MegaPRS-multi - SumStatTune - EUR+EAS	lassosum - SumStatTune - EUR	0.276	0.185	0.091	6.25658e-07
EAS	BWT	MegaPRS-multi - SumStatTune - EUR+EAS	lassosum-multi - IndivTune - EUR+EAS	0.276	0.284	-0.008	0.401058
EAS	BWT	MegaPRS-multi - SumStatTune - EUR+EAS	lassosum-multi - SumStatTune - EUR+EAS	0.276	0.221	0.056	0.000303693
EAS	BWT	MegaPRS-multi - SumStatTune - EUR+EAS	pT+clump - IndivTune - EAS	0.276	0.186	0.09	4.86757e-06
EAS	BWT	MegaPRS-multi - SumStatTune - EUR+EAS	pT+clump - IndivTune - EUR	0.276	0.162	0.114	8.426e-10
EAS	BWT	MegaPRS-multi - SumStatTune - EUR+EAS	pT+clump-multi - IndivTune - EUR+EAS	0.276	0.223	0.053	0.000337127
EAS	BWT	PRS-CS - IndivTune - EAS	All - IndivTune - EAS	0.229	0.248	-0.018	0.0109662
EAS	BWT	PRS-CS - IndivTune - EAS	All - IndivTune - EUR	0.229	0.221	0.009	0.695382
EAS	BWT	PRS-CS - IndivTune - EAS	All - IndivTune - EUR+EAS	0.229	0.27	-0.04	0.00145747
EAS	BWT	PRS-CS - IndivTune - EAS	DBSLMM - IndivTune - EAS	0.229	0.232	-0.002	0.777862
EAS	BWT	PRS-CS - IndivTune - EAS	DBSLMM - IndivTune - EUR	0.229	0.223	0.006	0.79475
EAS	BWT	PRS-CS - IndivTune - EAS	DBSLMM - SumStatTune - EAS	0.229	0.231	-0.001	0.866731
EAS	BWT	PRS-CS - IndivTune - EAS	DBSLMM - SumStatTune - EUR	0.229	0.226	0.004	0.87984
EAS	BWT	PRS-CS - IndivTune - EAS	DBSLMM-multi - IndivTune - EUR+EAS	0.229	0.276	-0.047	0.000377652
EAS	BWT	PRS-CS - IndivTune - EAS	DBSLMM-multi - SumStatTune - EUR+EAS	0.229	0.276	-0.047	0.00245393
EAS	BWT	PRS-CS - IndivTune - EAS	LDpred2 - IndivTune - EAS	0.229	0.248	-0.019	0.0595115
EAS	BWT	PRS-CS - IndivTune - EAS	LDpred2 - IndivTune - EUR	0.229	0.23	-0.001	0.968471
EAS	BWT	PRS-CS - IndivTune - EAS	LDpred2 - SumStatTune - EAS	0.229	0.235	-0.005	0.539395
EAS	BWT	PRS-CS - IndivTune - EAS	LDpred2 - SumStatTune - EUR	0.229	0.221	0.008	0.743009
EAS	BWT	PRS-CS - IndivTune - EAS	LDpred2-multi - IndivTune - EUR+EAS	0.229	0.289	-0.059	2.01939e-05
EAS	BWT	PRS-CS - IndivTune - EAS	LDpred2-multi - SumStatTune - EUR+EAS	0.229	0.278	-0.049	0.00183626
EAS	BWT	PRS-CS - IndivTune - EAS	MegaPRS - IndivTune - EAS	0.229	0.234	-0.004	0.695713
EAS	BWT	PRS-CS - IndivTune - EAS	MegaPRS - IndivTune - EUR	0.229	0.23	-0.001	0.971749
EAS	BWT	PRS-CS - IndivTune - EAS	MegaPRS - SumStatTune - EAS	0.229	0.227	0.002	0.801448
EAS	BWT	PRS-CS - IndivTune - EAS	MegaPRS - SumStatTune - EUR	0.229	0.229	0	0.999138
EAS	BWT	PRS-CS - IndivTune - EAS	MegaPRS-multi - IndivTune - EUR+EAS	0.229	0.279	-0.049	0.000980338
EAS	BWT	PRS-CS - IndivTune - EAS	MegaPRS-multi - SumStatTune - EUR+EAS	0.229	0.276	-0.047	0.00342137
EAS	BWT	PRS-CS - IndivTune - EAS	PRS-CS - IndivTune - EAS	0.223	0.223	NA	NA
EAS	BWT	PRS-CS - IndivTune - EAS	PRS-CS - IndivTune - EUR	0.229	0.23	-0.001	0.97247
EAS	BWT	PRS-CS - IndivTune - EAS	PRS-CS - SumStatTune - EAS	0.229	0.235	-0.005	0.250045
EAS	BWT	PRS-CS - IndivTune - EAS	PRS-CS - SumStatTune - EUR	0.229	0.23	-0.001	0.97247
EAS	BWT	PRS-CS - IndivTune - EAS	PRS-CS-multi - IndivTune - EUR+EAS	0.229	0.273	-0.043	0.000213986
EAS	BWT	PRS-CS - IndivTune - EAS	PRS-CS-multi - SumStatTune - EUR+EAS	0.229	0.276	-0.047	0.00112316
EAS	BWT	PRS-CS - IndivTune - EAS	PRS-CSx - IndivTune - EUR+EAS	0.229	0.274	-0.045	0.000283378
EAS	BWT	PRS-CS - IndivTune - EAS	PRS-CSx - SumStatTune - EUR+EAS	0.229	0.274	-0.045	0.00264196
EAS	BWT	PRS-CS - IndivTune - EAS	QuickPRS - SumStatTune - EAS	0.229	0.233	-0.004	0.668208
EAS	BWT	PRS-CS - IndivTune - EAS	QuickPRS - SumStatTune - EUR	0.229	0.235	-0.005	0.819962
EAS	BWT	PRS-CS - IndivTune - EAS	QuickPRS-multi - IndivTune - EUR+EAS	0.229	0.281	-0.051	0.000280454
EAS	BWT	PRS-CS - IndivTune - EAS	QuickPRS-multi - SumStatTune - EUR+EAS	0.229	0.281	-0.051	0.00112947
EAS	BWT	PRS-CS - IndivTune - EAS	SBayesRC - SumStatTune - EAS	0.229	0.232	-0.002	0.800197
EAS	BWT	PRS-CS - IndivTune - EAS	SBayesRC - SumStatTune - EUR	0.229	0.228	0.002	0.941417
EAS	BWT	PRS-CS - IndivTune - EAS	SBayesRC-multi - IndivTune - EUR+EAS	0.229	0.273	-0.043	0.0017166
EAS	BWT	PRS-CS - IndivTune - EAS	SBayesRC-multi - SumStatTune - EUR+EAS	0.229	0.272	-0.043	0.00613925
EAS	BWT	PRS-CS - IndivTune - EAS	X-Wing - IndivTune - EUR+EAS	0.229	0.277	-0.047	9.21577e-05
EAS	BWT	PRS-CS - IndivTune - EAS	X-Wing - SumStatTune - EUR+EAS	0.229	0.279	-0.05	9.74816e-06
EAS	BWT	PRS-CS - IndivTune - EAS	lassosum - IndivTune - EAS	0.229	0.238	-0.009	0.335534
EAS	BWT	PRS-CS - IndivTune - EAS	lassosum - IndivTune - EUR	0.229	0.236	-0.007	0.767627
EAS	BWT	PRS-CS - IndivTune - EAS	lassosum - SumStatTune - EAS	0.229	0.184	0.045	0.000427231
EAS	BWT	PRS-CS - IndivTune - EAS	lassosum - SumStatTune - EUR	0.229	0.185	0.044	0.0618585
EAS	BWT	PRS-CS - IndivTune - EAS	lassosum-multi - IndivTune - EUR+EAS	0.229	0.284	-0.054	7.78382e-05
EAS	BWT	PRS-CS - IndivTune - EAS	lassosum-multi - SumStatTune - EUR+EAS	0.229	0.221	0.009	0.609834
EAS	BWT	PRS-CS - IndivTune - EAS	pT+clump - IndivTune - EAS	0.229	0.186	0.043	0.00749143
EAS	BWT	PRS-CS - IndivTune - EAS	pT+clump - IndivTune - EUR	0.229	0.162	0.067	0.0100414
EAS	BWT	PRS-CS - IndivTune - EAS	pT+clump-multi - IndivTune - EUR+EAS	0.229	0.223	0.006	0.727203
EAS	BWT	PRS-CS - IndivTune - EUR	All - IndivTune - EAS	0.23	0.248	-0.018	0.411233
EAS	BWT	PRS-CS - IndivTune - EUR	All - IndivTune - EUR	0.23	0.221	0.01	0.215281
EAS	BWT	PRS-CS - IndivTune - EUR	All - IndivTune - EUR+EAS	0.23	0.27	-0.04	0.00432989
EAS	BWT	PRS-CS - IndivTune - EUR	DBSLMM - IndivTune - EAS	0.23	0.232	-0.002	0.945869
EAS	BWT	PRS-CS - IndivTune - EUR	DBSLMM - IndivTune - EUR	0.23	0.223	0.007	0.418609
EAS	BWT	PRS-CS - IndivTune - EUR	DBSLMM - SumStatTune - EAS	0.23	0.231	-0.001	0.979087
EAS	BWT	PRS-CS - IndivTune - EUR	DBSLMM - SumStatTune - EUR	0.23	0.226	0.004	0.612351
EAS	BWT	PRS-CS - IndivTune - EUR	DBSLMM-multi - IndivTune - EUR+EAS	0.23	0.276	-0.046	0.00132072
EAS	BWT	PRS-CS - IndivTune - EUR	DBSLMM-multi - SumStatTune - EUR+EAS	0.23	0.276	-0.046	0.000180389
EAS	BWT	PRS-CS - IndivTune - EUR	LDpred2 - IndivTune - EAS	0.23	0.248	-0.018	0.445636
EAS	BWT	PRS-CS - IndivTune - EUR	LDpred2 - IndivTune - EUR	0.23	0.23	0	0.987049
EAS	BWT	PRS-CS - IndivTune - EUR	LDpred2 - SumStatTune - EAS	0.23	0.235	-0.004	0.856357
EAS	BWT	PRS-CS - IndivTune - EUR	LDpred2 - SumStatTune - EUR	0.23	0.221	0.009	0.425158
EAS	BWT	PRS-CS - IndivTune - EUR	LDpred2-multi - IndivTune - EUR+EAS	0.23	0.289	-0.058	5.27146e-05
EAS	BWT	PRS-CS - IndivTune - EUR	LDpred2-multi - SumStatTune - EUR+EAS	0.23	0.278	-0.048	0.000287352
EAS	BWT	PRS-CS - IndivTune - EUR	MegaPRS - IndivTune - EAS	0.23	0.234	-0.004	0.876865
EAS	BWT	PRS-CS - IndivTune - EUR	MegaPRS - IndivTune - EUR	0.23	0.23	0	0.996544
EAS	BWT	PRS-CS - IndivTune - EUR	MegaPRS - SumStatTune - EAS	0.23	0.227	0.003	0.895105
EAS	BWT	PRS-CS - IndivTune - EUR	MegaPRS - SumStatTune - EUR	0.23	0.229	0.001	0.946435
EAS	BWT	PRS-CS - IndivTune - EUR	MegaPRS-multi - IndivTune - EUR+EAS	0.23	0.279	-0.048	0.000937707
EAS	BWT	PRS-CS - IndivTune - EUR	MegaPRS-multi - SumStatTune - EUR+EAS	0.23	0.276	-0.046	0.000672177
EAS	BWT	PRS-CS - IndivTune - EUR	PRS-CS - IndivTune - EAS	0.23	0.229	0.001	0.97247
EAS	BWT	PRS-CS - IndivTune - EUR	PRS-CS - IndivTune - EUR	0.223	0.223	NA	NA
EAS	BWT	PRS-CS - IndivTune - EUR	PRS-CS - SumStatTune - EAS	0.23	0.235	-0.004	0.850805
EAS	BWT	PRS-CS - IndivTune - EUR	PRS-CS - SumStatTune - EUR	0.23	0.23	0	1
EAS	BWT	PRS-CS - IndivTune - EUR	PRS-CS-multi - IndivTune - EUR+EAS	0.23	0.273	-0.042	0.000574095
EAS	BWT	PRS-CS - IndivTune - EUR	PRS-CS-multi - SumStatTune - EUR+EAS	0.23	0.276	-0.046	4.17724e-06
EAS	BWT	PRS-CS - IndivTune - EUR	PRS-CSx - IndivTune - EUR+EAS	0.23	0.274	-0.044	0.00140434
EAS	BWT	PRS-CS - IndivTune - EUR	PRS-CSx - SumStatTune - EUR+EAS	0.23	0.274	-0.044	0.000622738
EAS	BWT	PRS-CS - IndivTune - EUR	QuickPRS - SumStatTune - EAS	0.23	0.233	-0.003	0.891418
EAS	BWT	PRS-CS - IndivTune - EUR	QuickPRS - SumStatTune - EUR	0.23	0.235	-0.005	0.623446
EAS	BWT	PRS-CS - IndivTune - EUR	QuickPRS-multi - IndivTune - EUR+EAS	0.23	0.281	-0.05	0.000359212
EAS	BWT	PRS-CS - IndivTune - EUR	QuickPRS-multi - SumStatTune - EUR+EAS	0.23	0.281	-0.051	5.26739e-05
EAS	BWT	PRS-CS - IndivTune - EUR	SBayesRC - SumStatTune - EAS	0.23	0.232	-0.001	0.948861
EAS	BWT	PRS-CS - IndivTune - EUR	SBayesRC - SumStatTune - EUR	0.23	0.228	0.003	0.774908
EAS	BWT	PRS-CS - IndivTune - EUR	SBayesRC-multi - IndivTune - EUR+EAS	0.23	0.273	-0.042	0.00208034
EAS	BWT	PRS-CS - IndivTune - EUR	SBayesRC-multi - SumStatTune - EUR+EAS	0.23	0.272	-0.042	0.000581229
EAS	BWT	PRS-CS - IndivTune - EUR	X-Wing - IndivTune - EUR+EAS	0.23	0.277	-0.046	0.00101911
EAS	BWT	PRS-CS - IndivTune - EUR	X-Wing - SumStatTune - EUR+EAS	0.23	0.279	-0.049	0.00103249
EAS	BWT	PRS-CS - IndivTune - EUR	lassosum - IndivTune - EAS	0.23	0.238	-0.008	0.731401
EAS	BWT	PRS-CS - IndivTune - EUR	lassosum - IndivTune - EUR	0.23	0.236	-0.006	0.476426
EAS	BWT	PRS-CS - IndivTune - EUR	lassosum - SumStatTune - EAS	0.23	0.184	0.046	0.0529188
EAS	BWT	PRS-CS - IndivTune - EUR	lassosum - SumStatTune - EUR	0.23	0.185	0.045	0.000208712
EAS	BWT	PRS-CS - IndivTune - EUR	lassosum-multi - IndivTune - EUR+EAS	0.23	0.284	-0.054	0.000184662
EAS	BWT	PRS-CS - IndivTune - EUR	lassosum-multi - SumStatTune - EUR+EAS	0.23	0.221	0.01	0.511622
EAS	BWT	PRS-CS - IndivTune - EUR	pT+clump - IndivTune - EAS	0.23	0.186	0.044	0.0808004
EAS	BWT	PRS-CS - IndivTune - EUR	pT+clump - IndivTune - EUR	0.23	0.162	0.068	2.54832e-05
EAS	BWT	PRS-CS - IndivTune - EUR	pT+clump-multi - IndivTune - EUR+EAS	0.23	0.223	0.007	0.699859
EAS	BWT	PRS-CS - SumStatTune - EAS	All - IndivTune - EAS	0.235	0.248	-0.013	0.0635028
EAS	BWT	PRS-CS - SumStatTune - EAS	All - IndivTune - EUR	0.235	0.221	0.014	0.537277
EAS	BWT	PRS-CS - SumStatTune - EAS	All - IndivTune - EUR+EAS	0.235	0.27	-0.035	0.0060672
EAS	BWT	PRS-CS - SumStatTune - EAS	DBSLMM - IndivTune - EAS	0.235	0.232	0.003	0.739901
EAS	BWT	PRS-CS - SumStatTune - EAS	DBSLMM - IndivTune - EUR	0.235	0.223	0.011	0.633688
EAS	BWT	PRS-CS - SumStatTune - EAS	DBSLMM - SumStatTune - EAS	0.235	0.231	0.004	0.649975
EAS	BWT	PRS-CS - SumStatTune - EAS	DBSLMM - SumStatTune - EUR	0.235	0.226	0.009	0.712903
EAS	BWT	PRS-CS - SumStatTune - EAS	DBSLMM-multi - IndivTune - EUR+EAS	0.235	0.276	-0.042	0.00167466
EAS	BWT	PRS-CS - SumStatTune - EAS	DBSLMM-multi - SumStatTune - EUR+EAS	0.235	0.276	-0.041	0.00766611
EAS	BWT	PRS-CS - SumStatTune - EAS	LDpred2 - IndivTune - EAS	0.235	0.248	-0.014	0.151909
EAS	BWT	PRS-CS - SumStatTune - EAS	LDpred2 - IndivTune - EUR	0.235	0.23	0.004	0.858969
EAS	BWT	PRS-CS - SumStatTune - EAS	LDpred2 - SumStatTune - EAS	0.235	0.235	0	0.991902
EAS	BWT	PRS-CS - SumStatTune - EAS	LDpred2 - SumStatTune - EUR	0.235	0.221	0.013	0.591091
EAS	BWT	PRS-CS - SumStatTune - EAS	LDpred2-multi - IndivTune - EUR+EAS	0.235	0.289	-0.054	9.46853e-05
EAS	BWT	PRS-CS - SumStatTune - EAS	LDpred2-multi - SumStatTune - EUR+EAS	0.235	0.278	-0.044	0.00546627
EAS	BWT	PRS-CS - SumStatTune - EAS	MegaPRS - IndivTune - EAS	0.235	0.234	0.001	0.946967
EAS	BWT	PRS-CS - SumStatTune - EAS	MegaPRS - IndivTune - EUR	0.235	0.23	0.004	0.855613
EAS	BWT	PRS-CS - SumStatTune - EAS	MegaPRS - SumStatTune - EAS	0.235	0.227	0.007	0.394471
EAS	BWT	PRS-CS - SumStatTune - EAS	MegaPRS - SumStatTune - EUR	0.235	0.229	0.005	0.830982
EAS	BWT	PRS-CS - SumStatTune - EAS	MegaPRS-multi - IndivTune - EUR+EAS	0.235	0.279	-0.044	0.00305369
EAS	BWT	PRS-CS - SumStatTune - EAS	MegaPRS-multi - SumStatTune - EUR+EAS	0.235	0.276	-0.042	0.0095302
EAS	BWT	PRS-CS - SumStatTune - EAS	PRS-CS - IndivTune - EAS	0.235	0.229	0.005	0.250045
EAS	BWT	PRS-CS - SumStatTune - EAS	PRS-CS - IndivTune - EUR	0.235	0.23	0.004	0.850805
EAS	BWT	PRS-CS - SumStatTune - EAS	PRS-CS - SumStatTune - EAS	0.223	0.223	NA	NA
EAS	BWT	PRS-CS - SumStatTune - EAS	PRS-CS - SumStatTune - EUR	0.235	0.23	0.004	0.850805
EAS	BWT	PRS-CS - SumStatTune - EAS	PRS-CS-multi - IndivTune - EUR+EAS	0.235	0.273	-0.038	0.00220041
EAS	BWT	PRS-CS - SumStatTune - EAS	PRS-CS-multi - SumStatTune - EUR+EAS	0.235	0.276	-0.041	0.00355608
EAS	BWT	PRS-CS - SumStatTune - EAS	PRS-CSx - IndivTune - EUR+EAS	0.235	0.274	-0.04	0.00170071
EAS	BWT	PRS-CS - SumStatTune - EAS	PRS-CSx - SumStatTune - EUR+EAS	0.235	0.274	-0.04	0.00913198
EAS	BWT	PRS-CS - SumStatTune - EAS	QuickPRS - SumStatTune - EAS	0.235	0.233	0.001	0.895979
EAS	BWT	PRS-CS - SumStatTune - EAS	QuickPRS - SumStatTune - EUR	0.235	0.235	0	0.994198
EAS	BWT	PRS-CS - SumStatTune - EAS	QuickPRS-multi - IndivTune - EUR+EAS	0.235	0.281	-0.046	0.00113738
EAS	BWT	PRS-CS - SumStatTune - EAS	QuickPRS-multi - SumStatTune - EUR+EAS	0.235	0.281	-0.046	0.00358875
EAS	BWT	PRS-CS - SumStatTune - EAS	SBayesRC - SumStatTune - EAS	0.235	0.232	0.003	0.745381
EAS	BWT	PRS-CS - SumStatTune - EAS	SBayesRC - SumStatTune - EUR	0.235	0.228	0.007	0.769624
EAS	BWT	PRS-CS - SumStatTune - EAS	SBayesRC-multi - IndivTune - EUR+EAS	0.235	0.273	-0.038	0.00661451
EAS	BWT	PRS-CS - SumStatTune - EAS	SBayesRC-multi - SumStatTune - EUR+EAS	0.235	0.272	-0.037	0.017728
EAS	BWT	PRS-CS - SumStatTune - EAS	X-Wing - IndivTune - EUR+EAS	0.235	0.277	-0.042	0.000640623
EAS	BWT	PRS-CS - SumStatTune - EAS	X-Wing - SumStatTune - EUR+EAS	0.235	0.279	-0.045	0.000103171
EAS	BWT	PRS-CS - SumStatTune - EAS	lassosum - IndivTune - EAS	0.235	0.238	-0.004	0.680865
EAS	BWT	PRS-CS - SumStatTune - EAS	lassosum - IndivTune - EUR	0.235	0.236	-0.002	0.940181
EAS	BWT	PRS-CS - SumStatTune - EAS	lassosum - SumStatTune - EAS	0.235	0.184	0.051	0.000159624
EAS	BWT	PRS-CS - SumStatTune - EAS	lassosum - SumStatTune - EUR	0.235	0.185	0.049	0.0386703
EAS	BWT	PRS-CS - SumStatTune - EAS	lassosum-multi - IndivTune - EUR+EAS	0.235	0.284	-0.049	0.000367177
EAS	BWT	PRS-CS - SumStatTune - EAS	lassosum-multi - SumStatTune - EUR+EAS	0.235	0.221	0.014	0.427467
EAS	BWT	PRS-CS - SumStatTune - EAS	pT+clump - IndivTune - EAS	0.235	0.186	0.048	0.0027077
EAS	BWT	PRS-CS - SumStatTune - EAS	pT+clump - IndivTune - EUR	0.235	0.162	0.072	0.00560465
EAS	BWT	PRS-CS - SumStatTune - EAS	pT+clump-multi - IndivTune - EUR+EAS	0.235	0.223	0.011	0.524861
EAS	BWT	PRS-CS - SumStatTune - EUR	All - IndivTune - EAS	0.23	0.248	-0.018	0.411233
EAS	BWT	PRS-CS - SumStatTune - EUR	All - IndivTune - EUR	0.23	0.221	0.01	0.215281
EAS	BWT	PRS-CS - SumStatTune - EUR	All - IndivTune - EUR+EAS	0.23	0.27	-0.04	0.00432989
EAS	BWT	PRS-CS - SumStatTune - EUR	DBSLMM - IndivTune - EAS	0.23	0.232	-0.002	0.945869
EAS	BWT	PRS-CS - SumStatTune - EUR	DBSLMM - IndivTune - EUR	0.23	0.223	0.007	0.418609
EAS	BWT	PRS-CS - SumStatTune - EUR	DBSLMM - SumStatTune - EAS	0.23	0.231	-0.001	0.979087
EAS	BWT	PRS-CS - SumStatTune - EUR	DBSLMM - SumStatTune - EUR	0.23	0.226	0.004	0.612351
EAS	BWT	PRS-CS - SumStatTune - EUR	DBSLMM-multi - IndivTune - EUR+EAS	0.23	0.276	-0.046	0.00132072
EAS	BWT	PRS-CS - SumStatTune - EUR	DBSLMM-multi - SumStatTune - EUR+EAS	0.23	0.276	-0.046	0.000180389
EAS	BWT	PRS-CS - SumStatTune - EUR	LDpred2 - IndivTune - EAS	0.23	0.248	-0.018	0.445636
EAS	BWT	PRS-CS - SumStatTune - EUR	LDpred2 - IndivTune - EUR	0.23	0.23	0	0.987049
EAS	BWT	PRS-CS - SumStatTune - EUR	LDpred2 - SumStatTune - EAS	0.23	0.235	-0.004	0.856357
EAS	BWT	PRS-CS - SumStatTune - EUR	LDpred2 - SumStatTune - EUR	0.23	0.221	0.009	0.425158
EAS	BWT	PRS-CS - SumStatTune - EUR	LDpred2-multi - IndivTune - EUR+EAS	0.23	0.289	-0.058	5.27146e-05
EAS	BWT	PRS-CS - SumStatTune - EUR	LDpred2-multi - SumStatTune - EUR+EAS	0.23	0.278	-0.048	0.000287352
EAS	BWT	PRS-CS - SumStatTune - EUR	MegaPRS - IndivTune - EAS	0.23	0.234	-0.004	0.876865
EAS	BWT	PRS-CS - SumStatTune - EUR	MegaPRS - IndivTune - EUR	0.23	0.23	0	0.996544
EAS	BWT	PRS-CS - SumStatTune - EUR	MegaPRS - SumStatTune - EAS	0.23	0.227	0.003	0.895105
EAS	BWT	PRS-CS - SumStatTune - EUR	MegaPRS - SumStatTune - EUR	0.23	0.229	0.001	0.946435
EAS	BWT	PRS-CS - SumStatTune - EUR	MegaPRS-multi - IndivTune - EUR+EAS	0.23	0.279	-0.048	0.000937707
EAS	BWT	PRS-CS - SumStatTune - EUR	MegaPRS-multi - SumStatTune - EUR+EAS	0.23	0.276	-0.046	0.000672177
EAS	BWT	PRS-CS - SumStatTune - EUR	PRS-CS - IndivTune - EAS	0.23	0.229	0.001	0.97247
EAS	BWT	PRS-CS - SumStatTune - EUR	PRS-CS - IndivTune - EUR	0.23	0.23	0	1
EAS	BWT	PRS-CS - SumStatTune - EUR	PRS-CS - SumStatTune - EAS	0.23	0.235	-0.004	0.850805
EAS	BWT	PRS-CS - SumStatTune - EUR	PRS-CS - SumStatTune - EUR	0.223	0.223	NA	NA
EAS	BWT	PRS-CS - SumStatTune - EUR	PRS-CS-multi - IndivTune - EUR+EAS	0.23	0.273	-0.042	0.000574095
EAS	BWT	PRS-CS - SumStatTune - EUR	PRS-CS-multi - SumStatTune - EUR+EAS	0.23	0.276	-0.046	4.17724e-06
EAS	BWT	PRS-CS - SumStatTune - EUR	PRS-CSx - IndivTune - EUR+EAS	0.23	0.274	-0.044	0.00140434
EAS	BWT	PRS-CS - SumStatTune - EUR	PRS-CSx - SumStatTune - EUR+EAS	0.23	0.274	-0.044	0.000622738
EAS	BWT	PRS-CS - SumStatTune - EUR	QuickPRS - SumStatTune - EAS	0.23	0.233	-0.003	0.891418
EAS	BWT	PRS-CS - SumStatTune - EUR	QuickPRS - SumStatTune - EUR	0.23	0.235	-0.005	0.623446
EAS	BWT	PRS-CS - SumStatTune - EUR	QuickPRS-multi - IndivTune - EUR+EAS	0.23	0.281	-0.05	0.000359212
EAS	BWT	PRS-CS - SumStatTune - EUR	QuickPRS-multi - SumStatTune - EUR+EAS	0.23	0.281	-0.051	5.26739e-05
EAS	BWT	PRS-CS - SumStatTune - EUR	SBayesRC - SumStatTune - EAS	0.23	0.232	-0.001	0.948861
EAS	BWT	PRS-CS - SumStatTune - EUR	SBayesRC - SumStatTune - EUR	0.23	0.228	0.003	0.774908
EAS	BWT	PRS-CS - SumStatTune - EUR	SBayesRC-multi - IndivTune - EUR+EAS	0.23	0.273	-0.042	0.00208034
EAS	BWT	PRS-CS - SumStatTune - EUR	SBayesRC-multi - SumStatTune - EUR+EAS	0.23	0.272	-0.042	0.000581229
EAS	BWT	PRS-CS - SumStatTune - EUR	X-Wing - IndivTune - EUR+EAS	0.23	0.277	-0.046	0.00101911
EAS	BWT	PRS-CS - SumStatTune - EUR	X-Wing - SumStatTune - EUR+EAS	0.23	0.279	-0.049	0.00103249
EAS	BWT	PRS-CS - SumStatTune - EUR	lassosum - IndivTune - EAS	0.23	0.238	-0.008	0.731401
EAS	BWT	PRS-CS - SumStatTune - EUR	lassosum - IndivTune - EUR	0.23	0.236	-0.006	0.476426
EAS	BWT	PRS-CS - SumStatTune - EUR	lassosum - SumStatTune - EAS	0.23	0.184	0.046	0.0529188
EAS	BWT	PRS-CS - SumStatTune - EUR	lassosum - SumStatTune - EUR	0.23	0.185	0.045	0.000208712
EAS	BWT	PRS-CS - SumStatTune - EUR	lassosum-multi - IndivTune - EUR+EAS	0.23	0.284	-0.054	0.000184662
EAS	BWT	PRS-CS - SumStatTune - EUR	lassosum-multi - SumStatTune - EUR+EAS	0.23	0.221	0.01	0.511622
EAS	BWT	PRS-CS - SumStatTune - EUR	pT+clump - IndivTune - EAS	0.23	0.186	0.044	0.0808004
EAS	BWT	PRS-CS - SumStatTune - EUR	pT+clump - IndivTune - EUR	0.23	0.162	0.068	2.54832e-05
EAS	BWT	PRS-CS - SumStatTune - EUR	pT+clump-multi - IndivTune - EUR+EAS	0.23	0.223	0.007	0.699859
EAS	BWT	PRS-CS-multi - IndivTune - EUR+EAS	All - IndivTune - EAS	0.273	0.248	0.025	0.0297967
EAS	BWT	PRS-CS-multi - IndivTune - EUR+EAS	All - IndivTune - EUR	0.273	0.221	0.052	5.65819e-05
EAS	BWT	PRS-CS-multi - IndivTune - EUR+EAS	All - IndivTune - EUR+EAS	0.273	0.27	0.003	0.660297
EAS	BWT	PRS-CS-multi - IndivTune - EUR+EAS	DBSLMM - IndivTune - EAS	0.273	0.232	0.041	0.00444663
EAS	BWT	PRS-CS-multi - IndivTune - EUR+EAS	DBSLMM - IndivTune - EUR	0.273	0.223	0.049	0.00057994
EAS	BWT	PRS-CS-multi - IndivTune - EUR+EAS	DBSLMM - SumStatTune - EAS	0.273	0.231	0.042	0.0032345
EAS	BWT	PRS-CS-multi - IndivTune - EUR+EAS	DBSLMM - SumStatTune - EUR	0.273	0.226	0.047	0.00117778
EAS	BWT	PRS-CS-multi - IndivTune - EUR+EAS	DBSLMM-multi - IndivTune - EUR+EAS	0.273	0.276	-0.004	0.619671
EAS	BWT	PRS-CS-multi - IndivTune - EUR+EAS	DBSLMM-multi - SumStatTune - EUR+EAS	0.273	0.276	-0.003	0.667227
EAS	BWT	PRS-CS-multi - IndivTune - EUR+EAS	LDpred2 - IndivTune - EAS	0.273	0.248	0.024	0.0905479
EAS	BWT	PRS-CS-multi - IndivTune - EUR+EAS	LDpred2 - IndivTune - EUR	0.273	0.23	0.042	0.00375408
EAS	BWT	PRS-CS-multi - IndivTune - EUR+EAS	LDpred2 - SumStatTune - EAS	0.273	0.235	0.038	0.00649482
EAS	BWT	PRS-CS-multi - IndivTune - EUR+EAS	LDpred2 - SumStatTune - EUR	0.273	0.221	0.051	0.00143242
EAS	BWT	PRS-CS-multi - IndivTune - EUR+EAS	LDpred2-multi - IndivTune - EUR+EAS	0.273	0.289	-0.016	0.0535304
EAS	BWT	PRS-CS-multi - IndivTune - EUR+EAS	LDpred2-multi - SumStatTune - EUR+EAS	0.273	0.278	-0.006	0.527124
EAS	BWT	PRS-CS-multi - IndivTune - EUR+EAS	MegaPRS - IndivTune - EAS	0.273	0.234	0.039	0.010151
EAS	BWT	PRS-CS-multi - IndivTune - EUR+EAS	MegaPRS - IndivTune - EUR	0.273	0.23	0.042	0.00470338
EAS	BWT	PRS-CS-multi - IndivTune - EUR+EAS	MegaPRS - SumStatTune - EAS	0.273	0.227	0.046	0.00121266
EAS	BWT	PRS-CS-multi - IndivTune - EUR+EAS	MegaPRS - SumStatTune - EUR	0.273	0.229	0.043	0.00652933
EAS	BWT	PRS-CS-multi - IndivTune - EUR+EAS	MegaPRS-multi - IndivTune - EUR+EAS	0.273	0.279	-0.006	0.528699
EAS	BWT	PRS-CS-multi - IndivTune - EUR+EAS	MegaPRS-multi - SumStatTune - EUR+EAS	0.273	0.276	-0.004	0.708053
EAS	BWT	PRS-CS-multi - IndivTune - EUR+EAS	PRS-CS - IndivTune - EAS	0.273	0.229	0.043	0.000213986
EAS	BWT	PRS-CS-multi - IndivTune - EUR+EAS	PRS-CS - IndivTune - EUR	0.273	0.23	0.042	0.000574095
EAS	BWT	PRS-CS-multi - IndivTune - EUR+EAS	PRS-CS - SumStatTune - EAS	0.273	0.235	0.038	0.00220041
EAS	BWT	PRS-CS-multi - IndivTune - EUR+EAS	PRS-CS - SumStatTune - EUR	0.273	0.23	0.042	0.000574095
EAS	BWT	PRS-CS-multi - IndivTune - EUR+EAS	PRS-CS-multi - IndivTune - EUR+EAS	0.223	0.223	NA	NA
EAS	BWT	PRS-CS-multi - IndivTune - EUR+EAS	PRS-CS-multi - SumStatTune - EUR+EAS	0.273	0.276	-0.003	0.321302
EAS	BWT	PRS-CS-multi - IndivTune - EUR+EAS	PRS-CSx - IndivTune - EUR+EAS	0.273	0.274	-0.002	0.778495
EAS	BWT	PRS-CS-multi - IndivTune - EUR+EAS	PRS-CSx - SumStatTune - EUR+EAS	0.273	0.274	-0.002	0.834198
EAS	BWT	PRS-CS-multi - IndivTune - EUR+EAS	QuickPRS - SumStatTune - EAS	0.273	0.233	0.039	0.00555399
EAS	BWT	PRS-CS-multi - IndivTune - EUR+EAS	QuickPRS - SumStatTune - EUR	0.273	0.235	0.038	0.00947965
EAS	BWT	PRS-CS-multi - IndivTune - EUR+EAS	QuickPRS-multi - IndivTune - EUR+EAS	0.273	0.281	-0.008	0.327919
EAS	BWT	PRS-CS-multi - IndivTune - EUR+EAS	QuickPRS-multi - SumStatTune - EUR+EAS	0.273	0.281	-0.008	0.33752
EAS	BWT	PRS-CS-multi - IndivTune - EUR+EAS	SBayesRC - SumStatTune - EAS	0.273	0.232	0.041	0.00223543
EAS	BWT	PRS-CS-multi - IndivTune - EUR+EAS	SBayesRC - SumStatTune - EUR	0.273	0.228	0.045	0.00157229
EAS	BWT	PRS-CS-multi - IndivTune - EUR+EAS	SBayesRC-multi - IndivTune - EUR+EAS	0.273	0.273	0	0.994101
EAS	BWT	PRS-CS-multi - IndivTune - EUR+EAS	SBayesRC-multi - SumStatTune - EUR+EAS	0.273	0.272	0.001	0.934255
EAS	BWT	PRS-CS-multi - IndivTune - EUR+EAS	X-Wing - IndivTune - EUR+EAS	0.273	0.277	-0.004	0.494165
EAS	BWT	PRS-CS-multi - IndivTune - EUR+EAS	X-Wing - SumStatTune - EUR+EAS	0.273	0.279	-0.007	0.273457
EAS	BWT	PRS-CS-multi - IndivTune - EUR+EAS	lassosum - IndivTune - EAS	0.273	0.238	0.034	0.014727
EAS	BWT	PRS-CS-multi - IndivTune - EUR+EAS	lassosum - IndivTune - EUR	0.273	0.236	0.036	0.0117954
EAS	BWT	PRS-CS-multi - IndivTune - EUR+EAS	lassosum - SumStatTune - EAS	0.273	0.184	0.089	2.72568e-08
EAS	BWT	PRS-CS-multi - IndivTune - EUR+EAS	lassosum - SumStatTune - EUR	0.273	0.185	0.087	2.99042e-08
EAS	BWT	PRS-CS-multi - IndivTune - EUR+EAS	lassosum-multi - IndivTune - EUR+EAS	0.273	0.284	-0.011	0.162723
EAS	BWT	PRS-CS-multi - IndivTune - EUR+EAS	lassosum-multi - SumStatTune - EUR+EAS	0.273	0.221	0.052	4.03767e-06
EAS	BWT	PRS-CS-multi - IndivTune - EUR+EAS	pT+clump - IndivTune - EAS	0.273	0.186	0.086	3.68609e-06
EAS	BWT	PRS-CS-multi - IndivTune - EUR+EAS	pT+clump - IndivTune - EUR	0.273	0.162	0.11	2.0267e-08
EAS	BWT	PRS-CS-multi - IndivTune - EUR+EAS	pT+clump-multi - IndivTune - EUR+EAS	0.273	0.223	0.049	0.000765852
EAS	BWT	PRS-CS-multi - SumStatTune - EUR+EAS	All - IndivTune - EAS	0.276	0.248	0.028	0.0331225
EAS	BWT	PRS-CS-multi - SumStatTune - EUR+EAS	All - IndivTune - EUR	0.276	0.221	0.055	6.27977e-07
EAS	BWT	PRS-CS-multi - SumStatTune - EUR+EAS	All - IndivTune - EUR+EAS	0.276	0.27	0.006	0.361064
EAS	BWT	PRS-CS-multi - SumStatTune - EUR+EAS	DBSLMM - IndivTune - EAS	0.276	0.232	0.044	0.00596846
EAS	BWT	PRS-CS-multi - SumStatTune - EUR+EAS	DBSLMM - IndivTune - EUR	0.276	0.223	0.053	2.69737e-05
EAS	BWT	PRS-CS-multi - SumStatTune - EUR+EAS	DBSLMM - SumStatTune - EAS	0.276	0.231	0.045	0.00463138
EAS	BWT	PRS-CS-multi - SumStatTune - EUR+EAS	DBSLMM - SumStatTune - EUR	0.276	0.226	0.05	7.23195e-05
EAS	BWT	PRS-CS-multi - SumStatTune - EUR+EAS	DBSLMM-multi - IndivTune - EUR+EAS	0.276	0.276	0	0.976951
EAS	BWT	PRS-CS-multi - SumStatTune - EUR+EAS	DBSLMM-multi - SumStatTune - EUR+EAS	0.276	0.276	0	0.987187
EAS	BWT	PRS-CS-multi - SumStatTune - EUR+EAS	LDpred2 - IndivTune - EAS	0.276	0.248	0.028	0.0804825
EAS	BWT	PRS-CS-multi - SumStatTune - EUR+EAS	LDpred2 - IndivTune - EUR	0.276	0.23	0.046	0.000354889
EAS	BWT	PRS-CS-multi - SumStatTune - EUR+EAS	LDpred2 - SumStatTune - EAS	0.276	0.235	0.042	0.0083014
EAS	BWT	PRS-CS-multi - SumStatTune - EUR+EAS	LDpred2 - SumStatTune - EUR	0.276	0.221	0.055	0.000164564
EAS	BWT	PRS-CS-multi - SumStatTune - EUR+EAS	LDpred2-multi - IndivTune - EUR+EAS	0.276	0.289	-0.012	0.136674
EAS	BWT	PRS-CS-multi - SumStatTune - EUR+EAS	LDpred2-multi - SumStatTune - EUR+EAS	0.276	0.278	-0.002	0.793368
EAS	BWT	PRS-CS-multi - SumStatTune - EUR+EAS	MegaPRS - IndivTune - EAS	0.276	0.234	0.042	0.0101814
EAS	BWT	PRS-CS-multi - SumStatTune - EUR+EAS	MegaPRS - IndivTune - EUR	0.276	0.23	0.046	0.000602147
EAS	BWT	PRS-CS-multi - SumStatTune - EUR+EAS	MegaPRS - SumStatTune - EAS	0.276	0.227	0.049	0.00182832
EAS	BWT	PRS-CS-multi - SumStatTune - EUR+EAS	MegaPRS - SumStatTune - EUR	0.276	0.229	0.047	0.00123228
EAS	BWT	PRS-CS-multi - SumStatTune - EUR+EAS	MegaPRS-multi - IndivTune - EUR+EAS	0.276	0.279	-0.002	0.792081
EAS	BWT	PRS-CS-multi - SumStatTune - EUR+EAS	MegaPRS-multi - SumStatTune - EUR+EAS	0.276	0.276	0	0.989275
EAS	BWT	PRS-CS-multi - SumStatTune - EUR+EAS	PRS-CS - IndivTune - EAS	0.276	0.229	0.047	0.00112316
EAS	BWT	PRS-CS-multi - SumStatTune - EUR+EAS	PRS-CS - IndivTune - EUR	0.276	0.23	0.046	4.17724e-06
EAS	BWT	PRS-CS-multi - SumStatTune - EUR+EAS	PRS-CS - SumStatTune - EAS	0.276	0.235	0.041	0.00355608
EAS	BWT	PRS-CS-multi - SumStatTune - EUR+EAS	PRS-CS - SumStatTune - EUR	0.276	0.23	0.046	4.17724e-06
EAS	BWT	PRS-CS-multi - SumStatTune - EUR+EAS	PRS-CS-multi - IndivTune - EUR+EAS	0.276	0.273	0.003	0.321302
EAS	BWT	PRS-CS-multi - SumStatTune - EUR+EAS	PRS-CS-multi - SumStatTune - EUR+EAS	0.223	0.223	NA	NA
EAS	BWT	PRS-CS-multi - SumStatTune - EUR+EAS	PRS-CSx - IndivTune - EUR+EAS	0.276	0.274	0.002	0.77218
EAS	BWT	PRS-CS-multi - SumStatTune - EUR+EAS	PRS-CSx - SumStatTune - EUR+EAS	0.276	0.274	0.002	0.814877
EAS	BWT	PRS-CS-multi - SumStatTune - EUR+EAS	QuickPRS - SumStatTune - EAS	0.276	0.233	0.043	0.00679884
EAS	BWT	PRS-CS-multi - SumStatTune - EUR+EAS	QuickPRS - SumStatTune - EUR	0.276	0.235	0.041	0.00138051
EAS	BWT	PRS-CS-multi - SumStatTune - EUR+EAS	QuickPRS-multi - IndivTune - EUR+EAS	0.276	0.281	-0.004	0.586268
EAS	BWT	PRS-CS-multi - SumStatTune - EUR+EAS	QuickPRS-multi - SumStatTune - EUR+EAS	0.276	0.281	-0.005	0.557515
EAS	BWT	PRS-CS-multi - SumStatTune - EUR+EAS	SBayesRC - SumStatTune - EAS	0.276	0.232	0.044	0.00335351
EAS	BWT	PRS-CS-multi - SumStatTune - EUR+EAS	SBayesRC - SumStatTune - EUR	0.276	0.228	0.048	0.000111579
EAS	BWT	PRS-CS-multi - SumStatTune - EUR+EAS	SBayesRC-multi - IndivTune - EUR+EAS	0.276	0.273	0.003	0.660666
EAS	BWT	PRS-CS-multi - SumStatTune - EUR+EAS	SBayesRC-multi - SumStatTune - EUR+EAS	0.276	0.272	0.004	0.583592
EAS	BWT	PRS-CS-multi - SumStatTune - EUR+EAS	X-Wing - IndivTune - EUR+EAS	0.276	0.277	-0.001	0.937639
EAS	BWT	PRS-CS-multi - SumStatTune - EUR+EAS	X-Wing - SumStatTune - EUR+EAS	0.276	0.279	-0.003	0.654395
EAS	BWT	PRS-CS-multi - SumStatTune - EUR+EAS	lassosum - IndivTune - EAS	0.276	0.238	0.038	0.0164623
EAS	BWT	PRS-CS-multi - SumStatTune - EUR+EAS	lassosum - IndivTune - EUR	0.276	0.236	0.04	0.00164891
EAS	BWT	PRS-CS-multi - SumStatTune - EUR+EAS	lassosum - SumStatTune - EAS	0.276	0.184	0.092	1.39374e-07
EAS	BWT	PRS-CS-multi - SumStatTune - EUR+EAS	lassosum - SumStatTune - EUR	0.276	0.185	0.091	3.33384e-10
EAS	BWT	PRS-CS-multi - SumStatTune - EUR+EAS	lassosum-multi - IndivTune - EUR+EAS	0.276	0.284	-0.008	0.348951
EAS	BWT	PRS-CS-multi - SumStatTune - EUR+EAS	lassosum-multi - SumStatTune - EUR+EAS	0.276	0.221	0.055	7.50905e-07
EAS	BWT	PRS-CS-multi - SumStatTune - EUR+EAS	pT+clump - IndivTune - EAS	0.276	0.186	0.09	5.33107e-06
EAS	BWT	PRS-CS-multi - SumStatTune - EUR+EAS	pT+clump - IndivTune - EUR	0.276	0.162	0.114	7.66757e-10
EAS	BWT	PRS-CS-multi - SumStatTune - EUR+EAS	pT+clump-multi - IndivTune - EUR+EAS	0.276	0.223	0.053	0.000348751
EAS	BWT	PRS-CSx - IndivTune - EUR+EAS	All - IndivTune - EAS	0.274	0.248	0.026	0.00929775
EAS	BWT	PRS-CSx - IndivTune - EUR+EAS	All - IndivTune - EUR	0.274	0.221	0.054	4.70267e-05
EAS	BWT	PRS-CSx - IndivTune - EUR+EAS	All - IndivTune - EUR+EAS	0.274	0.27	0.004	0.399373
EAS	BWT	PRS-CSx - IndivTune - EUR+EAS	DBSLMM - IndivTune - EAS	0.274	0.232	0.042	0.00299049
EAS	BWT	PRS-CSx - IndivTune - EUR+EAS	DBSLMM - IndivTune - EUR	0.274	0.223	0.051	0.000889594
EAS	BWT	PRS-CSx - IndivTune - EUR+EAS	DBSLMM - SumStatTune - EAS	0.274	0.231	0.043	0.00211484
EAS	BWT	PRS-CSx - IndivTune - EUR+EAS	DBSLMM - SumStatTune - EUR	0.274	0.226	0.048	0.00174338
EAS	BWT	PRS-CSx - IndivTune - EUR+EAS	DBSLMM-multi - IndivTune - EUR+EAS	0.274	0.276	-0.002	0.80493
EAS	BWT	PRS-CSx - IndivTune - EUR+EAS	DBSLMM-multi - SumStatTune - EUR+EAS	0.274	0.276	-0.002	0.846673
EAS	BWT	PRS-CSx - IndivTune - EUR+EAS	LDpred2 - IndivTune - EAS	0.274	0.248	0.026	0.0735364
EAS	BWT	PRS-CSx - IndivTune - EUR+EAS	LDpred2 - IndivTune - EUR	0.274	0.23	0.044	0.00503794
EAS	BWT	PRS-CSx - IndivTune - EUR+EAS	LDpred2 - SumStatTune - EAS	0.274	0.235	0.04	0.00388173
EAS	BWT	PRS-CSx - IndivTune - EUR+EAS	LDpred2 - SumStatTune - EUR	0.274	0.221	0.053	0.00178511
EAS	BWT	PRS-CSx - IndivTune - EUR+EAS	LDpred2-multi - IndivTune - EUR+EAS	0.274	0.289	-0.014	0.126775
EAS	BWT	PRS-CSx - IndivTune - EUR+EAS	LDpred2-multi - SumStatTune - EUR+EAS	0.274	0.278	-0.004	0.675828
EAS	BWT	PRS-CSx - IndivTune - EUR+EAS	MegaPRS - IndivTune - EAS	0.274	0.234	0.04	0.00769262
EAS	BWT	PRS-CSx - IndivTune - EUR+EAS	MegaPRS - IndivTune - EUR	0.274	0.23	0.044	0.00597529
EAS	BWT	PRS-CSx - IndivTune - EUR+EAS	MegaPRS - SumStatTune - EAS	0.274	0.227	0.047	0.000659831
EAS	BWT	PRS-CSx - IndivTune - EUR+EAS	MegaPRS - SumStatTune - EUR	0.274	0.229	0.045	0.00826591
EAS	BWT	PRS-CSx - IndivTune - EUR+EAS	MegaPRS-multi - IndivTune - EUR+EAS	0.274	0.279	-0.004	0.676949
EAS	BWT	PRS-CSx - IndivTune - EUR+EAS	MegaPRS-multi - SumStatTune - EUR+EAS	0.274	0.276	-0.002	0.851995
EAS	BWT	PRS-CSx - IndivTune - EUR+EAS	PRS-CS - IndivTune - EAS	0.274	0.229	0.045	0.000283378
EAS	BWT	PRS-CSx - IndivTune - EUR+EAS	PRS-CS - IndivTune - EUR	0.274	0.23	0.044	0.00140434
EAS	BWT	PRS-CSx - IndivTune - EUR+EAS	PRS-CS - SumStatTune - EAS	0.274	0.235	0.04	0.00170071
EAS	BWT	PRS-CSx - IndivTune - EUR+EAS	PRS-CS - SumStatTune - EUR	0.274	0.23	0.044	0.00140434
EAS	BWT	PRS-CSx - IndivTune - EUR+EAS	PRS-CS-multi - IndivTune - EUR+EAS	0.274	0.273	0.002	0.778495
EAS	BWT	PRS-CSx - IndivTune - EUR+EAS	PRS-CS-multi - SumStatTune - EUR+EAS	0.274	0.276	-0.002	0.77218
EAS	BWT	PRS-CSx - IndivTune - EUR+EAS	PRS-CSx - IndivTune - EUR+EAS	0.223	0.223	NA	NA
EAS	BWT	PRS-CSx - IndivTune - EUR+EAS	PRS-CSx - SumStatTune - EUR+EAS	0.274	0.274	0	0.993758
EAS	BWT	PRS-CSx - IndivTune - EUR+EAS	QuickPRS - SumStatTune - EAS	0.274	0.233	0.041	0.00346144
EAS	BWT	PRS-CSx - IndivTune - EUR+EAS	QuickPRS - SumStatTune - EUR	0.274	0.235	0.039	0.010409
EAS	BWT	PRS-CSx - IndivTune - EUR+EAS	QuickPRS-multi - IndivTune - EUR+EAS	0.274	0.281	-0.006	0.471091
EAS	BWT	PRS-CSx - IndivTune - EUR+EAS	QuickPRS-multi - SumStatTune - EUR+EAS	0.274	0.281	-0.007	0.481322
EAS	BWT	PRS-CSx - IndivTune - EUR+EAS	SBayesRC - SumStatTune - EAS	0.274	0.232	0.043	0.00114493
EAS	BWT	PRS-CSx - IndivTune - EUR+EAS	SBayesRC - SumStatTune - EUR	0.274	0.228	0.047	0.00176543
EAS	BWT	PRS-CSx - IndivTune - EUR+EAS	SBayesRC-multi - IndivTune - EUR+EAS	0.274	0.273	0.002	0.844686
EAS	BWT	PRS-CSx - IndivTune - EUR+EAS	SBayesRC-multi - SumStatTune - EUR+EAS	0.274	0.272	0.002	0.789853
EAS	BWT	PRS-CSx - IndivTune - EUR+EAS	X-Wing - IndivTune - EUR+EAS	0.274	0.277	-0.002	0.491351
EAS	BWT	PRS-CSx - IndivTune - EUR+EAS	X-Wing - SumStatTune - EUR+EAS	0.274	0.279	-0.005	0.187737
EAS	BWT	PRS-CSx - IndivTune - EUR+EAS	lassosum - IndivTune - EAS	0.274	0.238	0.036	0.0109749
EAS	BWT	PRS-CSx - IndivTune - EUR+EAS	lassosum - IndivTune - EUR	0.274	0.236	0.038	0.0146039
EAS	BWT	PRS-CSx - IndivTune - EUR+EAS	lassosum - SumStatTune - EAS	0.274	0.184	0.09	4.57298e-09
EAS	BWT	PRS-CSx - IndivTune - EUR+EAS	lassosum - SumStatTune - EUR	0.274	0.185	0.089	7.43597e-09
EAS	BWT	PRS-CSx - IndivTune - EUR+EAS	lassosum-multi - IndivTune - EUR+EAS	0.274	0.284	-0.01	0.295785
EAS	BWT	PRS-CSx - IndivTune - EUR+EAS	lassosum-multi - SumStatTune - EUR+EAS	0.274	0.221	0.054	3.5715e-07
EAS	BWT	PRS-CSx - IndivTune - EUR+EAS	pT+clump - IndivTune - EAS	0.274	0.186	0.088	1.95505e-06
EAS	BWT	PRS-CSx - IndivTune - EUR+EAS	pT+clump - IndivTune - EUR	0.274	0.162	0.112	2.49484e-08
EAS	BWT	PRS-CSx - IndivTune - EUR+EAS	pT+clump-multi - IndivTune - EUR+EAS	0.274	0.223	0.051	0.000603487
EAS	BWT	PRS-CSx - SumStatTune - EUR+EAS	All - IndivTune - EAS	0.274	0.248	0.026	0.0377651
EAS	BWT	PRS-CSx - SumStatTune - EUR+EAS	All - IndivTune - EUR	0.274	0.221	0.054	1.35536e-05
EAS	BWT	PRS-CSx - SumStatTune - EUR+EAS	All - IndivTune - EUR+EAS	0.274	0.27	0.004	0.545857
EAS	BWT	PRS-CSx - SumStatTune - EUR+EAS	DBSLMM - IndivTune - EAS	0.274	0.232	0.042	0.0100047
EAS	BWT	PRS-CSx - SumStatTune - EUR+EAS	DBSLMM - IndivTune - EUR	0.274	0.223	0.051	0.000417868
EAS	BWT	PRS-CSx - SumStatTune - EUR+EAS	DBSLMM - SumStatTune - EAS	0.274	0.231	0.043	0.00770248
EAS	BWT	PRS-CSx - SumStatTune - EUR+EAS	DBSLMM - SumStatTune - EUR	0.274	0.226	0.048	0.000905426
EAS	BWT	PRS-CSx - SumStatTune - EUR+EAS	DBSLMM-multi - IndivTune - EUR+EAS	0.274	0.276	-0.002	0.836949
EAS	BWT	PRS-CSx - SumStatTune - EUR+EAS	DBSLMM-multi - SumStatTune - EUR+EAS	0.274	0.276	-0.002	0.862227
EAS	BWT	PRS-CSx - SumStatTune - EUR+EAS	LDpred2 - IndivTune - EAS	0.274	0.248	0.026	0.119294
EAS	BWT	PRS-CSx - SumStatTune - EUR+EAS	LDpred2 - IndivTune - EUR	0.274	0.23	0.044	0.00300399
EAS	BWT	PRS-CSx - SumStatTune - EUR+EAS	LDpred2 - SumStatTune - EAS	0.274	0.235	0.04	0.0135459
EAS	BWT	PRS-CSx - SumStatTune - EUR+EAS	LDpred2 - SumStatTune - EUR	0.274	0.221	0.053	0.00115216
EAS	BWT	PRS-CSx - SumStatTune - EUR+EAS	LDpred2-multi - IndivTune - EUR+EAS	0.274	0.289	-0.014	0.187414
EAS	BWT	PRS-CSx - SumStatTune - EUR+EAS	LDpred2-multi - SumStatTune - EUR+EAS	0.274	0.278	-0.004	0.707307
EAS	BWT	PRS-CSx - SumStatTune - EUR+EAS	MegaPRS - IndivTune - EAS	0.274	0.234	0.04	0.0176743
EAS	BWT	PRS-CSx - SumStatTune - EUR+EAS	MegaPRS - IndivTune - EUR	0.274	0.23	0.044	0.00336757
EAS	BWT	PRS-CSx - SumStatTune - EUR+EAS	MegaPRS - SumStatTune - EAS	0.274	0.227	0.047	0.00307249
EAS	BWT	PRS-CSx - SumStatTune - EUR+EAS	MegaPRS - SumStatTune - EUR	0.274	0.229	0.045	0.00539724
EAS	BWT	PRS-CSx - SumStatTune - EUR+EAS	MegaPRS-multi - IndivTune - EUR+EAS	0.274	0.279	-0.004	0.704378
EAS	BWT	PRS-CSx - SumStatTune - EUR+EAS	MegaPRS-multi - SumStatTune - EUR+EAS	0.274	0.276	-0.002	0.86189
EAS	BWT	PRS-CSx - SumStatTune - EUR+EAS	PRS-CS - IndivTune - EAS	0.274	0.229	0.045	0.00264196
EAS	BWT	PRS-CSx - SumStatTune - EUR+EAS	PRS-CS - IndivTune - EUR	0.274	0.23	0.044	0.000622738
EAS	BWT	PRS-CSx - SumStatTune - EUR+EAS	PRS-CS - SumStatTune - EAS	0.274	0.235	0.04	0.00913198
EAS	BWT	PRS-CSx - SumStatTune - EUR+EAS	PRS-CS - SumStatTune - EUR	0.274	0.23	0.044	0.000622738
EAS	BWT	PRS-CSx - SumStatTune - EUR+EAS	PRS-CS-multi - IndivTune - EUR+EAS	0.274	0.273	0.002	0.834198
EAS	BWT	PRS-CSx - SumStatTune - EUR+EAS	PRS-CS-multi - SumStatTune - EUR+EAS	0.274	0.276	-0.002	0.814877
EAS	BWT	PRS-CSx - SumStatTune - EUR+EAS	PRS-CSx - IndivTune - EUR+EAS	0.274	0.274	0	0.993758
EAS	BWT	PRS-CSx - SumStatTune - EUR+EAS	PRS-CSx - SumStatTune - EUR+EAS	0.223	0.223	NA	NA
EAS	BWT	PRS-CSx - SumStatTune - EUR+EAS	QuickPRS - SumStatTune - EAS	0.274	0.233	0.041	0.0107704
EAS	BWT	PRS-CSx - SumStatTune - EUR+EAS	QuickPRS - SumStatTune - EUR	0.274	0.235	0.039	0.00601799
EAS	BWT	PRS-CSx - SumStatTune - EUR+EAS	QuickPRS-multi - IndivTune - EUR+EAS	0.274	0.281	-0.006	0.521666
EAS	BWT	PRS-CSx - SumStatTune - EUR+EAS	QuickPRS-multi - SumStatTune - EUR+EAS	0.274	0.281	-0.006	0.505909
EAS	BWT	PRS-CSx - SumStatTune - EUR+EAS	SBayesRC - SumStatTune - EAS	0.274	0.232	0.043	0.00586791
EAS	BWT	PRS-CSx - SumStatTune - EUR+EAS	SBayesRC - SumStatTune - EUR	0.274	0.228	0.047	0.000830248
EAS	BWT	PRS-CSx - SumStatTune - EUR+EAS	SBayesRC-multi - IndivTune - EUR+EAS	0.274	0.273	0.002	0.86562
EAS	BWT	PRS-CSx - SumStatTune - EUR+EAS	SBayesRC-multi - SumStatTune - EUR+EAS	0.274	0.272	0.002	0.805405
EAS	BWT	PRS-CSx - SumStatTune - EUR+EAS	X-Wing - IndivTune - EUR+EAS	0.274	0.277	-0.002	0.704651
EAS	BWT	PRS-CSx - SumStatTune - EUR+EAS	X-Wing - SumStatTune - EUR+EAS	0.274	0.279	-0.005	0.44971
EAS	BWT	PRS-CSx - SumStatTune - EUR+EAS	lassosum - IndivTune - EAS	0.274	0.238	0.036	0.0277818
EAS	BWT	PRS-CSx - SumStatTune - EUR+EAS	lassosum - IndivTune - EUR	0.274	0.236	0.038	0.00923918
EAS	BWT	PRS-CSx - SumStatTune - EUR+EAS	lassosum - SumStatTune - EAS	0.274	0.184	0.09	1.08452e-07
EAS	BWT	PRS-CSx - SumStatTune - EUR+EAS	lassosum - SumStatTune - EUR	0.274	0.185	0.089	1.30265e-09
EAS	BWT	PRS-CSx - SumStatTune - EUR+EAS	lassosum-multi - IndivTune - EUR+EAS	0.274	0.284	-0.01	0.36313
EAS	BWT	PRS-CSx - SumStatTune - EUR+EAS	lassosum-multi - SumStatTune - EUR+EAS	0.274	0.221	0.054	1.13203e-06
EAS	BWT	PRS-CSx - SumStatTune - EUR+EAS	pT+clump - IndivTune - EAS	0.274	0.186	0.088	1.20965e-05
EAS	BWT	PRS-CSx - SumStatTune - EUR+EAS	pT+clump - IndivTune - EUR	0.274	0.162	0.112	1.17573e-08
EAS	BWT	PRS-CSx - SumStatTune - EUR+EAS	pT+clump-multi - IndivTune - EUR+EAS	0.274	0.223	0.051	0.00135491
EAS	BWT	QuickPRS - SumStatTune - EAS	All - IndivTune - EAS	0.233	0.248	-0.014	0.125455
EAS	BWT	QuickPRS - SumStatTune - EAS	All - IndivTune - EUR	0.233	0.221	0.013	0.576678
EAS	BWT	QuickPRS - SumStatTune - EAS	All - IndivTune - EUR+EAS	0.233	0.27	-0.036	0.00907376
EAS	BWT	QuickPRS - SumStatTune - EAS	DBSLMM - IndivTune - EAS	0.233	0.232	0.002	0.858888
EAS	BWT	QuickPRS - SumStatTune - EAS	DBSLMM - IndivTune - EUR	0.233	0.223	0.01	0.670253
EAS	BWT	QuickPRS - SumStatTune - EAS	DBSLMM - SumStatTune - EAS	0.233	0.231	0.003	0.780664
EAS	BWT	QuickPRS - SumStatTune - EAS	DBSLMM - SumStatTune - EUR	0.233	0.226	0.008	0.750559
EAS	BWT	QuickPRS - SumStatTune - EAS	DBSLMM-multi - IndivTune - EUR+EAS	0.233	0.276	-0.043	0.00158491
EAS	BWT	QuickPRS - SumStatTune - EAS	DBSLMM-multi - SumStatTune - EUR+EAS	0.233	0.276	-0.043	0.0072725
EAS	BWT	QuickPRS - SumStatTune - EAS	LDpred2 - IndivTune - EAS	0.233	0.248	-0.015	0.12214
EAS	BWT	QuickPRS - SumStatTune - EAS	LDpred2 - IndivTune - EUR	0.233	0.23	0.003	0.897931
EAS	BWT	QuickPRS - SumStatTune - EAS	LDpred2 - SumStatTune - EAS	0.233	0.235	-0.001	0.885181
EAS	BWT	QuickPRS - SumStatTune - EAS	LDpred2 - SumStatTune - EUR	0.233	0.221	0.012	0.62458
EAS	BWT	QuickPRS - SumStatTune - EAS	LDpred2-multi - IndivTune - EUR+EAS	0.233	0.289	-0.055	7.31665e-05
EAS	BWT	QuickPRS - SumStatTune - EAS	LDpred2-multi - SumStatTune - EUR+EAS	0.233	0.278	-0.045	0.00415328
EAS	BWT	QuickPRS - SumStatTune - EAS	MegaPRS - IndivTune - EAS	0.233	0.234	0	0.94511
EAS	BWT	QuickPRS - SumStatTune - EAS	MegaPRS - IndivTune - EUR	0.233	0.23	0.003	0.894047
EAS	BWT	QuickPRS - SumStatTune - EAS	MegaPRS - SumStatTune - EAS	0.233	0.227	0.006	0.00883534
EAS	BWT	QuickPRS - SumStatTune - EAS	MegaPRS - SumStatTune - EUR	0.233	0.229	0.004	0.868263
EAS	BWT	QuickPRS - SumStatTune - EAS	MegaPRS-multi - IndivTune - EUR+EAS	0.233	0.279	-0.045	0.000581723
EAS	BWT	QuickPRS - SumStatTune - EAS	MegaPRS-multi - SumStatTune - EUR+EAS	0.233	0.276	-0.043	0.00374864
EAS	BWT	QuickPRS - SumStatTune - EAS	PRS-CS - IndivTune - EAS	0.233	0.229	0.004	0.668208
EAS	BWT	QuickPRS - SumStatTune - EAS	PRS-CS - IndivTune - EUR	0.233	0.23	0.003	0.891418
EAS	BWT	QuickPRS - SumStatTune - EAS	PRS-CS - SumStatTune - EAS	0.233	0.235	-0.001	0.895979
EAS	BWT	QuickPRS - SumStatTune - EAS	PRS-CS - SumStatTune - EUR	0.233	0.23	0.003	0.891418
EAS	BWT	QuickPRS - SumStatTune - EAS	PRS-CS-multi - IndivTune - EUR+EAS	0.233	0.273	-0.039	0.00555399
EAS	BWT	QuickPRS - SumStatTune - EAS	PRS-CS-multi - SumStatTune - EUR+EAS	0.233	0.276	-0.043	0.00679884
EAS	BWT	QuickPRS - SumStatTune - EAS	PRS-CSx - IndivTune - EUR+EAS	0.233	0.274	-0.041	0.00346144
EAS	BWT	QuickPRS - SumStatTune - EAS	PRS-CSx - SumStatTune - EUR+EAS	0.233	0.274	-0.041	0.0107704
EAS	BWT	QuickPRS - SumStatTune - EAS	QuickPRS - SumStatTune - EAS	0.223	0.223	NA	NA
EAS	BWT	QuickPRS - SumStatTune - EAS	QuickPRS - SumStatTune - EUR	0.233	0.235	-0.001	0.954613
EAS	BWT	QuickPRS - SumStatTune - EAS	QuickPRS-multi - IndivTune - EUR+EAS	0.233	0.281	-0.047	0.000122115
EAS	BWT	QuickPRS - SumStatTune - EAS	QuickPRS-multi - SumStatTune - EUR+EAS	0.233	0.281	-0.047	0.00110623
EAS	BWT	QuickPRS - SumStatTune - EAS	SBayesRC - SumStatTune - EAS	0.233	0.232	0.002	0.861513
EAS	BWT	QuickPRS - SumStatTune - EAS	SBayesRC - SumStatTune - EUR	0.233	0.228	0.006	0.809279
EAS	BWT	QuickPRS - SumStatTune - EAS	SBayesRC-multi - IndivTune - EUR+EAS	0.233	0.273	-0.039	0.00708176
EAS	BWT	QuickPRS - SumStatTune - EAS	SBayesRC-multi - SumStatTune - EUR+EAS	0.233	0.272	-0.039	0.0174712
EAS	BWT	QuickPRS - SumStatTune - EAS	X-Wing - IndivTune - EUR+EAS	0.233	0.277	-0.043	0.00145502
EAS	BWT	QuickPRS - SumStatTune - EAS	X-Wing - SumStatTune - EUR+EAS	0.233	0.279	-0.046	0.000358423
EAS	BWT	QuickPRS - SumStatTune - EAS	lassosum - IndivTune - EAS	0.233	0.238	-0.005	0.613241
EAS	BWT	QuickPRS - SumStatTune - EAS	lassosum - IndivTune - EUR	0.233	0.236	-0.003	0.901485
EAS	BWT	QuickPRS - SumStatTune - EAS	lassosum - SumStatTune - EAS	0.233	0.184	0.049	0.00187297
EAS	BWT	QuickPRS - SumStatTune - EAS	lassosum - SumStatTune - EUR	0.233	0.185	0.048	0.0470439
EAS	BWT	QuickPRS - SumStatTune - EAS	lassosum-multi - IndivTune - EUR+EAS	0.233	0.284	-0.05	0.00039365
EAS	BWT	QuickPRS - SumStatTune - EAS	lassosum-multi - SumStatTune - EUR+EAS	0.233	0.221	0.013	0.499502
EAS	BWT	QuickPRS - SumStatTune - EAS	pT+clump - IndivTune - EAS	0.233	0.186	0.047	0.00262137
EAS	BWT	QuickPRS - SumStatTune - EAS	pT+clump - IndivTune - EUR	0.233	0.162	0.071	0.00616392
EAS	BWT	QuickPRS - SumStatTune - EAS	pT+clump-multi - IndivTune - EUR+EAS	0.233	0.223	0.01	0.55978
EAS	BWT	QuickPRS - SumStatTune - EUR	All - IndivTune - EAS	0.235	0.248	-0.013	0.550924
EAS	BWT	QuickPRS - SumStatTune - EUR	All - IndivTune - EUR	0.235	0.221	0.014	0.142031
EAS	BWT	QuickPRS - SumStatTune - EUR	All - IndivTune - EUR+EAS	0.235	0.27	-0.035	0.0187137
EAS	BWT	QuickPRS - SumStatTune - EUR	DBSLMM - IndivTune - EAS	0.235	0.232	0.003	0.903842
EAS	BWT	QuickPRS - SumStatTune - EUR	DBSLMM - IndivTune - EUR	0.235	0.223	0.011	0.219299
EAS	BWT	QuickPRS - SumStatTune - EUR	DBSLMM - SumStatTune - EAS	0.235	0.231	0.004	0.870739
EAS	BWT	QuickPRS - SumStatTune - EUR	DBSLMM - SumStatTune - EUR	0.235	0.226	0.009	0.331207
EAS	BWT	QuickPRS - SumStatTune - EUR	DBSLMM-multi - IndivTune - EUR+EAS	0.235	0.276	-0.042	0.00519379
EAS	BWT	QuickPRS - SumStatTune - EUR	DBSLMM-multi - SumStatTune - EUR+EAS	0.235	0.276	-0.041	0.00122935
EAS	BWT	QuickPRS - SumStatTune - EUR	LDpred2 - IndivTune - EAS	0.235	0.248	-0.013	0.573893
EAS	BWT	QuickPRS - SumStatTune - EUR	LDpred2 - IndivTune - EUR	0.235	0.23	0.004	0.59657
EAS	BWT	QuickPRS - SumStatTune - EUR	LDpred2 - SumStatTune - EAS	0.235	0.235	0	0.991603
EAS	BWT	QuickPRS - SumStatTune - EUR	LDpred2 - SumStatTune - EUR	0.235	0.221	0.013	0.167643
EAS	BWT	QuickPRS - SumStatTune - EUR	LDpred2-multi - IndivTune - EUR+EAS	0.235	0.289	-0.054	0.000237365
EAS	BWT	QuickPRS - SumStatTune - EUR	LDpred2-multi - SumStatTune - EUR+EAS	0.235	0.278	-0.044	0.000639743
EAS	BWT	QuickPRS - SumStatTune - EUR	MegaPRS - IndivTune - EAS	0.235	0.234	0.001	0.969842
EAS	BWT	QuickPRS - SumStatTune - EUR	MegaPRS - IndivTune - EUR	0.235	0.23	0.005	0.379569
EAS	BWT	QuickPRS - SumStatTune - EUR	MegaPRS - SumStatTune - EAS	0.235	0.227	0.008	0.746247
EAS	BWT	QuickPRS - SumStatTune - EUR	MegaPRS - SumStatTune - EUR	0.235	0.229	0.005	0.408661
EAS	BWT	QuickPRS - SumStatTune - EUR	MegaPRS-multi - IndivTune - EUR+EAS	0.235	0.279	-0.044	0.000997281
EAS	BWT	QuickPRS - SumStatTune - EUR	MegaPRS-multi - SumStatTune - EUR+EAS	0.235	0.276	-0.041	0.000213461
EAS	BWT	QuickPRS - SumStatTune - EUR	PRS-CS - IndivTune - EAS	0.235	0.229	0.005	0.819962
EAS	BWT	QuickPRS - SumStatTune - EUR	PRS-CS - IndivTune - EUR	0.235	0.23	0.005	0.623446
EAS	BWT	QuickPRS - SumStatTune - EUR	PRS-CS - SumStatTune - EAS	0.235	0.235	0	0.994198
EAS	BWT	QuickPRS - SumStatTune - EUR	PRS-CS - SumStatTune - EUR	0.235	0.23	0.005	0.623446
EAS	BWT	QuickPRS - SumStatTune - EUR	PRS-CS-multi - IndivTune - EUR+EAS	0.235	0.273	-0.038	0.00947965
EAS	BWT	QuickPRS - SumStatTune - EUR	PRS-CS-multi - SumStatTune - EUR+EAS	0.235	0.276	-0.041	0.00138051
EAS	BWT	QuickPRS - SumStatTune - EUR	PRS-CSx - IndivTune - EUR+EAS	0.235	0.274	-0.039	0.010409
EAS	BWT	QuickPRS - SumStatTune - EUR	PRS-CSx - SumStatTune - EUR+EAS	0.235	0.274	-0.039	0.00601799
EAS	BWT	QuickPRS - SumStatTune - EUR	QuickPRS - SumStatTune - EAS	0.235	0.233	0.001	0.954613
EAS	BWT	QuickPRS - SumStatTune - EUR	QuickPRS - SumStatTune - EUR	0.223	0.223	NA	NA
EAS	BWT	QuickPRS - SumStatTune - EUR	QuickPRS-multi - IndivTune - EUR+EAS	0.235	0.281	-0.046	0.000207417
EAS	BWT	QuickPRS - SumStatTune - EUR	QuickPRS-multi - SumStatTune - EUR+EAS	0.235	0.281	-0.046	4.79519e-06
EAS	BWT	QuickPRS - SumStatTune - EUR	SBayesRC - SumStatTune - EAS	0.235	0.232	0.003	0.894461
EAS	BWT	QuickPRS - SumStatTune - EUR	SBayesRC - SumStatTune - EUR	0.235	0.228	0.007	0.413099
EAS	BWT	QuickPRS - SumStatTune - EUR	SBayesRC-multi - IndivTune - EUR+EAS	0.235	0.273	-0.038	0.00713843
EAS	BWT	QuickPRS - SumStatTune - EUR	SBayesRC-multi - SumStatTune - EUR+EAS	0.235	0.272	-0.037	0.00270539
EAS	BWT	QuickPRS - SumStatTune - EUR	X-Wing - IndivTune - EUR+EAS	0.235	0.277	-0.042	0.00717465
EAS	BWT	QuickPRS - SumStatTune - EUR	X-Wing - SumStatTune - EUR+EAS	0.235	0.279	-0.044	0.00590782
EAS	BWT	QuickPRS - SumStatTune - EUR	lassosum - IndivTune - EAS	0.235	0.238	-0.004	0.882913
EAS	BWT	QuickPRS - SumStatTune - EUR	lassosum - IndivTune - EUR	0.235	0.236	-0.002	0.864598
EAS	BWT	QuickPRS - SumStatTune - EUR	lassosum - SumStatTune - EAS	0.235	0.184	0.051	0.0366924
EAS	BWT	QuickPRS - SumStatTune - EUR	lassosum - SumStatTune - EUR	0.235	0.185	0.049	0.00107983
EAS	BWT	QuickPRS - SumStatTune - EUR	lassosum-multi - IndivTune - EUR+EAS	0.235	0.284	-0.049	0.00104398
EAS	BWT	QuickPRS - SumStatTune - EUR	lassosum-multi - SumStatTune - EUR+EAS	0.235	0.221	0.014	0.397942
EAS	BWT	QuickPRS - SumStatTune - EUR	pT+clump - IndivTune - EAS	0.235	0.186	0.049	0.0566048
EAS	BWT	QuickPRS - SumStatTune - EUR	pT+clump - IndivTune - EUR	0.235	0.162	0.073	6.10112e-06
EAS	BWT	QuickPRS - SumStatTune - EUR	pT+clump-multi - IndivTune - EUR+EAS	0.235	0.223	0.012	0.531182
EAS	BWT	QuickPRS-multi - IndivTune - EUR+EAS	All - IndivTune - EAS	0.281	0.248	0.033	0.0102644
EAS	BWT	QuickPRS-multi - IndivTune - EUR+EAS	All - IndivTune - EUR	0.281	0.221	0.06	1.05276e-05
EAS	BWT	QuickPRS-multi - IndivTune - EUR+EAS	All - IndivTune - EUR+EAS	0.281	0.27	0.011	0.196587
EAS	BWT	QuickPRS-multi - IndivTune - EUR+EAS	DBSLMM - IndivTune - EAS	0.281	0.232	0.049	0.000861596
EAS	BWT	QuickPRS-multi - IndivTune - EUR+EAS	DBSLMM - IndivTune - EUR	0.281	0.223	0.057	6.90216e-05
EAS	BWT	QuickPRS-multi - IndivTune - EUR+EAS	DBSLMM - SumStatTune - EAS	0.281	0.231	0.05	0.000711036
EAS	BWT	QuickPRS-multi - IndivTune - EUR+EAS	DBSLMM - SumStatTune - EUR	0.281	0.226	0.055	0.000140341
EAS	BWT	QuickPRS-multi - IndivTune - EUR+EAS	DBSLMM-multi - IndivTune - EUR+EAS	0.281	0.276	0.004	0.587151
EAS	BWT	QuickPRS-multi - IndivTune - EUR+EAS	DBSLMM-multi - SumStatTune - EUR+EAS	0.281	0.276	0.005	0.574038
EAS	BWT	QuickPRS-multi - IndivTune - EUR+EAS	LDpred2 - IndivTune - EAS	0.281	0.248	0.032	0.0258787
EAS	BWT	QuickPRS-multi - IndivTune - EUR+EAS	LDpred2 - IndivTune - EUR	0.281	0.23	0.05	0.000398557
EAS	BWT	QuickPRS-multi - IndivTune - EUR+EAS	LDpred2 - SumStatTune - EAS	0.281	0.235	0.046	0.000950865
EAS	BWT	QuickPRS-multi - IndivTune - EUR+EAS	LDpred2 - SumStatTune - EUR	0.281	0.221	0.059	0.000104193
EAS	BWT	QuickPRS-multi - IndivTune - EUR+EAS	LDpred2-multi - IndivTune - EUR+EAS	0.281	0.289	-0.008	0.314495
EAS	BWT	QuickPRS-multi - IndivTune - EUR+EAS	LDpred2-multi - SumStatTune - EUR+EAS	0.281	0.278	0.002	0.783736
EAS	BWT	QuickPRS-multi - IndivTune - EUR+EAS	MegaPRS - IndivTune - EAS	0.281	0.234	0.047	0.000473082
EAS	BWT	QuickPRS-multi - IndivTune - EUR+EAS	MegaPRS - IndivTune - EUR	0.281	0.23	0.05	0.000122229
EAS	BWT	QuickPRS-multi - IndivTune - EUR+EAS	MegaPRS - SumStatTune - EAS	0.281	0.227	0.053	1.68976e-05
EAS	BWT	QuickPRS-multi - IndivTune - EUR+EAS	MegaPRS - SumStatTune - EUR	0.281	0.229	0.051	0.000183581
EAS	BWT	QuickPRS-multi - IndivTune - EUR+EAS	MegaPRS-multi - IndivTune - EUR+EAS	0.281	0.279	0.002	0.701241
EAS	BWT	QuickPRS-multi - IndivTune - EUR+EAS	MegaPRS-multi - SumStatTune - EUR+EAS	0.281	0.276	0.004	0.377569
EAS	BWT	QuickPRS-multi - IndivTune - EUR+EAS	PRS-CS - IndivTune - EAS	0.281	0.229	0.051	0.000280454
EAS	BWT	QuickPRS-multi - IndivTune - EUR+EAS	PRS-CS - IndivTune - EUR	0.281	0.23	0.05	0.000359212
EAS	BWT	QuickPRS-multi - IndivTune - EUR+EAS	PRS-CS - SumStatTune - EAS	0.281	0.235	0.046	0.00113738
EAS	BWT	QuickPRS-multi - IndivTune - EUR+EAS	PRS-CS - SumStatTune - EUR	0.281	0.23	0.05	0.000359212
EAS	BWT	QuickPRS-multi - IndivTune - EUR+EAS	PRS-CS-multi - IndivTune - EUR+EAS	0.281	0.273	0.008	0.327919
EAS	BWT	QuickPRS-multi - IndivTune - EUR+EAS	PRS-CS-multi - SumStatTune - EUR+EAS	0.281	0.276	0.004	0.586268
EAS	BWT	QuickPRS-multi - IndivTune - EUR+EAS	PRS-CSx - IndivTune - EUR+EAS	0.281	0.274	0.006	0.471091
EAS	BWT	QuickPRS-multi - IndivTune - EUR+EAS	PRS-CSx - SumStatTune - EUR+EAS	0.281	0.274	0.006	0.521666
EAS	BWT	QuickPRS-multi - IndivTune - EUR+EAS	QuickPRS - SumStatTune - EAS	0.281	0.233	0.047	0.000122115
EAS	BWT	QuickPRS-multi - IndivTune - EUR+EAS	QuickPRS - SumStatTune - EUR	0.281	0.235	0.046	0.000207417
EAS	BWT	QuickPRS-multi - IndivTune - EUR+EAS	QuickPRS-multi - IndivTune - EUR+EAS	0.223	0.223	NA	NA
EAS	BWT	QuickPRS-multi - IndivTune - EUR+EAS	QuickPRS-multi - SumStatTune - EUR+EAS	0.281	0.281	0	0.931955
EAS	BWT	QuickPRS-multi - IndivTune - EUR+EAS	SBayesRC - SumStatTune - EAS	0.281	0.232	0.049	0.000515495
EAS	BWT	QuickPRS-multi - IndivTune - EUR+EAS	SBayesRC - SumStatTune - EUR	0.281	0.228	0.053	0.000169169
EAS	BWT	QuickPRS-multi - IndivTune - EUR+EAS	SBayesRC-multi - IndivTune - EUR+EAS	0.281	0.273	0.008	0.327679
EAS	BWT	QuickPRS-multi - IndivTune - EUR+EAS	SBayesRC-multi - SumStatTune - EUR+EAS	0.281	0.272	0.009	0.30077
EAS	BWT	QuickPRS-multi - IndivTune - EUR+EAS	X-Wing - IndivTune - EUR+EAS	0.281	0.277	0.004	0.644644
EAS	BWT	QuickPRS-multi - IndivTune - EUR+EAS	X-Wing - SumStatTune - EUR+EAS	0.281	0.279	0.001	0.881725
EAS	BWT	QuickPRS-multi - IndivTune - EUR+EAS	lassosum - IndivTune - EAS	0.281	0.238	0.042	0.00364477
EAS	BWT	QuickPRS-multi - IndivTune - EUR+EAS	lassosum - IndivTune - EUR	0.281	0.236	0.044	0.00226965
EAS	BWT	QuickPRS-multi - IndivTune - EUR+EAS	lassosum - SumStatTune - EAS	0.281	0.184	0.096	5.36166e-08
EAS	BWT	QuickPRS-multi - IndivTune - EUR+EAS	lassosum - SumStatTune - EUR	0.281	0.185	0.095	4.03352e-08
EAS	BWT	QuickPRS-multi - IndivTune - EUR+EAS	lassosum-multi - IndivTune - EUR+EAS	0.281	0.284	-0.003	0.705252
EAS	BWT	QuickPRS-multi - IndivTune - EUR+EAS	lassosum-multi - SumStatTune - EUR+EAS	0.281	0.221	0.06	1.72556e-05
EAS	BWT	QuickPRS-multi - IndivTune - EUR+EAS	pT+clump - IndivTune - EAS	0.281	0.186	0.094	4.00429e-07
EAS	BWT	QuickPRS-multi - IndivTune - EUR+EAS	pT+clump - IndivTune - EUR	0.281	0.162	0.118	7.79875e-10
EAS	BWT	QuickPRS-multi - IndivTune - EUR+EAS	pT+clump-multi - IndivTune - EUR+EAS	0.281	0.223	0.057	6.29205e-05
EAS	BWT	QuickPRS-multi - SumStatTune - EUR+EAS	All - IndivTune - EAS	0.281	0.248	0.033	0.021891
EAS	BWT	QuickPRS-multi - SumStatTune - EUR+EAS	All - IndivTune - EUR	0.281	0.221	0.06	6.92132e-07
EAS	BWT	QuickPRS-multi - SumStatTune - EUR+EAS	All - IndivTune - EUR+EAS	0.281	0.27	0.011	0.213647
EAS	BWT	QuickPRS-multi - SumStatTune - EUR+EAS	DBSLMM - IndivTune - EAS	0.281	0.232	0.049	0.00281764
EAS	BWT	QuickPRS-multi - SumStatTune - EUR+EAS	DBSLMM - IndivTune - EUR	0.281	0.223	0.057	6.89795e-06
EAS	BWT	QuickPRS-multi - SumStatTune - EUR+EAS	DBSLMM - SumStatTune - EAS	0.281	0.231	0.05	0.00234426
EAS	BWT	QuickPRS-multi - SumStatTune - EUR+EAS	DBSLMM - SumStatTune - EUR	0.281	0.226	0.055	1.62586e-05
EAS	BWT	QuickPRS-multi - SumStatTune - EUR+EAS	DBSLMM-multi - IndivTune - EUR+EAS	0.281	0.276	0.004	0.594265
EAS	BWT	QuickPRS-multi - SumStatTune - EUR+EAS	DBSLMM-multi - SumStatTune - EUR+EAS	0.281	0.276	0.005	0.543158
EAS	BWT	QuickPRS-multi - SumStatTune - EUR+EAS	LDpred2 - IndivTune - EAS	0.281	0.248	0.033	0.0442511
EAS	BWT	QuickPRS-multi - SumStatTune - EUR+EAS	LDpred2 - IndivTune - EUR	0.281	0.23	0.05	5.20803e-05
EAS	BWT	QuickPRS-multi - SumStatTune - EUR+EAS	LDpred2 - SumStatTune - EAS	0.281	0.235	0.046	0.00343835
EAS	BWT	QuickPRS-multi - SumStatTune - EUR+EAS	LDpred2 - SumStatTune - EUR	0.281	0.221	0.059	1.33414e-05
EAS	BWT	QuickPRS-multi - SumStatTune - EUR+EAS	LDpred2-multi - IndivTune - EUR+EAS	0.281	0.289	-0.008	0.353297
EAS	BWT	QuickPRS-multi - SumStatTune - EUR+EAS	LDpred2-multi - SumStatTune - EUR+EAS	0.281	0.278	0.002	0.756991
EAS	BWT	QuickPRS-multi - SumStatTune - EUR+EAS	MegaPRS - IndivTune - EAS	0.281	0.234	0.047	0.00220135
EAS	BWT	QuickPRS-multi - SumStatTune - EUR+EAS	MegaPRS - IndivTune - EUR	0.281	0.23	0.05	5.05701e-06
EAS	BWT	QuickPRS-multi - SumStatTune - EUR+EAS	MegaPRS - SumStatTune - EAS	0.281	0.227	0.054	0.000244833
EAS	BWT	QuickPRS-multi - SumStatTune - EUR+EAS	MegaPRS - SumStatTune - EUR	0.281	0.229	0.051	1.26405e-05
EAS	BWT	QuickPRS-multi - SumStatTune - EUR+EAS	MegaPRS-multi - IndivTune - EUR+EAS	0.281	0.279	0.002	0.70251
EAS	BWT	QuickPRS-multi - SumStatTune - EUR+EAS	MegaPRS-multi - SumStatTune - EUR+EAS	0.281	0.276	0.005	0.309256
EAS	BWT	QuickPRS-multi - SumStatTune - EUR+EAS	PRS-CS - IndivTune - EAS	0.281	0.229	0.051	0.00112947
EAS	BWT	QuickPRS-multi - SumStatTune - EUR+EAS	PRS-CS - IndivTune - EUR	0.281	0.23	0.051	5.26739e-05
EAS	BWT	QuickPRS-multi - SumStatTune - EUR+EAS	PRS-CS - SumStatTune - EAS	0.281	0.235	0.046	0.00358875
EAS	BWT	QuickPRS-multi - SumStatTune - EUR+EAS	PRS-CS - SumStatTune - EUR	0.281	0.23	0.051	5.26739e-05
EAS	BWT	QuickPRS-multi - SumStatTune - EUR+EAS	PRS-CS-multi - IndivTune - EUR+EAS	0.281	0.273	0.008	0.33752
EAS	BWT	QuickPRS-multi - SumStatTune - EUR+EAS	PRS-CS-multi - SumStatTune - EUR+EAS	0.281	0.276	0.005	0.557515
EAS	BWT	QuickPRS-multi - SumStatTune - EUR+EAS	PRS-CSx - IndivTune - EUR+EAS	0.281	0.274	0.007	0.481322
EAS	BWT	QuickPRS-multi - SumStatTune - EUR+EAS	PRS-CSx - SumStatTune - EUR+EAS	0.281	0.274	0.006	0.505909
EAS	BWT	QuickPRS-multi - SumStatTune - EUR+EAS	QuickPRS - SumStatTune - EAS	0.281	0.233	0.047	0.00110623
EAS	BWT	QuickPRS-multi - SumStatTune - EUR+EAS	QuickPRS - SumStatTune - EUR	0.281	0.235	0.046	4.79519e-06
EAS	BWT	QuickPRS-multi - SumStatTune - EUR+EAS	QuickPRS-multi - IndivTune - EUR+EAS	0.281	0.281	0	0.931955
EAS	BWT	QuickPRS-multi - SumStatTune - EUR+EAS	QuickPRS-multi - SumStatTune - EUR+EAS	0.223	0.223	NA	NA
EAS	BWT	QuickPRS-multi - SumStatTune - EUR+EAS	SBayesRC - SumStatTune - EAS	0.281	0.232	0.049	0.00175315
EAS	BWT	QuickPRS-multi - SumStatTune - EUR+EAS	SBayesRC - SumStatTune - EUR	0.281	0.228	0.053	1.78811e-05
EAS	BWT	QuickPRS-multi - SumStatTune - EUR+EAS	SBayesRC-multi - IndivTune - EUR+EAS	0.281	0.273	0.008	0.32826
EAS	BWT	QuickPRS-multi - SumStatTune - EUR+EAS	SBayesRC-multi - SumStatTune - EUR+EAS	0.281	0.272	0.009	0.265679
EAS	BWT	QuickPRS-multi - SumStatTune - EUR+EAS	X-Wing - IndivTune - EUR+EAS	0.281	0.277	0.004	0.650006
EAS	BWT	QuickPRS-multi - SumStatTune - EUR+EAS	X-Wing - SumStatTune - EUR+EAS	0.281	0.279	0.001	0.873891
EAS	BWT	QuickPRS-multi - SumStatTune - EUR+EAS	lassosum - IndivTune - EAS	0.281	0.238	0.042	0.00883335
EAS	BWT	QuickPRS-multi - SumStatTune - EUR+EAS	lassosum - IndivTune - EUR	0.281	0.236	0.044	0.000575431
EAS	BWT	QuickPRS-multi - SumStatTune - EUR+EAS	lassosum - SumStatTune - EAS	0.281	0.184	0.097	2.58163e-07
EAS	BWT	QuickPRS-multi - SumStatTune - EUR+EAS	lassosum - SumStatTune - EUR	0.281	0.185	0.095	5.78669e-09
EAS	BWT	QuickPRS-multi - SumStatTune - EUR+EAS	lassosum-multi - IndivTune - EUR+EAS	0.281	0.284	-0.003	0.736456
EAS	BWT	QuickPRS-multi - SumStatTune - EUR+EAS	lassosum-multi - SumStatTune - EUR+EAS	0.281	0.221	0.06	1.32623e-05
EAS	BWT	QuickPRS-multi - SumStatTune - EUR+EAS	pT+clump - IndivTune - EAS	0.281	0.186	0.094	1.68355e-06
EAS	BWT	QuickPRS-multi - SumStatTune - EUR+EAS	pT+clump - IndivTune - EUR	0.281	0.162	0.119	7.69747e-11
EAS	BWT	QuickPRS-multi - SumStatTune - EUR+EAS	pT+clump-multi - IndivTune - EUR+EAS	0.281	0.223	0.058	8.07242e-05
EAS	BWT	SBayesRC - SumStatTune - EAS	All - IndivTune - EAS	0.232	0.248	-0.016	0.0836608
EAS	BWT	SBayesRC - SumStatTune - EAS	All - IndivTune - EUR	0.232	0.221	0.011	0.619632
EAS	BWT	SBayesRC - SumStatTune - EAS	All - IndivTune - EUR+EAS	0.232	0.27	-0.038	0.00432013
EAS	BWT	SBayesRC - SumStatTune - EAS	DBSLMM - IndivTune - EAS	0.232	0.232	0	0.988759
EAS	BWT	SBayesRC - SumStatTune - EAS	DBSLMM - IndivTune - EUR	0.232	0.223	0.008	0.720609
EAS	BWT	SBayesRC - SumStatTune - EAS	DBSLMM - SumStatTune - EAS	0.232	0.231	0.001	0.939921
EAS	BWT	SBayesRC - SumStatTune - EAS	DBSLMM - SumStatTune - EUR	0.232	0.226	0.006	0.804177
EAS	BWT	SBayesRC - SumStatTune - EAS	DBSLMM-multi - IndivTune - EUR+EAS	0.232	0.276	-0.045	0.00183415
EAS	BWT	SBayesRC - SumStatTune - EAS	DBSLMM-multi - SumStatTune - EUR+EAS	0.232	0.276	-0.044	0.00604915
EAS	BWT	SBayesRC - SumStatTune - EAS	LDpred2 - IndivTune - EAS	0.232	0.248	-0.016	0.167136
EAS	BWT	SBayesRC - SumStatTune - EAS	LDpred2 - IndivTune - EUR	0.232	0.23	0.001	0.955197
EAS	BWT	SBayesRC - SumStatTune - EAS	LDpred2 - SumStatTune - EAS	0.232	0.235	-0.003	0.757538
EAS	BWT	SBayesRC - SumStatTune - EAS	LDpred2 - SumStatTune - EUR	0.232	0.221	0.01	0.672449
EAS	BWT	SBayesRC - SumStatTune - EAS	LDpred2-multi - IndivTune - EUR+EAS	0.232	0.289	-0.057	0.000116125
EAS	BWT	SBayesRC - SumStatTune - EAS	LDpred2-multi - SumStatTune - EUR+EAS	0.232	0.278	-0.047	0.0032031
EAS	BWT	SBayesRC - SumStatTune - EAS	MegaPRS - IndivTune - EAS	0.232	0.234	-0.002	0.856119
EAS	BWT	SBayesRC - SumStatTune - EAS	MegaPRS - IndivTune - EUR	0.232	0.23	0.001	0.951619
EAS	BWT	SBayesRC - SumStatTune - EAS	MegaPRS - SumStatTune - EAS	0.232	0.227	0.005	0.632968
EAS	BWT	SBayesRC - SumStatTune - EAS	MegaPRS - SumStatTune - EUR	0.232	0.229	0.002	0.925021
EAS	BWT	SBayesRC - SumStatTune - EAS	MegaPRS-multi - IndivTune - EUR+EAS	0.232	0.279	-0.047	0.00185486
EAS	BWT	SBayesRC - SumStatTune - EAS	MegaPRS-multi - SumStatTune - EUR+EAS	0.232	0.276	-0.045	0.00514433
EAS	BWT	SBayesRC - SumStatTune - EAS	PRS-CS - IndivTune - EAS	0.232	0.229	0.002	0.800197
EAS	BWT	SBayesRC - SumStatTune - EAS	PRS-CS - IndivTune - EUR	0.232	0.23	0.001	0.948861
EAS	BWT	SBayesRC - SumStatTune - EAS	PRS-CS - SumStatTune - EAS	0.232	0.235	-0.003	0.745381
EAS	BWT	SBayesRC - SumStatTune - EAS	PRS-CS - SumStatTune - EUR	0.232	0.23	0.001	0.948861
EAS	BWT	SBayesRC - SumStatTune - EAS	PRS-CS-multi - IndivTune - EUR+EAS	0.232	0.273	-0.041	0.00223543
EAS	BWT	SBayesRC - SumStatTune - EAS	PRS-CS-multi - SumStatTune - EUR+EAS	0.232	0.276	-0.044	0.00335351
EAS	BWT	SBayesRC - SumStatTune - EAS	PRS-CSx - IndivTune - EUR+EAS	0.232	0.274	-0.043	0.00114493
EAS	BWT	SBayesRC - SumStatTune - EAS	PRS-CSx - SumStatTune - EUR+EAS	0.232	0.274	-0.043	0.00586791
EAS	BWT	SBayesRC - SumStatTune - EAS	QuickPRS - SumStatTune - EAS	0.232	0.233	-0.002	0.861513
EAS	BWT	SBayesRC - SumStatTune - EAS	QuickPRS - SumStatTune - EUR	0.232	0.235	-0.003	0.894461
EAS	BWT	SBayesRC - SumStatTune - EAS	QuickPRS-multi - IndivTune - EUR+EAS	0.232	0.281	-0.049	0.000515495
EAS	BWT	SBayesRC - SumStatTune - EAS	QuickPRS-multi - SumStatTune - EUR+EAS	0.232	0.281	-0.049	0.00175315
EAS	BWT	SBayesRC - SumStatTune - EAS	SBayesRC - SumStatTune - EAS	0.223	0.223	NA	NA
EAS	BWT	SBayesRC - SumStatTune - EAS	SBayesRC - SumStatTune - EUR	0.232	0.228	0.004	0.863157
EAS	BWT	SBayesRC - SumStatTune - EAS	SBayesRC-multi - IndivTune - EUR+EAS	0.232	0.273	-0.041	0.000455391
EAS	BWT	SBayesRC - SumStatTune - EAS	SBayesRC-multi - SumStatTune - EUR+EAS	0.232	0.272	-0.04	0.00389449
EAS	BWT	SBayesRC - SumStatTune - EAS	X-Wing - IndivTune - EUR+EAS	0.232	0.277	-0.045	0.000403629
EAS	BWT	SBayesRC - SumStatTune - EAS	X-Wing - SumStatTune - EUR+EAS	0.232	0.279	-0.048	7.96704e-05
EAS	BWT	SBayesRC - SumStatTune - EAS	lassosum - IndivTune - EAS	0.232	0.238	-0.007	0.554232
EAS	BWT	SBayesRC - SumStatTune - EAS	lassosum - IndivTune - EUR	0.232	0.236	-0.005	0.841455
EAS	BWT	SBayesRC - SumStatTune - EAS	lassosum - SumStatTune - EAS	0.232	0.184	0.048	0.000145227
EAS	BWT	SBayesRC - SumStatTune - EAS	lassosum - SumStatTune - EUR	0.232	0.185	0.046	0.0469629
EAS	BWT	SBayesRC - SumStatTune - EAS	lassosum-multi - IndivTune - EUR+EAS	0.232	0.284	-0.052	0.00033152
EAS	BWT	SBayesRC - SumStatTune - EAS	lassosum-multi - SumStatTune - EUR+EAS	0.232	0.221	0.011	0.510981
EAS	BWT	SBayesRC - SumStatTune - EAS	pT+clump - IndivTune - EAS	0.232	0.186	0.045	0.00449218
EAS	BWT	SBayesRC - SumStatTune - EAS	pT+clump - IndivTune - EUR	0.232	0.162	0.07	0.0071853
EAS	BWT	SBayesRC - SumStatTune - EAS	pT+clump-multi - IndivTune - EUR+EAS	0.232	0.223	0.009	0.629013
EAS	BWT	SBayesRC - SumStatTune - EUR	All - IndivTune - EAS	0.228	0.248	-0.02	0.355204
EAS	BWT	SBayesRC - SumStatTune - EUR	All - IndivTune - EUR	0.228	0.221	0.007	0.456047
EAS	BWT	SBayesRC - SumStatTune - EUR	All - IndivTune - EUR+EAS	0.228	0.27	-0.042	0.00411908
EAS	BWT	SBayesRC - SumStatTune - EUR	DBSLMM - IndivTune - EAS	0.228	0.232	-0.004	0.863685
EAS	BWT	SBayesRC - SumStatTune - EUR	DBSLMM - IndivTune - EUR	0.228	0.223	0.004	0.648421
EAS	BWT	SBayesRC - SumStatTune - EUR	DBSLMM - SumStatTune - EAS	0.228	0.231	-0.003	0.896094
EAS	BWT	SBayesRC - SumStatTune - EUR	DBSLMM - SumStatTune - EUR	0.228	0.226	0.002	0.84731
EAS	BWT	SBayesRC - SumStatTune - EUR	DBSLMM-multi - IndivTune - EUR+EAS	0.228	0.276	-0.049	0.0010772
EAS	BWT	SBayesRC - SumStatTune - EUR	DBSLMM-multi - SumStatTune - EUR+EAS	0.228	0.276	-0.048	0.000170361
EAS	BWT	SBayesRC - SumStatTune - EUR	LDpred2 - IndivTune - EAS	0.228	0.248	-0.02	0.388117
EAS	BWT	SBayesRC - SumStatTune - EUR	LDpred2 - IndivTune - EUR	0.228	0.23	-0.003	0.757935
EAS	BWT	SBayesRC - SumStatTune - EUR	LDpred2 - SumStatTune - EAS	0.228	0.235	-0.007	0.775687
EAS	BWT	SBayesRC - SumStatTune - EUR	LDpred2 - SumStatTune - EUR	0.228	0.221	0.006	0.545679
EAS	BWT	SBayesRC - SumStatTune - EUR	LDpred2-multi - IndivTune - EUR+EAS	0.228	0.289	-0.061	3.0025e-05
EAS	BWT	SBayesRC - SumStatTune - EUR	LDpred2-multi - SumStatTune - EUR+EAS	0.228	0.278	-0.051	0.000105197
EAS	BWT	SBayesRC - SumStatTune - EUR	MegaPRS - IndivTune - EAS	0.228	0.234	-0.006	0.794843
EAS	BWT	SBayesRC - SumStatTune - EUR	MegaPRS - IndivTune - EUR	0.228	0.23	-0.003	0.770004
EAS	BWT	SBayesRC - SumStatTune - EUR	MegaPRS - SumStatTune - EAS	0.228	0.227	0.001	0.980107
EAS	BWT	SBayesRC - SumStatTune - EUR	MegaPRS - SumStatTune - EUR	0.228	0.229	-0.002	0.861915
EAS	BWT	SBayesRC - SumStatTune - EUR	MegaPRS-multi - IndivTune - EUR+EAS	0.228	0.279	-0.051	0.000376988
EAS	BWT	SBayesRC - SumStatTune - EUR	MegaPRS-multi - SumStatTune - EUR+EAS	0.228	0.276	-0.048	0.000168649
EAS	BWT	SBayesRC - SumStatTune - EUR	PRS-CS - IndivTune - EAS	0.228	0.229	-0.002	0.941417
EAS	BWT	SBayesRC - SumStatTune - EUR	PRS-CS - IndivTune - EUR	0.228	0.23	-0.003	0.774908
EAS	BWT	SBayesRC - SumStatTune - EUR	PRS-CS - SumStatTune - EAS	0.228	0.235	-0.007	0.769624
EAS	BWT	SBayesRC - SumStatTune - EUR	PRS-CS - SumStatTune - EUR	0.228	0.23	-0.003	0.774908
EAS	BWT	SBayesRC - SumStatTune - EUR	PRS-CS-multi - IndivTune - EUR+EAS	0.228	0.273	-0.045	0.00157229
EAS	BWT	SBayesRC - SumStatTune - EUR	PRS-CS-multi - SumStatTune - EUR+EAS	0.228	0.276	-0.048	0.000111579
EAS	BWT	SBayesRC - SumStatTune - EUR	PRS-CSx - IndivTune - EUR+EAS	0.228	0.274	-0.047	0.00176543
EAS	BWT	SBayesRC - SumStatTune - EUR	PRS-CSx - SumStatTune - EUR+EAS	0.228	0.274	-0.047	0.000830248
EAS	BWT	SBayesRC - SumStatTune - EUR	QuickPRS - SumStatTune - EAS	0.228	0.233	-0.006	0.809279
EAS	BWT	SBayesRC - SumStatTune - EUR	QuickPRS - SumStatTune - EUR	0.228	0.235	-0.007	0.413099
EAS	BWT	SBayesRC - SumStatTune - EUR	QuickPRS-multi - IndivTune - EUR+EAS	0.228	0.281	-0.053	0.000169169
EAS	BWT	SBayesRC - SumStatTune - EUR	QuickPRS-multi - SumStatTune - EUR+EAS	0.228	0.281	-0.053	1.78811e-05
EAS	BWT	SBayesRC - SumStatTune - EUR	SBayesRC - SumStatTune - EAS	0.228	0.232	-0.004	0.863157
EAS	BWT	SBayesRC - SumStatTune - EUR	SBayesRC - SumStatTune - EUR	0.223	0.223	NA	NA
EAS	BWT	SBayesRC - SumStatTune - EUR	SBayesRC-multi - IndivTune - EUR+EAS	0.228	0.273	-0.045	0.000256354
EAS	BWT	SBayesRC - SumStatTune - EUR	SBayesRC-multi - SumStatTune - EUR+EAS	0.228	0.272	-0.044	9.6969e-06
EAS	BWT	SBayesRC - SumStatTune - EUR	X-Wing - IndivTune - EUR+EAS	0.228	0.277	-0.049	0.00121016
EAS	BWT	SBayesRC - SumStatTune - EUR	X-Wing - SumStatTune - EUR+EAS	0.228	0.279	-0.052	0.00108842
EAS	BWT	SBayesRC - SumStatTune - EUR	lassosum - IndivTune - EAS	0.228	0.238	-0.011	0.655088
EAS	BWT	SBayesRC - SumStatTune - EUR	lassosum - IndivTune - EUR	0.228	0.236	-0.009	0.368646
EAS	BWT	SBayesRC - SumStatTune - EUR	lassosum - SumStatTune - EAS	0.228	0.184	0.044	0.0690185
EAS	BWT	SBayesRC - SumStatTune - EUR	lassosum - SumStatTune - EUR	0.228	0.185	0.042	0.0035294
EAS	BWT	SBayesRC - SumStatTune - EUR	lassosum-multi - IndivTune - EUR+EAS	0.228	0.284	-0.056	0.000159176
EAS	BWT	SBayesRC - SumStatTune - EUR	lassosum-multi - SumStatTune - EUR+EAS	0.228	0.221	0.007	0.662005
EAS	BWT	SBayesRC - SumStatTune - EUR	pT+clump - IndivTune - EAS	0.228	0.186	0.041	0.104133
EAS	BWT	SBayesRC - SumStatTune - EUR	pT+clump - IndivTune - EUR	0.228	0.162	0.066	0.000115645
EAS	BWT	SBayesRC - SumStatTune - EUR	pT+clump-multi - IndivTune - EUR+EAS	0.228	0.223	0.005	0.810977
EAS	BWT	SBayesRC-multi - IndivTune - EUR+EAS	All - IndivTune - EAS	0.273	0.248	0.025	0.0492009
EAS	BWT	SBayesRC-multi - IndivTune - EUR+EAS	All - IndivTune - EUR	0.273	0.221	0.052	0.000100369
EAS	BWT	SBayesRC-multi - IndivTune - EUR+EAS	All - IndivTune - EUR+EAS	0.273	0.27	0.003	0.723934
EAS	BWT	SBayesRC-multi - IndivTune - EUR+EAS	DBSLMM - IndivTune - EAS	0.273	0.232	0.041	0.00853673
EAS	BWT	SBayesRC-multi - IndivTune - EUR+EAS	DBSLMM - IndivTune - EUR	0.273	0.223	0.049	0.000742737
EAS	BWT	SBayesRC-multi - IndivTune - EUR+EAS	DBSLMM - SumStatTune - EAS	0.273	0.231	0.042	0.00651545
EAS	BWT	SBayesRC-multi - IndivTune - EUR+EAS	DBSLMM - SumStatTune - EUR	0.273	0.226	0.047	0.00143872
EAS	BWT	SBayesRC-multi - IndivTune - EUR+EAS	DBSLMM-multi - IndivTune - EUR+EAS	0.273	0.276	-0.004	0.689825
EAS	BWT	SBayesRC-multi - IndivTune - EUR+EAS	DBSLMM-multi - SumStatTune - EUR+EAS	0.273	0.276	-0.003	0.719764
EAS	BWT	SBayesRC-multi - IndivTune - EUR+EAS	LDpred2 - IndivTune - EAS	0.273	0.248	0.025	0.113132
EAS	BWT	SBayesRC-multi - IndivTune - EUR+EAS	LDpred2 - IndivTune - EUR	0.273	0.23	0.042	0.00345212
EAS	BWT	SBayesRC-multi - IndivTune - EUR+EAS	LDpred2 - SumStatTune - EAS	0.273	0.235	0.038	0.00832984
EAS	BWT	SBayesRC-multi - IndivTune - EUR+EAS	LDpred2 - SumStatTune - EUR	0.273	0.221	0.051	0.00109621
EAS	BWT	SBayesRC-multi - IndivTune - EUR+EAS	LDpred2-multi - IndivTune - EUR+EAS	0.273	0.289	-0.016	0.0866666
EAS	BWT	SBayesRC-multi - IndivTune - EUR+EAS	LDpred2-multi - SumStatTune - EUR+EAS	0.273	0.278	-0.006	0.528676
EAS	BWT	SBayesRC-multi - IndivTune - EUR+EAS	MegaPRS - IndivTune - EAS	0.273	0.234	0.039	0.0122676
EAS	BWT	SBayesRC-multi - IndivTune - EUR+EAS	MegaPRS - IndivTune - EUR	0.273	0.23	0.042	0.00317871
EAS	BWT	SBayesRC-multi - IndivTune - EUR+EAS	MegaPRS - SumStatTune - EAS	0.273	0.227	0.046	0.00158657
EAS	BWT	SBayesRC-multi - IndivTune - EUR+EAS	MegaPRS - SumStatTune - EUR	0.273	0.229	0.043	0.00423695
EAS	BWT	SBayesRC-multi - IndivTune - EUR+EAS	MegaPRS-multi - IndivTune - EUR+EAS	0.273	0.279	-0.006	0.526792
EAS	BWT	SBayesRC-multi - IndivTune - EUR+EAS	MegaPRS-multi - SumStatTune - EUR+EAS	0.273	0.276	-0.004	0.693972
EAS	BWT	SBayesRC-multi - IndivTune - EUR+EAS	PRS-CS - IndivTune - EAS	0.273	0.229	0.043	0.0017166
EAS	BWT	SBayesRC-multi - IndivTune - EUR+EAS	PRS-CS - IndivTune - EUR	0.273	0.23	0.042	0.00208034
EAS	BWT	SBayesRC-multi - IndivTune - EUR+EAS	PRS-CS - SumStatTune - EAS	0.273	0.235	0.038	0.00661451
EAS	BWT	SBayesRC-multi - IndivTune - EUR+EAS	PRS-CS - SumStatTune - EUR	0.273	0.23	0.042	0.00208034
EAS	BWT	SBayesRC-multi - IndivTune - EUR+EAS	PRS-CS-multi - IndivTune - EUR+EAS	0.273	0.273	0	0.994101
EAS	BWT	SBayesRC-multi - IndivTune - EUR+EAS	PRS-CS-multi - SumStatTune - EUR+EAS	0.273	0.276	-0.003	0.660666
EAS	BWT	SBayesRC-multi - IndivTune - EUR+EAS	PRS-CSx - IndivTune - EUR+EAS	0.273	0.274	-0.002	0.844686
EAS	BWT	SBayesRC-multi - IndivTune - EUR+EAS	PRS-CSx - SumStatTune - EUR+EAS	0.273	0.274	-0.002	0.86562
EAS	BWT	SBayesRC-multi - IndivTune - EUR+EAS	QuickPRS - SumStatTune - EAS	0.273	0.233	0.039	0.00708176
EAS	BWT	SBayesRC-multi - IndivTune - EUR+EAS	QuickPRS - SumStatTune - EUR	0.273	0.235	0.038	0.00713843
EAS	BWT	SBayesRC-multi - IndivTune - EUR+EAS	QuickPRS-multi - IndivTune - EUR+EAS	0.273	0.281	-0.008	0.327679
EAS	BWT	SBayesRC-multi - IndivTune - EUR+EAS	QuickPRS-multi - SumStatTune - EUR+EAS	0.273	0.281	-0.008	0.32826
EAS	BWT	SBayesRC-multi - IndivTune - EUR+EAS	SBayesRC - SumStatTune - EAS	0.273	0.232	0.041	0.000455391
EAS	BWT	SBayesRC-multi - IndivTune - EUR+EAS	SBayesRC - SumStatTune - EUR	0.273	0.228	0.045	0.000256354
EAS	BWT	SBayesRC-multi - IndivTune - EUR+EAS	SBayesRC-multi - IndivTune - EUR+EAS	0.223	0.223	NA	NA
EAS	BWT	SBayesRC-multi - IndivTune - EUR+EAS	SBayesRC-multi - SumStatTune - EUR+EAS	0.273	0.272	0.001	0.77335
EAS	BWT	SBayesRC-multi - IndivTune - EUR+EAS	X-Wing - IndivTune - EUR+EAS	0.273	0.277	-0.004	0.61318
EAS	BWT	SBayesRC-multi - IndivTune - EUR+EAS	X-Wing - SumStatTune - EUR+EAS	0.273	0.279	-0.007	0.406053
EAS	BWT	SBayesRC-multi - IndivTune - EUR+EAS	lassosum - IndivTune - EAS	0.273	0.238	0.034	0.0223648
EAS	BWT	SBayesRC-multi - IndivTune - EUR+EAS	lassosum - IndivTune - EUR	0.273	0.236	0.036	0.0131443
EAS	BWT	SBayesRC-multi - IndivTune - EUR+EAS	lassosum - SumStatTune - EAS	0.273	0.184	0.089	2.5771e-08
EAS	BWT	SBayesRC-multi - IndivTune - EUR+EAS	lassosum - SumStatTune - EUR	0.273	0.185	0.087	1.5026e-07
EAS	BWT	SBayesRC-multi - IndivTune - EUR+EAS	lassosum-multi - IndivTune - EUR+EAS	0.273	0.284	-0.011	0.230005
EAS	BWT	SBayesRC-multi - IndivTune - EUR+EAS	lassosum-multi - SumStatTune - EUR+EAS	0.273	0.221	0.052	1.71738e-05
EAS	BWT	SBayesRC-multi - IndivTune - EUR+EAS	pT+clump - IndivTune - EAS	0.273	0.186	0.086	4.55494e-06
EAS	BWT	SBayesRC-multi - IndivTune - EUR+EAS	pT+clump - IndivTune - EUR	0.273	0.162	0.11	2.69328e-08
EAS	BWT	SBayesRC-multi - IndivTune - EUR+EAS	pT+clump-multi - IndivTune - EUR+EAS	0.273	0.223	0.05	0.000973867
EAS	BWT	SBayesRC-multi - SumStatTune - EUR+EAS	All - IndivTune - EAS	0.272	0.248	0.024	0.0904127
EAS	BWT	SBayesRC-multi - SumStatTune - EUR+EAS	All - IndivTune - EUR	0.272	0.221	0.051	1.49996e-05
EAS	BWT	SBayesRC-multi - SumStatTune - EUR+EAS	All - IndivTune - EUR+EAS	0.272	0.27	0.002	0.802988
EAS	BWT	SBayesRC-multi - SumStatTune - EUR+EAS	DBSLMM - IndivTune - EAS	0.272	0.232	0.04	0.0185946
EAS	BWT	SBayesRC-multi - SumStatTune - EUR+EAS	DBSLMM - IndivTune - EUR	0.272	0.223	0.049	0.000195332
EAS	BWT	SBayesRC-multi - SumStatTune - EUR+EAS	DBSLMM - SumStatTune - EAS	0.272	0.231	0.041	0.0150141
EAS	BWT	SBayesRC-multi - SumStatTune - EUR+EAS	DBSLMM - SumStatTune - EUR	0.272	0.226	0.046	0.000436368
EAS	BWT	SBayesRC-multi - SumStatTune - EUR+EAS	DBSLMM-multi - IndivTune - EUR+EAS	0.272	0.276	-0.004	0.645102
EAS	BWT	SBayesRC-multi - SumStatTune - EUR+EAS	DBSLMM-multi - SumStatTune - EUR+EAS	0.272	0.276	-0.004	0.650747
EAS	BWT	SBayesRC-multi - SumStatTune - EUR+EAS	LDpred2 - IndivTune - EAS	0.272	0.248	0.024	0.158789
EAS	BWT	SBayesRC-multi - SumStatTune - EUR+EAS	LDpred2 - IndivTune - EUR	0.272	0.23	0.042	0.00110836
EAS	BWT	SBayesRC-multi - SumStatTune - EUR+EAS	LDpred2 - SumStatTune - EAS	0.272	0.235	0.037	0.0207673
EAS	BWT	SBayesRC-multi - SumStatTune - EUR+EAS	LDpred2 - SumStatTune - EUR	0.272	0.221	0.051	0.00035316
EAS	BWT	SBayesRC-multi - SumStatTune - EUR+EAS	LDpred2-multi - IndivTune - EUR+EAS	0.272	0.289	-0.017	0.0792936
EAS	BWT	SBayesRC-multi - SumStatTune - EUR+EAS	LDpred2-multi - SumStatTune - EUR+EAS	0.272	0.278	-0.006	0.465784
EAS	BWT	SBayesRC-multi - SumStatTune - EUR+EAS	MegaPRS - IndivTune - EAS	0.272	0.234	0.038	0.0242843
EAS	BWT	SBayesRC-multi - SumStatTune - EUR+EAS	MegaPRS - IndivTune - EUR	0.272	0.23	0.042	0.00101829
EAS	BWT	SBayesRC-multi - SumStatTune - EUR+EAS	MegaPRS - SumStatTune - EAS	0.272	0.227	0.045	0.00537401
EAS	BWT	SBayesRC-multi - SumStatTune - EUR+EAS	MegaPRS - SumStatTune - EUR	0.272	0.229	0.043	0.00171462
EAS	BWT	SBayesRC-multi - SumStatTune - EUR+EAS	MegaPRS-multi - IndivTune - EUR+EAS	0.272	0.279	-0.007	0.483087
EAS	BWT	SBayesRC-multi - SumStatTune - EUR+EAS	MegaPRS-multi - SumStatTune - EUR+EAS	0.272	0.276	-0.004	0.625146
EAS	BWT	SBayesRC-multi - SumStatTune - EUR+EAS	PRS-CS - IndivTune - EAS	0.272	0.229	0.043	0.00613925
EAS	BWT	SBayesRC-multi - SumStatTune - EUR+EAS	PRS-CS - IndivTune - EUR	0.272	0.23	0.042	0.000581229
EAS	BWT	SBayesRC-multi - SumStatTune - EUR+EAS	PRS-CS - SumStatTune - EAS	0.272	0.235	0.037	0.017728
EAS	BWT	SBayesRC-multi - SumStatTune - EUR+EAS	PRS-CS - SumStatTune - EUR	0.272	0.23	0.042	0.000581229
EAS	BWT	SBayesRC-multi - SumStatTune - EUR+EAS	PRS-CS-multi - IndivTune - EUR+EAS	0.272	0.273	-0.001	0.934255
EAS	BWT	SBayesRC-multi - SumStatTune - EUR+EAS	PRS-CS-multi - SumStatTune - EUR+EAS	0.272	0.276	-0.004	0.583592
EAS	BWT	SBayesRC-multi - SumStatTune - EUR+EAS	PRS-CSx - IndivTune - EUR+EAS	0.272	0.274	-0.002	0.789853
EAS	BWT	SBayesRC-multi - SumStatTune - EUR+EAS	PRS-CSx - SumStatTune - EUR+EAS	0.272	0.274	-0.002	0.805405
EAS	BWT	SBayesRC-multi - SumStatTune - EUR+EAS	QuickPRS - SumStatTune - EAS	0.272	0.233	0.039	0.0174712
EAS	BWT	SBayesRC-multi - SumStatTune - EUR+EAS	QuickPRS - SumStatTune - EUR	0.272	0.235	0.037	0.00270539
EAS	BWT	SBayesRC-multi - SumStatTune - EUR+EAS	QuickPRS-multi - IndivTune - EUR+EAS	0.272	0.281	-0.009	0.30077
EAS	BWT	SBayesRC-multi - SumStatTune - EUR+EAS	QuickPRS-multi - SumStatTune - EUR+EAS	0.272	0.281	-0.009	0.265679
EAS	BWT	SBayesRC-multi - SumStatTune - EUR+EAS	SBayesRC - SumStatTune - EAS	0.272	0.232	0.04	0.00389449
EAS	BWT	SBayesRC-multi - SumStatTune - EUR+EAS	SBayesRC - SumStatTune - EUR	0.272	0.228	0.044	9.6969e-06
EAS	BWT	SBayesRC-multi - SumStatTune - EUR+EAS	SBayesRC-multi - IndivTune - EUR+EAS	0.272	0.273	-0.001	0.77335
EAS	BWT	SBayesRC-multi - SumStatTune - EUR+EAS	SBayesRC-multi - SumStatTune - EUR+EAS	0.223	0.223	NA	NA
EAS	BWT	SBayesRC-multi - SumStatTune - EUR+EAS	X-Wing - IndivTune - EUR+EAS	0.272	0.277	-0.005	0.58325
EAS	BWT	SBayesRC-multi - SumStatTune - EUR+EAS	X-Wing - SumStatTune - EUR+EAS	0.272	0.279	-0.007	0.406674
EAS	BWT	SBayesRC-multi - SumStatTune - EUR+EAS	lassosum - IndivTune - EAS	0.272	0.238	0.034	0.0421861
EAS	BWT	SBayesRC-multi - SumStatTune - EUR+EAS	lassosum - IndivTune - EUR	0.272	0.236	0.036	0.0064465
EAS	BWT	SBayesRC-multi - SumStatTune - EUR+EAS	lassosum - SumStatTune - EAS	0.272	0.184	0.088	3.76768e-07
EAS	BWT	SBayesRC-multi - SumStatTune - EUR+EAS	lassosum - SumStatTune - EUR	0.272	0.185	0.087	3.07931e-08
EAS	BWT	SBayesRC-multi - SumStatTune - EUR+EAS	lassosum-multi - IndivTune - EUR+EAS	0.272	0.284	-0.012	0.215519
EAS	BWT	SBayesRC-multi - SumStatTune - EUR+EAS	lassosum-multi - SumStatTune - EUR+EAS	0.272	0.221	0.051	2.34856e-05
EAS	BWT	SBayesRC-multi - SumStatTune - EUR+EAS	pT+clump - IndivTune - EAS	0.272	0.186	0.086	1.7588e-05
EAS	BWT	SBayesRC-multi - SumStatTune - EUR+EAS	pT+clump - IndivTune - EUR	0.272	0.162	0.11	6.66849e-09
EAS	BWT	SBayesRC-multi - SumStatTune - EUR+EAS	pT+clump-multi - IndivTune - EUR+EAS	0.272	0.223	0.049	0.00142002
EAS	BWT	X-Wing - IndivTune - EUR+EAS	All - IndivTune - EAS	0.277	0.248	0.029	0.0019013
EAS	BWT	X-Wing - IndivTune - EUR+EAS	All - IndivTune - EUR	0.277	0.221	0.056	3.86475e-05
EAS	BWT	X-Wing - IndivTune - EUR+EAS	All - IndivTune - EUR+EAS	0.277	0.27	0.007	0.14977
EAS	BWT	X-Wing - IndivTune - EUR+EAS	DBSLMM - IndivTune - EAS	0.277	0.232	0.045	0.0013681
EAS	BWT	X-Wing - IndivTune - EUR+EAS	DBSLMM - IndivTune - EUR	0.277	0.223	0.053	0.000599598
EAS	BWT	X-Wing - IndivTune - EUR+EAS	DBSLMM - SumStatTune - EAS	0.277	0.231	0.046	0.000954648
EAS	BWT	X-Wing - IndivTune - EUR+EAS	DBSLMM - SumStatTune - EUR	0.277	0.226	0.051	0.00117904
EAS	BWT	X-Wing - IndivTune - EUR+EAS	DBSLMM-multi - IndivTune - EUR+EAS	0.277	0.276	0	0.972111
EAS	BWT	X-Wing - IndivTune - EUR+EAS	DBSLMM-multi - SumStatTune - EUR+EAS	0.277	0.276	0.001	0.94392
EAS	BWT	X-Wing - IndivTune - EUR+EAS	LDpred2 - IndivTune - EAS	0.277	0.248	0.028	0.0460544
EAS	BWT	X-Wing - IndivTune - EUR+EAS	LDpred2 - IndivTune - EUR	0.277	0.23	0.046	0.00343813
EAS	BWT	X-Wing - IndivTune - EUR+EAS	LDpred2 - SumStatTune - EAS	0.277	0.235	0.042	0.00154651
EAS	BWT	X-Wing - IndivTune - EUR+EAS	LDpred2 - SumStatTune - EUR	0.277	0.221	0.055	0.00117024
EAS	BWT	X-Wing - IndivTune - EUR+EAS	LDpred2-multi - IndivTune - EUR+EAS	0.277	0.289	-0.012	0.195662
EAS	BWT	X-Wing - IndivTune - EUR+EAS	LDpred2-multi - SumStatTune - EUR+EAS	0.277	0.278	-0.002	0.855363
EAS	BWT	X-Wing - IndivTune - EUR+EAS	MegaPRS - IndivTune - EAS	0.277	0.234	0.043	0.00388587
EAS	BWT	X-Wing - IndivTune - EUR+EAS	MegaPRS - IndivTune - EUR	0.277	0.23	0.046	0.00399457
EAS	BWT	X-Wing - IndivTune - EUR+EAS	MegaPRS - SumStatTune - EAS	0.277	0.227	0.049	0.000229438
EAS	BWT	X-Wing - IndivTune - EUR+EAS	MegaPRS - SumStatTune - EUR	0.277	0.229	0.047	0.00550774
EAS	BWT	X-Wing - IndivTune - EUR+EAS	MegaPRS-multi - IndivTune - EUR+EAS	0.277	0.279	-0.002	0.847908
EAS	BWT	X-Wing - IndivTune - EUR+EAS	MegaPRS-multi - SumStatTune - EUR+EAS	0.277	0.276	0	0.969814
EAS	BWT	X-Wing - IndivTune - EUR+EAS	PRS-CS - IndivTune - EAS	0.277	0.229	0.047	9.21577e-05
EAS	BWT	X-Wing - IndivTune - EUR+EAS	PRS-CS - IndivTune - EUR	0.277	0.23	0.046	0.00101911
EAS	BWT	X-Wing - IndivTune - EUR+EAS	PRS-CS - SumStatTune - EAS	0.277	0.235	0.042	0.000640623
EAS	BWT	X-Wing - IndivTune - EUR+EAS	PRS-CS - SumStatTune - EUR	0.277	0.23	0.046	0.00101911
EAS	BWT	X-Wing - IndivTune - EUR+EAS	PRS-CS-multi - IndivTune - EUR+EAS	0.277	0.273	0.004	0.494165
EAS	BWT	X-Wing - IndivTune - EUR+EAS	PRS-CS-multi - SumStatTune - EUR+EAS	0.277	0.276	0.001	0.937639
EAS	BWT	X-Wing - IndivTune - EUR+EAS	PRS-CSx - IndivTune - EUR+EAS	0.277	0.274	0.002	0.491351
EAS	BWT	X-Wing - IndivTune - EUR+EAS	PRS-CSx - SumStatTune - EUR+EAS	0.277	0.274	0.002	0.704651
EAS	BWT	X-Wing - IndivTune - EUR+EAS	QuickPRS - SumStatTune - EAS	0.277	0.233	0.043	0.00145502
EAS	BWT	X-Wing - IndivTune - EUR+EAS	QuickPRS - SumStatTune - EUR	0.277	0.235	0.042	0.00717465
EAS	BWT	X-Wing - IndivTune - EUR+EAS	QuickPRS-multi - IndivTune - EUR+EAS	0.277	0.281	-0.004	0.644644
EAS	BWT	X-Wing - IndivTune - EUR+EAS	QuickPRS-multi - SumStatTune - EUR+EAS	0.277	0.281	-0.004	0.650006
EAS	BWT	X-Wing - IndivTune - EUR+EAS	SBayesRC - SumStatTune - EAS	0.277	0.232	0.045	0.000403629
EAS	BWT	X-Wing - IndivTune - EUR+EAS	SBayesRC - SumStatTune - EUR	0.277	0.228	0.049	0.00121016
EAS	BWT	X-Wing - IndivTune - EUR+EAS	SBayesRC-multi - IndivTune - EUR+EAS	0.277	0.273	0.004	0.61318
EAS	BWT	X-Wing - IndivTune - EUR+EAS	SBayesRC-multi - SumStatTune - EUR+EAS	0.277	0.272	0.005	0.58325
EAS	BWT	X-Wing - IndivTune - EUR+EAS	X-Wing - IndivTune - EUR+EAS	0.223	0.223	NA	NA
EAS	BWT	X-Wing - IndivTune - EUR+EAS	X-Wing - SumStatTune - EUR+EAS	0.277	0.279	-0.003	0.237054
EAS	BWT	X-Wing - IndivTune - EUR+EAS	lassosum - IndivTune - EAS	0.277	0.238	0.038	0.005559
EAS	BWT	X-Wing - IndivTune - EUR+EAS	lassosum - IndivTune - EUR	0.277	0.236	0.04	0.0103114
EAS	BWT	X-Wing - IndivTune - EUR+EAS	lassosum - SumStatTune - EAS	0.277	0.184	0.093	1.28642e-09
EAS	BWT	X-Wing - IndivTune - EUR+EAS	lassosum - SumStatTune - EUR	0.277	0.185	0.091	7.7958e-09
EAS	BWT	X-Wing - IndivTune - EUR+EAS	lassosum-multi - IndivTune - EUR+EAS	0.277	0.284	-0.007	0.425735
EAS	BWT	X-Wing - IndivTune - EUR+EAS	lassosum-multi - SumStatTune - EUR+EAS	0.277	0.221	0.056	2.65714e-07
EAS	BWT	X-Wing - IndivTune - EUR+EAS	pT+clump - IndivTune - EAS	0.277	0.186	0.09	6.90984e-07
EAS	BWT	X-Wing - IndivTune - EUR+EAS	pT+clump - IndivTune - EUR	0.277	0.162	0.114	1.29467e-08
EAS	BWT	X-Wing - IndivTune - EUR+EAS	pT+clump-multi - IndivTune - EUR+EAS	0.277	0.223	0.053	0.000268173
EAS	BWT	X-Wing - SumStatTune - EUR+EAS	All - IndivTune - EAS	0.279	0.248	0.031	0.000166021
EAS	BWT	X-Wing - SumStatTune - EUR+EAS	All - IndivTune - EUR	0.279	0.221	0.059	4.55459e-05
EAS	BWT	X-Wing - SumStatTune - EUR+EAS	All - IndivTune - EUR+EAS	0.279	0.27	0.009	0.0517357
EAS	BWT	X-Wing - SumStatTune - EUR+EAS	DBSLMM - IndivTune - EAS	0.279	0.232	0.047	0.000331731
EAS	BWT	X-Wing - SumStatTune - EUR+EAS	DBSLMM - IndivTune - EUR	0.279	0.223	0.056	0.00053747
EAS	BWT	X-Wing - SumStatTune - EUR+EAS	DBSLMM - SumStatTune - EAS	0.279	0.231	0.048	0.000217173
EAS	BWT	X-Wing - SumStatTune - EUR+EAS	DBSLMM - SumStatTune - EUR	0.279	0.226	0.053	0.001024
EAS	BWT	X-Wing - SumStatTune - EUR+EAS	DBSLMM-multi - IndivTune - EUR+EAS	0.279	0.276	0.003	0.720721
EAS	BWT	X-Wing - SumStatTune - EUR+EAS	DBSLMM-multi - SumStatTune - EUR+EAS	0.279	0.276	0.003	0.719629
EAS	BWT	X-Wing - SumStatTune - EUR+EAS	LDpred2 - IndivTune - EAS	0.279	0.248	0.031	0.0216556
EAS	BWT	X-Wing - SumStatTune - EUR+EAS	LDpred2 - IndivTune - EUR	0.279	0.23	0.049	0.00285689
EAS	BWT	X-Wing - SumStatTune - EUR+EAS	LDpred2 - SumStatTune - EAS	0.279	0.235	0.045	0.000366012
EAS	BWT	X-Wing - SumStatTune - EUR+EAS	LDpred2 - SumStatTune - EUR	0.279	0.221	0.058	0.000949243
EAS	BWT	X-Wing - SumStatTune - EUR+EAS	LDpred2-multi - IndivTune - EUR+EAS	0.279	0.289	-0.009	0.310914
EAS	BWT	X-Wing - SumStatTune - EUR+EAS	LDpred2-multi - SumStatTune - EUR+EAS	0.279	0.278	0.001	0.925954
EAS	BWT	X-Wing - SumStatTune - EUR+EAS	MegaPRS - IndivTune - EAS	0.279	0.234	0.045	0.00132205
EAS	BWT	X-Wing - SumStatTune - EUR+EAS	MegaPRS - IndivTune - EUR	0.279	0.23	0.049	0.0032706
EAS	BWT	X-Wing - SumStatTune - EUR+EAS	MegaPRS - SumStatTune - EAS	0.279	0.227	0.052	4.1097e-05
EAS	BWT	X-Wing - SumStatTune - EUR+EAS	MegaPRS - SumStatTune - EUR	0.279	0.229	0.05	0.00430816
EAS	BWT	X-Wing - SumStatTune - EUR+EAS	MegaPRS-multi - IndivTune - EUR+EAS	0.279	0.279	0.001	0.943006
EAS	BWT	X-Wing - SumStatTune - EUR+EAS	MegaPRS-multi - SumStatTune - EUR+EAS	0.279	0.276	0.003	0.769474
EAS	BWT	X-Wing - SumStatTune - EUR+EAS	PRS-CS - IndivTune - EAS	0.279	0.229	0.05	9.74816e-06
EAS	BWT	X-Wing - SumStatTune - EUR+EAS	PRS-CS - IndivTune - EUR	0.279	0.23	0.049	0.00103249
EAS	BWT	X-Wing - SumStatTune - EUR+EAS	PRS-CS - SumStatTune - EAS	0.279	0.235	0.045	0.000103171
EAS	BWT	X-Wing - SumStatTune - EUR+EAS	PRS-CS - SumStatTune - EUR	0.279	0.23	0.049	0.00103249
EAS	BWT	X-Wing - SumStatTune - EUR+EAS	PRS-CS-multi - IndivTune - EUR+EAS	0.279	0.273	0.007	0.273457
EAS	BWT	X-Wing - SumStatTune - EUR+EAS	PRS-CS-multi - SumStatTune - EUR+EAS	0.279	0.276	0.003	0.654395
EAS	BWT	X-Wing - SumStatTune - EUR+EAS	PRS-CSx - IndivTune - EUR+EAS	0.279	0.274	0.005	0.187737
EAS	BWT	X-Wing - SumStatTune - EUR+EAS	PRS-CSx - SumStatTune - EUR+EAS	0.279	0.274	0.005	0.44971
EAS	BWT	X-Wing - SumStatTune - EUR+EAS	QuickPRS - SumStatTune - EAS	0.279	0.233	0.046	0.000358423
EAS	BWT	X-Wing - SumStatTune - EUR+EAS	QuickPRS - SumStatTune - EUR	0.279	0.235	0.044	0.00590782
EAS	BWT	X-Wing - SumStatTune - EUR+EAS	QuickPRS-multi - IndivTune - EUR+EAS	0.279	0.281	-0.001	0.881725
EAS	BWT	X-Wing - SumStatTune - EUR+EAS	QuickPRS-multi - SumStatTune - EUR+EAS	0.279	0.281	-0.001	0.873891
EAS	BWT	X-Wing - SumStatTune - EUR+EAS	SBayesRC - SumStatTune - EAS	0.279	0.232	0.048	7.96704e-05
EAS	BWT	X-Wing - SumStatTune - EUR+EAS	SBayesRC - SumStatTune - EUR	0.279	0.228	0.052	0.00108842
EAS	BWT	X-Wing - SumStatTune - EUR+EAS	SBayesRC-multi - IndivTune - EUR+EAS	0.279	0.273	0.007	0.406053
EAS	BWT	X-Wing - SumStatTune - EUR+EAS	SBayesRC-multi - SumStatTune - EUR+EAS	0.279	0.272	0.007	0.406674
EAS	BWT	X-Wing - SumStatTune - EUR+EAS	X-Wing - IndivTune - EUR+EAS	0.279	0.277	0.003	0.237054
EAS	BWT	X-Wing - SumStatTune - EUR+EAS	X-Wing - SumStatTune - EUR+EAS	0.223	0.223	NA	NA
EAS	BWT	X-Wing - SumStatTune - EUR+EAS	lassosum - IndivTune - EAS	0.279	0.238	0.041	0.00175741
EAS	BWT	X-Wing - SumStatTune - EUR+EAS	lassosum - IndivTune - EUR	0.279	0.236	0.043	0.00844658
EAS	BWT	X-Wing - SumStatTune - EUR+EAS	lassosum - SumStatTune - EAS	0.279	0.184	0.095	1.51355e-10
EAS	BWT	X-Wing - SumStatTune - EUR+EAS	lassosum - SumStatTune - EUR	0.279	0.185	0.094	1.28733e-08
EAS	BWT	X-Wing - SumStatTune - EUR+EAS	lassosum-multi - IndivTune - EUR+EAS	0.279	0.284	-0.005	0.615576
EAS	BWT	X-Wing - SumStatTune - EUR+EAS	lassosum-multi - SumStatTune - EUR+EAS	0.279	0.221	0.059	2.25303e-07
EAS	BWT	X-Wing - SumStatTune - EUR+EAS	pT+clump - IndivTune - EAS	0.279	0.186	0.093	1.62275e-07
EAS	BWT	X-Wing - SumStatTune - EUR+EAS	pT+clump - IndivTune - EUR	0.279	0.162	0.117	1.21021e-08
EAS	BWT	X-Wing - SumStatTune - EUR+EAS	pT+clump-multi - IndivTune - EUR+EAS	0.279	0.223	0.056	0.000127404
EAS	BWT	lassosum - IndivTune - EAS	All - IndivTune - EAS	0.238	0.248	-0.01	0.301796
EAS	BWT	lassosum - IndivTune - EAS	All - IndivTune - EUR	0.238	0.221	0.018	0.438336
EAS	BWT	lassosum - IndivTune - EAS	All - IndivTune - EUR+EAS	0.238	0.27	-0.032	0.0221972
EAS	BWT	lassosum - IndivTune - EAS	DBSLMM - IndivTune - EAS	0.238	0.232	0.006	0.527605
EAS	BWT	lassosum - IndivTune - EAS	DBSLMM - IndivTune - EUR	0.238	0.223	0.015	0.527023
EAS	BWT	lassosum - IndivTune - EAS	DBSLMM - SumStatTune - EAS	0.238	0.231	0.007	0.481113
EAS	BWT	lassosum - IndivTune - EAS	DBSLMM - SumStatTune - EUR	0.238	0.226	0.012	0.600385
EAS	BWT	lassosum - IndivTune - EAS	DBSLMM-multi - IndivTune - EUR+EAS	0.238	0.276	-0.038	0.00678597
EAS	BWT	lassosum - IndivTune - EAS	DBSLMM-multi - SumStatTune - EUR+EAS	0.238	0.276	-0.038	0.0196518
EAS	BWT	lassosum - IndivTune - EAS	LDpred2 - IndivTune - EAS	0.238	0.248	-0.01	0.143008
EAS	BWT	lassosum - IndivTune - EAS	LDpred2 - IndivTune - EUR	0.238	0.23	0.008	0.739562
EAS	BWT	lassosum - IndivTune - EAS	LDpred2 - SumStatTune - EAS	0.238	0.235	0.004	0.644371
EAS	BWT	lassosum - IndivTune - EAS	LDpred2 - SumStatTune - EUR	0.238	0.221	0.017	0.492253
EAS	BWT	lassosum - IndivTune - EAS	LDpred2-multi - IndivTune - EUR+EAS	0.238	0.289	-0.05	8.29745e-05
EAS	BWT	lassosum - IndivTune - EAS	LDpred2-multi - SumStatTune - EUR+EAS	0.238	0.278	-0.04	0.0115289
EAS	BWT	lassosum - IndivTune - EAS	MegaPRS - IndivTune - EAS	0.238	0.234	0.004	0.627008
EAS	BWT	lassosum - IndivTune - EAS	MegaPRS - IndivTune - EUR	0.238	0.23	0.008	0.736735
EAS	BWT	lassosum - IndivTune - EAS	MegaPRS - SumStatTune - EAS	0.238	0.227	0.011	0.267006
EAS	BWT	lassosum - IndivTune - EAS	MegaPRS - SumStatTune - EUR	0.238	0.229	0.009	0.714139
EAS	BWT	lassosum - IndivTune - EAS	MegaPRS-multi - IndivTune - EUR+EAS	0.238	0.279	-0.04	0.00432488
EAS	BWT	lassosum - IndivTune - EAS	MegaPRS-multi - SumStatTune - EUR+EAS	0.238	0.276	-0.038	0.0208924
EAS	BWT	lassosum - IndivTune - EAS	PRS-CS - IndivTune - EAS	0.238	0.229	0.009	0.335534
EAS	BWT	lassosum - IndivTune - EAS	PRS-CS - IndivTune - EUR	0.238	0.23	0.008	0.731401
EAS	BWT	lassosum - IndivTune - EAS	PRS-CS - SumStatTune - EAS	0.238	0.235	0.004	0.680865
EAS	BWT	lassosum - IndivTune - EAS	PRS-CS - SumStatTune - EUR	0.238	0.23	0.008	0.731401
EAS	BWT	lassosum - IndivTune - EAS	PRS-CS-multi - IndivTune - EUR+EAS	0.238	0.273	-0.034	0.014727
EAS	BWT	lassosum - IndivTune - EAS	PRS-CS-multi - SumStatTune - EUR+EAS	0.238	0.276	-0.038	0.0164623
EAS	BWT	lassosum - IndivTune - EAS	PRS-CSx - IndivTune - EUR+EAS	0.238	0.274	-0.036	0.0109749
EAS	BWT	lassosum - IndivTune - EAS	PRS-CSx - SumStatTune - EUR+EAS	0.238	0.274	-0.036	0.0277818
EAS	BWT	lassosum - IndivTune - EAS	QuickPRS - SumStatTune - EAS	0.238	0.233	0.005	0.613241
EAS	BWT	lassosum - IndivTune - EAS	QuickPRS - SumStatTune - EUR	0.238	0.235	0.004	0.882913
EAS	BWT	lassosum - IndivTune - EAS	QuickPRS-multi - IndivTune - EUR+EAS	0.238	0.281	-0.042	0.00364477
EAS	BWT	lassosum - IndivTune - EAS	QuickPRS-multi - SumStatTune - EUR+EAS	0.238	0.281	-0.042	0.00883335
EAS	BWT	lassosum - IndivTune - EAS	SBayesRC - SumStatTune - EAS	0.238	0.232	0.007	0.554232
EAS	BWT	lassosum - IndivTune - EAS	SBayesRC - SumStatTune - EUR	0.238	0.228	0.011	0.655088
EAS	BWT	lassosum - IndivTune - EAS	SBayesRC-multi - IndivTune - EUR+EAS	0.238	0.273	-0.034	0.0223648
EAS	BWT	lassosum - IndivTune - EAS	SBayesRC-multi - SumStatTune - EUR+EAS	0.238	0.272	-0.034	0.0421861
EAS	BWT	lassosum - IndivTune - EAS	X-Wing - IndivTune - EUR+EAS	0.238	0.277	-0.038	0.005559
EAS	BWT	lassosum - IndivTune - EAS	X-Wing - SumStatTune - EUR+EAS	0.238	0.279	-0.041	0.00175741
EAS	BWT	lassosum - IndivTune - EAS	lassosum - IndivTune - EAS	0.223	0.223	NA	NA
EAS	BWT	lassosum - IndivTune - EAS	lassosum - IndivTune - EUR	0.238	0.236	0.002	0.935066
EAS	BWT	lassosum - IndivTune - EAS	lassosum - SumStatTune - EAS	0.238	0.184	0.054	0.000974926
EAS	BWT	lassosum - IndivTune - EAS	lassosum - SumStatTune - EUR	0.238	0.185	0.053	0.0305845
EAS	BWT	lassosum - IndivTune - EAS	lassosum-multi - IndivTune - EUR+EAS	0.238	0.284	-0.046	9.62919e-05
EAS	BWT	lassosum - IndivTune - EAS	lassosum-multi - SumStatTune - EUR+EAS	0.238	0.221	0.018	0.363149
EAS	BWT	lassosum - IndivTune - EAS	pT+clump - IndivTune - EAS	0.238	0.186	0.052	0.000638943
EAS	BWT	lassosum - IndivTune - EAS	pT+clump - IndivTune - EUR	0.238	0.162	0.076	0.00316738
EAS	BWT	lassosum - IndivTune - EAS	pT+clump-multi - IndivTune - EUR+EAS	0.238	0.223	0.015	0.378162
EAS	BWT	lassosum - IndivTune - EUR	All - IndivTune - EAS	0.236	0.248	-0.012	0.601924
EAS	BWT	lassosum - IndivTune - EUR	All - IndivTune - EUR	0.236	0.221	0.016	0.0520361
EAS	BWT	lassosum - IndivTune - EUR	All - IndivTune - EUR+EAS	0.236	0.27	-0.034	0.0205854
EAS	BWT	lassosum - IndivTune - EUR	DBSLMM - IndivTune - EAS	0.236	0.232	0.005	0.851316
EAS	BWT	lassosum - IndivTune - EUR	DBSLMM - IndivTune - EUR	0.236	0.223	0.013	0.165035
EAS	BWT	lassosum - IndivTune - EUR	DBSLMM - SumStatTune - EAS	0.236	0.231	0.006	0.818606
EAS	BWT	lassosum - IndivTune - EUR	DBSLMM - SumStatTune - EUR	0.236	0.226	0.011	0.255297
EAS	BWT	lassosum - IndivTune - EUR	DBSLMM-multi - IndivTune - EUR+EAS	0.236	0.276	-0.04	0.00711599
EAS	BWT	lassosum - IndivTune - EUR	DBSLMM-multi - SumStatTune - EUR+EAS	0.236	0.276	-0.04	0.00195052
EAS	BWT	lassosum - IndivTune - EUR	LDpred2 - IndivTune - EAS	0.236	0.248	-0.012	0.61293
EAS	BWT	lassosum - IndivTune - EUR	LDpred2 - IndivTune - EUR	0.236	0.23	0.006	0.432659
EAS	BWT	lassosum - IndivTune - EUR	LDpred2 - SumStatTune - EAS	0.236	0.235	0.002	0.937986
EAS	BWT	lassosum - IndivTune - EUR	LDpred2 - SumStatTune - EUR	0.236	0.221	0.015	0.157169
EAS	BWT	lassosum - IndivTune - EUR	LDpred2-multi - IndivTune - EUR+EAS	0.236	0.289	-0.052	0.000170689
EAS	BWT	lassosum - IndivTune - EUR	LDpred2-multi - SumStatTune - EUR+EAS	0.236	0.278	-0.042	0.00139325
EAS	BWT	lassosum - IndivTune - EUR	MegaPRS - IndivTune - EAS	0.236	0.234	0.002	0.915478
EAS	BWT	lassosum - IndivTune - EUR	MegaPRS - IndivTune - EUR	0.236	0.23	0.006	0.458192
EAS	BWT	lassosum - IndivTune - EUR	MegaPRS - SumStatTune - EAS	0.236	0.227	0.009	0.698423
EAS	BWT	lassosum - IndivTune - EUR	MegaPRS - SumStatTune - EUR	0.236	0.229	0.007	0.452078
EAS	BWT	lassosum - IndivTune - EUR	MegaPRS-multi - IndivTune - EUR+EAS	0.236	0.279	-0.042	0.0025809
EAS	BWT	lassosum - IndivTune - EUR	MegaPRS-multi - SumStatTune - EUR+EAS	0.236	0.276	-0.04	0.00169784
EAS	BWT	lassosum - IndivTune - EUR	PRS-CS - IndivTune - EAS	0.236	0.229	0.007	0.767627
EAS	BWT	lassosum - IndivTune - EUR	PRS-CS - IndivTune - EUR	0.236	0.23	0.006	0.476426
EAS	BWT	lassosum - IndivTune - EUR	PRS-CS - SumStatTune - EAS	0.236	0.235	0.002	0.940181
EAS	BWT	lassosum - IndivTune - EUR	PRS-CS - SumStatTune - EUR	0.236	0.23	0.006	0.476426
EAS	BWT	lassosum - IndivTune - EUR	PRS-CS-multi - IndivTune - EUR+EAS	0.236	0.273	-0.036	0.0117954
EAS	BWT	lassosum - IndivTune - EUR	PRS-CS-multi - SumStatTune - EUR+EAS	0.236	0.276	-0.04	0.00164891
EAS	BWT	lassosum - IndivTune - EUR	PRS-CSx - IndivTune - EUR+EAS	0.236	0.274	-0.038	0.0146039
EAS	BWT	lassosum - IndivTune - EUR	PRS-CSx - SumStatTune - EUR+EAS	0.236	0.274	-0.038	0.00923918
EAS	BWT	lassosum - IndivTune - EUR	QuickPRS - SumStatTune - EAS	0.236	0.233	0.003	0.901485
EAS	BWT	lassosum - IndivTune - EUR	QuickPRS - SumStatTune - EUR	0.236	0.235	0.002	0.864598
EAS	BWT	lassosum - IndivTune - EUR	QuickPRS-multi - IndivTune - EUR+EAS	0.236	0.281	-0.044	0.00226965
EAS	BWT	lassosum - IndivTune - EUR	QuickPRS-multi - SumStatTune - EUR+EAS	0.236	0.281	-0.044	0.000575431
EAS	BWT	lassosum - IndivTune - EUR	SBayesRC - SumStatTune - EAS	0.236	0.232	0.005	0.841455
EAS	BWT	lassosum - IndivTune - EUR	SBayesRC - SumStatTune - EUR	0.236	0.228	0.009	0.368646
EAS	BWT	lassosum - IndivTune - EUR	SBayesRC-multi - IndivTune - EUR+EAS	0.236	0.273	-0.036	0.0131443
EAS	BWT	lassosum - IndivTune - EUR	SBayesRC-multi - SumStatTune - EUR+EAS	0.236	0.272	-0.036	0.0064465
EAS	BWT	lassosum - IndivTune - EUR	X-Wing - IndivTune - EUR+EAS	0.236	0.277	-0.04	0.0103114
EAS	BWT	lassosum - IndivTune - EUR	X-Wing - SumStatTune - EUR+EAS	0.236	0.279	-0.043	0.00844658
EAS	BWT	lassosum - IndivTune - EUR	lassosum - IndivTune - EAS	0.236	0.238	-0.002	0.935066
EAS	BWT	lassosum - IndivTune - EUR	lassosum - IndivTune - EUR	0.223	0.223	NA	NA
EAS	BWT	lassosum - IndivTune - EUR	lassosum - SumStatTune - EAS	0.236	0.184	0.052	0.0338883
EAS	BWT	lassosum - IndivTune - EUR	lassosum - SumStatTune - EUR	0.236	0.185	0.051	0.00111892
EAS	BWT	lassosum - IndivTune - EUR	lassosum-multi - IndivTune - EUR+EAS	0.236	0.284	-0.047	0.000191136
EAS	BWT	lassosum - IndivTune - EUR	lassosum-multi - SumStatTune - EUR+EAS	0.236	0.221	0.016	0.363949
EAS	BWT	lassosum - IndivTune - EUR	pT+clump - IndivTune - EAS	0.236	0.186	0.05	0.0466728
EAS	BWT	lassosum - IndivTune - EUR	pT+clump - IndivTune - EUR	0.236	0.162	0.074	4.37281e-06
EAS	BWT	lassosum - IndivTune - EUR	pT+clump-multi - IndivTune - EUR+EAS	0.236	0.223	0.013	0.471647
EAS	BWT	lassosum - SumStatTune - EAS	All - IndivTune - EAS	0.184	0.248	-0.064	3.23433e-06
EAS	BWT	lassosum - SumStatTune - EAS	All - IndivTune - EUR	0.184	0.221	-0.037	0.113529
EAS	BWT	lassosum - SumStatTune - EAS	All - IndivTune - EUR+EAS	0.184	0.27	-0.086	1.05284e-07
EAS	BWT	lassosum - SumStatTune - EAS	DBSLMM - IndivTune - EAS	0.184	0.232	-0.048	0.00345207
EAS	BWT	lassosum - SumStatTune - EAS	DBSLMM - IndivTune - EUR	0.184	0.223	-0.039	0.108595
EAS	BWT	lassosum - SumStatTune - EAS	DBSLMM - SumStatTune - EAS	0.184	0.231	-0.047	0.00296425
EAS	BWT	lassosum - SumStatTune - EAS	DBSLMM - SumStatTune - EUR	0.184	0.226	-0.042	0.0885059
EAS	BWT	lassosum - SumStatTune - EAS	DBSLMM-multi - IndivTune - EUR+EAS	0.184	0.276	-0.092	2.17208e-07
EAS	BWT	lassosum - SumStatTune - EAS	DBSLMM-multi - SumStatTune - EUR+EAS	0.184	0.276	-0.092	1.00163e-06
EAS	BWT	lassosum - SumStatTune - EAS	LDpred2 - IndivTune - EAS	0.184	0.248	-0.064	0.000665339
EAS	BWT	lassosum - SumStatTune - EAS	LDpred2 - IndivTune - EUR	0.184	0.23	-0.046	0.060657
EAS	BWT	lassosum - SumStatTune - EAS	LDpred2 - SumStatTune - EAS	0.184	0.235	-0.05	0.000574324
EAS	BWT	lassosum - SumStatTune - EAS	LDpred2 - SumStatTune - EUR	0.184	0.221	-0.037	0.136685
EAS	BWT	lassosum - SumStatTune - EAS	LDpred2-multi - IndivTune - EUR+EAS	0.184	0.289	-0.105	7.28493e-08
EAS	BWT	lassosum - SumStatTune - EAS	LDpred2-multi - SumStatTune - EUR+EAS	0.184	0.278	-0.094	3.70228e-07
EAS	BWT	lassosum - SumStatTune - EAS	MegaPRS - IndivTune - EAS	0.184	0.234	-0.05	0.00847854
EAS	BWT	lassosum - SumStatTune - EAS	MegaPRS - IndivTune - EUR	0.184	0.23	-0.046	0.0615572
EAS	BWT	lassosum - SumStatTune - EAS	MegaPRS - SumStatTune - EAS	0.184	0.227	-0.043	0.00401104
EAS	BWT	lassosum - SumStatTune - EAS	MegaPRS - SumStatTune - EUR	0.184	0.229	-0.045	0.069451
EAS	BWT	lassosum - SumStatTune - EAS	MegaPRS-multi - IndivTune - EUR+EAS	0.184	0.279	-0.094	1.54053e-06
EAS	BWT	lassosum - SumStatTune - EAS	MegaPRS-multi - SumStatTune - EUR+EAS	0.184	0.276	-0.092	1.09483e-06
EAS	BWT	lassosum - SumStatTune - EAS	PRS-CS - IndivTune - EAS	0.184	0.229	-0.045	0.000427231
EAS	BWT	lassosum - SumStatTune - EAS	PRS-CS - IndivTune - EUR	0.184	0.23	-0.046	0.0529188
EAS	BWT	lassosum - SumStatTune - EAS	PRS-CS - SumStatTune - EAS	0.184	0.235	-0.051	0.000159624
EAS	BWT	lassosum - SumStatTune - EAS	PRS-CS - SumStatTune - EUR	0.184	0.23	-0.046	0.0529188
EAS	BWT	lassosum - SumStatTune - EAS	PRS-CS-multi - IndivTune - EUR+EAS	0.184	0.273	-0.089	2.72568e-08
EAS	BWT	lassosum - SumStatTune - EAS	PRS-CS-multi - SumStatTune - EUR+EAS	0.184	0.276	-0.092	1.39374e-07
EAS	BWT	lassosum - SumStatTune - EAS	PRS-CSx - IndivTune - EUR+EAS	0.184	0.274	-0.09	4.57298e-09
EAS	BWT	lassosum - SumStatTune - EAS	PRS-CSx - SumStatTune - EUR+EAS	0.184	0.274	-0.09	1.08452e-07
EAS	BWT	lassosum - SumStatTune - EAS	QuickPRS - SumStatTune - EAS	0.184	0.233	-0.049	0.00187297
EAS	BWT	lassosum - SumStatTune - EAS	QuickPRS - SumStatTune - EUR	0.184	0.235	-0.051	0.0366924
EAS	BWT	lassosum - SumStatTune - EAS	QuickPRS-multi - IndivTune - EUR+EAS	0.184	0.281	-0.096	5.36166e-08
EAS	BWT	lassosum - SumStatTune - EAS	QuickPRS-multi - SumStatTune - EUR+EAS	0.184	0.281	-0.097	2.58163e-07
EAS	BWT	lassosum - SumStatTune - EAS	SBayesRC - SumStatTune - EAS	0.184	0.232	-0.048	0.000145227
EAS	BWT	lassosum - SumStatTune - EAS	SBayesRC - SumStatTune - EUR	0.184	0.228	-0.044	0.0690185
EAS	BWT	lassosum - SumStatTune - EAS	SBayesRC-multi - IndivTune - EUR+EAS	0.184	0.273	-0.089	2.5771e-08
EAS	BWT	lassosum - SumStatTune - EAS	SBayesRC-multi - SumStatTune - EUR+EAS	0.184	0.272	-0.088	3.76768e-07
EAS	BWT	lassosum - SumStatTune - EAS	X-Wing - IndivTune - EUR+EAS	0.184	0.277	-0.093	1.28642e-09
EAS	BWT	lassosum - SumStatTune - EAS	X-Wing - SumStatTune - EUR+EAS	0.184	0.279	-0.095	1.51355e-10
EAS	BWT	lassosum - SumStatTune - EAS	lassosum - IndivTune - EAS	0.184	0.238	-0.054	0.000974926
EAS	BWT	lassosum - SumStatTune - EAS	lassosum - IndivTune - EUR	0.184	0.236	-0.052	0.0338883
EAS	BWT	lassosum - SumStatTune - EAS	lassosum - SumStatTune - EAS	0.223	0.223	NA	NA
EAS	BWT	lassosum - SumStatTune - EAS	lassosum - SumStatTune - EUR	0.184	0.185	-0.001	0.956891
EAS	BWT	lassosum - SumStatTune - EAS	lassosum-multi - IndivTune - EUR+EAS	0.184	0.284	-0.1	4.27668e-08
EAS	BWT	lassosum - SumStatTune - EAS	lassosum-multi - SumStatTune - EUR+EAS	0.184	0.221	-0.037	0.0110054
EAS	BWT	lassosum - SumStatTune - EAS	pT+clump - IndivTune - EAS	0.184	0.186	-0.002	0.901968
EAS	BWT	lassosum - SumStatTune - EAS	pT+clump - IndivTune - EUR	0.184	0.162	0.022	0.413783
EAS	BWT	lassosum - SumStatTune - EAS	pT+clump-multi - IndivTune - EUR+EAS	0.184	0.223	-0.039	0.0446912
EAS	BWT	lassosum - SumStatTune - EUR	All - IndivTune - EAS	0.185	0.248	-0.063	0.00425473
EAS	BWT	lassosum - SumStatTune - EUR	All - IndivTune - EUR	0.185	0.221	-0.035	0.00973108
EAS	BWT	lassosum - SumStatTune - EUR	All - IndivTune - EUR+EAS	0.185	0.27	-0.085	2.27879e-07
EAS	BWT	lassosum - SumStatTune - EUR	DBSLMM - IndivTune - EAS	0.185	0.232	-0.047	0.0596729
EAS	BWT	lassosum - SumStatTune - EUR	DBSLMM - IndivTune - EUR	0.185	0.223	-0.038	0.0122952
EAS	BWT	lassosum - SumStatTune - EUR	DBSLMM - SumStatTune - EAS	0.185	0.231	-0.046	0.0636791
EAS	BWT	lassosum - SumStatTune - EUR	DBSLMM - SumStatTune - EUR	0.185	0.226	-0.041	0.00913625
EAS	BWT	lassosum - SumStatTune - EUR	DBSLMM-multi - IndivTune - EUR+EAS	0.185	0.276	-0.091	3.03709e-07
EAS	BWT	lassosum - SumStatTune - EUR	DBSLMM-multi - SumStatTune - EUR+EAS	0.185	0.276	-0.091	5.65995e-08
EAS	BWT	lassosum - SumStatTune - EUR	LDpred2 - IndivTune - EAS	0.185	0.248	-0.063	0.0105903
EAS	BWT	lassosum - SumStatTune - EUR	LDpred2 - IndivTune - EUR	0.185	0.23	-0.045	0.00581838
EAS	BWT	lassosum - SumStatTune - EUR	LDpred2 - SumStatTune - EAS	0.185	0.235	-0.049	0.0438477
EAS	BWT	lassosum - SumStatTune - EUR	LDpred2 - SumStatTune - EUR	0.185	0.221	-0.036	0.034781
EAS	BWT	lassosum - SumStatTune - EUR	LDpred2-multi - IndivTune - EUR+EAS	0.185	0.289	-0.103	2.56526e-08
EAS	BWT	lassosum - SumStatTune - EUR	LDpred2-multi - SumStatTune - EUR+EAS	0.185	0.278	-0.093	1.10632e-07
EAS	BWT	lassosum - SumStatTune - EUR	MegaPRS - IndivTune - EAS	0.185	0.234	-0.049	0.0497584
EAS	BWT	lassosum - SumStatTune - EUR	MegaPRS - IndivTune - EUR	0.185	0.23	-0.045	0.00634244
EAS	BWT	lassosum - SumStatTune - EUR	MegaPRS - SumStatTune - EAS	0.185	0.227	-0.042	0.0829546
EAS	BWT	lassosum - SumStatTune - EUR	MegaPRS - SumStatTune - EUR	0.185	0.229	-0.044	0.015522
EAS	BWT	lassosum - SumStatTune - EUR	MegaPRS-multi - IndivTune - EUR+EAS	0.185	0.279	-0.093	5.17518e-07
EAS	BWT	lassosum - SumStatTune - EUR	MegaPRS-multi - SumStatTune - EUR+EAS	0.185	0.276	-0.091	6.25658e-07
EAS	BWT	lassosum - SumStatTune - EUR	PRS-CS - IndivTune - EAS	0.185	0.229	-0.044	0.0618585
EAS	BWT	lassosum - SumStatTune - EUR	PRS-CS - IndivTune - EUR	0.185	0.23	-0.045	0.000208712
EAS	BWT	lassosum - SumStatTune - EUR	PRS-CS - SumStatTune - EAS	0.185	0.235	-0.049	0.0386703
EAS	BWT	lassosum - SumStatTune - EUR	PRS-CS - SumStatTune - EUR	0.185	0.23	-0.045	0.000208712
EAS	BWT	lassosum - SumStatTune - EUR	PRS-CS-multi - IndivTune - EUR+EAS	0.185	0.273	-0.087	2.99042e-08
EAS	BWT	lassosum - SumStatTune - EUR	PRS-CS-multi - SumStatTune - EUR+EAS	0.185	0.276	-0.091	3.33384e-10
EAS	BWT	lassosum - SumStatTune - EUR	PRS-CSx - IndivTune - EUR+EAS	0.185	0.274	-0.089	7.43597e-09
EAS	BWT	lassosum - SumStatTune - EUR	PRS-CSx - SumStatTune - EUR+EAS	0.185	0.274	-0.089	1.30265e-09
EAS	BWT	lassosum - SumStatTune - EUR	QuickPRS - SumStatTune - EAS	0.185	0.233	-0.048	0.0470439
EAS	BWT	lassosum - SumStatTune - EUR	QuickPRS - SumStatTune - EUR	0.185	0.235	-0.049	0.00107983
EAS	BWT	lassosum - SumStatTune - EUR	QuickPRS-multi - IndivTune - EUR+EAS	0.185	0.281	-0.095	4.03352e-08
EAS	BWT	lassosum - SumStatTune - EUR	QuickPRS-multi - SumStatTune - EUR+EAS	0.185	0.281	-0.095	5.78669e-09
EAS	BWT	lassosum - SumStatTune - EUR	SBayesRC - SumStatTune - EAS	0.185	0.232	-0.046	0.0469629
EAS	BWT	lassosum - SumStatTune - EUR	SBayesRC - SumStatTune - EUR	0.185	0.228	-0.042	0.0035294
EAS	BWT	lassosum - SumStatTune - EUR	SBayesRC-multi - IndivTune - EUR+EAS	0.185	0.273	-0.087	1.5026e-07
EAS	BWT	lassosum - SumStatTune - EUR	SBayesRC-multi - SumStatTune - EUR+EAS	0.185	0.272	-0.087	3.07931e-08
EAS	BWT	lassosum - SumStatTune - EUR	X-Wing - IndivTune - EUR+EAS	0.185	0.277	-0.091	7.7958e-09
EAS	BWT	lassosum - SumStatTune - EUR	X-Wing - SumStatTune - EUR+EAS	0.185	0.279	-0.094	1.28733e-08
EAS	BWT	lassosum - SumStatTune - EUR	lassosum - IndivTune - EAS	0.185	0.238	-0.053	0.0305845
EAS	BWT	lassosum - SumStatTune - EUR	lassosum - IndivTune - EUR	0.185	0.236	-0.051	0.00111892
EAS	BWT	lassosum - SumStatTune - EUR	lassosum - SumStatTune - EAS	0.185	0.184	0.001	0.956891
EAS	BWT	lassosum - SumStatTune - EUR	lassosum - SumStatTune - EUR	0.223	0.223	NA	NA
EAS	BWT	lassosum - SumStatTune - EUR	lassosum-multi - IndivTune - EUR+EAS	0.185	0.284	-0.098	5.60986e-08
EAS	BWT	lassosum - SumStatTune - EUR	lassosum-multi - SumStatTune - EUR+EAS	0.185	0.221	-0.035	0.000464914
EAS	BWT	lassosum - SumStatTune - EUR	pT+clump - IndivTune - EAS	0.185	0.186	-0.001	0.971292
EAS	BWT	lassosum - SumStatTune - EUR	pT+clump - IndivTune - EUR	0.185	0.162	0.023	0.229369
EAS	BWT	lassosum - SumStatTune - EUR	pT+clump-multi - IndivTune - EUR+EAS	0.185	0.223	-0.038	0.0641438
EAS	BWT	lassosum-multi - IndivTune - EUR+EAS	All - IndivTune - EAS	0.284	0.248	0.036	0.00410179
EAS	BWT	lassosum-multi - IndivTune - EUR+EAS	All - IndivTune - EUR	0.284	0.221	0.063	2.13648e-06
EAS	BWT	lassosum-multi - IndivTune - EUR+EAS	All - IndivTune - EUR+EAS	0.284	0.27	0.014	0.0719471
EAS	BWT	lassosum-multi - IndivTune - EUR+EAS	DBSLMM - IndivTune - EAS	0.284	0.232	0.052	0.000440128
EAS	BWT	lassosum-multi - IndivTune - EUR+EAS	DBSLMM - IndivTune - EUR	0.284	0.223	0.06	4.18178e-05
EAS	BWT	lassosum-multi - IndivTune - EUR+EAS	DBSLMM - SumStatTune - EAS	0.284	0.231	0.053	0.000378441
EAS	BWT	lassosum-multi - IndivTune - EUR+EAS	DBSLMM - SumStatTune - EUR	0.284	0.226	0.058	8.55452e-05
EAS	BWT	lassosum-multi - IndivTune - EUR+EAS	DBSLMM-multi - IndivTune - EUR+EAS	0.284	0.276	0.007	0.373284
EAS	BWT	lassosum-multi - IndivTune - EUR+EAS	DBSLMM-multi - SumStatTune - EUR+EAS	0.284	0.276	0.008	0.3751
EAS	BWT	lassosum-multi - IndivTune - EUR+EAS	LDpred2 - IndivTune - EAS	0.284	0.248	0.036	0.00506799
EAS	BWT	lassosum-multi - IndivTune - EUR+EAS	LDpred2 - IndivTune - EUR	0.284	0.23	0.053	0.000199016
EAS	BWT	lassosum-multi - IndivTune - EUR+EAS	LDpred2 - SumStatTune - EAS	0.284	0.235	0.049	0.000318888
EAS	BWT	lassosum-multi - IndivTune - EUR+EAS	LDpred2 - SumStatTune - EUR	0.284	0.221	0.062	9.90369e-05
EAS	BWT	lassosum-multi - IndivTune - EUR+EAS	LDpred2-multi - IndivTune - EUR+EAS	0.284	0.289	-0.005	0.42073
EAS	BWT	lassosum-multi - IndivTune - EUR+EAS	LDpred2-multi - SumStatTune - EUR+EAS	0.284	0.278	0.005	0.537075
EAS	BWT	lassosum-multi - IndivTune - EUR+EAS	MegaPRS - IndivTune - EAS	0.284	0.234	0.05	0.000283557
EAS	BWT	lassosum-multi - IndivTune - EUR+EAS	MegaPRS - IndivTune - EUR	0.284	0.23	0.054	0.000236084
EAS	BWT	lassosum-multi - IndivTune - EUR+EAS	MegaPRS - SumStatTune - EAS	0.284	0.227	0.057	8.83743e-05
EAS	BWT	lassosum-multi - IndivTune - EUR+EAS	MegaPRS - SumStatTune - EUR	0.284	0.229	0.054	0.00032953
EAS	BWT	lassosum-multi - IndivTune - EUR+EAS	MegaPRS-multi - IndivTune - EUR+EAS	0.284	0.279	0.005	0.490415
EAS	BWT	lassosum-multi - IndivTune - EUR+EAS	MegaPRS-multi - SumStatTune - EUR+EAS	0.284	0.276	0.008	0.401058
EAS	BWT	lassosum-multi - IndivTune - EUR+EAS	PRS-CS - IndivTune - EAS	0.284	0.229	0.054	7.78382e-05
EAS	BWT	lassosum-multi - IndivTune - EUR+EAS	PRS-CS - IndivTune - EUR	0.284	0.23	0.054	0.000184662
EAS	BWT	lassosum-multi - IndivTune - EUR+EAS	PRS-CS - SumStatTune - EAS	0.284	0.235	0.049	0.000367177
EAS	BWT	lassosum-multi - IndivTune - EUR+EAS	PRS-CS - SumStatTune - EUR	0.284	0.23	0.054	0.000184662
EAS	BWT	lassosum-multi - IndivTune - EUR+EAS	PRS-CS-multi - IndivTune - EUR+EAS	0.284	0.273	0.011	0.162723
EAS	BWT	lassosum-multi - IndivTune - EUR+EAS	PRS-CS-multi - SumStatTune - EUR+EAS	0.284	0.276	0.008	0.348951
EAS	BWT	lassosum-multi - IndivTune - EUR+EAS	PRS-CSx - IndivTune - EUR+EAS	0.284	0.274	0.01	0.295785
EAS	BWT	lassosum-multi - IndivTune - EUR+EAS	PRS-CSx - SumStatTune - EUR+EAS	0.284	0.274	0.01	0.36313
EAS	BWT	lassosum-multi - IndivTune - EUR+EAS	QuickPRS - SumStatTune - EAS	0.284	0.233	0.05	0.00039365
EAS	BWT	lassosum-multi - IndivTune - EUR+EAS	QuickPRS - SumStatTune - EUR	0.284	0.235	0.049	0.00104398
EAS	BWT	lassosum-multi - IndivTune - EUR+EAS	QuickPRS-multi - IndivTune - EUR+EAS	0.284	0.281	0.003	0.705252
EAS	BWT	lassosum-multi - IndivTune - EUR+EAS	QuickPRS-multi - SumStatTune - EUR+EAS	0.284	0.281	0.003	0.736456
EAS	BWT	lassosum-multi - IndivTune - EUR+EAS	SBayesRC - SumStatTune - EAS	0.284	0.232	0.052	0.00033152
EAS	BWT	lassosum-multi - IndivTune - EUR+EAS	SBayesRC - SumStatTune - EUR	0.284	0.228	0.056	0.000159176
EAS	BWT	lassosum-multi - IndivTune - EUR+EAS	SBayesRC-multi - IndivTune - EUR+EAS	0.284	0.273	0.011	0.230005
EAS	BWT	lassosum-multi - IndivTune - EUR+EAS	SBayesRC-multi - SumStatTune - EUR+EAS	0.284	0.272	0.012	0.215519
EAS	BWT	lassosum-multi - IndivTune - EUR+EAS	X-Wing - IndivTune - EUR+EAS	0.284	0.277	0.007	0.425735
EAS	BWT	lassosum-multi - IndivTune - EUR+EAS	X-Wing - SumStatTune - EUR+EAS	0.284	0.279	0.005	0.615576
EAS	BWT	lassosum-multi - IndivTune - EUR+EAS	lassosum - IndivTune - EAS	0.284	0.238	0.046	9.62919e-05
EAS	BWT	lassosum-multi - IndivTune - EUR+EAS	lassosum - IndivTune - EUR	0.284	0.236	0.047	0.000191136
EAS	BWT	lassosum-multi - IndivTune - EUR+EAS	lassosum - SumStatTune - EAS	0.284	0.184	0.1	4.27668e-08
EAS	BWT	lassosum-multi - IndivTune - EUR+EAS	lassosum - SumStatTune - EUR	0.284	0.185	0.098	5.60986e-08
EAS	BWT	lassosum-multi - IndivTune - EUR+EAS	lassosum-multi - IndivTune - EUR+EAS	0.223	0.223	NA	NA
EAS	BWT	lassosum-multi - IndivTune - EUR+EAS	lassosum-multi - SumStatTune - EUR+EAS	0.284	0.221	0.063	2.23455e-05
EAS	BWT	lassosum-multi - IndivTune - EUR+EAS	pT+clump - IndivTune - EAS	0.284	0.186	0.098	5.8547e-08
EAS	BWT	lassosum-multi - IndivTune - EUR+EAS	pT+clump - IndivTune - EUR	0.284	0.162	0.122	3.66034e-10
EAS	BWT	lassosum-multi - IndivTune - EUR+EAS	pT+clump-multi - IndivTune - EUR+EAS	0.284	0.223	0.061	1.32686e-05
EAS	BWT	lassosum-multi - SumStatTune - EUR+EAS	All - IndivTune - EAS	0.221	0.248	-0.027	0.0864095
EAS	BWT	lassosum-multi - SumStatTune - EUR+EAS	All - IndivTune - EUR	0.221	0.221	0	0.998938
EAS	BWT	lassosum-multi - SumStatTune - EUR+EAS	All - IndivTune - EUR+EAS	0.221	0.27	-0.049	3.9566e-05
EAS	BWT	lassosum-multi - SumStatTune - EUR+EAS	DBSLMM - IndivTune - EAS	0.221	0.232	-0.011	0.566682
EAS	BWT	lassosum-multi - SumStatTune - EUR+EAS	DBSLMM - IndivTune - EUR	0.221	0.223	-0.003	0.875386
EAS	BWT	lassosum-multi - SumStatTune - EUR+EAS	DBSLMM - SumStatTune - EAS	0.221	0.231	-0.01	0.594736
EAS	BWT	lassosum-multi - SumStatTune - EUR+EAS	DBSLMM - SumStatTune - EUR	0.221	0.226	-0.005	0.761745
EAS	BWT	lassosum-multi - SumStatTune - EUR+EAS	DBSLMM-multi - IndivTune - EUR+EAS	0.221	0.276	-0.056	0.000102367
EAS	BWT	lassosum-multi - SumStatTune - EUR+EAS	DBSLMM-multi - SumStatTune - EUR+EAS	0.221	0.276	-0.055	8.31952e-05
EAS	BWT	lassosum-multi - SumStatTune - EUR+EAS	LDpred2 - IndivTune - EAS	0.221	0.248	-0.027	0.179714
EAS	BWT	lassosum-multi - SumStatTune - EUR+EAS	LDpred2 - IndivTune - EUR	0.221	0.23	-0.01	0.584327
EAS	BWT	lassosum-multi - SumStatTune - EUR+EAS	LDpred2 - SumStatTune - EAS	0.221	0.235	-0.014	0.455838
EAS	BWT	lassosum-multi - SumStatTune - EUR+EAS	LDpred2 - SumStatTune - EUR	0.221	0.221	-0.001	0.966973
EAS	BWT	lassosum-multi - SumStatTune - EUR+EAS	LDpred2-multi - IndivTune - EUR+EAS	0.221	0.289	-0.068	2.08778e-05
EAS	BWT	lassosum-multi - SumStatTune - EUR+EAS	LDpred2-multi - SumStatTune - EUR+EAS	0.221	0.278	-0.058	7.58973e-05
EAS	BWT	lassosum-multi - SumStatTune - EUR+EAS	MegaPRS - IndivTune - EAS	0.221	0.234	-0.013	0.522638
EAS	BWT	lassosum-multi - SumStatTune - EUR+EAS	MegaPRS - IndivTune - EUR	0.221	0.23	-0.01	0.590432
EAS	BWT	lassosum-multi - SumStatTune - EUR+EAS	MegaPRS - SumStatTune - EAS	0.221	0.227	-0.006	0.725988
EAS	BWT	lassosum-multi - SumStatTune - EUR+EAS	MegaPRS - SumStatTune - EUR	0.221	0.229	-0.009	0.64648
EAS	BWT	lassosum-multi - SumStatTune - EUR+EAS	MegaPRS-multi - IndivTune - EUR+EAS	0.221	0.279	-0.058	0.00032987
EAS	BWT	lassosum-multi - SumStatTune - EUR+EAS	MegaPRS-multi - SumStatTune - EUR+EAS	0.221	0.276	-0.056	0.000303693
EAS	BWT	lassosum-multi - SumStatTune - EUR+EAS	PRS-CS - IndivTune - EAS	0.221	0.229	-0.009	0.609834
EAS	BWT	lassosum-multi - SumStatTune - EUR+EAS	PRS-CS - IndivTune - EUR	0.221	0.23	-0.01	0.511622
EAS	BWT	lassosum-multi - SumStatTune - EUR+EAS	PRS-CS - SumStatTune - EAS	0.221	0.235	-0.014	0.427467
EAS	BWT	lassosum-multi - SumStatTune - EUR+EAS	PRS-CS - SumStatTune - EUR	0.221	0.23	-0.01	0.511622
EAS	BWT	lassosum-multi - SumStatTune - EUR+EAS	PRS-CS-multi - IndivTune - EUR+EAS	0.221	0.273	-0.052	4.03767e-06
EAS	BWT	lassosum-multi - SumStatTune - EUR+EAS	PRS-CS-multi - SumStatTune - EUR+EAS	0.221	0.276	-0.055	7.50905e-07
EAS	BWT	lassosum-multi - SumStatTune - EUR+EAS	PRS-CSx - IndivTune - EUR+EAS	0.221	0.274	-0.054	3.5715e-07
EAS	BWT	lassosum-multi - SumStatTune - EUR+EAS	PRS-CSx - SumStatTune - EUR+EAS	0.221	0.274	-0.054	1.13203e-06
EAS	BWT	lassosum-multi - SumStatTune - EUR+EAS	QuickPRS - SumStatTune - EAS	0.221	0.233	-0.013	0.499502
EAS	BWT	lassosum-multi - SumStatTune - EUR+EAS	QuickPRS - SumStatTune - EUR	0.221	0.235	-0.014	0.397942
EAS	BWT	lassosum-multi - SumStatTune - EUR+EAS	QuickPRS-multi - IndivTune - EUR+EAS	0.221	0.281	-0.06	1.72556e-05
EAS	BWT	lassosum-multi - SumStatTune - EUR+EAS	QuickPRS-multi - SumStatTune - EUR+EAS	0.221	0.281	-0.06	1.32623e-05
EAS	BWT	lassosum-multi - SumStatTune - EUR+EAS	SBayesRC - SumStatTune - EAS	0.221	0.232	-0.011	0.510981
EAS	BWT	lassosum-multi - SumStatTune - EUR+EAS	SBayesRC - SumStatTune - EUR	0.221	0.228	-0.007	0.662005
EAS	BWT	lassosum-multi - SumStatTune - EUR+EAS	SBayesRC-multi - IndivTune - EUR+EAS	0.221	0.273	-0.052	1.71738e-05
EAS	BWT	lassosum-multi - SumStatTune - EUR+EAS	SBayesRC-multi - SumStatTune - EUR+EAS	0.221	0.272	-0.051	2.34856e-05
EAS	BWT	lassosum-multi - SumStatTune - EUR+EAS	X-Wing - IndivTune - EUR+EAS	0.221	0.277	-0.056	2.65714e-07
EAS	BWT	lassosum-multi - SumStatTune - EUR+EAS	X-Wing - SumStatTune - EUR+EAS	0.221	0.279	-0.059	2.25303e-07
EAS	BWT	lassosum-multi - SumStatTune - EUR+EAS	lassosum - IndivTune - EAS	0.221	0.238	-0.018	0.363149
EAS	BWT	lassosum-multi - SumStatTune - EUR+EAS	lassosum - IndivTune - EUR	0.221	0.236	-0.016	0.363949
EAS	BWT	lassosum-multi - SumStatTune - EUR+EAS	lassosum - SumStatTune - EAS	0.221	0.184	0.037	0.0110054
EAS	BWT	lassosum-multi - SumStatTune - EUR+EAS	lassosum - SumStatTune - EUR	0.221	0.185	0.035	0.000464914
EAS	BWT	lassosum-multi - SumStatTune - EUR+EAS	lassosum-multi - IndivTune - EUR+EAS	0.221	0.284	-0.063	2.23455e-05
EAS	BWT	lassosum-multi - SumStatTune - EUR+EAS	lassosum-multi - SumStatTune - EUR+EAS	0.223	0.223	NA	NA
EAS	BWT	lassosum-multi - SumStatTune - EUR+EAS	pT+clump - IndivTune - EAS	0.221	0.186	0.034	0.101444
EAS	BWT	lassosum-multi - SumStatTune - EUR+EAS	pT+clump - IndivTune - EUR	0.221	0.162	0.058	0.00497986
EAS	BWT	lassosum-multi - SumStatTune - EUR+EAS	pT+clump-multi - IndivTune - EUR+EAS	0.221	0.223	-0.002	0.886639
EAS	BWT	pT+clump - IndivTune - EAS	All - IndivTune - EAS	0.186	0.248	-0.062	0.000115321
EAS	BWT	pT+clump - IndivTune - EAS	All - IndivTune - EUR	0.186	0.221	-0.034	0.162806
EAS	BWT	pT+clump - IndivTune - EAS	All - IndivTune - EUR+EAS	0.186	0.27	-0.084	5.64226e-06
EAS	BWT	pT+clump - IndivTune - EAS	DBSLMM - IndivTune - EAS	0.186	0.232	-0.046	0.00784349
EAS	BWT	pT+clump - IndivTune - EAS	DBSLMM - IndivTune - EUR	0.186	0.223	-0.037	0.14459
EAS	BWT	pT+clump - IndivTune - EAS	DBSLMM - SumStatTune - EAS	0.186	0.231	-0.045	0.00979062
EAS	BWT	pT+clump - IndivTune - EAS	DBSLMM - SumStatTune - EUR	0.186	0.226	-0.04	0.119425
EAS	BWT	pT+clump - IndivTune - EAS	DBSLMM-multi - IndivTune - EUR+EAS	0.186	0.276	-0.09	2.10137e-06
EAS	BWT	pT+clump - IndivTune - EAS	DBSLMM-multi - SumStatTune - EUR+EAS	0.186	0.276	-0.09	9.16406e-06
EAS	BWT	pT+clump - IndivTune - EAS	LDpred2 - IndivTune - EAS	0.186	0.248	-0.062	0.000137913
EAS	BWT	pT+clump - IndivTune - EAS	LDpred2 - IndivTune - EUR	0.186	0.23	-0.044	0.0826588
EAS	BWT	pT+clump - IndivTune - EAS	LDpred2 - SumStatTune - EAS	0.186	0.235	-0.048	0.000632915
EAS	BWT	pT+clump - IndivTune - EAS	LDpred2 - SumStatTune - EUR	0.186	0.221	-0.035	0.172993
EAS	BWT	pT+clump - IndivTune - EAS	LDpred2-multi - IndivTune - EUR+EAS	0.186	0.289	-0.102	2.93669e-08
EAS	BWT	pT+clump - IndivTune - EAS	LDpred2-multi - SumStatTune - EUR+EAS	0.186	0.278	-0.092	1.2487e-06
EAS	BWT	pT+clump - IndivTune - EAS	MegaPRS - IndivTune - EAS	0.186	0.234	-0.048	0.00504562
EAS	BWT	pT+clump - IndivTune - EAS	MegaPRS - IndivTune - EUR	0.186	0.23	-0.044	0.0844232
EAS	BWT	pT+clump - IndivTune - EAS	MegaPRS - SumStatTune - EAS	0.186	0.227	-0.041	0.0079386
EAS	BWT	pT+clump - IndivTune - EAS	MegaPRS - SumStatTune - EUR	0.186	0.229	-0.043	0.0924885
EAS	BWT	pT+clump - IndivTune - EAS	MegaPRS-multi - IndivTune - EUR+EAS	0.186	0.279	-0.092	1.49355e-06
EAS	BWT	pT+clump - IndivTune - EAS	MegaPRS-multi - SumStatTune - EUR+EAS	0.186	0.276	-0.09	4.86757e-06
EAS	BWT	pT+clump - IndivTune - EAS	PRS-CS - IndivTune - EAS	0.186	0.229	-0.043	0.00749143
EAS	BWT	pT+clump - IndivTune - EAS	PRS-CS - IndivTune - EUR	0.186	0.23	-0.044	0.0808004
EAS	BWT	pT+clump - IndivTune - EAS	PRS-CS - SumStatTune - EAS	0.186	0.235	-0.048	0.0027077
EAS	BWT	pT+clump - IndivTune - EAS	PRS-CS - SumStatTune - EUR	0.186	0.23	-0.044	0.0808004
EAS	BWT	pT+clump - IndivTune - EAS	PRS-CS-multi - IndivTune - EUR+EAS	0.186	0.273	-0.086	3.68609e-06
EAS	BWT	pT+clump - IndivTune - EAS	PRS-CS-multi - SumStatTune - EUR+EAS	0.186	0.276	-0.09	5.33107e-06
EAS	BWT	pT+clump - IndivTune - EAS	PRS-CSx - IndivTune - EUR+EAS	0.186	0.274	-0.088	1.95505e-06
EAS	BWT	pT+clump - IndivTune - EAS	PRS-CSx - SumStatTune - EUR+EAS	0.186	0.274	-0.088	1.20965e-05
EAS	BWT	pT+clump - IndivTune - EAS	QuickPRS - SumStatTune - EAS	0.186	0.233	-0.047	0.00262137
EAS	BWT	pT+clump - IndivTune - EAS	QuickPRS - SumStatTune - EUR	0.186	0.235	-0.049	0.0566048
EAS	BWT	pT+clump - IndivTune - EAS	QuickPRS-multi - IndivTune - EUR+EAS	0.186	0.281	-0.094	4.00429e-07
EAS	BWT	pT+clump - IndivTune - EAS	QuickPRS-multi - SumStatTune - EUR+EAS	0.186	0.281	-0.094	1.68355e-06
EAS	BWT	pT+clump - IndivTune - EAS	SBayesRC - SumStatTune - EAS	0.186	0.232	-0.045	0.00449218
EAS	BWT	pT+clump - IndivTune - EAS	SBayesRC - SumStatTune - EUR	0.186	0.228	-0.041	0.104133
EAS	BWT	pT+clump - IndivTune - EAS	SBayesRC-multi - IndivTune - EUR+EAS	0.186	0.273	-0.086	4.55494e-06
EAS	BWT	pT+clump - IndivTune - EAS	SBayesRC-multi - SumStatTune - EUR+EAS	0.186	0.272	-0.086	1.7588e-05
EAS	BWT	pT+clump - IndivTune - EAS	X-Wing - IndivTune - EUR+EAS	0.186	0.277	-0.09	6.90984e-07
EAS	BWT	pT+clump - IndivTune - EAS	X-Wing - SumStatTune - EUR+EAS	0.186	0.279	-0.093	1.62275e-07
EAS	BWT	pT+clump - IndivTune - EAS	lassosum - IndivTune - EAS	0.186	0.238	-0.052	0.000638943
EAS	BWT	pT+clump - IndivTune - EAS	lassosum - IndivTune - EUR	0.186	0.236	-0.05	0.0466728
EAS	BWT	pT+clump - IndivTune - EAS	lassosum - SumStatTune - EAS	0.186	0.184	0.002	0.901968
EAS	BWT	pT+clump - IndivTune - EAS	lassosum - SumStatTune - EUR	0.186	0.185	0.001	0.971292
EAS	BWT	pT+clump - IndivTune - EAS	lassosum-multi - IndivTune - EUR+EAS	0.186	0.284	-0.098	5.8547e-08
EAS	BWT	pT+clump - IndivTune - EAS	lassosum-multi - SumStatTune - EUR+EAS	0.186	0.221	-0.034	0.101444
EAS	BWT	pT+clump - IndivTune - EAS	pT+clump - IndivTune - EAS	0.223	0.223	NA	NA
EAS	BWT	pT+clump - IndivTune - EAS	pT+clump - IndivTune - EUR	0.186	0.162	0.024	0.370047
EAS	BWT	pT+clump - IndivTune - EAS	pT+clump-multi - IndivTune - EUR+EAS	0.186	0.223	-0.037	0.00408792
EAS	BWT	pT+clump - IndivTune - EUR	All - IndivTune - EAS	0.162	0.248	-0.086	0.000524453
EAS	BWT	pT+clump - IndivTune - EUR	All - IndivTune - EUR	0.162	0.221	-0.058	0.00037295
EAS	BWT	pT+clump - IndivTune - EUR	All - IndivTune - EUR+EAS	0.162	0.27	-0.108	4.51411e-08
EAS	BWT	pT+clump - IndivTune - EUR	DBSLMM - IndivTune - EAS	0.162	0.232	-0.07	0.00861741
EAS	BWT	pT+clump - IndivTune - EUR	DBSLMM - IndivTune - EUR	0.162	0.223	-0.061	0.000192527
EAS	BWT	pT+clump - IndivTune - EUR	DBSLMM - SumStatTune - EAS	0.162	0.231	-0.069	0.00961583
EAS	BWT	pT+clump - IndivTune - EUR	DBSLMM - SumStatTune - EUR	0.162	0.226	-0.064	9.81494e-05
EAS	BWT	pT+clump - IndivTune - EUR	DBSLMM-multi - IndivTune - EUR+EAS	0.162	0.276	-0.114	9.15139e-09
EAS	BWT	pT+clump - IndivTune - EUR	DBSLMM-multi - SumStatTune - EUR+EAS	0.162	0.276	-0.114	9.30735e-10
EAS	BWT	pT+clump - IndivTune - EUR	LDpred2 - IndivTune - EAS	0.162	0.248	-0.086	0.000913893
EAS	BWT	pT+clump - IndivTune - EUR	LDpred2 - IndivTune - EUR	0.162	0.23	-0.068	1.76889e-05
EAS	BWT	pT+clump - IndivTune - EUR	LDpred2 - SumStatTune - EAS	0.162	0.235	-0.072	0.00573619
EAS	BWT	pT+clump - IndivTune - EUR	LDpred2 - SumStatTune - EUR	0.162	0.221	-0.059	0.000163176
EAS	BWT	pT+clump - IndivTune - EUR	LDpred2-multi - IndivTune - EUR+EAS	0.162	0.289	-0.126	7.81092e-11
EAS	BWT	pT+clump - IndivTune - EUR	LDpred2-multi - SumStatTune - EUR+EAS	0.162	0.278	-0.116	9.45572e-11
EAS	BWT	pT+clump - IndivTune - EUR	MegaPRS - IndivTune - EAS	0.162	0.234	-0.072	0.00549074
EAS	BWT	pT+clump - IndivTune - EUR	MegaPRS - IndivTune - EUR	0.162	0.23	-0.068	2.90568e-05
EAS	BWT	pT+clump - IndivTune - EUR	MegaPRS - SumStatTune - EAS	0.162	0.227	-0.065	0.0127469
EAS	BWT	pT+clump - IndivTune - EUR	MegaPRS - SumStatTune - EUR	0.162	0.229	-0.067	5.72952e-05
EAS	BWT	pT+clump - IndivTune - EUR	MegaPRS-multi - IndivTune - EUR+EAS	0.162	0.279	-0.116	1.74183e-09
EAS	BWT	pT+clump - IndivTune - EUR	MegaPRS-multi - SumStatTune - EUR+EAS	0.162	0.276	-0.114	8.426e-10
EAS	BWT	pT+clump - IndivTune - EUR	PRS-CS - IndivTune - EAS	0.162	0.229	-0.067	0.0100414
EAS	BWT	pT+clump - IndivTune - EUR	PRS-CS - IndivTune - EUR	0.162	0.23	-0.068	2.54832e-05
EAS	BWT	pT+clump - IndivTune - EUR	PRS-CS - SumStatTune - EAS	0.162	0.235	-0.072	0.00560465
EAS	BWT	pT+clump - IndivTune - EUR	PRS-CS - SumStatTune - EUR	0.162	0.23	-0.068	2.54832e-05
EAS	BWT	pT+clump - IndivTune - EUR	PRS-CS-multi - IndivTune - EUR+EAS	0.162	0.273	-0.11	2.0267e-08
EAS	BWT	pT+clump - IndivTune - EUR	PRS-CS-multi - SumStatTune - EUR+EAS	0.162	0.276	-0.114	7.66757e-10
EAS	BWT	pT+clump - IndivTune - EUR	PRS-CSx - IndivTune - EUR+EAS	0.162	0.274	-0.112	2.49484e-08
EAS	BWT	pT+clump - IndivTune - EUR	PRS-CSx - SumStatTune - EUR+EAS	0.162	0.274	-0.112	1.17573e-08
EAS	BWT	pT+clump - IndivTune - EUR	QuickPRS - SumStatTune - EAS	0.162	0.233	-0.071	0.00616392
EAS	BWT	pT+clump - IndivTune - EUR	QuickPRS - SumStatTune - EUR	0.162	0.235	-0.073	6.10112e-06
EAS	BWT	pT+clump - IndivTune - EUR	QuickPRS-multi - IndivTune - EUR+EAS	0.162	0.281	-0.118	7.79875e-10
EAS	BWT	pT+clump - IndivTune - EUR	QuickPRS-multi - SumStatTune - EUR+EAS	0.162	0.281	-0.119	7.69747e-11
EAS	BWT	pT+clump - IndivTune - EUR	SBayesRC - SumStatTune - EAS	0.162	0.232	-0.07	0.0071853
EAS	BWT	pT+clump - IndivTune - EUR	SBayesRC - SumStatTune - EUR	0.162	0.228	-0.066	0.000115645
EAS	BWT	pT+clump - IndivTune - EUR	SBayesRC-multi - IndivTune - EUR+EAS	0.162	0.273	-0.11	2.69328e-08
EAS	BWT	pT+clump - IndivTune - EUR	SBayesRC-multi - SumStatTune - EUR+EAS	0.162	0.272	-0.11	6.66849e-09
EAS	BWT	pT+clump - IndivTune - EUR	X-Wing - IndivTune - EUR+EAS	0.162	0.277	-0.114	1.29467e-08
EAS	BWT	pT+clump - IndivTune - EUR	X-Wing - SumStatTune - EUR+EAS	0.162	0.279	-0.117	1.21021e-08
EAS	BWT	pT+clump - IndivTune - EUR	lassosum - IndivTune - EAS	0.162	0.238	-0.076	0.00316738
EAS	BWT	pT+clump - IndivTune - EUR	lassosum - IndivTune - EUR	0.162	0.236	-0.074	4.37281e-06
EAS	BWT	pT+clump - IndivTune - EUR	lassosum - SumStatTune - EAS	0.162	0.184	-0.022	0.413783
EAS	BWT	pT+clump - IndivTune - EUR	lassosum - SumStatTune - EUR	0.162	0.185	-0.023	0.229369
EAS	BWT	pT+clump - IndivTune - EUR	lassosum-multi - IndivTune - EUR+EAS	0.162	0.284	-0.122	3.66034e-10
EAS	BWT	pT+clump - IndivTune - EUR	lassosum-multi - SumStatTune - EUR+EAS	0.162	0.221	-0.058	0.00497986
EAS	BWT	pT+clump - IndivTune - EUR	pT+clump - IndivTune - EAS	0.162	0.186	-0.024	0.370047
EAS	BWT	pT+clump - IndivTune - EUR	pT+clump - IndivTune - EUR	0.223	0.223	NA	NA
EAS	BWT	pT+clump - IndivTune - EUR	pT+clump-multi - IndivTune - EUR+EAS	0.162	0.223	-0.061	8.48952e-05
EAS	BWT	pT+clump-multi - IndivTune - EUR+EAS	All - IndivTune - EAS	0.223	0.248	-0.025	0.139195
EAS	BWT	pT+clump-multi - IndivTune - EUR+EAS	All - IndivTune - EUR	0.223	0.221	0.002	0.889327
EAS	BWT	pT+clump-multi - IndivTune - EUR+EAS	All - IndivTune - EUR+EAS	0.223	0.27	-0.047	0.00126642
EAS	BWT	pT+clump-multi - IndivTune - EUR+EAS	DBSLMM - IndivTune - EAS	0.223	0.232	-0.009	0.646043
EAS	BWT	pT+clump-multi - IndivTune - EUR+EAS	DBSLMM - IndivTune - EUR	0.223	0.223	0	0.993142
EAS	BWT	pT+clump-multi - IndivTune - EUR+EAS	DBSLMM - SumStatTune - EAS	0.223	0.231	-0.008	0.685521
EAS	BWT	pT+clump-multi - IndivTune - EUR+EAS	DBSLMM - SumStatTune - EUR	0.223	0.226	-0.003	0.884454
EAS	BWT	pT+clump-multi - IndivTune - EUR+EAS	DBSLMM-multi - IndivTune - EUR+EAS	0.223	0.276	-0.053	0.000442469
EAS	BWT	pT+clump-multi - IndivTune - EUR+EAS	DBSLMM-multi - SumStatTune - EUR+EAS	0.223	0.276	-0.053	0.000556422
EAS	BWT	pT+clump-multi - IndivTune - EUR+EAS	LDpred2 - IndivTune - EAS	0.223	0.248	-0.025	0.162963
EAS	BWT	pT+clump-multi - IndivTune - EUR+EAS	LDpred2 - IndivTune - EUR	0.223	0.23	-0.007	0.69562
EAS	BWT	pT+clump-multi - IndivTune - EUR+EAS	LDpred2 - SumStatTune - EAS	0.223	0.235	-0.011	0.500338
EAS	BWT	pT+clump-multi - IndivTune - EUR+EAS	LDpred2 - SumStatTune - EUR	0.223	0.221	0.002	0.927037
EAS	BWT	pT+clump-multi - IndivTune - EUR+EAS	LDpred2-multi - IndivTune - EUR+EAS	0.223	0.289	-0.065	5.35658e-06
EAS	BWT	pT+clump-multi - IndivTune - EUR+EAS	LDpred2-multi - SumStatTune - EUR+EAS	0.223	0.278	-0.055	5.59656e-05
EAS	BWT	pT+clump-multi - IndivTune - EUR+EAS	MegaPRS - IndivTune - EAS	0.223	0.234	-0.011	0.557062
EAS	BWT	pT+clump-multi - IndivTune - EUR+EAS	MegaPRS - IndivTune - EUR	0.223	0.23	-0.007	0.703823
EAS	BWT	pT+clump-multi - IndivTune - EUR+EAS	MegaPRS - SumStatTune - EAS	0.223	0.227	-0.004	0.820337
EAS	BWT	pT+clump-multi - IndivTune - EUR+EAS	MegaPRS - SumStatTune - EUR	0.223	0.229	-0.006	0.741271
EAS	BWT	pT+clump-multi - IndivTune - EUR+EAS	MegaPRS-multi - IndivTune - EUR+EAS	0.223	0.279	-0.055	0.000201618
EAS	BWT	pT+clump-multi - IndivTune - EUR+EAS	MegaPRS-multi - SumStatTune - EUR+EAS	0.223	0.276	-0.053	0.000337127
EAS	BWT	pT+clump-multi - IndivTune - EUR+EAS	PRS-CS - IndivTune - EAS	0.223	0.229	-0.006	0.727203
EAS	BWT	pT+clump-multi - IndivTune - EUR+EAS	PRS-CS - IndivTune - EUR	0.223	0.23	-0.007	0.699859
EAS	BWT	pT+clump-multi - IndivTune - EUR+EAS	PRS-CS - SumStatTune - EAS	0.223	0.235	-0.011	0.524861
EAS	BWT	pT+clump-multi - IndivTune - EUR+EAS	PRS-CS - SumStatTune - EUR	0.223	0.23	-0.007	0.699859
EAS	BWT	pT+clump-multi - IndivTune - EUR+EAS	PRS-CS-multi - IndivTune - EUR+EAS	0.223	0.273	-0.049	0.000765852
EAS	BWT	pT+clump-multi - IndivTune - EUR+EAS	PRS-CS-multi - SumStatTune - EUR+EAS	0.223	0.276	-0.053	0.000348751
EAS	BWT	pT+clump-multi - IndivTune - EUR+EAS	PRS-CSx - IndivTune - EUR+EAS	0.223	0.274	-0.051	0.000603487
EAS	BWT	pT+clump-multi - IndivTune - EUR+EAS	PRS-CSx - SumStatTune - EUR+EAS	0.223	0.274	-0.051	0.00135491
EAS	BWT	pT+clump-multi - IndivTune - EUR+EAS	QuickPRS - SumStatTune - EAS	0.223	0.233	-0.01	0.55978
EAS	BWT	pT+clump-multi - IndivTune - EUR+EAS	QuickPRS - SumStatTune - EUR	0.223	0.235	-0.012	0.531182
EAS	BWT	pT+clump-multi - IndivTune - EUR+EAS	QuickPRS-multi - IndivTune - EUR+EAS	0.223	0.281	-0.057	6.29205e-05
EAS	BWT	pT+clump-multi - IndivTune - EUR+EAS	QuickPRS-multi - SumStatTune - EUR+EAS	0.223	0.281	-0.058	8.07242e-05
EAS	BWT	pT+clump-multi - IndivTune - EUR+EAS	SBayesRC - SumStatTune - EAS	0.223	0.232	-0.009	0.629013
EAS	BWT	pT+clump-multi - IndivTune - EUR+EAS	SBayesRC - SumStatTune - EUR	0.223	0.228	-0.005	0.810977
EAS	BWT	pT+clump-multi - IndivTune - EUR+EAS	SBayesRC-multi - IndivTune - EUR+EAS	0.223	0.273	-0.05	0.000973867
EAS	BWT	pT+clump-multi - IndivTune - EUR+EAS	SBayesRC-multi - SumStatTune - EUR+EAS	0.223	0.272	-0.049	0.00142002
EAS	BWT	pT+clump-multi - IndivTune - EUR+EAS	X-Wing - IndivTune - EUR+EAS	0.223	0.277	-0.053	0.000268173
EAS	BWT	pT+clump-multi - IndivTune - EUR+EAS	X-Wing - SumStatTune - EUR+EAS	0.223	0.279	-0.056	0.000127404
EAS	BWT	pT+clump-multi - IndivTune - EUR+EAS	lassosum - IndivTune - EAS	0.223	0.238	-0.015	0.378162
EAS	BWT	pT+clump-multi - IndivTune - EUR+EAS	lassosum - IndivTune - EUR	0.223	0.236	-0.013	0.471647
EAS	BWT	pT+clump-multi - IndivTune - EUR+EAS	lassosum - SumStatTune - EAS	0.223	0.184	0.039	0.0446912
EAS	BWT	pT+clump-multi - IndivTune - EUR+EAS	lassosum - SumStatTune - EUR	0.223	0.185	0.038	0.0641438
EAS	BWT	pT+clump-multi - IndivTune - EUR+EAS	lassosum-multi - IndivTune - EUR+EAS	0.223	0.284	-0.061	1.32686e-05
EAS	BWT	pT+clump-multi - IndivTune - EUR+EAS	lassosum-multi - SumStatTune - EUR+EAS	0.223	0.221	0.002	0.886639
EAS	BWT	pT+clump-multi - IndivTune - EUR+EAS	pT+clump - IndivTune - EAS	0.223	0.186	0.037	0.00408792
EAS	BWT	pT+clump-multi - IndivTune - EUR+EAS	pT+clump - IndivTune - EUR	0.223	0.162	0.061	8.48952e-05
EAS	BWT	pT+clump-multi - IndivTune - EUR+EAS	pT+clump-multi - IndivTune - EUR+EAS	0.223	0.223	NA	NA
EAS	HB	All - IndivTune - EAS	All - IndivTune - EAS	0.081	0.081	NA	NA
EAS	HB	All - IndivTune - EAS	All - IndivTune - EUR	0.136	0.108	0.029	0.194225
EAS	HB	All - IndivTune - EAS	All - IndivTune - EUR+EAS	0.136	0.141	-0.004	0.589077
EAS	HB	All - IndivTune - EAS	DBSLMM - IndivTune - EAS	0.136	0.104	0.033	0.00795135
EAS	HB	All - IndivTune - EAS	DBSLMM - IndivTune - EUR	0.136	0.081	0.055	0.0186209
EAS	HB	All - IndivTune - EAS	DBSLMM - SumStatTune - EAS	0.136	0.099	0.037	0.00360911
EAS	HB	All - IndivTune - EAS	DBSLMM - SumStatTune - EUR	0.136	0.08	0.056	0.0159849
EAS	HB	All - IndivTune - EAS	DBSLMM-multi - IndivTune - EUR+EAS	0.136	0.112	0.025	0.0695923
EAS	HB	All - IndivTune - EAS	DBSLMM-multi - SumStatTune - EUR+EAS	0.136	0.101	0.036	0.0633753
EAS	HB	All - IndivTune - EAS	LDpred2 - IndivTune - EAS	0.136	0.132	0.005	0.645604
EAS	HB	All - IndivTune - EAS	LDpred2 - IndivTune - EUR	0.136	0.108	0.029	0.194225
EAS	HB	All - IndivTune - EAS	LDpred2 - SumStatTune - EAS	0.136	0.132	0.005	0.645604
EAS	HB	All - IndivTune - EAS	LDpred2 - SumStatTune - EUR	0.136	0.106	0.031	0.181426
EAS	HB	All - IndivTune - EAS	LDpred2-multi - IndivTune - EUR+EAS	0.136	0.143	-0.006	0.580849
EAS	HB	All - IndivTune - EAS	LDpred2-multi - SumStatTune - EUR+EAS	0.136	0.132	0.004	0.824472
EAS	HB	All - IndivTune - EAS	MegaPRS - IndivTune - EAS	0.136	0.121	0.016	0.167118
EAS	HB	All - IndivTune - EAS	MegaPRS - IndivTune - EUR	0.136	0.092	0.045	0.0501614
EAS	HB	All - IndivTune - EAS	MegaPRS - SumStatTune - EAS	0.136	0.119	0.017	0.158255
EAS	HB	All - IndivTune - EAS	MegaPRS - SumStatTune - EUR	0.136	0.08	0.057	0.017571
EAS	HB	All - IndivTune - EAS	MegaPRS-multi - IndivTune - EUR+EAS	0.136	0.127	0.009	0.463873
EAS	HB	All - IndivTune - EAS	MegaPRS-multi - SumStatTune - EUR+EAS	0.136	0.11	0.027	0.168205
EAS	HB	All - IndivTune - EAS	PRS-CS - IndivTune - EAS	0.136	0.119	0.017	0.087173
EAS	HB	All - IndivTune - EAS	PRS-CS - IndivTune - EUR	0.136	0.077	0.06	0.0100485
EAS	HB	All - IndivTune - EAS	PRS-CS - SumStatTune - EAS	0.136	0.119	0.017	0.087173
EAS	HB	All - IndivTune - EAS	PRS-CS - SumStatTune - EUR	0.136	0.09	0.046	0.032009
EAS	HB	All - IndivTune - EAS	PRS-CS-multi - IndivTune - EUR+EAS	0.136	0.122	0.014	0.23352
EAS	HB	All - IndivTune - EAS	PRS-CS-multi - SumStatTune - EUR+EAS	0.136	0.114	0.022	0.191229
EAS	HB	All - IndivTune - EAS	PRS-CSx - IndivTune - EUR+EAS	0.136	0.134	0.003	0.739399
EAS	HB	All - IndivTune - EAS	PRS-CSx - SumStatTune - EUR+EAS	0.136	0.13	0.006	0.661012
EAS	HB	All - IndivTune - EAS	QuickPRS - SumStatTune - EAS	0.136	0.12	0.016	0.165008
EAS	HB	All - IndivTune - EAS	QuickPRS - SumStatTune - EUR	0.136	0.074	0.062	0.00723814
EAS	HB	All - IndivTune - EAS	QuickPRS-multi - IndivTune - EUR+EAS	0.136	0.118	0.018	0.126361
EAS	HB	All - IndivTune - EAS	QuickPRS-multi - SumStatTune - EUR+EAS	0.136	0.104	0.032	0.0873871
EAS	HB	All - IndivTune - EAS	SBayesRC - SumStatTune - EAS	0.136	0.105	0.031	0.01622
EAS	HB	All - IndivTune - EAS	SBayesRC - SumStatTune - EUR	0.136	0.099	0.038	0.0785101
EAS	HB	All - IndivTune - EAS	SBayesRC-multi - IndivTune - EUR+EAS	0.136	0.116	0.021	0.143572
EAS	HB	All - IndivTune - EAS	SBayesRC-multi - SumStatTune - EUR+EAS	0.136	0.115	0.022	0.218135
EAS	HB	All - IndivTune - EAS	X-Wing - IndivTune - EUR+EAS	0.136	0.135	0.002	0.718715
EAS	HB	All - IndivTune - EAS	X-Wing - SumStatTune - EUR+EAS	0.136	0.144	-0.008	0.46921
EAS	HB	All - IndivTune - EAS	lassosum - IndivTune - EAS	0.136	0.099	0.037	0.00481777
EAS	HB	All - IndivTune - EAS	lassosum - IndivTune - EUR	0.136	0.08	0.057	0.010274
EAS	HB	All - IndivTune - EAS	lassosum - SumStatTune - EAS	0.136	0.097	0.04	0.00868744
EAS	HB	All - IndivTune - EAS	lassosum - SumStatTune - EUR	0.136	0.089	0.048	0.0266733
EAS	HB	All - IndivTune - EAS	lassosum-multi - IndivTune - EUR+EAS	0.136	0.11	0.027	0.0374987
EAS	HB	All - IndivTune - EAS	lassosum-multi - SumStatTune - EUR+EAS	0.136	0.104	0.033	0.0734874
EAS	HB	All - IndivTune - EAS	pT+clump - IndivTune - EAS	0.136	0.06	0.077	5.91057e-05
EAS	HB	All - IndivTune - EAS	pT+clump - IndivTune - EUR	0.136	0.101	0.035	0.165116
EAS	HB	All - IndivTune - EAS	pT+clump-multi - IndivTune - EUR+EAS	0.136	0.109	0.027	0.173661
EAS	HB	All - IndivTune - EUR	All - IndivTune - EAS	0.108	0.136	-0.029	0.194225
EAS	HB	All - IndivTune - EUR	All - IndivTune - EUR	0.081	0.081	NA	NA
EAS	HB	All - IndivTune - EUR	All - IndivTune - EUR+EAS	0.108	0.141	-0.033	0.0253258
EAS	HB	All - IndivTune - EUR	DBSLMM - IndivTune - EAS	0.108	0.104	0.004	0.876416
EAS	HB	All - IndivTune - EUR	DBSLMM - IndivTune - EUR	0.108	0.081	0.026	0.0408028
EAS	HB	All - IndivTune - EUR	DBSLMM - SumStatTune - EAS	0.108	0.099	0.009	0.722931
EAS	HB	All - IndivTune - EUR	DBSLMM - SumStatTune - EUR	0.108	0.08	0.027	0.035374
EAS	HB	All - IndivTune - EUR	DBSLMM-multi - IndivTune - EUR+EAS	0.108	0.112	-0.004	0.813364
EAS	HB	All - IndivTune - EUR	DBSLMM-multi - SumStatTune - EUR+EAS	0.108	0.101	0.007	0.60166
EAS	HB	All - IndivTune - EUR	LDpred2 - IndivTune - EAS	0.108	0.132	-0.024	0.322969
EAS	HB	All - IndivTune - EUR	LDpred2 - IndivTune - EUR	0.108	0.108	0	NA
EAS	HB	All - IndivTune - EUR	LDpred2 - SumStatTune - EAS	0.108	0.132	-0.024	0.322969
EAS	HB	All - IndivTune - EUR	LDpred2 - SumStatTune - EUR	0.108	0.106	0.002	0.707991
EAS	HB	All - IndivTune - EUR	LDpred2-multi - IndivTune - EUR+EAS	0.108	0.143	-0.035	0.0171771
EAS	HB	All - IndivTune - EUR	LDpred2-multi - SumStatTune - EUR+EAS	0.108	0.132	-0.025	0.000541601
EAS	HB	All - IndivTune - EUR	MegaPRS - IndivTune - EAS	0.108	0.121	-0.013	0.602073
EAS	HB	All - IndivTune - EUR	MegaPRS - IndivTune - EUR	0.108	0.092	0.016	0.204655
EAS	HB	All - IndivTune - EUR	MegaPRS - SumStatTune - EAS	0.108	0.119	-0.011	0.648426
EAS	HB	All - IndivTune - EUR	MegaPRS - SumStatTune - EUR	0.108	0.08	0.028	0.0441814
EAS	HB	All - IndivTune - EUR	MegaPRS-multi - IndivTune - EUR+EAS	0.108	0.127	-0.019	0.262462
EAS	HB	All - IndivTune - EUR	MegaPRS-multi - SumStatTune - EUR+EAS	0.108	0.11	-0.002	0.889165
EAS	HB	All - IndivTune - EUR	PRS-CS - IndivTune - EAS	0.108	0.119	-0.012	0.640823
EAS	HB	All - IndivTune - EUR	PRS-CS - IndivTune - EUR	0.108	0.077	0.031	0.0159582
EAS	HB	All - IndivTune - EUR	PRS-CS - SumStatTune - EAS	0.108	0.119	-0.012	0.640823
EAS	HB	All - IndivTune - EUR	PRS-CS - SumStatTune - EUR	0.108	0.09	0.018	0.108523
EAS	HB	All - IndivTune - EUR	PRS-CS-multi - IndivTune - EUR+EAS	0.108	0.122	-0.015	0.404776
EAS	HB	All - IndivTune - EUR	PRS-CS-multi - SumStatTune - EUR+EAS	0.108	0.114	-0.007	0.586644
EAS	HB	All - IndivTune - EUR	PRS-CSx - IndivTune - EUR+EAS	0.108	0.134	-0.026	0.150166
EAS	HB	All - IndivTune - EUR	PRS-CSx - SumStatTune - EUR+EAS	0.108	0.13	-0.023	0.128684
EAS	HB	All - IndivTune - EUR	QuickPRS - SumStatTune - EAS	0.108	0.12	-0.013	0.603708
EAS	HB	All - IndivTune - EUR	QuickPRS - SumStatTune - EUR	0.108	0.074	0.034	0.013584
EAS	HB	All - IndivTune - EUR	QuickPRS-multi - IndivTune - EUR+EAS	0.108	0.118	-0.011	0.579322
EAS	HB	All - IndivTune - EUR	QuickPRS-multi - SumStatTune - EUR+EAS	0.108	0.104	0.003	0.81066
EAS	HB	All - IndivTune - EUR	SBayesRC - SumStatTune - EAS	0.108	0.105	0.002	0.925269
EAS	HB	All - IndivTune - EUR	SBayesRC - SumStatTune - EUR	0.108	0.099	0.009	0.440656
EAS	HB	All - IndivTune - EUR	SBayesRC-multi - IndivTune - EUR+EAS	0.108	0.116	-0.008	0.606166
EAS	HB	All - IndivTune - EUR	SBayesRC-multi - SumStatTune - EUR+EAS	0.108	0.115	-0.007	0.560214
EAS	HB	All - IndivTune - EUR	X-Wing - IndivTune - EUR+EAS	0.108	0.135	-0.027	0.161772
EAS	HB	All - IndivTune - EUR	X-Wing - SumStatTune - EUR+EAS	0.108	0.144	-0.036	0.0164682
EAS	HB	All - IndivTune - EUR	lassosum - IndivTune - EAS	0.108	0.099	0.009	0.735437
EAS	HB	All - IndivTune - EUR	lassosum - IndivTune - EUR	0.108	0.08	0.028	0.0250465
EAS	HB	All - IndivTune - EUR	lassosum - SumStatTune - EAS	0.108	0.097	0.011	0.645105
EAS	HB	All - IndivTune - EUR	lassosum - SumStatTune - EUR	0.108	0.089	0.019	0.128127
EAS	HB	All - IndivTune - EUR	lassosum-multi - IndivTune - EUR+EAS	0.108	0.11	-0.002	0.901188
EAS	HB	All - IndivTune - EUR	lassosum-multi - SumStatTune - EUR+EAS	0.108	0.104	0.004	0.769489
EAS	HB	All - IndivTune - EUR	pT+clump - IndivTune - EAS	0.108	0.06	0.048	0.078526
EAS	HB	All - IndivTune - EUR	pT+clump - IndivTune - EUR	0.108	0.101	0.006	0.724505
EAS	HB	All - IndivTune - EUR	pT+clump-multi - IndivTune - EUR+EAS	0.108	0.109	-0.001	0.944216
EAS	HB	All - IndivTune - EUR+EAS	All - IndivTune - EAS	0.141	0.136	0.004	0.589077
EAS	HB	All - IndivTune - EUR+EAS	All - IndivTune - EUR	0.141	0.108	0.033	0.0253258
EAS	HB	All - IndivTune - EUR+EAS	All - IndivTune - EUR+EAS	0.08	0.08	NA	NA
EAS	HB	All - IndivTune - EUR+EAS	DBSLMM - IndivTune - EAS	0.141	0.104	0.037	0.0130993
EAS	HB	All - IndivTune - EUR+EAS	DBSLMM - IndivTune - EUR	0.141	0.081	0.06	0.00102343
EAS	HB	All - IndivTune - EUR+EAS	DBSLMM - SumStatTune - EAS	0.141	0.099	0.042	0.00590068
EAS	HB	All - IndivTune - EUR+EAS	DBSLMM - SumStatTune - EUR	0.141	0.08	0.06	0.000776588
EAS	HB	All - IndivTune - EUR+EAS	DBSLMM-multi - IndivTune - EUR+EAS	0.141	0.112	0.029	0.00664063
EAS	HB	All - IndivTune - EUR+EAS	DBSLMM-multi - SumStatTune - EUR+EAS	0.141	0.101	0.04	0.00466521
EAS	HB	All - IndivTune - EUR+EAS	LDpred2 - IndivTune - EAS	0.141	0.132	0.009	0.503296
EAS	HB	All - IndivTune - EUR+EAS	LDpred2 - IndivTune - EUR	0.141	0.108	0.033	0.0253258
EAS	HB	All - IndivTune - EUR+EAS	LDpred2 - SumStatTune - EAS	0.141	0.132	0.009	0.503296
EAS	HB	All - IndivTune - EUR+EAS	LDpred2 - SumStatTune - EUR	0.141	0.106	0.035	0.0274974
EAS	HB	All - IndivTune - EUR+EAS	LDpred2-multi - IndivTune - EUR+EAS	0.141	0.143	-0.002	0.775288
EAS	HB	All - IndivTune - EUR+EAS	LDpred2-multi - SumStatTune - EUR+EAS	0.141	0.132	0.008	0.446481
EAS	HB	All - IndivTune - EUR+EAS	MegaPRS - IndivTune - EAS	0.141	0.121	0.02	0.162468
EAS	HB	All - IndivTune - EUR+EAS	MegaPRS - IndivTune - EUR	0.141	0.092	0.049	0.0052523
EAS	HB	All - IndivTune - EUR+EAS	MegaPRS - SumStatTune - EAS	0.141	0.119	0.022	0.151248
EAS	HB	All - IndivTune - EUR+EAS	MegaPRS - SumStatTune - EUR	0.141	0.08	0.061	0.00118171
EAS	HB	All - IndivTune - EUR+EAS	MegaPRS-multi - IndivTune - EUR+EAS	0.141	0.127	0.014	0.178123
EAS	HB	All - IndivTune - EUR+EAS	MegaPRS-multi - SumStatTune - EUR+EAS	0.141	0.11	0.031	0.033893
EAS	HB	All - IndivTune - EUR+EAS	PRS-CS - IndivTune - EAS	0.141	0.119	0.022	0.120464
EAS	HB	All - IndivTune - EUR+EAS	PRS-CS - IndivTune - EUR	0.141	0.077	0.064	0.000335716
EAS	HB	All - IndivTune - EUR+EAS	PRS-CS - SumStatTune - EAS	0.141	0.119	0.022	0.120464
EAS	HB	All - IndivTune - EUR+EAS	PRS-CS - SumStatTune - EUR	0.141	0.09	0.051	0.0013948
EAS	HB	All - IndivTune - EUR+EAS	PRS-CS-multi - IndivTune - EUR+EAS	0.141	0.122	0.018	0.0524224
EAS	HB	All - IndivTune - EUR+EAS	PRS-CS-multi - SumStatTune - EUR+EAS	0.141	0.114	0.026	0.0214234
EAS	HB	All - IndivTune - EUR+EAS	PRS-CSx - IndivTune - EUR+EAS	0.141	0.134	0.007	0.276259
EAS	HB	All - IndivTune - EUR+EAS	PRS-CSx - SumStatTune - EUR+EAS	0.141	0.13	0.011	0.285741
EAS	HB	All - IndivTune - EUR+EAS	QuickPRS - SumStatTune - EAS	0.141	0.12	0.02	0.155745
EAS	HB	All - IndivTune - EUR+EAS	QuickPRS - SumStatTune - EUR	0.141	0.074	0.067	0.000238425
EAS	HB	All - IndivTune - EUR+EAS	QuickPRS-multi - IndivTune - EUR+EAS	0.141	0.118	0.023	0.034271
EAS	HB	All - IndivTune - EUR+EAS	QuickPRS-multi - SumStatTune - EUR+EAS	0.141	0.104	0.036	0.00921912
EAS	HB	All - IndivTune - EUR+EAS	SBayesRC - SumStatTune - EAS	0.141	0.105	0.035	0.0154342
EAS	HB	All - IndivTune - EUR+EAS	SBayesRC - SumStatTune - EUR	0.141	0.099	0.042	0.00758018
EAS	HB	All - IndivTune - EUR+EAS	SBayesRC-multi - IndivTune - EUR+EAS	0.141	0.116	0.025	0.0158513
EAS	HB	All - IndivTune - EUR+EAS	SBayesRC-multi - SumStatTune - EUR+EAS	0.141	0.115	0.026	0.0339399
EAS	HB	All - IndivTune - EUR+EAS	X-Wing - IndivTune - EUR+EAS	0.141	0.135	0.006	0.281093
EAS	HB	All - IndivTune - EUR+EAS	X-Wing - SumStatTune - EUR+EAS	0.141	0.144	-0.003	0.606535
EAS	HB	All - IndivTune - EUR+EAS	lassosum - IndivTune - EAS	0.141	0.099	0.042	0.00963035
EAS	HB	All - IndivTune - EUR+EAS	lassosum - IndivTune - EUR	0.141	0.08	0.061	0.000255486
EAS	HB	All - IndivTune - EUR+EAS	lassosum - SumStatTune - EAS	0.141	0.097	0.044	0.00694331
EAS	HB	All - IndivTune - EUR+EAS	lassosum - SumStatTune - EUR	0.141	0.089	0.052	0.00139103
EAS	HB	All - IndivTune - EUR+EAS	lassosum-multi - IndivTune - EUR+EAS	0.141	0.11	0.031	0.00421731
EAS	HB	All - IndivTune - EUR+EAS	lassosum-multi - SumStatTune - EUR+EAS	0.141	0.104	0.037	0.00588497
EAS	HB	All - IndivTune - EUR+EAS	pT+clump - IndivTune - EAS	0.141	0.06	0.081	0.000100046
EAS	HB	All - IndivTune - EUR+EAS	pT+clump - IndivTune - EUR	0.141	0.101	0.04	0.0664278
EAS	HB	All - IndivTune - EUR+EAS	pT+clump-multi - IndivTune - EUR+EAS	0.141	0.109	0.032	0.0691644
EAS	HB	DBSLMM - IndivTune - EAS	All - IndivTune - EAS	0.104	0.136	-0.033	0.00795135
EAS	HB	DBSLMM - IndivTune - EAS	All - IndivTune - EUR	0.104	0.108	-0.004	0.876416
EAS	HB	DBSLMM - IndivTune - EAS	All - IndivTune - EUR+EAS	0.104	0.141	-0.037	0.0130993
EAS	HB	DBSLMM - IndivTune - EAS	DBSLMM - IndivTune - EAS	0.081	0.081	NA	NA
EAS	HB	DBSLMM - IndivTune - EAS	DBSLMM - IndivTune - EUR	0.104	0.081	0.023	0.375975
EAS	HB	DBSLMM - IndivTune - EAS	DBSLMM - SumStatTune - EAS	0.104	0.099	0.005	0.00225133
EAS	HB	DBSLMM - IndivTune - EAS	DBSLMM - SumStatTune - EUR	0.104	0.08	0.023	0.354624
EAS	HB	DBSLMM - IndivTune - EAS	DBSLMM-multi - IndivTune - EUR+EAS	0.104	0.112	-0.008	0.500539
EAS	HB	DBSLMM - IndivTune - EAS	DBSLMM-multi - SumStatTune - EUR+EAS	0.104	0.101	0.003	0.882138
EAS	HB	DBSLMM - IndivTune - EAS	LDpred2 - IndivTune - EAS	0.104	0.132	-0.028	0.0227231
EAS	HB	DBSLMM - IndivTune - EAS	LDpred2 - IndivTune - EUR	0.104	0.108	-0.004	0.876416
EAS	HB	DBSLMM - IndivTune - EAS	LDpred2 - SumStatTune - EAS	0.104	0.132	-0.028	0.0227231
EAS	HB	DBSLMM - IndivTune - EAS	LDpred2 - SumStatTune - EUR	0.104	0.106	-0.002	0.933809
EAS	HB	DBSLMM - IndivTune - EAS	LDpred2-multi - IndivTune - EUR+EAS	0.104	0.143	-0.039	0.00897488
EAS	HB	DBSLMM - IndivTune - EAS	LDpred2-multi - SumStatTune - EUR+EAS	0.104	0.132	-0.029	0.169089
EAS	HB	DBSLMM - IndivTune - EAS	MegaPRS - IndivTune - EAS	0.104	0.121	-0.017	0.196222
EAS	HB	DBSLMM - IndivTune - EAS	MegaPRS - IndivTune - EUR	0.104	0.092	0.012	0.624766
EAS	HB	DBSLMM - IndivTune - EAS	MegaPRS - SumStatTune - EAS	0.104	0.119	-0.015	0.252595
EAS	HB	DBSLMM - IndivTune - EAS	MegaPRS - SumStatTune - EUR	0.104	0.08	0.024	0.352969
EAS	HB	DBSLMM - IndivTune - EAS	MegaPRS-multi - IndivTune - EUR+EAS	0.104	0.127	-0.023	0.13698
EAS	HB	DBSLMM - IndivTune - EAS	MegaPRS-multi - SumStatTune - EUR+EAS	0.104	0.11	-0.006	0.791869
EAS	HB	DBSLMM - IndivTune - EAS	PRS-CS - IndivTune - EAS	0.104	0.119	-0.015	0.172764
EAS	HB	DBSLMM - IndivTune - EAS	PRS-CS - IndivTune - EUR	0.104	0.077	0.027	0.280413
EAS	HB	DBSLMM - IndivTune - EAS	PRS-CS - SumStatTune - EAS	0.104	0.119	-0.015	0.172764
EAS	HB	DBSLMM - IndivTune - EAS	PRS-CS - SumStatTune - EUR	0.104	0.09	0.014	0.561705
EAS	HB	DBSLMM - IndivTune - EAS	PRS-CS-multi - IndivTune - EUR+EAS	0.104	0.122	-0.019	0.195754
EAS	HB	DBSLMM - IndivTune - EAS	PRS-CS-multi - SumStatTune - EUR+EAS	0.104	0.114	-0.011	0.589913
EAS	HB	DBSLMM - IndivTune - EAS	PRS-CSx - IndivTune - EUR+EAS	0.104	0.134	-0.03	0.0261259
EAS	HB	DBSLMM - IndivTune - EAS	PRS-CSx - SumStatTune - EUR+EAS	0.104	0.13	-0.026	0.142667
EAS	HB	DBSLMM - IndivTune - EAS	QuickPRS - SumStatTune - EAS	0.104	0.12	-0.017	0.183494
EAS	HB	DBSLMM - IndivTune - EAS	QuickPRS - SumStatTune - EUR	0.104	0.074	0.03	0.239621
EAS	HB	DBSLMM - IndivTune - EAS	QuickPRS-multi - IndivTune - EUR+EAS	0.104	0.118	-0.014	0.306095
EAS	HB	DBSLMM - IndivTune - EAS	QuickPRS-multi - SumStatTune - EUR+EAS	0.104	0.104	-0.001	0.979236
EAS	HB	DBSLMM - IndivTune - EAS	SBayesRC - SumStatTune - EAS	0.104	0.105	-0.002	0.899441
EAS	HB	DBSLMM - IndivTune - EAS	SBayesRC - SumStatTune - EUR	0.104	0.099	0.005	0.837501
EAS	HB	DBSLMM - IndivTune - EAS	SBayesRC-multi - IndivTune - EUR+EAS	0.104	0.116	-0.012	0.466543
EAS	HB	DBSLMM - IndivTune - EAS	SBayesRC-multi - SumStatTune - EUR+EAS	0.104	0.115	-0.011	0.582168
EAS	HB	DBSLMM - IndivTune - EAS	X-Wing - IndivTune - EUR+EAS	0.104	0.135	-0.031	0.0194943
EAS	HB	DBSLMM - IndivTune - EAS	X-Wing - SumStatTune - EUR+EAS	0.104	0.144	-0.04	0.013416
EAS	HB	DBSLMM - IndivTune - EAS	lassosum - IndivTune - EAS	0.104	0.099	0.005	0.760348
EAS	HB	DBSLMM - IndivTune - EAS	lassosum - IndivTune - EUR	0.104	0.08	0.024	0.326259
EAS	HB	DBSLMM - IndivTune - EAS	lassosum - SumStatTune - EAS	0.104	0.097	0.007	0.653482
EAS	HB	DBSLMM - IndivTune - EAS	lassosum - SumStatTune - EUR	0.104	0.089	0.015	0.521821
EAS	HB	DBSLMM - IndivTune - EAS	lassosum-multi - IndivTune - EUR+EAS	0.104	0.11	-0.006	0.710036
EAS	HB	DBSLMM - IndivTune - EAS	lassosum-multi - SumStatTune - EUR+EAS	0.104	0.104	0	0.994643
EAS	HB	DBSLMM - IndivTune - EAS	pT+clump - IndivTune - EAS	0.104	0.06	0.044	0.0359583
EAS	HB	DBSLMM - IndivTune - EAS	pT+clump - IndivTune - EUR	0.104	0.101	0.003	0.925669
EAS	HB	DBSLMM - IndivTune - EAS	pT+clump-multi - IndivTune - EUR+EAS	0.104	0.109	-0.005	0.820999
EAS	HB	DBSLMM - IndivTune - EUR	All - IndivTune - EAS	0.081	0.136	-0.055	0.0186209
EAS	HB	DBSLMM - IndivTune - EUR	All - IndivTune - EUR	0.081	0.108	-0.026	0.0408028
EAS	HB	DBSLMM - IndivTune - EUR	All - IndivTune - EUR+EAS	0.081	0.141	-0.06	0.00102343
EAS	HB	DBSLMM - IndivTune - EUR	DBSLMM - IndivTune - EAS	0.081	0.104	-0.023	0.375975
EAS	HB	DBSLMM - IndivTune - EUR	DBSLMM - IndivTune - EUR	0.081	0.081	NA	NA
EAS	HB	DBSLMM - IndivTune - EUR	DBSLMM - SumStatTune - EAS	0.081	0.099	-0.018	0.486775
EAS	HB	DBSLMM - IndivTune - EUR	DBSLMM - SumStatTune - EUR	0.081	0.08	0.001	0.496514
EAS	HB	DBSLMM - IndivTune - EUR	DBSLMM-multi - IndivTune - EUR+EAS	0.081	0.112	-0.03	0.0438856
EAS	HB	DBSLMM - IndivTune - EUR	DBSLMM-multi - SumStatTune - EUR+EAS	0.081	0.101	-0.02	0.00203193
EAS	HB	DBSLMM - IndivTune - EUR	LDpred2 - IndivTune - EAS	0.081	0.132	-0.05	0.0480647
EAS	HB	DBSLMM - IndivTune - EUR	LDpred2 - IndivTune - EUR	0.081	0.108	-0.026	0.0408028
EAS	HB	DBSLMM - IndivTune - EUR	LDpred2 - SumStatTune - EAS	0.081	0.132	-0.05	0.0480647
EAS	HB	DBSLMM - IndivTune - EUR	LDpred2 - SumStatTune - EUR	0.081	0.106	-0.025	0.0929158
EAS	HB	DBSLMM - IndivTune - EUR	LDpred2-multi - IndivTune - EUR+EAS	0.081	0.143	-0.062	0.00083856
EAS	HB	DBSLMM - IndivTune - EUR	LDpred2-multi - SumStatTune - EUR+EAS	0.081	0.132	-0.051	0.000777661
EAS	HB	DBSLMM - IndivTune - EUR	MegaPRS - IndivTune - EAS	0.081	0.121	-0.039	0.128532
EAS	HB	DBSLMM - IndivTune - EUR	MegaPRS - IndivTune - EUR	0.081	0.092	-0.01	0.448869
EAS	HB	DBSLMM - IndivTune - EUR	MegaPRS - SumStatTune - EAS	0.081	0.119	-0.038	0.147066
EAS	HB	DBSLMM - IndivTune - EUR	MegaPRS - SumStatTune - EUR	0.081	0.08	0.001	0.921704
EAS	HB	DBSLMM - IndivTune - EUR	MegaPRS-multi - IndivTune - EUR+EAS	0.081	0.127	-0.046	0.0139655
EAS	HB	DBSLMM - IndivTune - EUR	MegaPRS-multi - SumStatTune - EUR+EAS	0.081	0.11	-0.028	0.0674486
EAS	HB	DBSLMM - IndivTune - EUR	PRS-CS - IndivTune - EAS	0.081	0.119	-0.038	0.139652
EAS	HB	DBSLMM - IndivTune - EUR	PRS-CS - IndivTune - EUR	0.081	0.077	0.004	0.680552
EAS	HB	DBSLMM - IndivTune - EUR	PRS-CS - SumStatTune - EAS	0.081	0.119	-0.038	0.139652
EAS	HB	DBSLMM - IndivTune - EUR	PRS-CS - SumStatTune - EUR	0.081	0.09	-0.009	0.418207
EAS	HB	DBSLMM - IndivTune - EUR	PRS-CS-multi - IndivTune - EUR+EAS	0.081	0.122	-0.041	0.0203403
EAS	HB	DBSLMM - IndivTune - EUR	PRS-CS-multi - SumStatTune - EUR+EAS	0.081	0.114	-0.033	0.00816434
EAS	HB	DBSLMM - IndivTune - EUR	PRS-CSx - IndivTune - EUR+EAS	0.081	0.134	-0.053	0.00661007
EAS	HB	DBSLMM - IndivTune - EUR	PRS-CSx - SumStatTune - EUR+EAS	0.081	0.13	-0.049	0.00210252
EAS	HB	DBSLMM - IndivTune - EUR	QuickPRS - SumStatTune - EAS	0.081	0.12	-0.039	0.127664
EAS	HB	DBSLMM - IndivTune - EUR	QuickPRS - SumStatTune - EUR	0.081	0.074	0.007	0.619005
EAS	HB	DBSLMM - IndivTune - EUR	QuickPRS-multi - IndivTune - EUR+EAS	0.081	0.118	-0.037	0.070816
EAS	HB	DBSLMM - IndivTune - EUR	QuickPRS-multi - SumStatTune - EUR+EAS	0.081	0.104	-0.023	0.125947
EAS	HB	DBSLMM - IndivTune - EUR	SBayesRC - SumStatTune - EAS	0.081	0.105	-0.024	0.336194
EAS	HB	DBSLMM - IndivTune - EUR	SBayesRC - SumStatTune - EUR	0.081	0.099	-0.018	0.226171
EAS	HB	DBSLMM - IndivTune - EUR	SBayesRC-multi - IndivTune - EUR+EAS	0.081	0.116	-0.034	0.059596
EAS	HB	DBSLMM - IndivTune - EUR	SBayesRC-multi - SumStatTune - EUR+EAS	0.081	0.115	-0.034	0.0316264
EAS	HB	DBSLMM - IndivTune - EUR	X-Wing - IndivTune - EUR+EAS	0.081	0.135	-0.053	0.00956097
EAS	HB	DBSLMM - IndivTune - EUR	X-Wing - SumStatTune - EUR+EAS	0.081	0.144	-0.063	0.000150641
EAS	HB	DBSLMM - IndivTune - EUR	lassosum - IndivTune - EAS	0.081	0.099	-0.018	0.504485
EAS	HB	DBSLMM - IndivTune - EUR	lassosum - IndivTune - EUR	0.081	0.08	0.001	0.925572
EAS	HB	DBSLMM - IndivTune - EUR	lassosum - SumStatTune - EAS	0.081	0.097	-0.015	0.546357
EAS	HB	DBSLMM - IndivTune - EUR	lassosum - SumStatTune - EUR	0.081	0.089	-0.007	0.635634
EAS	HB	DBSLMM - IndivTune - EUR	lassosum-multi - IndivTune - EUR+EAS	0.081	0.11	-0.029	0.15201
EAS	HB	DBSLMM - IndivTune - EUR	lassosum-multi - SumStatTune - EUR+EAS	0.081	0.104	-0.022	0.165175
EAS	HB	DBSLMM - IndivTune - EUR	pT+clump - IndivTune - EAS	0.081	0.06	0.022	0.43569
EAS	HB	DBSLMM - IndivTune - EUR	pT+clump - IndivTune - EUR	0.081	0.101	-0.02	0.273499
EAS	HB	DBSLMM - IndivTune - EUR	pT+clump-multi - IndivTune - EUR+EAS	0.081	0.109	-0.028	0.155859
EAS	HB	DBSLMM - SumStatTune - EAS	All - IndivTune - EAS	0.099	0.136	-0.037	0.00360911
EAS	HB	DBSLMM - SumStatTune - EAS	All - IndivTune - EUR	0.099	0.108	-0.009	0.722931
EAS	HB	DBSLMM - SumStatTune - EAS	All - IndivTune - EUR+EAS	0.099	0.141	-0.042	0.00590068
EAS	HB	DBSLMM - SumStatTune - EAS	DBSLMM - IndivTune - EAS	0.099	0.104	-0.005	0.00225133
EAS	HB	DBSLMM - SumStatTune - EAS	DBSLMM - IndivTune - EUR	0.099	0.081	0.018	0.486775
EAS	HB	DBSLMM - SumStatTune - EAS	DBSLMM - SumStatTune - EAS	0.081	0.081	NA	NA
EAS	HB	DBSLMM - SumStatTune - EAS	DBSLMM - SumStatTune - EUR	0.099	0.08	0.019	0.462376
EAS	HB	DBSLMM - SumStatTune - EAS	DBSLMM-multi - IndivTune - EUR+EAS	0.099	0.112	-0.013	0.275308
EAS	HB	DBSLMM - SumStatTune - EAS	DBSLMM-multi - SumStatTune - EUR+EAS	0.099	0.101	-0.002	0.92546
EAS	HB	DBSLMM - SumStatTune - EAS	LDpred2 - IndivTune - EAS	0.099	0.132	-0.033	0.0110672
EAS	HB	DBSLMM - SumStatTune - EAS	LDpred2 - IndivTune - EUR	0.099	0.108	-0.009	0.722931
EAS	HB	DBSLMM - SumStatTune - EAS	LDpred2 - SumStatTune - EAS	0.099	0.132	-0.033	0.0110672
EAS	HB	DBSLMM - SumStatTune - EAS	LDpred2 - SumStatTune - EUR	0.099	0.106	-0.007	0.781403
EAS	HB	DBSLMM - SumStatTune - EAS	LDpred2-multi - IndivTune - EUR+EAS	0.099	0.143	-0.044	0.0039334
EAS	HB	DBSLMM - SumStatTune - EAS	LDpred2-multi - SumStatTune - EUR+EAS	0.099	0.132	-0.033	0.108176
EAS	HB	DBSLMM - SumStatTune - EAS	MegaPRS - IndivTune - EAS	0.099	0.121	-0.022	0.114563
EAS	HB	DBSLMM - SumStatTune - EAS	MegaPRS - IndivTune - EUR	0.099	0.092	0.007	0.766843
EAS	HB	DBSLMM - SumStatTune - EAS	MegaPRS - SumStatTune - EAS	0.099	0.119	-0.02	0.158277
EAS	HB	DBSLMM - SumStatTune - EAS	MegaPRS - SumStatTune - EUR	0.099	0.08	0.019	0.457667
EAS	HB	DBSLMM - SumStatTune - EAS	MegaPRS-multi - IndivTune - EUR+EAS	0.099	0.127	-0.028	0.0790005
EAS	HB	DBSLMM - SumStatTune - EAS	MegaPRS-multi - SumStatTune - EUR+EAS	0.099	0.11	-0.011	0.627455
EAS	HB	DBSLMM - SumStatTune - EAS	PRS-CS - IndivTune - EAS	0.099	0.119	-0.02	0.100301
EAS	HB	DBSLMM - SumStatTune - EAS	PRS-CS - IndivTune - EUR	0.099	0.077	0.022	0.374193
EAS	HB	DBSLMM - SumStatTune - EAS	PRS-CS - SumStatTune - EAS	0.099	0.119	-0.02	0.100301
EAS	HB	DBSLMM - SumStatTune - EAS	PRS-CS - SumStatTune - EUR	0.099	0.09	0.009	0.704537
EAS	HB	DBSLMM - SumStatTune - EAS	PRS-CS-multi - IndivTune - EUR+EAS	0.099	0.122	-0.023	0.114166
EAS	HB	DBSLMM - SumStatTune - EAS	PRS-CS-multi - SumStatTune - EUR+EAS	0.099	0.114	-0.015	0.431099
EAS	HB	DBSLMM - SumStatTune - EAS	PRS-CSx - IndivTune - EUR+EAS	0.099	0.134	-0.035	0.0126985
EAS	HB	DBSLMM - SumStatTune - EAS	PRS-CSx - SumStatTune - EUR+EAS	0.099	0.13	-0.031	0.0816859
EAS	HB	DBSLMM - SumStatTune - EAS	QuickPRS - SumStatTune - EAS	0.099	0.12	-0.021	0.104672
EAS	HB	DBSLMM - SumStatTune - EAS	QuickPRS - SumStatTune - EUR	0.099	0.074	0.025	0.324162
EAS	HB	DBSLMM - SumStatTune - EAS	QuickPRS-multi - IndivTune - EUR+EAS	0.099	0.118	-0.019	0.1855
EAS	HB	DBSLMM - SumStatTune - EAS	QuickPRS-multi - SumStatTune - EUR+EAS	0.099	0.104	-0.005	0.797945
EAS	HB	DBSLMM - SumStatTune - EAS	SBayesRC - SumStatTune - EAS	0.099	0.105	-0.006	0.609065
EAS	HB	DBSLMM - SumStatTune - EAS	SBayesRC - SumStatTune - EUR	0.099	0.099	0	0.998822
EAS	HB	DBSLMM - SumStatTune - EAS	SBayesRC-multi - IndivTune - EUR+EAS	0.099	0.116	-0.017	0.299705
EAS	HB	DBSLMM - SumStatTune - EAS	SBayesRC-multi - SumStatTune - EUR+EAS	0.099	0.115	-0.016	0.424558
EAS	HB	DBSLMM - SumStatTune - EAS	X-Wing - IndivTune - EUR+EAS	0.099	0.135	-0.036	0.00853349
EAS	HB	DBSLMM - SumStatTune - EAS	X-Wing - SumStatTune - EUR+EAS	0.099	0.144	-0.045	0.00603146
EAS	HB	DBSLMM - SumStatTune - EAS	lassosum - IndivTune - EAS	0.099	0.099	0	0.998153
EAS	HB	DBSLMM - SumStatTune - EAS	lassosum - IndivTune - EUR	0.099	0.08	0.019	0.431021
EAS	HB	DBSLMM - SumStatTune - EAS	lassosum - SumStatTune - EAS	0.099	0.097	0.002	0.879605
EAS	HB	DBSLMM - SumStatTune - EAS	lassosum - SumStatTune - EUR	0.099	0.089	0.01	0.659249
EAS	HB	DBSLMM - SumStatTune - EAS	lassosum-multi - IndivTune - EUR+EAS	0.099	0.11	-0.011	0.512069
EAS	HB	DBSLMM - SumStatTune - EAS	lassosum-multi - SumStatTune - EUR+EAS	0.099	0.104	-0.005	0.817334
EAS	HB	DBSLMM - SumStatTune - EAS	pT+clump - IndivTune - EAS	0.099	0.06	0.039	0.0685532
EAS	HB	DBSLMM - SumStatTune - EAS	pT+clump - IndivTune - EUR	0.099	0.101	-0.002	0.931434
EAS	HB	DBSLMM - SumStatTune - EAS	pT+clump-multi - IndivTune - EUR+EAS	0.099	0.109	-0.01	0.663653
EAS	HB	DBSLMM - SumStatTune - EUR	All - IndivTune - EAS	0.08	0.136	-0.056	0.0159849
EAS	HB	DBSLMM - SumStatTune - EUR	All - IndivTune - EUR	0.08	0.108	-0.027	0.035374
EAS	HB	DBSLMM - SumStatTune - EUR	All - IndivTune - EUR+EAS	0.08	0.141	-0.06	0.000776588
EAS	HB	DBSLMM - SumStatTune - EUR	DBSLMM - IndivTune - EAS	0.08	0.104	-0.023	0.354624
EAS	HB	DBSLMM - SumStatTune - EUR	DBSLMM - IndivTune - EUR	0.08	0.081	-0.001	0.496514
EAS	HB	DBSLMM - SumStatTune - EUR	DBSLMM - SumStatTune - EAS	0.08	0.099	-0.019	0.462376
EAS	HB	DBSLMM - SumStatTune - EUR	DBSLMM - SumStatTune - EUR	0.081	0.081	NA	NA
EAS	HB	DBSLMM - SumStatTune - EUR	DBSLMM-multi - IndivTune - EUR+EAS	0.08	0.112	-0.031	0.036111
EAS	HB	DBSLMM - SumStatTune - EUR	DBSLMM-multi - SumStatTune - EUR+EAS	0.08	0.101	-0.02	0.000668934
EAS	HB	DBSLMM - SumStatTune - EUR	LDpred2 - IndivTune - EAS	0.08	0.132	-0.051	0.043198
EAS	HB	DBSLMM - SumStatTune - EUR	LDpred2 - IndivTune - EUR	0.08	0.108	-0.027	0.035374
EAS	HB	DBSLMM - SumStatTune - EUR	LDpred2 - SumStatTune - EAS	0.08	0.132	-0.051	0.043198
EAS	HB	DBSLMM - SumStatTune - EUR	LDpred2 - SumStatTune - EUR	0.08	0.106	-0.025	0.0830117
EAS	HB	DBSLMM - SumStatTune - EUR	LDpred2-multi - IndivTune - EUR+EAS	0.08	0.143	-0.062	0.000656408
EAS	HB	DBSLMM - SumStatTune - EUR	LDpred2-multi - SumStatTune - EUR+EAS	0.08	0.132	-0.052	0.000615397
EAS	HB	DBSLMM - SumStatTune - EUR	MegaPRS - IndivTune - EAS	0.08	0.121	-0.04	0.118633
EAS	HB	DBSLMM - SumStatTune - EUR	MegaPRS - IndivTune - EUR	0.08	0.092	-0.011	0.417277
EAS	HB	DBSLMM - SumStatTune - EUR	MegaPRS - SumStatTune - EAS	0.08	0.119	-0.039	0.136487
EAS	HB	DBSLMM - SumStatTune - EUR	MegaPRS - SumStatTune - EUR	0.08	0.08	0.001	0.967088
EAS	HB	DBSLMM - SumStatTune - EUR	MegaPRS-multi - IndivTune - EUR+EAS	0.08	0.127	-0.047	0.0120604
EAS	HB	DBSLMM - SumStatTune - EUR	MegaPRS-multi - SumStatTune - EUR+EAS	0.08	0.11	-0.029	0.0580248
EAS	HB	DBSLMM - SumStatTune - EUR	PRS-CS - IndivTune - EAS	0.08	0.119	-0.039	0.128857
EAS	HB	DBSLMM - SumStatTune - EUR	PRS-CS - IndivTune - EUR	0.08	0.077	0.004	0.747518
EAS	HB	DBSLMM - SumStatTune - EUR	PRS-CS - SumStatTune - EAS	0.08	0.119	-0.039	0.128857
EAS	HB	DBSLMM - SumStatTune - EUR	PRS-CS - SumStatTune - EUR	0.08	0.09	-0.01	0.367282
EAS	HB	DBSLMM - SumStatTune - EUR	PRS-CS-multi - IndivTune - EUR+EAS	0.08	0.122	-0.042	0.017731
EAS	HB	DBSLMM - SumStatTune - EUR	PRS-CS-multi - SumStatTune - EUR+EAS	0.08	0.114	-0.034	0.00590245
EAS	HB	DBSLMM - SumStatTune - EUR	PRS-CSx - IndivTune - EUR+EAS	0.08	0.134	-0.053	0.00524908
EAS	HB	DBSLMM - SumStatTune - EUR	PRS-CSx - SumStatTune - EUR+EAS	0.08	0.13	-0.05	0.00140427
EAS	HB	DBSLMM - SumStatTune - EUR	QuickPRS - SumStatTune - EAS	0.08	0.12	-0.04	0.117647
EAS	HB	DBSLMM - SumStatTune - EUR	QuickPRS - SumStatTune - EUR	0.08	0.074	0.006	0.663371
EAS	HB	DBSLMM - SumStatTune - EUR	QuickPRS-multi - IndivTune - EUR+EAS	0.08	0.118	-0.038	0.0631508
EAS	HB	DBSLMM - SumStatTune - EUR	QuickPRS-multi - SumStatTune - EUR+EAS	0.08	0.104	-0.024	0.112355
EAS	HB	DBSLMM - SumStatTune - EUR	SBayesRC - SumStatTune - EAS	0.08	0.105	-0.025	0.315501
EAS	HB	DBSLMM - SumStatTune - EUR	SBayesRC - SumStatTune - EUR	0.08	0.099	-0.018	0.199049
EAS	HB	DBSLMM - SumStatTune - EUR	SBayesRC-multi - IndivTune - EUR+EAS	0.08	0.116	-0.035	0.0505551
EAS	HB	DBSLMM - SumStatTune - EUR	SBayesRC-multi - SumStatTune - EUR+EAS	0.08	0.115	-0.034	0.0253917
EAS	HB	DBSLMM - SumStatTune - EUR	X-Wing - IndivTune - EUR+EAS	0.08	0.135	-0.054	0.00771934
EAS	HB	DBSLMM - SumStatTune - EUR	X-Wing - SumStatTune - EUR+EAS	0.08	0.144	-0.064	9.44393e-05
EAS	HB	DBSLMM - SumStatTune - EUR	lassosum - IndivTune - EAS	0.08	0.099	-0.019	0.48235
EAS	HB	DBSLMM - SumStatTune - EUR	lassosum - IndivTune - EUR	0.08	0.08	0.001	0.971609
EAS	HB	DBSLMM - SumStatTune - EUR	lassosum - SumStatTune - EAS	0.08	0.097	-0.016	0.520123
EAS	HB	DBSLMM - SumStatTune - EUR	lassosum - SumStatTune - EUR	0.08	0.089	-0.008	0.585774
EAS	HB	DBSLMM - SumStatTune - EUR	lassosum-multi - IndivTune - EUR+EAS	0.08	0.11	-0.029	0.136338
EAS	HB	DBSLMM - SumStatTune - EUR	lassosum-multi - SumStatTune - EUR+EAS	0.08	0.104	-0.023	0.139215
EAS	HB	DBSLMM - SumStatTune - EUR	pT+clump - IndivTune - EAS	0.08	0.06	0.021	0.453146
EAS	HB	DBSLMM - SumStatTune - EUR	pT+clump - IndivTune - EUR	0.08	0.101	-0.021	0.254085
EAS	HB	DBSLMM - SumStatTune - EUR	pT+clump-multi - IndivTune - EUR+EAS	0.08	0.109	-0.029	0.142777
EAS	HB	DBSLMM-multi - IndivTune - EUR+EAS	All - IndivTune - EAS	0.112	0.136	-0.025	0.0695923
EAS	HB	DBSLMM-multi - IndivTune - EUR+EAS	All - IndivTune - EUR	0.112	0.108	0.004	0.813364
EAS	HB	DBSLMM-multi - IndivTune - EUR+EAS	All - IndivTune - EUR+EAS	0.112	0.141	-0.029	0.00664063
EAS	HB	DBSLMM-multi - IndivTune - EUR+EAS	DBSLMM - IndivTune - EAS	0.112	0.104	0.008	0.500539
EAS	HB	DBSLMM-multi - IndivTune - EUR+EAS	DBSLMM - IndivTune - EUR	0.112	0.081	0.03	0.0438856
EAS	HB	DBSLMM-multi - IndivTune - EUR+EAS	DBSLMM - SumStatTune - EAS	0.112	0.099	0.013	0.275308
EAS	HB	DBSLMM-multi - IndivTune - EUR+EAS	DBSLMM - SumStatTune - EUR	0.112	0.08	0.031	0.036111
EAS	HB	DBSLMM-multi - IndivTune - EUR+EAS	DBSLMM-multi - IndivTune - EUR+EAS	0.081	0.081	NA	NA
EAS	HB	DBSLMM-multi - IndivTune - EUR+EAS	DBSLMM-multi - SumStatTune - EUR+EAS	0.112	0.101	0.011	0.243849
EAS	HB	DBSLMM-multi - IndivTune - EUR+EAS	LDpred2 - IndivTune - EAS	0.112	0.132	-0.02	0.194826
EAS	HB	DBSLMM-multi - IndivTune - EUR+EAS	LDpred2 - IndivTune - EUR	0.112	0.108	0.004	0.813364
EAS	HB	DBSLMM-multi - IndivTune - EUR+EAS	LDpred2 - SumStatTune - EAS	0.112	0.132	-0.02	0.194826
EAS	HB	DBSLMM-multi - IndivTune - EUR+EAS	LDpred2 - SumStatTune - EUR	0.112	0.106	0.006	0.752402
EAS	HB	DBSLMM-multi - IndivTune - EUR+EAS	LDpred2-multi - IndivTune - EUR+EAS	0.112	0.143	-0.031	0.00464299
EAS	HB	DBSLMM-multi - IndivTune - EUR+EAS	LDpred2-multi - SumStatTune - EUR+EAS	0.112	0.132	-0.021	0.1494
EAS	HB	DBSLMM-multi - IndivTune - EUR+EAS	MegaPRS - IndivTune - EAS	0.112	0.121	-0.009	0.581516
EAS	HB	DBSLMM-multi - IndivTune - EUR+EAS	MegaPRS - IndivTune - EUR	0.112	0.092	0.02	0.257057
EAS	HB	DBSLMM-multi - IndivTune - EUR+EAS	MegaPRS - SumStatTune - EAS	0.112	0.119	-0.007	0.654393
EAS	HB	DBSLMM-multi - IndivTune - EUR+EAS	MegaPRS - SumStatTune - EUR	0.112	0.08	0.032	0.0954516
EAS	HB	DBSLMM-multi - IndivTune - EUR+EAS	MegaPRS-multi - IndivTune - EUR+EAS	0.112	0.127	-0.015	0.191499
EAS	HB	DBSLMM-multi - IndivTune - EUR+EAS	MegaPRS-multi - SumStatTune - EUR+EAS	0.112	0.11	0.002	0.891928
EAS	HB	DBSLMM-multi - IndivTune - EUR+EAS	PRS-CS - IndivTune - EAS	0.112	0.119	-0.008	0.615612
EAS	HB	DBSLMM-multi - IndivTune - EUR+EAS	PRS-CS - IndivTune - EUR	0.112	0.077	0.035	0.03574
EAS	HB	DBSLMM-multi - IndivTune - EUR+EAS	PRS-CS - SumStatTune - EAS	0.112	0.119	-0.008	0.615612
EAS	HB	DBSLMM-multi - IndivTune - EUR+EAS	PRS-CS - SumStatTune - EUR	0.112	0.09	0.022	0.158687
EAS	HB	DBSLMM-multi - IndivTune - EUR+EAS	PRS-CS-multi - IndivTune - EUR+EAS	0.112	0.122	-0.011	0.271076
EAS	HB	DBSLMM-multi - IndivTune - EUR+EAS	PRS-CS-multi - SumStatTune - EUR+EAS	0.112	0.114	-0.003	0.815794
EAS	HB	DBSLMM-multi - IndivTune - EUR+EAS	PRS-CSx - IndivTune - EUR+EAS	0.112	0.134	-0.022	0.0364149
EAS	HB	DBSLMM-multi - IndivTune - EUR+EAS	PRS-CSx - SumStatTune - EUR+EAS	0.112	0.13	-0.019	0.125133
EAS	HB	DBSLMM-multi - IndivTune - EUR+EAS	QuickPRS - SumStatTune - EAS	0.112	0.12	-0.009	0.578678
EAS	HB	DBSLMM-multi - IndivTune - EUR+EAS	QuickPRS - SumStatTune - EUR	0.112	0.074	0.038	0.0402313
EAS	HB	DBSLMM-multi - IndivTune - EUR+EAS	QuickPRS-multi - IndivTune - EUR+EAS	0.112	0.118	-0.007	0.585678
EAS	HB	DBSLMM-multi - IndivTune - EUR+EAS	QuickPRS-multi - SumStatTune - EUR+EAS	0.112	0.104	0.007	0.616702
EAS	HB	DBSLMM-multi - IndivTune - EUR+EAS	SBayesRC - SumStatTune - EAS	0.112	0.105	0.006	0.686379
EAS	HB	DBSLMM-multi - IndivTune - EUR+EAS	SBayesRC - SumStatTune - EUR	0.112	0.099	0.013	0.45424
EAS	HB	DBSLMM-multi - IndivTune - EUR+EAS	SBayesRC-multi - IndivTune - EUR+EAS	0.112	0.116	-0.004	0.739716
EAS	HB	DBSLMM-multi - IndivTune - EUR+EAS	SBayesRC-multi - SumStatTune - EUR+EAS	0.112	0.115	-0.003	0.818356
EAS	HB	DBSLMM-multi - IndivTune - EUR+EAS	X-Wing - IndivTune - EUR+EAS	0.112	0.135	-0.023	0.0467159
EAS	HB	DBSLMM-multi - IndivTune - EUR+EAS	X-Wing - SumStatTune - EUR+EAS	0.112	0.144	-0.032	0.00271764
EAS	HB	DBSLMM-multi - IndivTune - EUR+EAS	lassosum - IndivTune - EAS	0.112	0.099	0.013	0.488653
EAS	HB	DBSLMM-multi - IndivTune - EUR+EAS	lassosum - IndivTune - EUR	0.112	0.08	0.032	0.0705598
EAS	HB	DBSLMM-multi - IndivTune - EUR+EAS	lassosum - SumStatTune - EAS	0.112	0.097	0.015	0.390538
EAS	HB	DBSLMM-multi - IndivTune - EUR+EAS	lassosum - SumStatTune - EUR	0.112	0.089	0.023	0.181415
EAS	HB	DBSLMM-multi - IndivTune - EUR+EAS	lassosum-multi - IndivTune - EUR+EAS	0.112	0.11	0.002	0.8974
EAS	HB	DBSLMM-multi - IndivTune - EUR+EAS	lassosum-multi - SumStatTune - EUR+EAS	0.112	0.104	0.008	0.591084
EAS	HB	DBSLMM-multi - IndivTune - EUR+EAS	pT+clump - IndivTune - EAS	0.112	0.06	0.052	0.0206572
EAS	HB	DBSLMM-multi - IndivTune - EUR+EAS	pT+clump - IndivTune - EUR	0.112	0.101	0.01	0.63119
EAS	HB	DBSLMM-multi - IndivTune - EUR+EAS	pT+clump-multi - IndivTune - EUR+EAS	0.112	0.109	0.003	0.884828
EAS	HB	DBSLMM-multi - SumStatTune - EUR+EAS	All - IndivTune - EAS	0.101	0.136	-0.036	0.0633753
EAS	HB	DBSLMM-multi - SumStatTune - EUR+EAS	All - IndivTune - EUR	0.101	0.108	-0.007	0.60166
EAS	HB	DBSLMM-multi - SumStatTune - EUR+EAS	All - IndivTune - EUR+EAS	0.101	0.141	-0.04	0.00466521
EAS	HB	DBSLMM-multi - SumStatTune - EUR+EAS	DBSLMM - IndivTune - EAS	0.101	0.104	-0.003	0.882138
EAS	HB	DBSLMM-multi - SumStatTune - EUR+EAS	DBSLMM - IndivTune - EUR	0.101	0.081	0.02	0.00203193
EAS	HB	DBSLMM-multi - SumStatTune - EUR+EAS	DBSLMM - SumStatTune - EAS	0.101	0.099	0.002	0.92546
EAS	HB	DBSLMM-multi - SumStatTune - EUR+EAS	DBSLMM - SumStatTune - EUR	0.101	0.08	0.02	0.000668934
EAS	HB	DBSLMM-multi - SumStatTune - EUR+EAS	DBSLMM-multi - IndivTune - EUR+EAS	0.101	0.112	-0.011	0.243849
EAS	HB	DBSLMM-multi - SumStatTune - EUR+EAS	DBSLMM-multi - SumStatTune - EUR+EAS	0.081	0.081	NA	NA
EAS	HB	DBSLMM-multi - SumStatTune - EUR+EAS	LDpred2 - IndivTune - EAS	0.101	0.132	-0.031	0.148378
EAS	HB	DBSLMM-multi - SumStatTune - EUR+EAS	LDpred2 - IndivTune - EUR	0.101	0.108	-0.007	0.60166
EAS	HB	DBSLMM-multi - SumStatTune - EUR+EAS	LDpred2 - SumStatTune - EAS	0.101	0.132	-0.031	0.148378
EAS	HB	DBSLMM-multi - SumStatTune - EUR+EAS	LDpred2 - SumStatTune - EUR	0.101	0.106	-0.005	0.732193
EAS	HB	DBSLMM-multi - SumStatTune - EUR+EAS	LDpred2-multi - IndivTune - EUR+EAS	0.101	0.143	-0.042	0.00381015
EAS	HB	DBSLMM-multi - SumStatTune - EUR+EAS	LDpred2-multi - SumStatTune - EUR+EAS	0.101	0.132	-0.032	0.0176027
EAS	HB	DBSLMM-multi - SumStatTune - EUR+EAS	MegaPRS - IndivTune - EAS	0.101	0.121	-0.02	0.367177
EAS	HB	DBSLMM-multi - SumStatTune - EUR+EAS	MegaPRS - IndivTune - EUR	0.101	0.092	0.009	0.504028
EAS	HB	DBSLMM-multi - SumStatTune - EUR+EAS	MegaPRS - SumStatTune - EAS	0.101	0.119	-0.018	0.41183
EAS	HB	DBSLMM-multi - SumStatTune - EUR+EAS	MegaPRS - SumStatTune - EUR	0.101	0.08	0.021	0.176614
EAS	HB	DBSLMM-multi - SumStatTune - EUR+EAS	MegaPRS-multi - IndivTune - EUR+EAS	0.101	0.127	-0.026	0.0809429
EAS	HB	DBSLMM-multi - SumStatTune - EUR+EAS	MegaPRS-multi - SumStatTune - EUR+EAS	0.101	0.11	-0.009	0.530836
EAS	HB	DBSLMM-multi - SumStatTune - EUR+EAS	PRS-CS - IndivTune - EAS	0.101	0.119	-0.018	0.390783
EAS	HB	DBSLMM-multi - SumStatTune - EUR+EAS	PRS-CS - IndivTune - EUR	0.101	0.077	0.024	0.0420073
EAS	HB	DBSLMM-multi - SumStatTune - EUR+EAS	PRS-CS - SumStatTune - EAS	0.101	0.119	-0.018	0.390783
EAS	HB	DBSLMM-multi - SumStatTune - EUR+EAS	PRS-CS - SumStatTune - EUR	0.101	0.09	0.011	0.301803
EAS	HB	DBSLMM-multi - SumStatTune - EUR+EAS	PRS-CS-multi - IndivTune - EUR+EAS	0.101	0.122	-0.022	0.115734
EAS	HB	DBSLMM-multi - SumStatTune - EUR+EAS	PRS-CS-multi - SumStatTune - EUR+EAS	0.101	0.114	-0.013	0.162317
EAS	HB	DBSLMM-multi - SumStatTune - EUR+EAS	PRS-CSx - IndivTune - EUR+EAS	0.101	0.134	-0.033	0.0284893
EAS	HB	DBSLMM-multi - SumStatTune - EUR+EAS	PRS-CSx - SumStatTune - EUR+EAS	0.101	0.13	-0.029	0.0185784
EAS	HB	DBSLMM-multi - SumStatTune - EUR+EAS	QuickPRS - SumStatTune - EAS	0.101	0.12	-0.02	0.365621
EAS	HB	DBSLMM-multi - SumStatTune - EUR+EAS	QuickPRS - SumStatTune - EUR	0.101	0.074	0.027	0.0714629
EAS	HB	DBSLMM-multi - SumStatTune - EUR+EAS	QuickPRS-multi - IndivTune - EUR+EAS	0.101	0.118	-0.017	0.292363
EAS	HB	DBSLMM-multi - SumStatTune - EUR+EAS	QuickPRS-multi - SumStatTune - EUR+EAS	0.101	0.104	-0.004	0.790613
EAS	HB	DBSLMM-multi - SumStatTune - EUR+EAS	SBayesRC - SumStatTune - EAS	0.101	0.105	-0.005	0.825397
EAS	HB	DBSLMM-multi - SumStatTune - EUR+EAS	SBayesRC - SumStatTune - EUR	0.101	0.099	0.002	0.890892
EAS	HB	DBSLMM-multi - SumStatTune - EUR+EAS	SBayesRC-multi - IndivTune - EUR+EAS	0.101	0.116	-0.015	0.30571
EAS	HB	DBSLMM-multi - SumStatTune - EUR+EAS	SBayesRC-multi - SumStatTune - EUR+EAS	0.101	0.115	-0.014	0.28494
EAS	HB	DBSLMM-multi - SumStatTune - EUR+EAS	X-Wing - IndivTune - EUR+EAS	0.101	0.135	-0.034	0.0378246
EAS	HB	DBSLMM-multi - SumStatTune - EUR+EAS	X-Wing - SumStatTune - EUR+EAS	0.101	0.144	-0.043	0.000631899
EAS	HB	DBSLMM-multi - SumStatTune - EUR+EAS	lassosum - IndivTune - EAS	0.101	0.099	0.002	0.936462
EAS	HB	DBSLMM-multi - SumStatTune - EUR+EAS	lassosum - IndivTune - EUR	0.101	0.08	0.021	0.14319
EAS	HB	DBSLMM-multi - SumStatTune - EUR+EAS	lassosum - SumStatTune - EAS	0.101	0.097	0.004	0.843973
EAS	HB	DBSLMM-multi - SumStatTune - EUR+EAS	lassosum - SumStatTune - EUR	0.101	0.089	0.012	0.385698
EAS	HB	DBSLMM-multi - SumStatTune - EUR+EAS	lassosum-multi - IndivTune - EUR+EAS	0.101	0.11	-0.009	0.581709
EAS	HB	DBSLMM-multi - SumStatTune - EUR+EAS	lassosum-multi - SumStatTune - EUR+EAS	0.101	0.104	-0.003	0.834682
EAS	HB	DBSLMM-multi - SumStatTune - EUR+EAS	pT+clump - IndivTune - EAS	0.101	0.06	0.041	0.106769
EAS	HB	DBSLMM-multi - SumStatTune - EUR+EAS	pT+clump - IndivTune - EUR	0.101	0.101	0	0.980553
EAS	HB	DBSLMM-multi - SumStatTune - EUR+EAS	pT+clump-multi - IndivTune - EUR+EAS	0.101	0.109	-0.008	0.655115
EAS	HB	LDpred2 - IndivTune - EAS	All - IndivTune - EAS	0.132	0.136	-0.005	0.645604
EAS	HB	LDpred2 - IndivTune - EAS	All - IndivTune - EUR	0.132	0.108	0.024	0.322969
EAS	HB	LDpred2 - IndivTune - EAS	All - IndivTune - EUR+EAS	0.132	0.141	-0.009	0.503296
EAS	HB	LDpred2 - IndivTune - EAS	DBSLMM - IndivTune - EAS	0.132	0.104	0.028	0.0227231
EAS	HB	LDpred2 - IndivTune - EAS	DBSLMM - IndivTune - EUR	0.132	0.081	0.05	0.0480647
EAS	HB	LDpred2 - IndivTune - EAS	DBSLMM - SumStatTune - EAS	0.132	0.099	0.033	0.0110672
EAS	HB	LDpred2 - IndivTune - EAS	DBSLMM - SumStatTune - EUR	0.132	0.08	0.051	0.043198
EAS	HB	LDpred2 - IndivTune - EAS	DBSLMM-multi - IndivTune - EUR+EAS	0.132	0.112	0.02	0.194826
EAS	HB	LDpred2 - IndivTune - EAS	DBSLMM-multi - SumStatTune - EUR+EAS	0.132	0.101	0.031	0.148378
EAS	HB	LDpred2 - IndivTune - EAS	LDpred2 - IndivTune - EAS	0.081	0.081	NA	NA
EAS	HB	LDpred2 - IndivTune - EAS	LDpred2 - IndivTune - EUR	0.132	0.108	0.024	0.322969
EAS	HB	LDpred2 - IndivTune - EAS	LDpred2 - SumStatTune - EAS	0.132	0.132	0	1
EAS	HB	LDpred2 - IndivTune - EAS	LDpred2 - SumStatTune - EUR	0.132	0.106	0.026	0.298191
EAS	HB	LDpred2 - IndivTune - EAS	LDpred2-multi - IndivTune - EUR+EAS	0.132	0.143	-0.011	0.302631
EAS	HB	LDpred2 - IndivTune - EAS	LDpred2-multi - SumStatTune - EUR+EAS	0.132	0.132	-0.001	0.972108
EAS	HB	LDpred2 - IndivTune - EAS	MegaPRS - IndivTune - EAS	0.132	0.121	0.011	0.239388
EAS	HB	LDpred2 - IndivTune - EAS	MegaPRS - IndivTune - EUR	0.132	0.092	0.04	0.107849
EAS	HB	LDpred2 - IndivTune - EAS	MegaPRS - SumStatTune - EAS	0.132	0.119	0.013	0.271043
EAS	HB	LDpred2 - IndivTune - EAS	MegaPRS - SumStatTune - EUR	0.132	0.08	0.052	0.0434543
EAS	HB	LDpred2 - IndivTune - EAS	MegaPRS-multi - IndivTune - EUR+EAS	0.132	0.127	0.005	0.731331
EAS	HB	LDpred2 - IndivTune - EAS	MegaPRS-multi - SumStatTune - EUR+EAS	0.132	0.11	0.022	0.298693
EAS	HB	LDpred2 - IndivTune - EAS	PRS-CS - IndivTune - EAS	0.132	0.119	0.012	0.175325
EAS	HB	LDpred2 - IndivTune - EAS	PRS-CS - IndivTune - EUR	0.132	0.077	0.055	0.0294108
EAS	HB	LDpred2 - IndivTune - EAS	PRS-CS - SumStatTune - EAS	0.132	0.119	0.012	0.175325
EAS	HB	LDpred2 - IndivTune - EAS	PRS-CS - SumStatTune - EUR	0.132	0.09	0.042	0.0832898
EAS	HB	LDpred2 - IndivTune - EAS	PRS-CS-multi - IndivTune - EUR+EAS	0.132	0.122	0.009	0.481238
EAS	HB	LDpred2 - IndivTune - EAS	PRS-CS-multi - SumStatTune - EUR+EAS	0.132	0.114	0.017	0.36894
EAS	HB	LDpred2 - IndivTune - EAS	PRS-CSx - IndivTune - EUR+EAS	0.132	0.134	-0.002	0.857361
EAS	HB	LDpred2 - IndivTune - EAS	PRS-CSx - SumStatTune - EUR+EAS	0.132	0.13	0.001	0.934584
EAS	HB	LDpred2 - IndivTune - EAS	QuickPRS - SumStatTune - EAS	0.132	0.12	0.011	0.26883
EAS	HB	LDpred2 - IndivTune - EAS	QuickPRS - SumStatTune - EUR	0.132	0.074	0.058	0.0225045
EAS	HB	LDpred2 - IndivTune - EAS	QuickPRS-multi - IndivTune - EUR+EAS	0.132	0.118	0.014	0.284503
EAS	HB	LDpred2 - IndivTune - EAS	QuickPRS-multi - SumStatTune - EUR+EAS	0.132	0.104	0.027	0.186217
EAS	HB	LDpred2 - IndivTune - EAS	SBayesRC - SumStatTune - EAS	0.132	0.105	0.026	0.0390577
EAS	HB	LDpred2 - IndivTune - EAS	SBayesRC - SumStatTune - EUR	0.132	0.099	0.033	0.169254
EAS	HB	LDpred2 - IndivTune - EAS	SBayesRC-multi - IndivTune - EUR+EAS	0.132	0.116	0.016	0.323255
EAS	HB	LDpred2 - IndivTune - EAS	SBayesRC-multi - SumStatTune - EUR+EAS	0.132	0.115	0.017	0.398997
EAS	HB	LDpred2 - IndivTune - EAS	X-Wing - IndivTune - EUR+EAS	0.132	0.135	-0.003	0.79777
EAS	HB	LDpred2 - IndivTune - EAS	X-Wing - SumStatTune - EUR+EAS	0.132	0.144	-0.012	0.420142
EAS	HB	LDpred2 - IndivTune - EAS	lassosum - IndivTune - EAS	0.132	0.099	0.033	0.00043838
EAS	HB	LDpred2 - IndivTune - EAS	lassosum - IndivTune - EUR	0.132	0.08	0.052	0.0340171
EAS	HB	LDpred2 - IndivTune - EAS	lassosum - SumStatTune - EAS	0.132	0.097	0.035	0.00439585
EAS	HB	LDpred2 - IndivTune - EAS	lassosum - SumStatTune - EUR	0.132	0.089	0.043	0.0727566
EAS	HB	LDpred2 - IndivTune - EAS	lassosum-multi - IndivTune - EUR+EAS	0.132	0.11	0.022	0.0802843
EAS	HB	LDpred2 - IndivTune - EAS	lassosum-multi - SumStatTune - EUR+EAS	0.132	0.104	0.028	0.163204
EAS	HB	LDpred2 - IndivTune - EAS	pT+clump - IndivTune - EAS	0.132	0.06	0.072	2.39242e-05
EAS	HB	LDpred2 - IndivTune - EAS	pT+clump - IndivTune - EUR	0.132	0.101	0.03	0.257059
EAS	HB	LDpred2 - IndivTune - EAS	pT+clump-multi - IndivTune - EUR+EAS	0.132	0.109	0.023	0.273377
EAS	HB	LDpred2 - IndivTune - EUR	All - IndivTune - EAS	0.108	0.136	-0.029	0.194225
EAS	HB	LDpred2 - IndivTune - EUR	All - IndivTune - EUR	0.108	0.108	0	NA
EAS	HB	LDpred2 - IndivTune - EUR	All - IndivTune - EUR+EAS	0.108	0.141	-0.033	0.0253258
EAS	HB	LDpred2 - IndivTune - EUR	DBSLMM - IndivTune - EAS	0.108	0.104	0.004	0.876416
EAS	HB	LDpred2 - IndivTune - EUR	DBSLMM - IndivTune - EUR	0.108	0.081	0.026	0.0408028
EAS	HB	LDpred2 - IndivTune - EUR	DBSLMM - SumStatTune - EAS	0.108	0.099	0.009	0.722931
EAS	HB	LDpred2 - IndivTune - EUR	DBSLMM - SumStatTune - EUR	0.108	0.08	0.027	0.035374
EAS	HB	LDpred2 - IndivTune - EUR	DBSLMM-multi - IndivTune - EUR+EAS	0.108	0.112	-0.004	0.813364
EAS	HB	LDpred2 - IndivTune - EUR	DBSLMM-multi - SumStatTune - EUR+EAS	0.108	0.101	0.007	0.60166
EAS	HB	LDpred2 - IndivTune - EUR	LDpred2 - IndivTune - EAS	0.108	0.132	-0.024	0.322969
EAS	HB	LDpred2 - IndivTune - EUR	LDpred2 - IndivTune - EUR	0.081	0.081	NA	NA
EAS	HB	LDpred2 - IndivTune - EUR	LDpred2 - SumStatTune - EAS	0.108	0.132	-0.024	0.322969
EAS	HB	LDpred2 - IndivTune - EUR	LDpred2 - SumStatTune - EUR	0.108	0.106	0.002	0.707991
EAS	HB	LDpred2 - IndivTune - EUR	LDpred2-multi - IndivTune - EUR+EAS	0.108	0.143	-0.035	0.0171771
EAS	HB	LDpred2 - IndivTune - EUR	LDpred2-multi - SumStatTune - EUR+EAS	0.108	0.132	-0.025	0.000541601
EAS	HB	LDpred2 - IndivTune - EUR	MegaPRS - IndivTune - EAS	0.108	0.121	-0.013	0.602073
EAS	HB	LDpred2 - IndivTune - EUR	MegaPRS - IndivTune - EUR	0.108	0.092	0.016	0.204655
EAS	HB	LDpred2 - IndivTune - EUR	MegaPRS - SumStatTune - EAS	0.108	0.119	-0.011	0.648426
EAS	HB	LDpred2 - IndivTune - EUR	MegaPRS - SumStatTune - EUR	0.108	0.08	0.028	0.0441814
EAS	HB	LDpred2 - IndivTune - EUR	MegaPRS-multi - IndivTune - EUR+EAS	0.108	0.127	-0.019	0.262462
EAS	HB	LDpred2 - IndivTune - EUR	MegaPRS-multi - SumStatTune - EUR+EAS	0.108	0.11	-0.002	0.889165
EAS	HB	LDpred2 - IndivTune - EUR	PRS-CS - IndivTune - EAS	0.108	0.119	-0.012	0.640823
EAS	HB	LDpred2 - IndivTune - EUR	PRS-CS - IndivTune - EUR	0.108	0.077	0.031	0.0159582
EAS	HB	LDpred2 - IndivTune - EUR	PRS-CS - SumStatTune - EAS	0.108	0.119	-0.012	0.640823
EAS	HB	LDpred2 - IndivTune - EUR	PRS-CS - SumStatTune - EUR	0.108	0.09	0.018	0.108523
EAS	HB	LDpred2 - IndivTune - EUR	PRS-CS-multi - IndivTune - EUR+EAS	0.108	0.122	-0.015	0.404776
EAS	HB	LDpred2 - IndivTune - EUR	PRS-CS-multi - SumStatTune - EUR+EAS	0.108	0.114	-0.007	0.586644
EAS	HB	LDpred2 - IndivTune - EUR	PRS-CSx - IndivTune - EUR+EAS	0.108	0.134	-0.026	0.150166
EAS	HB	LDpred2 - IndivTune - EUR	PRS-CSx - SumStatTune - EUR+EAS	0.108	0.13	-0.023	0.128684
EAS	HB	LDpred2 - IndivTune - EUR	QuickPRS - SumStatTune - EAS	0.108	0.12	-0.013	0.603708
EAS	HB	LDpred2 - IndivTune - EUR	QuickPRS - SumStatTune - EUR	0.108	0.074	0.034	0.013584
EAS	HB	LDpred2 - IndivTune - EUR	QuickPRS-multi - IndivTune - EUR+EAS	0.108	0.118	-0.011	0.579322
EAS	HB	LDpred2 - IndivTune - EUR	QuickPRS-multi - SumStatTune - EUR+EAS	0.108	0.104	0.003	0.81066
EAS	HB	LDpred2 - IndivTune - EUR	SBayesRC - SumStatTune - EAS	0.108	0.105	0.002	0.925269
EAS	HB	LDpred2 - IndivTune - EUR	SBayesRC - SumStatTune - EUR	0.108	0.099	0.009	0.440656
EAS	HB	LDpred2 - IndivTune - EUR	SBayesRC-multi - IndivTune - EUR+EAS	0.108	0.116	-0.008	0.606166
EAS	HB	LDpred2 - IndivTune - EUR	SBayesRC-multi - SumStatTune - EUR+EAS	0.108	0.115	-0.007	0.560214
EAS	HB	LDpred2 - IndivTune - EUR	X-Wing - IndivTune - EUR+EAS	0.108	0.135	-0.027	0.161772
EAS	HB	LDpred2 - IndivTune - EUR	X-Wing - SumStatTune - EUR+EAS	0.108	0.144	-0.036	0.0164682
EAS	HB	LDpred2 - IndivTune - EUR	lassosum - IndivTune - EAS	0.108	0.099	0.009	0.735437
EAS	HB	LDpred2 - IndivTune - EUR	lassosum - IndivTune - EUR	0.108	0.08	0.028	0.0250465
EAS	HB	LDpred2 - IndivTune - EUR	lassosum - SumStatTune - EAS	0.108	0.097	0.011	0.645105
EAS	HB	LDpred2 - IndivTune - EUR	lassosum - SumStatTune - EUR	0.108	0.089	0.019	0.128127
EAS	HB	LDpred2 - IndivTune - EUR	lassosum-multi - IndivTune - EUR+EAS	0.108	0.11	-0.002	0.901188
EAS	HB	LDpred2 - IndivTune - EUR	lassosum-multi - SumStatTune - EUR+EAS	0.108	0.104	0.004	0.769489
EAS	HB	LDpred2 - IndivTune - EUR	pT+clump - IndivTune - EAS	0.108	0.06	0.048	0.078526
EAS	HB	LDpred2 - IndivTune - EUR	pT+clump - IndivTune - EUR	0.108	0.101	0.006	0.724505
EAS	HB	LDpred2 - IndivTune - EUR	pT+clump-multi - IndivTune - EUR+EAS	0.108	0.109	-0.001	0.944216
EAS	HB	LDpred2 - SumStatTune - EAS	All - IndivTune - EAS	0.132	0.136	-0.005	0.645604
EAS	HB	LDpred2 - SumStatTune - EAS	All - IndivTune - EUR	0.132	0.108	0.024	0.322969
EAS	HB	LDpred2 - SumStatTune - EAS	All - IndivTune - EUR+EAS	0.132	0.141	-0.009	0.503296
EAS	HB	LDpred2 - SumStatTune - EAS	DBSLMM - IndivTune - EAS	0.132	0.104	0.028	0.0227231
EAS	HB	LDpred2 - SumStatTune - EAS	DBSLMM - IndivTune - EUR	0.132	0.081	0.05	0.0480647
EAS	HB	LDpred2 - SumStatTune - EAS	DBSLMM - SumStatTune - EAS	0.132	0.099	0.033	0.0110672
EAS	HB	LDpred2 - SumStatTune - EAS	DBSLMM - SumStatTune - EUR	0.132	0.08	0.051	0.043198
EAS	HB	LDpred2 - SumStatTune - EAS	DBSLMM-multi - IndivTune - EUR+EAS	0.132	0.112	0.02	0.194826
EAS	HB	LDpred2 - SumStatTune - EAS	DBSLMM-multi - SumStatTune - EUR+EAS	0.132	0.101	0.031	0.148378
EAS	HB	LDpred2 - SumStatTune - EAS	LDpred2 - IndivTune - EAS	0.132	0.132	0	1
EAS	HB	LDpred2 - SumStatTune - EAS	LDpred2 - IndivTune - EUR	0.132	0.108	0.024	0.322969
EAS	HB	LDpred2 - SumStatTune - EAS	LDpred2 - SumStatTune - EAS	0.081	0.081	NA	NA
EAS	HB	LDpred2 - SumStatTune - EAS	LDpred2 - SumStatTune - EUR	0.132	0.106	0.026	0.298191
EAS	HB	LDpred2 - SumStatTune - EAS	LDpred2-multi - IndivTune - EUR+EAS	0.132	0.143	-0.011	0.302631
EAS	HB	LDpred2 - SumStatTune - EAS	LDpred2-multi - SumStatTune - EUR+EAS	0.132	0.132	-0.001	0.972108
EAS	HB	LDpred2 - SumStatTune - EAS	MegaPRS - IndivTune - EAS	0.132	0.121	0.011	0.239388
EAS	HB	LDpred2 - SumStatTune - EAS	MegaPRS - IndivTune - EUR	0.132	0.092	0.04	0.107849
EAS	HB	LDpred2 - SumStatTune - EAS	MegaPRS - SumStatTune - EAS	0.132	0.119	0.013	0.271043
EAS	HB	LDpred2 - SumStatTune - EAS	MegaPRS - SumStatTune - EUR	0.132	0.08	0.052	0.0434543
EAS	HB	LDpred2 - SumStatTune - EAS	MegaPRS-multi - IndivTune - EUR+EAS	0.132	0.127	0.005	0.731331
EAS	HB	LDpred2 - SumStatTune - EAS	MegaPRS-multi - SumStatTune - EUR+EAS	0.132	0.11	0.022	0.298693
EAS	HB	LDpred2 - SumStatTune - EAS	PRS-CS - IndivTune - EAS	0.132	0.119	0.012	0.175325
EAS	HB	LDpred2 - SumStatTune - EAS	PRS-CS - IndivTune - EUR	0.132	0.077	0.055	0.0294108
EAS	HB	LDpred2 - SumStatTune - EAS	PRS-CS - SumStatTune - EAS	0.132	0.119	0.012	0.175325
EAS	HB	LDpred2 - SumStatTune - EAS	PRS-CS - SumStatTune - EUR	0.132	0.09	0.042	0.0832898
EAS	HB	LDpred2 - SumStatTune - EAS	PRS-CS-multi - IndivTune - EUR+EAS	0.132	0.122	0.009	0.481238
EAS	HB	LDpred2 - SumStatTune - EAS	PRS-CS-multi - SumStatTune - EUR+EAS	0.132	0.114	0.017	0.36894
EAS	HB	LDpred2 - SumStatTune - EAS	PRS-CSx - IndivTune - EUR+EAS	0.132	0.134	-0.002	0.857361
EAS	HB	LDpred2 - SumStatTune - EAS	PRS-CSx - SumStatTune - EUR+EAS	0.132	0.13	0.001	0.934584
EAS	HB	LDpred2 - SumStatTune - EAS	QuickPRS - SumStatTune - EAS	0.132	0.12	0.011	0.26883
EAS	HB	LDpred2 - SumStatTune - EAS	QuickPRS - SumStatTune - EUR	0.132	0.074	0.058	0.0225045
EAS	HB	LDpred2 - SumStatTune - EAS	QuickPRS-multi - IndivTune - EUR+EAS	0.132	0.118	0.014	0.284503
EAS	HB	LDpred2 - SumStatTune - EAS	QuickPRS-multi - SumStatTune - EUR+EAS	0.132	0.104	0.027	0.186217
EAS	HB	LDpred2 - SumStatTune - EAS	SBayesRC - SumStatTune - EAS	0.132	0.105	0.026	0.0390577
EAS	HB	LDpred2 - SumStatTune - EAS	SBayesRC - SumStatTune - EUR	0.132	0.099	0.033	0.169254
EAS	HB	LDpred2 - SumStatTune - EAS	SBayesRC-multi - IndivTune - EUR+EAS	0.132	0.116	0.016	0.323255
EAS	HB	LDpred2 - SumStatTune - EAS	SBayesRC-multi - SumStatTune - EUR+EAS	0.132	0.115	0.017	0.398997
EAS	HB	LDpred2 - SumStatTune - EAS	X-Wing - IndivTune - EUR+EAS	0.132	0.135	-0.003	0.79777
EAS	HB	LDpred2 - SumStatTune - EAS	X-Wing - SumStatTune - EUR+EAS	0.132	0.144	-0.012	0.420142
EAS	HB	LDpred2 - SumStatTune - EAS	lassosum - IndivTune - EAS	0.132	0.099	0.033	0.00043838
EAS	HB	LDpred2 - SumStatTune - EAS	lassosum - IndivTune - EUR	0.132	0.08	0.052	0.0340171
EAS	HB	LDpred2 - SumStatTune - EAS	lassosum - SumStatTune - EAS	0.132	0.097	0.035	0.00439585
EAS	HB	LDpred2 - SumStatTune - EAS	lassosum - SumStatTune - EUR	0.132	0.089	0.043	0.0727566
EAS	HB	LDpred2 - SumStatTune - EAS	lassosum-multi - IndivTune - EUR+EAS	0.132	0.11	0.022	0.0802843
EAS	HB	LDpred2 - SumStatTune - EAS	lassosum-multi - SumStatTune - EUR+EAS	0.132	0.104	0.028	0.163204
EAS	HB	LDpred2 - SumStatTune - EAS	pT+clump - IndivTune - EAS	0.132	0.06	0.072	2.39242e-05
EAS	HB	LDpred2 - SumStatTune - EAS	pT+clump - IndivTune - EUR	0.132	0.101	0.03	0.257059
EAS	HB	LDpred2 - SumStatTune - EAS	pT+clump-multi - IndivTune - EUR+EAS	0.132	0.109	0.023	0.273377
EAS	HB	LDpred2 - SumStatTune - EUR	All - IndivTune - EAS	0.106	0.136	-0.031	0.181426
EAS	HB	LDpred2 - SumStatTune - EUR	All - IndivTune - EUR	0.106	0.108	-0.002	0.707991
EAS	HB	LDpred2 - SumStatTune - EUR	All - IndivTune - EUR+EAS	0.106	0.141	-0.035	0.0274974
EAS	HB	LDpred2 - SumStatTune - EUR	DBSLMM - IndivTune - EAS	0.106	0.104	0.002	0.933809
EAS	HB	LDpred2 - SumStatTune - EUR	DBSLMM - IndivTune - EUR	0.106	0.081	0.025	0.0929158
EAS	HB	LDpred2 - SumStatTune - EUR	DBSLMM - SumStatTune - EAS	0.106	0.099	0.007	0.781403
EAS	HB	LDpred2 - SumStatTune - EUR	DBSLMM - SumStatTune - EUR	0.106	0.08	0.025	0.0830117
EAS	HB	LDpred2 - SumStatTune - EUR	DBSLMM-multi - IndivTune - EUR+EAS	0.106	0.112	-0.006	0.752402
EAS	HB	LDpred2 - SumStatTune - EUR	DBSLMM-multi - SumStatTune - EUR+EAS	0.106	0.101	0.005	0.732193
EAS	HB	LDpred2 - SumStatTune - EUR	LDpred2 - IndivTune - EAS	0.106	0.132	-0.026	0.298191
EAS	HB	LDpred2 - SumStatTune - EUR	LDpred2 - IndivTune - EUR	0.106	0.108	-0.002	0.707991
EAS	HB	LDpred2 - SumStatTune - EUR	LDpred2 - SumStatTune - EAS	0.106	0.132	-0.026	0.298191
EAS	HB	LDpred2 - SumStatTune - EUR	LDpred2 - SumStatTune - EUR	0.081	0.081	NA	NA
EAS	HB	LDpred2 - SumStatTune - EUR	LDpred2-multi - IndivTune - EUR+EAS	0.106	0.143	-0.037	0.0181597
EAS	HB	LDpred2 - SumStatTune - EUR	LDpred2-multi - SumStatTune - EUR+EAS	0.106	0.132	-0.027	2.68763e-05
EAS	HB	LDpred2 - SumStatTune - EUR	MegaPRS - IndivTune - EAS	0.106	0.121	-0.015	0.561515
EAS	HB	LDpred2 - SumStatTune - EUR	MegaPRS - IndivTune - EUR	0.106	0.092	0.014	0.306437
EAS	HB	LDpred2 - SumStatTune - EUR	MegaPRS - SumStatTune - EAS	0.106	0.119	-0.013	0.606268
EAS	HB	LDpred2 - SumStatTune - EUR	MegaPRS - SumStatTune - EUR	0.106	0.08	0.026	0.0778179
EAS	HB	LDpred2 - SumStatTune - EUR	MegaPRS-multi - IndivTune - EUR+EAS	0.106	0.127	-0.021	0.248128
EAS	HB	LDpred2 - SumStatTune - EUR	MegaPRS-multi - SumStatTune - EUR+EAS	0.106	0.11	-0.004	0.805311
EAS	HB	LDpred2 - SumStatTune - EUR	PRS-CS - IndivTune - EAS	0.106	0.119	-0.013	0.598712
EAS	HB	LDpred2 - SumStatTune - EUR	PRS-CS - IndivTune - EUR	0.106	0.077	0.029	0.0436044
EAS	HB	LDpred2 - SumStatTune - EUR	PRS-CS - SumStatTune - EAS	0.106	0.119	-0.013	0.598712
EAS	HB	LDpred2 - SumStatTune - EUR	PRS-CS - SumStatTune - EUR	0.106	0.09	0.016	0.218819
EAS	HB	LDpred2 - SumStatTune - EUR	PRS-CS-multi - IndivTune - EUR+EAS	0.106	0.122	-0.016	0.379842
EAS	HB	LDpred2 - SumStatTune - EUR	PRS-CS-multi - SumStatTune - EUR+EAS	0.106	0.114	-0.008	0.548959
EAS	HB	LDpred2 - SumStatTune - EUR	PRS-CSx - IndivTune - EUR+EAS	0.106	0.134	-0.028	0.145796
EAS	HB	LDpred2 - SumStatTune - EUR	PRS-CSx - SumStatTune - EUR+EAS	0.106	0.13	-0.024	0.134749
EAS	HB	LDpred2 - SumStatTune - EUR	QuickPRS - SumStatTune - EAS	0.106	0.12	-0.014	0.563162
EAS	HB	LDpred2 - SumStatTune - EUR	QuickPRS - SumStatTune - EUR	0.106	0.074	0.032	0.0346112
EAS	HB	LDpred2 - SumStatTune - EUR	QuickPRS-multi - IndivTune - EUR+EAS	0.106	0.118	-0.012	0.53827
EAS	HB	LDpred2 - SumStatTune - EUR	QuickPRS-multi - SumStatTune - EUR+EAS	0.106	0.104	0.002	0.919232
EAS	HB	LDpred2 - SumStatTune - EUR	SBayesRC - SumStatTune - EAS	0.106	0.105	0	0.98445
EAS	HB	LDpred2 - SumStatTune - EUR	SBayesRC - SumStatTune - EUR	0.106	0.099	0.007	0.590321
EAS	HB	LDpred2 - SumStatTune - EUR	SBayesRC-multi - IndivTune - EUR+EAS	0.106	0.116	-0.01	0.560588
EAS	HB	LDpred2 - SumStatTune - EUR	SBayesRC-multi - SumStatTune - EUR+EAS	0.106	0.115	-0.009	0.52098
EAS	HB	LDpred2 - SumStatTune - EUR	X-Wing - IndivTune - EUR+EAS	0.106	0.135	-0.029	0.154873
EAS	HB	LDpred2 - SumStatTune - EUR	X-Wing - SumStatTune - EUR+EAS	0.106	0.144	-0.038	0.0207424
EAS	HB	LDpred2 - SumStatTune - EUR	lassosum - IndivTune - EAS	0.106	0.099	0.007	0.790482
EAS	HB	LDpred2 - SumStatTune - EUR	lassosum - IndivTune - EUR	0.106	0.08	0.026	0.0536465
EAS	HB	LDpred2 - SumStatTune - EUR	lassosum - SumStatTune - EAS	0.106	0.097	0.009	0.704619
EAS	HB	LDpred2 - SumStatTune - EUR	lassosum - SumStatTune - EUR	0.106	0.089	0.017	0.202326
EAS	HB	LDpred2 - SumStatTune - EUR	lassosum-multi - IndivTune - EUR+EAS	0.106	0.11	-0.004	0.833292
EAS	HB	LDpred2 - SumStatTune - EUR	lassosum-multi - SumStatTune - EUR+EAS	0.106	0.104	0.002	0.879201
EAS	HB	LDpred2 - SumStatTune - EUR	pT+clump - IndivTune - EAS	0.106	0.06	0.046	0.0926734
EAS	HB	LDpred2 - SumStatTune - EUR	pT+clump - IndivTune - EUR	0.106	0.101	0.005	0.804363
EAS	HB	LDpred2 - SumStatTune - EUR	pT+clump-multi - IndivTune - EUR+EAS	0.106	0.109	-0.003	0.875402
EAS	HB	LDpred2-multi - IndivTune - EUR+EAS	All - IndivTune - EAS	0.143	0.136	0.006	0.580849
EAS	HB	LDpred2-multi - IndivTune - EUR+EAS	All - IndivTune - EUR	0.143	0.108	0.035	0.0171771
EAS	HB	LDpred2-multi - IndivTune - EUR+EAS	All - IndivTune - EUR+EAS	0.143	0.141	0.002	0.775288
EAS	HB	LDpred2-multi - IndivTune - EUR+EAS	DBSLMM - IndivTune - EAS	0.143	0.104	0.039	0.00897488
EAS	HB	LDpred2-multi - IndivTune - EUR+EAS	DBSLMM - IndivTune - EUR	0.143	0.081	0.062	0.00083856
EAS	HB	LDpred2-multi - IndivTune - EUR+EAS	DBSLMM - SumStatTune - EAS	0.143	0.099	0.044	0.0039334
EAS	HB	LDpred2-multi - IndivTune - EUR+EAS	DBSLMM - SumStatTune - EUR	0.143	0.08	0.062	0.000656408
EAS	HB	LDpred2-multi - IndivTune - EUR+EAS	DBSLMM-multi - IndivTune - EUR+EAS	0.143	0.112	0.031	0.00464299
EAS	HB	LDpred2-multi - IndivTune - EUR+EAS	DBSLMM-multi - SumStatTune - EUR+EAS	0.143	0.101	0.042	0.00381015
EAS	HB	LDpred2-multi - IndivTune - EUR+EAS	LDpred2 - IndivTune - EAS	0.143	0.132	0.011	0.302631
EAS	HB	LDpred2-multi - IndivTune - EUR+EAS	LDpred2 - IndivTune - EUR	0.143	0.108	0.035	0.0171771
EAS	HB	LDpred2-multi - IndivTune - EUR+EAS	LDpred2 - SumStatTune - EAS	0.143	0.132	0.011	0.302631
EAS	HB	LDpred2-multi - IndivTune - EUR+EAS	LDpred2 - SumStatTune - EUR	0.143	0.106	0.037	0.0181597
EAS	HB	LDpred2-multi - IndivTune - EUR+EAS	LDpred2-multi - IndivTune - EUR+EAS	0.081	0.081	NA	NA
EAS	HB	LDpred2-multi - IndivTune - EUR+EAS	LDpred2-multi - SumStatTune - EUR+EAS	0.143	0.132	0.01	0.286886
EAS	HB	LDpred2-multi - IndivTune - EUR+EAS	MegaPRS - IndivTune - EAS	0.143	0.121	0.022	0.101219
EAS	HB	LDpred2-multi - IndivTune - EUR+EAS	MegaPRS - IndivTune - EUR	0.143	0.092	0.051	0.00423177
EAS	HB	LDpred2-multi - IndivTune - EUR+EAS	MegaPRS - SumStatTune - EAS	0.143	0.119	0.024	0.109209
EAS	HB	LDpred2-multi - IndivTune - EUR+EAS	MegaPRS - SumStatTune - EUR	0.143	0.08	0.063	0.000894275
EAS	HB	LDpred2-multi - IndivTune - EUR+EAS	MegaPRS-multi - IndivTune - EUR+EAS	0.143	0.127	0.016	0.0995477
EAS	HB	LDpred2-multi - IndivTune - EUR+EAS	MegaPRS-multi - SumStatTune - EUR+EAS	0.143	0.11	0.033	0.0247551
EAS	HB	LDpred2-multi - IndivTune - EUR+EAS	PRS-CS - IndivTune - EAS	0.143	0.119	0.024	0.084698
EAS	HB	LDpred2-multi - IndivTune - EUR+EAS	PRS-CS - IndivTune - EUR	0.143	0.077	0.066	0.000266368
EAS	HB	LDpred2-multi - IndivTune - EUR+EAS	PRS-CS - SumStatTune - EAS	0.143	0.119	0.024	0.084698
EAS	HB	LDpred2-multi - IndivTune - EUR+EAS	PRS-CS - SumStatTune - EUR	0.143	0.09	0.053	0.00130638
EAS	HB	LDpred2-multi - IndivTune - EUR+EAS	PRS-CS-multi - IndivTune - EUR+EAS	0.143	0.122	0.02	0.0312371
EAS	HB	LDpred2-multi - IndivTune - EUR+EAS	PRS-CS-multi - SumStatTune - EUR+EAS	0.143	0.114	0.028	0.0180788
EAS	HB	LDpred2-multi - IndivTune - EUR+EAS	PRS-CSx - IndivTune - EUR+EAS	0.143	0.134	0.009	0.310107
EAS	HB	LDpred2-multi - IndivTune - EUR+EAS	PRS-CSx - SumStatTune - EUR+EAS	0.143	0.13	0.013	0.292537
EAS	HB	LDpred2-multi - IndivTune - EUR+EAS	QuickPRS - SumStatTune - EAS	0.143	0.12	0.022	0.103163
EAS	HB	LDpred2-multi - IndivTune - EUR+EAS	QuickPRS - SumStatTune - EUR	0.143	0.074	0.069	0.000197584
EAS	HB	LDpred2-multi - IndivTune - EUR+EAS	QuickPRS-multi - IndivTune - EUR+EAS	0.143	0.118	0.025	0.0159564
EAS	HB	LDpred2-multi - IndivTune - EUR+EAS	QuickPRS-multi - SumStatTune - EUR+EAS	0.143	0.104	0.038	0.00659435
EAS	HB	LDpred2-multi - IndivTune - EUR+EAS	SBayesRC - SumStatTune - EAS	0.143	0.105	0.037	0.00919268
EAS	HB	LDpred2-multi - IndivTune - EUR+EAS	SBayesRC - SumStatTune - EUR	0.143	0.099	0.044	0.0071673
EAS	HB	LDpred2-multi - IndivTune - EUR+EAS	SBayesRC-multi - IndivTune - EUR+EAS	0.143	0.116	0.027	0.011522
EAS	HB	LDpred2-multi - IndivTune - EUR+EAS	SBayesRC-multi - SumStatTune - EUR+EAS	0.143	0.115	0.028	0.0292058
EAS	HB	LDpred2-multi - IndivTune - EUR+EAS	X-Wing - IndivTune - EUR+EAS	0.143	0.135	0.008	0.403479
EAS	HB	LDpred2-multi - IndivTune - EUR+EAS	X-Wing - SumStatTune - EUR+EAS	0.143	0.144	-0.001	0.89771
EAS	HB	LDpred2-multi - IndivTune - EUR+EAS	lassosum - IndivTune - EAS	0.143	0.099	0.044	0.00217351
EAS	HB	LDpred2-multi - IndivTune - EUR+EAS	lassosum - IndivTune - EUR	0.143	0.08	0.063	0.000263346
EAS	HB	LDpred2-multi - IndivTune - EUR+EAS	lassosum - SumStatTune - EAS	0.143	0.097	0.046	0.00141376
EAS	HB	LDpred2-multi - IndivTune - EUR+EAS	lassosum - SumStatTune - EUR	0.143	0.089	0.054	0.00140173
EAS	HB	LDpred2-multi - IndivTune - EUR+EAS	lassosum-multi - IndivTune - EUR+EAS	0.143	0.11	0.033	0.000396428
EAS	HB	LDpred2-multi - IndivTune - EUR+EAS	lassosum-multi - SumStatTune - EUR+EAS	0.143	0.104	0.039	0.00372524
EAS	HB	LDpred2-multi - IndivTune - EUR+EAS	pT+clump - IndivTune - EAS	0.143	0.06	0.083	2.50422e-05
EAS	HB	LDpred2-multi - IndivTune - EUR+EAS	pT+clump - IndivTune - EUR	0.143	0.101	0.042	0.055671
EAS	HB	LDpred2-multi - IndivTune - EUR+EAS	pT+clump-multi - IndivTune - EUR+EAS	0.143	0.109	0.034	0.0467557
EAS	HB	LDpred2-multi - SumStatTune - EUR+EAS	All - IndivTune - EAS	0.132	0.136	-0.004	0.824472
EAS	HB	LDpred2-multi - SumStatTune - EUR+EAS	All - IndivTune - EUR	0.132	0.108	0.025	0.000541601
EAS	HB	LDpred2-multi - SumStatTune - EUR+EAS	All - IndivTune - EUR+EAS	0.132	0.141	-0.008	0.446481
EAS	HB	LDpred2-multi - SumStatTune - EUR+EAS	DBSLMM - IndivTune - EAS	0.132	0.104	0.029	0.169089
EAS	HB	LDpred2-multi - SumStatTune - EUR+EAS	DBSLMM - IndivTune - EUR	0.132	0.081	0.051	0.000777661
EAS	HB	LDpred2-multi - SumStatTune - EUR+EAS	DBSLMM - SumStatTune - EAS	0.132	0.099	0.033	0.108176
EAS	HB	LDpred2-multi - SumStatTune - EUR+EAS	DBSLMM - SumStatTune - EUR	0.132	0.08	0.052	0.000615397
EAS	HB	LDpred2-multi - SumStatTune - EUR+EAS	DBSLMM-multi - IndivTune - EUR+EAS	0.132	0.112	0.021	0.1494
EAS	HB	LDpred2-multi - SumStatTune - EUR+EAS	DBSLMM-multi - SumStatTune - EUR+EAS	0.132	0.101	0.032	0.0176027
EAS	HB	LDpred2-multi - SumStatTune - EUR+EAS	LDpred2 - IndivTune - EAS	0.132	0.132	0.001	0.972108
EAS	HB	LDpred2-multi - SumStatTune - EUR+EAS	LDpred2 - IndivTune - EUR	0.132	0.108	0.025	0.000541601
EAS	HB	LDpred2-multi - SumStatTune - EUR+EAS	LDpred2 - SumStatTune - EAS	0.132	0.132	0.001	0.972108
EAS	HB	LDpred2-multi - SumStatTune - EUR+EAS	LDpred2 - SumStatTune - EUR	0.132	0.106	0.027	2.68763e-05
EAS	HB	LDpred2-multi - SumStatTune - EUR+EAS	LDpred2-multi - IndivTune - EUR+EAS	0.132	0.143	-0.01	0.286886
EAS	HB	LDpred2-multi - SumStatTune - EUR+EAS	LDpred2-multi - SumStatTune - EUR+EAS	0.081	0.081	NA	NA
EAS	HB	LDpred2-multi - SumStatTune - EUR+EAS	MegaPRS - IndivTune - EAS	0.132	0.121	0.012	0.560483
EAS	HB	LDpred2-multi - SumStatTune - EUR+EAS	MegaPRS - IndivTune - EUR	0.132	0.092	0.041	0.00470501
EAS	HB	LDpred2-multi - SumStatTune - EUR+EAS	MegaPRS - SumStatTune - EAS	0.132	0.119	0.013	0.524524
EAS	HB	LDpred2-multi - SumStatTune - EUR+EAS	MegaPRS - SumStatTune - EUR	0.132	0.08	0.053	0.000648485
EAS	HB	LDpred2-multi - SumStatTune - EUR+EAS	MegaPRS-multi - IndivTune - EUR+EAS	0.132	0.127	0.005	0.698537
EAS	HB	LDpred2-multi - SumStatTune - EUR+EAS	MegaPRS-multi - SumStatTune - EUR+EAS	0.132	0.11	0.023	0.0850523
EAS	HB	LDpred2-multi - SumStatTune - EUR+EAS	PRS-CS - IndivTune - EAS	0.132	0.119	0.013	0.524133
EAS	HB	LDpred2-multi - SumStatTune - EUR+EAS	PRS-CS - IndivTune - EUR	0.132	0.077	0.056	0.000180493
EAS	HB	LDpred2-multi - SumStatTune - EUR+EAS	PRS-CS - SumStatTune - EAS	0.132	0.119	0.013	0.524133
EAS	HB	LDpred2-multi - SumStatTune - EUR+EAS	PRS-CS - SumStatTune - EUR	0.132	0.09	0.042	0.00117905
EAS	HB	LDpred2-multi - SumStatTune - EUR+EAS	PRS-CS-multi - IndivTune - EUR+EAS	0.132	0.122	0.01	0.479519
EAS	HB	LDpred2-multi - SumStatTune - EUR+EAS	PRS-CS-multi - SumStatTune - EUR+EAS	0.132	0.114	0.018	0.116539
EAS	HB	LDpred2-multi - SumStatTune - EUR+EAS	PRS-CSx - IndivTune - EUR+EAS	0.132	0.134	-0.001	0.91936
EAS	HB	LDpred2-multi - SumStatTune - EUR+EAS	PRS-CSx - SumStatTune - EUR+EAS	0.132	0.13	0.002	0.87098
EAS	HB	LDpred2-multi - SumStatTune - EUR+EAS	QuickPRS - SumStatTune - EAS	0.132	0.12	0.012	0.553684
EAS	HB	LDpred2-multi - SumStatTune - EUR+EAS	QuickPRS - SumStatTune - EUR	0.132	0.074	0.058	0.000154165
EAS	HB	LDpred2-multi - SumStatTune - EUR+EAS	QuickPRS-multi - IndivTune - EUR+EAS	0.132	0.118	0.014	0.359789
EAS	HB	LDpred2-multi - SumStatTune - EUR+EAS	QuickPRS-multi - SumStatTune - EUR+EAS	0.132	0.104	0.028	0.0349104
EAS	HB	LDpred2-multi - SumStatTune - EUR+EAS	SBayesRC - SumStatTune - EAS	0.132	0.105	0.027	0.174474
EAS	HB	LDpred2-multi - SumStatTune - EUR+EAS	SBayesRC - SumStatTune - EUR	0.132	0.099	0.034	0.00966817
EAS	HB	LDpred2-multi - SumStatTune - EUR+EAS	SBayesRC-multi - IndivTune - EUR+EAS	0.132	0.116	0.017	0.201343
EAS	HB	LDpred2-multi - SumStatTune - EUR+EAS	SBayesRC-multi - SumStatTune - EUR+EAS	0.132	0.115	0.018	0.134881
EAS	HB	LDpred2-multi - SumStatTune - EUR+EAS	X-Wing - IndivTune - EUR+EAS	0.132	0.135	-0.002	0.882422
EAS	HB	LDpred2-multi - SumStatTune - EUR+EAS	X-Wing - SumStatTune - EUR+EAS	0.132	0.144	-0.012	0.347988
EAS	HB	LDpred2-multi - SumStatTune - EUR+EAS	lassosum - IndivTune - EAS	0.132	0.099	0.033	0.115671
EAS	HB	LDpred2-multi - SumStatTune - EUR+EAS	lassosum - IndivTune - EUR	0.132	0.08	0.053	0.000121038
EAS	HB	LDpred2-multi - SumStatTune - EUR+EAS	lassosum - SumStatTune - EAS	0.132	0.097	0.036	0.0770037
EAS	HB	LDpred2-multi - SumStatTune - EUR+EAS	lassosum - SumStatTune - EUR	0.132	0.089	0.044	0.00127999
EAS	HB	LDpred2-multi - SumStatTune - EUR+EAS	lassosum-multi - IndivTune - EUR+EAS	0.132	0.11	0.023	0.117136
EAS	HB	LDpred2-multi - SumStatTune - EUR+EAS	lassosum-multi - SumStatTune - EUR+EAS	0.132	0.104	0.029	0.0214501
EAS	HB	LDpred2-multi - SumStatTune - EUR+EAS	pT+clump - IndivTune - EAS	0.132	0.06	0.073	0.00254903
EAS	HB	LDpred2-multi - SumStatTune - EUR+EAS	pT+clump - IndivTune - EUR	0.132	0.101	0.031	0.103034
EAS	HB	LDpred2-multi - SumStatTune - EUR+EAS	pT+clump-multi - IndivTune - EUR+EAS	0.132	0.109	0.023	0.180398
EAS	HB	MegaPRS - IndivTune - EAS	All - IndivTune - EAS	0.121	0.136	-0.016	0.167118
EAS	HB	MegaPRS - IndivTune - EAS	All - IndivTune - EUR	0.121	0.108	0.013	0.602073
EAS	HB	MegaPRS - IndivTune - EAS	All - IndivTune - EUR+EAS	0.121	0.141	-0.02	0.162468
EAS	HB	MegaPRS - IndivTune - EAS	DBSLMM - IndivTune - EAS	0.121	0.104	0.017	0.196222
EAS	HB	MegaPRS - IndivTune - EAS	DBSLMM - IndivTune - EUR	0.121	0.081	0.039	0.128532
EAS	HB	MegaPRS - IndivTune - EAS	DBSLMM - SumStatTune - EAS	0.121	0.099	0.022	0.114563
EAS	HB	MegaPRS - IndivTune - EAS	DBSLMM - SumStatTune - EUR	0.121	0.08	0.04	0.118633
EAS	HB	MegaPRS - IndivTune - EAS	DBSLMM-multi - IndivTune - EUR+EAS	0.121	0.112	0.009	0.581516
EAS	HB	MegaPRS - IndivTune - EAS	DBSLMM-multi - SumStatTune - EUR+EAS	0.121	0.101	0.02	0.367177
EAS	HB	MegaPRS - IndivTune - EAS	LDpred2 - IndivTune - EAS	0.121	0.132	-0.011	0.239388
EAS	HB	MegaPRS - IndivTune - EAS	LDpred2 - IndivTune - EUR	0.121	0.108	0.013	0.602073
EAS	HB	MegaPRS - IndivTune - EAS	LDpred2 - SumStatTune - EAS	0.121	0.132	-0.011	0.239388
EAS	HB	MegaPRS - IndivTune - EAS	LDpred2 - SumStatTune - EUR	0.121	0.106	0.015	0.561515
EAS	HB	MegaPRS - IndivTune - EAS	LDpred2-multi - IndivTune - EUR+EAS	0.121	0.143	-0.022	0.101219
EAS	HB	MegaPRS - IndivTune - EAS	LDpred2-multi - SumStatTune - EUR+EAS	0.121	0.132	-0.012	0.560483
EAS	HB	MegaPRS - IndivTune - EAS	MegaPRS - IndivTune - EAS	0.081	0.081	NA	NA
EAS	HB	MegaPRS - IndivTune - EAS	MegaPRS - IndivTune - EUR	0.121	0.092	0.029	0.245995
EAS	HB	MegaPRS - IndivTune - EAS	MegaPRS - SumStatTune - EAS	0.121	0.119	0.001	0.776978
EAS	HB	MegaPRS - IndivTune - EAS	MegaPRS - SumStatTune - EUR	0.121	0.08	0.041	0.113944
EAS	HB	MegaPRS - IndivTune - EAS	MegaPRS-multi - IndivTune - EUR+EAS	0.121	0.127	-0.007	0.561904
EAS	HB	MegaPRS - IndivTune - EAS	MegaPRS-multi - SumStatTune - EUR+EAS	0.121	0.11	0.011	0.595496
EAS	HB	MegaPRS - IndivTune - EAS	PRS-CS - IndivTune - EAS	0.121	0.119	0.001	0.905566
EAS	HB	MegaPRS - IndivTune - EAS	PRS-CS - IndivTune - EUR	0.121	0.077	0.044	0.0874426
EAS	HB	MegaPRS - IndivTune - EAS	PRS-CS - SumStatTune - EAS	0.121	0.119	0.001	0.905566
EAS	HB	MegaPRS - IndivTune - EAS	PRS-CS - SumStatTune - EUR	0.121	0.09	0.031	0.213153
EAS	HB	MegaPRS - IndivTune - EAS	PRS-CS-multi - IndivTune - EUR+EAS	0.121	0.122	-0.002	0.899824
EAS	HB	MegaPRS - IndivTune - EAS	PRS-CS-multi - SumStatTune - EUR+EAS	0.121	0.114	0.006	0.756624
EAS	HB	MegaPRS - IndivTune - EAS	PRS-CSx - IndivTune - EUR+EAS	0.121	0.134	-0.013	0.301079
EAS	HB	MegaPRS - IndivTune - EAS	PRS-CSx - SumStatTune - EUR+EAS	0.121	0.13	-0.01	0.594749
EAS	HB	MegaPRS - IndivTune - EAS	QuickPRS - SumStatTune - EAS	0.121	0.12	0	0.967673
EAS	HB	MegaPRS - IndivTune - EAS	QuickPRS - SumStatTune - EUR	0.121	0.074	0.046	0.0666925
EAS	HB	MegaPRS - IndivTune - EAS	QuickPRS-multi - IndivTune - EUR+EAS	0.121	0.118	0.002	0.808727
EAS	HB	MegaPRS - IndivTune - EAS	QuickPRS-multi - SumStatTune - EUR+EAS	0.121	0.104	0.016	0.421952
EAS	HB	MegaPRS - IndivTune - EAS	SBayesRC - SumStatTune - EAS	0.121	0.105	0.015	0.241429
EAS	HB	MegaPRS - IndivTune - EAS	SBayesRC - SumStatTune - EUR	0.121	0.099	0.022	0.370003
EAS	HB	MegaPRS - IndivTune - EAS	SBayesRC-multi - IndivTune - EUR+EAS	0.121	0.116	0.005	0.768823
EAS	HB	MegaPRS - IndivTune - EAS	SBayesRC-multi - SumStatTune - EUR+EAS	0.121	0.115	0.006	0.779352
EAS	HB	MegaPRS - IndivTune - EAS	X-Wing - IndivTune - EUR+EAS	0.121	0.135	-0.014	0.271011
EAS	HB	MegaPRS - IndivTune - EAS	X-Wing - SumStatTune - EUR+EAS	0.121	0.144	-0.023	0.146569
EAS	HB	MegaPRS - IndivTune - EAS	lassosum - IndivTune - EAS	0.121	0.099	0.022	0.0651023
EAS	HB	MegaPRS - IndivTune - EAS	lassosum - IndivTune - EUR	0.121	0.08	0.041	0.101799
EAS	HB	MegaPRS - IndivTune - EAS	lassosum - SumStatTune - EAS	0.121	0.097	0.024	0.125031
EAS	HB	MegaPRS - IndivTune - EAS	lassosum - SumStatTune - EUR	0.121	0.089	0.032	0.190283
EAS	HB	MegaPRS - IndivTune - EAS	lassosum-multi - IndivTune - EUR+EAS	0.121	0.11	0.011	0.451922
EAS	HB	MegaPRS - IndivTune - EAS	lassosum-multi - SumStatTune - EUR+EAS	0.121	0.104	0.017	0.425246
EAS	HB	MegaPRS - IndivTune - EAS	pT+clump - IndivTune - EAS	0.121	0.06	0.061	0.000685924
EAS	HB	MegaPRS - IndivTune - EAS	pT+clump - IndivTune - EUR	0.121	0.101	0.019	0.473721
EAS	HB	MegaPRS - IndivTune - EAS	pT+clump-multi - IndivTune - EUR+EAS	0.121	0.109	0.012	0.584123
EAS	HB	MegaPRS - IndivTune - EUR	All - IndivTune - EAS	0.092	0.136	-0.045	0.0501614
EAS	HB	MegaPRS - IndivTune - EUR	All - IndivTune - EUR	0.092	0.108	-0.016	0.204655
EAS	HB	MegaPRS - IndivTune - EUR	All - IndivTune - EUR+EAS	0.092	0.141	-0.049	0.0052523
EAS	HB	MegaPRS - IndivTune - EUR	DBSLMM - IndivTune - EAS	0.092	0.104	-0.012	0.624766
EAS	HB	MegaPRS - IndivTune - EUR	DBSLMM - IndivTune - EUR	0.092	0.081	0.01	0.448869
EAS	HB	MegaPRS - IndivTune - EUR	DBSLMM - SumStatTune - EAS	0.092	0.099	-0.007	0.766843
EAS	HB	MegaPRS - IndivTune - EUR	DBSLMM - SumStatTune - EUR	0.092	0.08	0.011	0.417277
EAS	HB	MegaPRS - IndivTune - EUR	DBSLMM-multi - IndivTune - EUR+EAS	0.092	0.112	-0.02	0.257057
EAS	HB	MegaPRS - IndivTune - EUR	DBSLMM-multi - SumStatTune - EUR+EAS	0.092	0.101	-0.009	0.504028
EAS	HB	MegaPRS - IndivTune - EUR	LDpred2 - IndivTune - EAS	0.092	0.132	-0.04	0.107849
EAS	HB	MegaPRS - IndivTune - EUR	LDpred2 - IndivTune - EUR	0.092	0.108	-0.016	0.204655
EAS	HB	MegaPRS - IndivTune - EUR	LDpred2 - SumStatTune - EAS	0.092	0.132	-0.04	0.107849
EAS	HB	MegaPRS - IndivTune - EUR	LDpred2 - SumStatTune - EUR	0.092	0.106	-0.014	0.306437
EAS	HB	MegaPRS - IndivTune - EUR	LDpred2-multi - IndivTune - EUR+EAS	0.092	0.143	-0.051	0.00423177
EAS	HB	MegaPRS - IndivTune - EUR	LDpred2-multi - SumStatTune - EUR+EAS	0.092	0.132	-0.041	0.00470501
EAS	HB	MegaPRS - IndivTune - EUR	MegaPRS - IndivTune - EAS	0.092	0.121	-0.029	0.245995
EAS	HB	MegaPRS - IndivTune - EUR	MegaPRS - IndivTune - EUR	0.081	0.081	NA	NA
EAS	HB	MegaPRS - IndivTune - EUR	MegaPRS - SumStatTune - EAS	0.092	0.119	-0.028	0.27602
EAS	HB	MegaPRS - IndivTune - EUR	MegaPRS - SumStatTune - EUR	0.092	0.08	0.012	0.255073
EAS	HB	MegaPRS - IndivTune - EUR	MegaPRS-multi - IndivTune - EUR+EAS	0.092	0.127	-0.036	0.0178888
EAS	HB	MegaPRS - IndivTune - EUR	MegaPRS-multi - SumStatTune - EUR+EAS	0.092	0.11	-0.018	0.0965828
EAS	HB	MegaPRS - IndivTune - EUR	PRS-CS - IndivTune - EAS	0.092	0.119	-0.028	0.274373
EAS	HB	MegaPRS - IndivTune - EUR	PRS-CS - IndivTune - EUR	0.092	0.077	0.015	0.293792
EAS	HB	MegaPRS - IndivTune - EUR	PRS-CS - SumStatTune - EAS	0.092	0.119	-0.028	0.274373
EAS	HB	MegaPRS - IndivTune - EUR	PRS-CS - SumStatTune - EUR	0.092	0.09	0.002	0.909718
EAS	HB	MegaPRS - IndivTune - EUR	PRS-CS-multi - IndivTune - EUR+EAS	0.092	0.122	-0.031	0.0957255
EAS	HB	MegaPRS - IndivTune - EUR	PRS-CS-multi - SumStatTune - EUR+EAS	0.092	0.114	-0.023	0.118998
EAS	HB	MegaPRS - IndivTune - EUR	PRS-CSx - IndivTune - EUR+EAS	0.092	0.134	-0.042	0.0308648
EAS	HB	MegaPRS - IndivTune - EUR	PRS-CSx - SumStatTune - EUR+EAS	0.092	0.13	-0.039	0.0206681
EAS	HB	MegaPRS - IndivTune - EUR	QuickPRS - SumStatTune - EAS	0.092	0.12	-0.029	0.246171
EAS	HB	MegaPRS - IndivTune - EUR	QuickPRS - SumStatTune - EUR	0.092	0.074	0.017	0.0328105
EAS	HB	MegaPRS - IndivTune - EUR	QuickPRS-multi - IndivTune - EUR+EAS	0.092	0.118	-0.027	0.14181
EAS	HB	MegaPRS - IndivTune - EUR	QuickPRS-multi - SumStatTune - EUR+EAS	0.092	0.104	-0.013	0.178362
EAS	HB	MegaPRS - IndivTune - EUR	SBayesRC - SumStatTune - EAS	0.092	0.105	-0.014	0.564672
EAS	HB	MegaPRS - IndivTune - EUR	SBayesRC - SumStatTune - EUR	0.092	0.099	-0.007	0.541316
EAS	HB	MegaPRS - IndivTune - EUR	SBayesRC-multi - IndivTune - EUR+EAS	0.092	0.116	-0.024	0.142713
EAS	HB	MegaPRS - IndivTune - EUR	SBayesRC-multi - SumStatTune - EUR+EAS	0.092	0.115	-0.023	0.0790704
EAS	HB	MegaPRS - IndivTune - EUR	X-Wing - IndivTune - EUR+EAS	0.092	0.135	-0.043	0.0351492
EAS	HB	MegaPRS - IndivTune - EUR	X-Wing - SumStatTune - EUR+EAS	0.092	0.144	-0.053	0.00193063
EAS	HB	MegaPRS - IndivTune - EUR	lassosum - IndivTune - EAS	0.092	0.099	-0.007	0.772476
EAS	HB	MegaPRS - IndivTune - EUR	lassosum - IndivTune - EUR	0.092	0.08	0.012	0.424284
EAS	HB	MegaPRS - IndivTune - EUR	lassosum - SumStatTune - EAS	0.092	0.097	-0.005	0.83721
EAS	HB	MegaPRS - IndivTune - EUR	lassosum - SumStatTune - EUR	0.092	0.089	0.003	0.83901
EAS	HB	MegaPRS - IndivTune - EUR	lassosum-multi - IndivTune - EUR+EAS	0.092	0.11	-0.018	0.339961
EAS	HB	MegaPRS - IndivTune - EUR	lassosum-multi - SumStatTune - EUR+EAS	0.092	0.104	-0.012	0.435623
EAS	HB	MegaPRS - IndivTune - EUR	pT+clump - IndivTune - EAS	0.092	0.06	0.032	0.242489
EAS	HB	MegaPRS - IndivTune - EUR	pT+clump - IndivTune - EUR	0.092	0.101	-0.01	0.59017
EAS	HB	MegaPRS - IndivTune - EUR	pT+clump-multi - IndivTune - EUR+EAS	0.092	0.109	-0.017	0.358693
EAS	HB	MegaPRS - SumStatTune - EAS	All - IndivTune - EAS	0.119	0.136	-0.017	0.158255
EAS	HB	MegaPRS - SumStatTune - EAS	All - IndivTune - EUR	0.119	0.108	0.011	0.648426
EAS	HB	MegaPRS - SumStatTune - EAS	All - IndivTune - EUR+EAS	0.119	0.141	-0.022	0.151248
EAS	HB	MegaPRS - SumStatTune - EAS	DBSLMM - IndivTune - EAS	0.119	0.104	0.015	0.252595
EAS	HB	MegaPRS - SumStatTune - EAS	DBSLMM - IndivTune - EUR	0.119	0.081	0.038	0.147066
EAS	HB	MegaPRS - SumStatTune - EAS	DBSLMM - SumStatTune - EAS	0.119	0.099	0.02	0.158277
EAS	HB	MegaPRS - SumStatTune - EAS	DBSLMM - SumStatTune - EUR	0.119	0.08	0.039	0.136487
EAS	HB	MegaPRS - SumStatTune - EAS	DBSLMM-multi - IndivTune - EUR+EAS	0.119	0.112	0.007	0.654393
EAS	HB	MegaPRS - SumStatTune - EAS	DBSLMM-multi - SumStatTune - EUR+EAS	0.119	0.101	0.018	0.41183
EAS	HB	MegaPRS - SumStatTune - EAS	LDpred2 - IndivTune - EAS	0.119	0.132	-0.013	0.271043
EAS	HB	MegaPRS - SumStatTune - EAS	LDpred2 - IndivTune - EUR	0.119	0.108	0.011	0.648426
EAS	HB	MegaPRS - SumStatTune - EAS	LDpred2 - SumStatTune - EAS	0.119	0.132	-0.013	0.271043
EAS	HB	MegaPRS - SumStatTune - EAS	LDpred2 - SumStatTune - EUR	0.119	0.106	0.013	0.606268
EAS	HB	MegaPRS - SumStatTune - EAS	LDpred2-multi - IndivTune - EUR+EAS	0.119	0.143	-0.024	0.109209
EAS	HB	MegaPRS - SumStatTune - EAS	LDpred2-multi - SumStatTune - EUR+EAS	0.119	0.132	-0.013	0.524524
EAS	HB	MegaPRS - SumStatTune - EAS	MegaPRS - IndivTune - EAS	0.119	0.121	-0.001	0.776978
EAS	HB	MegaPRS - SumStatTune - EAS	MegaPRS - IndivTune - EUR	0.119	0.092	0.028	0.27602
EAS	HB	MegaPRS - SumStatTune - EAS	MegaPRS - SumStatTune - EAS	0.081	0.081	NA	NA
EAS	HB	MegaPRS - SumStatTune - EAS	MegaPRS - SumStatTune - EUR	0.119	0.08	0.039	0.13224
EAS	HB	MegaPRS - SumStatTune - EAS	MegaPRS-multi - IndivTune - EUR+EAS	0.119	0.127	-0.008	0.515642
EAS	HB	MegaPRS - SumStatTune - EAS	MegaPRS-multi - SumStatTune - EUR+EAS	0.119	0.11	0.009	0.648625
EAS	HB	MegaPRS - SumStatTune - EAS	PRS-CS - IndivTune - EAS	0.119	0.119	0	0.981283
EAS	HB	MegaPRS - SumStatTune - EAS	PRS-CS - IndivTune - EUR	0.119	0.077	0.042	0.10144
EAS	HB	MegaPRS - SumStatTune - EAS	PRS-CS - SumStatTune - EAS	0.119	0.119	0	0.981283
EAS	HB	MegaPRS - SumStatTune - EAS	PRS-CS - SumStatTune - EUR	0.119	0.09	0.029	0.241049
EAS	HB	MegaPRS - SumStatTune - EAS	PRS-CS-multi - IndivTune - EUR+EAS	0.119	0.122	-0.003	0.820649
EAS	HB	MegaPRS - SumStatTune - EAS	PRS-CS-multi - SumStatTune - EUR+EAS	0.119	0.114	0.005	0.816349
EAS	HB	MegaPRS - SumStatTune - EAS	PRS-CSx - IndivTune - EUR+EAS	0.119	0.134	-0.015	0.269636
EAS	HB	MegaPRS - SumStatTune - EAS	PRS-CSx - SumStatTune - EUR+EAS	0.119	0.13	-0.011	0.551947
EAS	HB	MegaPRS - SumStatTune - EAS	QuickPRS - SumStatTune - EAS	0.119	0.12	-0.001	0.726499
EAS	HB	MegaPRS - SumStatTune - EAS	QuickPRS - SumStatTune - EUR	0.119	0.074	0.045	0.0780531
EAS	HB	MegaPRS - SumStatTune - EAS	QuickPRS-multi - IndivTune - EUR+EAS	0.119	0.118	0.001	0.932664
EAS	HB	MegaPRS - SumStatTune - EAS	QuickPRS-multi - SumStatTune - EUR+EAS	0.119	0.104	0.015	0.470027
EAS	HB	MegaPRS - SumStatTune - EAS	SBayesRC - SumStatTune - EAS	0.119	0.105	0.014	0.323573
EAS	HB	MegaPRS - SumStatTune - EAS	SBayesRC - SumStatTune - EUR	0.119	0.099	0.02	0.408016
EAS	HB	MegaPRS - SumStatTune - EAS	SBayesRC-multi - IndivTune - EUR+EAS	0.119	0.116	0.003	0.844203
EAS	HB	MegaPRS - SumStatTune - EAS	SBayesRC-multi - SumStatTune - EUR+EAS	0.119	0.115	0.004	0.839372
EAS	HB	MegaPRS - SumStatTune - EAS	X-Wing - IndivTune - EUR+EAS	0.119	0.135	-0.016	0.253223
EAS	HB	MegaPRS - SumStatTune - EAS	X-Wing - SumStatTune - EUR+EAS	0.119	0.144	-0.025	0.136188
EAS	HB	MegaPRS - SumStatTune - EAS	lassosum - IndivTune - EAS	0.119	0.099	0.02	0.129826
EAS	HB	MegaPRS - SumStatTune - EAS	lassosum - IndivTune - EUR	0.119	0.08	0.039	0.119422
EAS	HB	MegaPRS - SumStatTune - EAS	lassosum - SumStatTune - EAS	0.119	0.097	0.022	0.219699
EAS	HB	MegaPRS - SumStatTune - EAS	lassosum - SumStatTune - EUR	0.119	0.089	0.031	0.218114
EAS	HB	MegaPRS - SumStatTune - EAS	lassosum-multi - IndivTune - EUR+EAS	0.119	0.11	0.009	0.550227
EAS	HB	MegaPRS - SumStatTune - EAS	lassosum-multi - SumStatTune - EUR+EAS	0.119	0.104	0.015	0.486725
EAS	HB	MegaPRS - SumStatTune - EAS	pT+clump - IndivTune - EAS	0.119	0.06	0.06	0.00170497
EAS	HB	MegaPRS - SumStatTune - EAS	pT+clump - IndivTune - EUR	0.119	0.101	0.018	0.509922
EAS	HB	MegaPRS - SumStatTune - EAS	pT+clump-multi - IndivTune - EUR+EAS	0.119	0.109	0.01	0.641465
EAS	HB	MegaPRS - SumStatTune - EUR	All - IndivTune - EAS	0.08	0.136	-0.057	0.017571
EAS	HB	MegaPRS - SumStatTune - EUR	All - IndivTune - EUR	0.08	0.108	-0.028	0.0441814
EAS	HB	MegaPRS - SumStatTune - EUR	All - IndivTune - EUR+EAS	0.08	0.141	-0.061	0.00118171
EAS	HB	MegaPRS - SumStatTune - EUR	DBSLMM - IndivTune - EAS	0.08	0.104	-0.024	0.352969
EAS	HB	MegaPRS - SumStatTune - EUR	DBSLMM - IndivTune - EUR	0.08	0.081	-0.001	0.921704
EAS	HB	MegaPRS - SumStatTune - EUR	DBSLMM - SumStatTune - EAS	0.08	0.099	-0.019	0.457667
EAS	HB	MegaPRS - SumStatTune - EUR	DBSLMM - SumStatTune - EUR	0.08	0.08	-0.001	0.967088
EAS	HB	MegaPRS - SumStatTune - EUR	DBSLMM-multi - IndivTune - EUR+EAS	0.08	0.112	-0.032	0.0954516
EAS	HB	MegaPRS - SumStatTune - EUR	DBSLMM-multi - SumStatTune - EUR+EAS	0.08	0.101	-0.021	0.176614
EAS	HB	MegaPRS - SumStatTune - EUR	LDpred2 - IndivTune - EAS	0.08	0.132	-0.052	0.0434543
EAS	HB	MegaPRS - SumStatTune - EUR	LDpred2 - IndivTune - EUR	0.08	0.108	-0.028	0.0441814
EAS	HB	MegaPRS - SumStatTune - EUR	LDpred2 - SumStatTune - EAS	0.08	0.132	-0.052	0.0434543
EAS	HB	MegaPRS - SumStatTune - EUR	LDpred2 - SumStatTune - EUR	0.08	0.106	-0.026	0.0778179
EAS	HB	MegaPRS - SumStatTune - EUR	LDpred2-multi - IndivTune - EUR+EAS	0.08	0.143	-0.063	0.000894275
EAS	HB	MegaPRS - SumStatTune - EUR	LDpred2-multi - SumStatTune - EUR+EAS	0.08	0.132	-0.053	0.000648485
EAS	HB	MegaPRS - SumStatTune - EUR	MegaPRS - IndivTune - EAS	0.08	0.121	-0.041	0.113944
EAS	HB	MegaPRS - SumStatTune - EUR	MegaPRS - IndivTune - EUR	0.08	0.092	-0.012	0.255073
EAS	HB	MegaPRS - SumStatTune - EUR	MegaPRS - SumStatTune - EAS	0.08	0.119	-0.039	0.13224
EAS	HB	MegaPRS - SumStatTune - EUR	MegaPRS - SumStatTune - EUR	0.081	0.081	NA	NA
EAS	HB	MegaPRS - SumStatTune - EUR	MegaPRS-multi - IndivTune - EUR+EAS	0.08	0.127	-0.047	0.00680627
EAS	HB	MegaPRS - SumStatTune - EUR	MegaPRS-multi - SumStatTune - EUR+EAS	0.08	0.11	-0.03	1.96145e-06
EAS	HB	MegaPRS - SumStatTune - EUR	PRS-CS - IndivTune - EAS	0.08	0.119	-0.039	0.130759
EAS	HB	MegaPRS - SumStatTune - EUR	PRS-CS - IndivTune - EUR	0.08	0.077	0.003	0.850473
EAS	HB	MegaPRS - SumStatTune - EUR	PRS-CS - SumStatTune - EAS	0.08	0.119	-0.039	0.130759
EAS	HB	MegaPRS - SumStatTune - EUR	PRS-CS - SumStatTune - EUR	0.08	0.09	-0.01	0.491005
EAS	HB	MegaPRS - SumStatTune - EUR	PRS-CS-multi - IndivTune - EUR+EAS	0.08	0.122	-0.043	0.0326274
EAS	HB	MegaPRS - SumStatTune - EUR	PRS-CS-multi - SumStatTune - EUR+EAS	0.08	0.114	-0.035	0.0283776
EAS	HB	MegaPRS - SumStatTune - EUR	PRS-CSx - IndivTune - EUR+EAS	0.08	0.134	-0.054	0.00855345
EAS	HB	MegaPRS - SumStatTune - EUR	PRS-CSx - SumStatTune - EUR+EAS	0.08	0.13	-0.05	0.00439652
EAS	HB	MegaPRS - SumStatTune - EUR	QuickPRS - SumStatTune - EAS	0.08	0.12	-0.041	0.113298
EAS	HB	MegaPRS - SumStatTune - EUR	QuickPRS - SumStatTune - EUR	0.08	0.074	0.006	0.578292
EAS	HB	MegaPRS - SumStatTune - EUR	QuickPRS-multi - IndivTune - EUR+EAS	0.08	0.118	-0.038	0.0468768
EAS	HB	MegaPRS - SumStatTune - EUR	QuickPRS-multi - SumStatTune - EUR+EAS	0.08	0.104	-0.025	0.0360364
EAS	HB	MegaPRS - SumStatTune - EUR	SBayesRC - SumStatTune - EAS	0.08	0.105	-0.026	0.305532
EAS	HB	MegaPRS - SumStatTune - EUR	SBayesRC - SumStatTune - EUR	0.08	0.099	-0.019	0.153885
EAS	HB	MegaPRS - SumStatTune - EUR	SBayesRC-multi - IndivTune - EUR+EAS	0.08	0.116	-0.036	0.0425899
EAS	HB	MegaPRS - SumStatTune - EUR	SBayesRC-multi - SumStatTune - EUR+EAS	0.08	0.115	-0.035	0.0169639
EAS	HB	MegaPRS - SumStatTune - EUR	X-Wing - IndivTune - EUR+EAS	0.08	0.135	-0.055	0.0102016
EAS	HB	MegaPRS - SumStatTune - EUR	X-Wing - SumStatTune - EUR+EAS	0.08	0.144	-0.064	0.000319099
EAS	HB	MegaPRS - SumStatTune - EUR	lassosum - IndivTune - EAS	0.08	0.099	-0.019	0.467633
EAS	HB	MegaPRS - SumStatTune - EUR	lassosum - IndivTune - EUR	0.08	0.08	0	0.994009
EAS	HB	MegaPRS - SumStatTune - EUR	lassosum - SumStatTune - EAS	0.08	0.097	-0.017	0.503959
EAS	HB	MegaPRS - SumStatTune - EUR	lassosum - SumStatTune - EUR	0.08	0.089	-0.009	0.545676
EAS	HB	MegaPRS - SumStatTune - EUR	lassosum-multi - IndivTune - EUR+EAS	0.08	0.11	-0.03	0.125667
EAS	HB	MegaPRS - SumStatTune - EUR	lassosum-multi - SumStatTune - EUR+EAS	0.08	0.104	-0.024	0.120689
EAS	HB	MegaPRS - SumStatTune - EUR	pT+clump - IndivTune - EAS	0.08	0.06	0.02	0.464338
EAS	HB	MegaPRS - SumStatTune - EUR	pT+clump - IndivTune - EUR	0.08	0.101	-0.021	0.249467
EAS	HB	MegaPRS - SumStatTune - EUR	pT+clump-multi - IndivTune - EUR+EAS	0.08	0.109	-0.029	0.137208
EAS	HB	MegaPRS-multi - IndivTune - EUR+EAS	All - IndivTune - EAS	0.127	0.136	-0.009	0.463873
EAS	HB	MegaPRS-multi - IndivTune - EUR+EAS	All - IndivTune - EUR	0.127	0.108	0.019	0.262462
EAS	HB	MegaPRS-multi - IndivTune - EUR+EAS	All - IndivTune - EUR+EAS	0.127	0.141	-0.014	0.178123
EAS	HB	MegaPRS-multi - IndivTune - EUR+EAS	DBSLMM - IndivTune - EAS	0.127	0.104	0.023	0.13698
EAS	HB	MegaPRS-multi - IndivTune - EUR+EAS	DBSLMM - IndivTune - EUR	0.127	0.081	0.046	0.0139655
EAS	HB	MegaPRS-multi - IndivTune - EUR+EAS	DBSLMM - SumStatTune - EAS	0.127	0.099	0.028	0.0790005
EAS	HB	MegaPRS-multi - IndivTune - EUR+EAS	DBSLMM - SumStatTune - EUR	0.127	0.08	0.047	0.0120604
EAS	HB	MegaPRS-multi - IndivTune - EUR+EAS	DBSLMM-multi - IndivTune - EUR+EAS	0.127	0.112	0.015	0.191499
EAS	HB	MegaPRS-multi - IndivTune - EUR+EAS	DBSLMM-multi - SumStatTune - EUR+EAS	0.127	0.101	0.026	0.0809429
EAS	HB	MegaPRS-multi - IndivTune - EUR+EAS	LDpred2 - IndivTune - EAS	0.127	0.132	-0.005	0.731331
EAS	HB	MegaPRS-multi - IndivTune - EUR+EAS	LDpred2 - IndivTune - EUR	0.127	0.108	0.019	0.262462
EAS	HB	MegaPRS-multi - IndivTune - EUR+EAS	LDpred2 - SumStatTune - EAS	0.127	0.132	-0.005	0.731331
EAS	HB	MegaPRS-multi - IndivTune - EUR+EAS	LDpred2 - SumStatTune - EUR	0.127	0.106	0.021	0.248128
EAS	HB	MegaPRS-multi - IndivTune - EUR+EAS	LDpred2-multi - IndivTune - EUR+EAS	0.127	0.143	-0.016	0.0995477
EAS	HB	MegaPRS-multi - IndivTune - EUR+EAS	LDpred2-multi - SumStatTune - EUR+EAS	0.127	0.132	-0.005	0.698537
EAS	HB	MegaPRS-multi - IndivTune - EUR+EAS	MegaPRS - IndivTune - EAS	0.127	0.121	0.007	0.561904
EAS	HB	MegaPRS-multi - IndivTune - EUR+EAS	MegaPRS - IndivTune - EUR	0.127	0.092	0.036	0.0178888
EAS	HB	MegaPRS-multi - IndivTune - EUR+EAS	MegaPRS - SumStatTune - EAS	0.127	0.119	0.008	0.515642
EAS	HB	MegaPRS-multi - IndivTune - EUR+EAS	MegaPRS - SumStatTune - EUR	0.127	0.08	0.047	0.00680627
EAS	HB	MegaPRS-multi - IndivTune - EUR+EAS	MegaPRS-multi - IndivTune - EUR+EAS	0.081	0.081	NA	NA
EAS	HB	MegaPRS-multi - IndivTune - EUR+EAS	MegaPRS-multi - SumStatTune - EUR+EAS	0.127	0.11	0.017	0.155589
EAS	HB	MegaPRS-multi - IndivTune - EUR+EAS	PRS-CS - IndivTune - EAS	0.127	0.119	0.008	0.593971
EAS	HB	MegaPRS-multi - IndivTune - EUR+EAS	PRS-CS - IndivTune - EUR	0.127	0.077	0.05	0.00686735
EAS	HB	MegaPRS-multi - IndivTune - EUR+EAS	PRS-CS - SumStatTune - EAS	0.127	0.119	0.008	0.593971
EAS	HB	MegaPRS-multi - IndivTune - EUR+EAS	PRS-CS - SumStatTune - EUR	0.127	0.09	0.037	0.0347193
EAS	HB	MegaPRS-multi - IndivTune - EUR+EAS	PRS-CS-multi - IndivTune - EUR+EAS	0.127	0.122	0.005	0.662581
EAS	HB	MegaPRS-multi - IndivTune - EUR+EAS	PRS-CS-multi - SumStatTune - EUR+EAS	0.127	0.114	0.013	0.349134
EAS	HB	MegaPRS-multi - IndivTune - EUR+EAS	PRS-CSx - IndivTune - EUR+EAS	0.127	0.134	-0.007	0.518134
EAS	HB	MegaPRS-multi - IndivTune - EUR+EAS	PRS-CSx - SumStatTune - EUR+EAS	0.127	0.13	-0.003	0.806232
EAS	HB	MegaPRS-multi - IndivTune - EUR+EAS	QuickPRS - SumStatTune - EAS	0.127	0.12	0.007	0.563726
EAS	HB	MegaPRS-multi - IndivTune - EUR+EAS	QuickPRS - SumStatTune - EUR	0.127	0.074	0.053	0.00125714
EAS	HB	MegaPRS-multi - IndivTune - EUR+EAS	QuickPRS-multi - IndivTune - EUR+EAS	0.127	0.118	0.009	0.111225
EAS	HB	MegaPRS-multi - IndivTune - EUR+EAS	QuickPRS-multi - SumStatTune - EUR+EAS	0.127	0.104	0.023	0.0406987
EAS	HB	MegaPRS-multi - IndivTune - EUR+EAS	SBayesRC - SumStatTune - EAS	0.127	0.105	0.022	0.143129
EAS	HB	MegaPRS-multi - IndivTune - EUR+EAS	SBayesRC - SumStatTune - EUR	0.127	0.099	0.028	0.0881358
EAS	HB	MegaPRS-multi - IndivTune - EUR+EAS	SBayesRC-multi - IndivTune - EUR+EAS	0.127	0.116	0.011	0.310569
EAS	HB	MegaPRS-multi - IndivTune - EUR+EAS	SBayesRC-multi - SumStatTune - EUR+EAS	0.127	0.115	0.012	0.352729
EAS	HB	MegaPRS-multi - IndivTune - EUR+EAS	X-Wing - IndivTune - EUR+EAS	0.127	0.135	-0.008	0.501304
EAS	HB	MegaPRS-multi - IndivTune - EUR+EAS	X-Wing - SumStatTune - EUR+EAS	0.127	0.144	-0.017	0.133613
EAS	HB	MegaPRS-multi - IndivTune - EUR+EAS	lassosum - IndivTune - EAS	0.127	0.099	0.028	0.0708455
EAS	HB	MegaPRS-multi - IndivTune - EUR+EAS	lassosum - IndivTune - EUR	0.127	0.08	0.047	0.00922779
EAS	HB	MegaPRS-multi - IndivTune - EUR+EAS	lassosum - SumStatTune - EAS	0.127	0.097	0.03	0.0696479
EAS	HB	MegaPRS-multi - IndivTune - EUR+EAS	lassosum - SumStatTune - EUR	0.127	0.089	0.039	0.031817
EAS	HB	MegaPRS-multi - IndivTune - EUR+EAS	lassosum-multi - IndivTune - EUR+EAS	0.127	0.11	0.017	0.128844
EAS	HB	MegaPRS-multi - IndivTune - EUR+EAS	lassosum-multi - SumStatTune - EUR+EAS	0.127	0.104	0.023	0.123945
EAS	HB	MegaPRS-multi - IndivTune - EUR+EAS	pT+clump - IndivTune - EAS	0.127	0.06	0.068	0.000825537
EAS	HB	MegaPRS-multi - IndivTune - EUR+EAS	pT+clump - IndivTune - EUR	0.127	0.101	0.026	0.23145
EAS	HB	MegaPRS-multi - IndivTune - EUR+EAS	pT+clump-multi - IndivTune - EUR+EAS	0.127	0.109	0.018	0.289695
EAS	HB	MegaPRS-multi - SumStatTune - EUR+EAS	All - IndivTune - EAS	0.11	0.136	-0.027	0.168205
EAS	HB	MegaPRS-multi - SumStatTune - EUR+EAS	All - IndivTune - EUR	0.11	0.108	0.002	0.889165
EAS	HB	MegaPRS-multi - SumStatTune - EUR+EAS	All - IndivTune - EUR+EAS	0.11	0.141	-0.031	0.033893
EAS	HB	MegaPRS-multi - SumStatTune - EUR+EAS	DBSLMM - IndivTune - EAS	0.11	0.104	0.006	0.791869
EAS	HB	MegaPRS-multi - SumStatTune - EUR+EAS	DBSLMM - IndivTune - EUR	0.11	0.081	0.028	0.0674486
EAS	HB	MegaPRS-multi - SumStatTune - EUR+EAS	DBSLMM - SumStatTune - EAS	0.11	0.099	0.011	0.627455
EAS	HB	MegaPRS-multi - SumStatTune - EUR+EAS	DBSLMM - SumStatTune - EUR	0.11	0.08	0.029	0.0580248
EAS	HB	MegaPRS-multi - SumStatTune - EUR+EAS	DBSLMM-multi - IndivTune - EUR+EAS	0.11	0.112	-0.002	0.891928
EAS	HB	MegaPRS-multi - SumStatTune - EUR+EAS	DBSLMM-multi - SumStatTune - EUR+EAS	0.11	0.101	0.009	0.530836
EAS	HB	MegaPRS-multi - SumStatTune - EUR+EAS	LDpred2 - IndivTune - EAS	0.11	0.132	-0.022	0.298693
EAS	HB	MegaPRS-multi - SumStatTune - EUR+EAS	LDpred2 - IndivTune - EUR	0.11	0.108	0.002	0.889165
EAS	HB	MegaPRS-multi - SumStatTune - EUR+EAS	LDpred2 - SumStatTune - EAS	0.11	0.132	-0.022	0.298693
EAS	HB	MegaPRS-multi - SumStatTune - EUR+EAS	LDpred2 - SumStatTune - EUR	0.11	0.106	0.004	0.805311
EAS	HB	MegaPRS-multi - SumStatTune - EUR+EAS	LDpred2-multi - IndivTune - EUR+EAS	0.11	0.143	-0.033	0.0247551
EAS	HB	MegaPRS-multi - SumStatTune - EUR+EAS	LDpred2-multi - SumStatTune - EUR+EAS	0.11	0.132	-0.023	0.0850523
EAS	HB	MegaPRS-multi - SumStatTune - EUR+EAS	MegaPRS - IndivTune - EAS	0.11	0.121	-0.011	0.595496
EAS	HB	MegaPRS-multi - SumStatTune - EUR+EAS	MegaPRS - IndivTune - EUR	0.11	0.092	0.018	0.0965828
EAS	HB	MegaPRS-multi - SumStatTune - EUR+EAS	MegaPRS - SumStatTune - EAS	0.11	0.119	-0.009	0.648625
EAS	HB	MegaPRS-multi - SumStatTune - EUR+EAS	MegaPRS - SumStatTune - EUR	0.11	0.08	0.03	1.96145e-06
EAS	HB	MegaPRS-multi - SumStatTune - EUR+EAS	MegaPRS-multi - IndivTune - EUR+EAS	0.11	0.127	-0.017	0.155589
EAS	HB	MegaPRS-multi - SumStatTune - EUR+EAS	MegaPRS-multi - SumStatTune - EUR+EAS	0.081	0.081	NA	NA
EAS	HB	MegaPRS-multi - SumStatTune - EUR+EAS	PRS-CS - IndivTune - EAS	0.11	0.119	-0.01	0.65292
EAS	HB	MegaPRS-multi - SumStatTune - EUR+EAS	PRS-CS - IndivTune - EUR	0.11	0.077	0.033	0.0389674
EAS	HB	MegaPRS-multi - SumStatTune - EUR+EAS	PRS-CS - SumStatTune - EAS	0.11	0.119	-0.01	0.65292
EAS	HB	MegaPRS-multi - SumStatTune - EUR+EAS	PRS-CS - SumStatTune - EUR	0.11	0.09	0.02	0.173631
EAS	HB	MegaPRS-multi - SumStatTune - EUR+EAS	PRS-CS-multi - IndivTune - EUR+EAS	0.11	0.122	-0.013	0.417621
EAS	HB	MegaPRS-multi - SumStatTune - EUR+EAS	PRS-CS-multi - SumStatTune - EUR+EAS	0.11	0.114	-0.005	0.719477
EAS	HB	MegaPRS-multi - SumStatTune - EUR+EAS	PRS-CSx - IndivTune - EUR+EAS	0.11	0.134	-0.024	0.133865
EAS	HB	MegaPRS-multi - SumStatTune - EUR+EAS	PRS-CSx - SumStatTune - EUR+EAS	0.11	0.13	-0.021	0.160214
EAS	HB	MegaPRS-multi - SumStatTune - EUR+EAS	QuickPRS - SumStatTune - EAS	0.11	0.12	-0.011	0.596547
EAS	HB	MegaPRS-multi - SumStatTune - EUR+EAS	QuickPRS - SumStatTune - EUR	0.11	0.074	0.036	0.00138187
EAS	HB	MegaPRS-multi - SumStatTune - EUR+EAS	QuickPRS-multi - IndivTune - EUR+EAS	0.11	0.118	-0.009	0.535654
EAS	HB	MegaPRS-multi - SumStatTune - EUR+EAS	QuickPRS-multi - SumStatTune - EUR+EAS	0.11	0.104	0.005	0.559528
EAS	HB	MegaPRS-multi - SumStatTune - EUR+EAS	SBayesRC - SumStatTune - EAS	0.11	0.105	0.004	0.844194
EAS	HB	MegaPRS-multi - SumStatTune - EUR+EAS	SBayesRC - SumStatTune - EUR	0.11	0.099	0.011	0.4129
EAS	HB	MegaPRS-multi - SumStatTune - EUR+EAS	SBayesRC-multi - IndivTune - EUR+EAS	0.11	0.116	-0.006	0.664956
EAS	HB	MegaPRS-multi - SumStatTune - EUR+EAS	SBayesRC-multi - SumStatTune - EUR+EAS	0.11	0.115	-0.005	0.667964
EAS	HB	MegaPRS-multi - SumStatTune - EUR+EAS	X-Wing - IndivTune - EUR+EAS	0.11	0.135	-0.025	0.142857
EAS	HB	MegaPRS-multi - SumStatTune - EUR+EAS	X-Wing - SumStatTune - EUR+EAS	0.11	0.144	-0.034	0.0146062
EAS	HB	MegaPRS-multi - SumStatTune - EUR+EAS	lassosum - IndivTune - EAS	0.11	0.099	0.011	0.635896
EAS	HB	MegaPRS-multi - SumStatTune - EUR+EAS	lassosum - IndivTune - EUR	0.11	0.08	0.03	0.0359215
EAS	HB	MegaPRS-multi - SumStatTune - EUR+EAS	lassosum - SumStatTune - EAS	0.11	0.097	0.013	0.556034
EAS	HB	MegaPRS-multi - SumStatTune - EUR+EAS	lassosum - SumStatTune - EUR	0.11	0.089	0.021	0.134181
EAS	HB	MegaPRS-multi - SumStatTune - EUR+EAS	lassosum-multi - IndivTune - EUR+EAS	0.11	0.11	0	0.982115
EAS	HB	MegaPRS-multi - SumStatTune - EUR+EAS	lassosum-multi - SumStatTune - EUR+EAS	0.11	0.104	0.006	0.667818
EAS	HB	MegaPRS-multi - SumStatTune - EUR+EAS	pT+clump - IndivTune - EAS	0.11	0.06	0.05	0.0432472
EAS	HB	MegaPRS-multi - SumStatTune - EUR+EAS	pT+clump - IndivTune - EUR	0.11	0.101	0.008	0.65991
EAS	HB	MegaPRS-multi - SumStatTune - EUR+EAS	pT+clump-multi - IndivTune - EUR+EAS	0.11	0.109	0.001	0.973371
EAS	HB	PRS-CS - IndivTune - EAS	All - IndivTune - EAS	0.119	0.136	-0.017	0.087173
EAS	HB	PRS-CS - IndivTune - EAS	All - IndivTune - EUR	0.119	0.108	0.012	0.640823
EAS	HB	PRS-CS - IndivTune - EAS	All - IndivTune - EUR+EAS	0.119	0.141	-0.022	0.120464
EAS	HB	PRS-CS - IndivTune - EAS	DBSLMM - IndivTune - EAS	0.119	0.104	0.015	0.172764
EAS	HB	PRS-CS - IndivTune - EAS	DBSLMM - IndivTune - EUR	0.119	0.081	0.038	0.139652
EAS	HB	PRS-CS - IndivTune - EAS	DBSLMM - SumStatTune - EAS	0.119	0.099	0.02	0.100301
EAS	HB	PRS-CS - IndivTune - EAS	DBSLMM - SumStatTune - EUR	0.119	0.08	0.039	0.128857
EAS	HB	PRS-CS - IndivTune - EAS	DBSLMM-multi - IndivTune - EUR+EAS	0.119	0.112	0.008	0.615612
EAS	HB	PRS-CS - IndivTune - EAS	DBSLMM-multi - SumStatTune - EUR+EAS	0.119	0.101	0.018	0.390783
EAS	HB	PRS-CS - IndivTune - EAS	LDpred2 - IndivTune - EAS	0.119	0.132	-0.012	0.175325
EAS	HB	PRS-CS - IndivTune - EAS	LDpred2 - IndivTune - EUR	0.119	0.108	0.012	0.640823
EAS	HB	PRS-CS - IndivTune - EAS	LDpred2 - SumStatTune - EAS	0.119	0.132	-0.012	0.175325
EAS	HB	PRS-CS - IndivTune - EAS	LDpred2 - SumStatTune - EUR	0.119	0.106	0.013	0.598712
EAS	HB	PRS-CS - IndivTune - EAS	LDpred2-multi - IndivTune - EUR+EAS	0.119	0.143	-0.024	0.084698
EAS	HB	PRS-CS - IndivTune - EAS	LDpred2-multi - SumStatTune - EUR+EAS	0.119	0.132	-0.013	0.524133
EAS	HB	PRS-CS - IndivTune - EAS	MegaPRS - IndivTune - EAS	0.119	0.121	-0.001	0.905566
EAS	HB	PRS-CS - IndivTune - EAS	MegaPRS - IndivTune - EUR	0.119	0.092	0.028	0.274373
EAS	HB	PRS-CS - IndivTune - EAS	MegaPRS - SumStatTune - EAS	0.119	0.119	0	0.981283
EAS	HB	PRS-CS - IndivTune - EAS	MegaPRS - SumStatTune - EUR	0.119	0.08	0.039	0.130759
EAS	HB	PRS-CS - IndivTune - EAS	MegaPRS-multi - IndivTune - EUR+EAS	0.119	0.127	-0.008	0.593971
EAS	HB	PRS-CS - IndivTune - EAS	MegaPRS-multi - SumStatTune - EUR+EAS	0.119	0.11	0.01	0.65292
EAS	HB	PRS-CS - IndivTune - EAS	PRS-CS - IndivTune - EAS	0.081	0.081	NA	NA
EAS	HB	PRS-CS - IndivTune - EAS	PRS-CS - IndivTune - EUR	0.119	0.077	0.042	0.0936818
EAS	HB	PRS-CS - IndivTune - EAS	PRS-CS - SumStatTune - EAS	0.119	0.119	0	1
EAS	HB	PRS-CS - IndivTune - EAS	PRS-CS - SumStatTune - EUR	0.119	0.09	0.029	0.227065
EAS	HB	PRS-CS - IndivTune - EAS	PRS-CS-multi - IndivTune - EUR+EAS	0.119	0.122	-0.003	0.783659
EAS	HB	PRS-CS - IndivTune - EAS	PRS-CS-multi - SumStatTune - EUR+EAS	0.119	0.114	0.005	0.792761
EAS	HB	PRS-CS - IndivTune - EAS	PRS-CSx - IndivTune - EUR+EAS	0.119	0.134	-0.015	0.208465
EAS	HB	PRS-CS - IndivTune - EAS	PRS-CSx - SumStatTune - EUR+EAS	0.119	0.13	-0.011	0.545525
EAS	HB	PRS-CS - IndivTune - EAS	QuickPRS - SumStatTune - EAS	0.119	0.12	-0.001	0.917987
EAS	HB	PRS-CS - IndivTune - EAS	QuickPRS - SumStatTune - EUR	0.119	0.074	0.045	0.0763176
EAS	HB	PRS-CS - IndivTune - EAS	QuickPRS-multi - IndivTune - EUR+EAS	0.119	0.118	0.001	0.934437
EAS	HB	PRS-CS - IndivTune - EAS	QuickPRS-multi - SumStatTune - EUR+EAS	0.119	0.104	0.015	0.477001
EAS	HB	PRS-CS - IndivTune - EAS	SBayesRC - SumStatTune - EAS	0.119	0.105	0.014	0.325913
EAS	HB	PRS-CS - IndivTune - EAS	SBayesRC - SumStatTune - EUR	0.119	0.099	0.02	0.401225
EAS	HB	PRS-CS - IndivTune - EAS	SBayesRC-multi - IndivTune - EUR+EAS	0.119	0.116	0.004	0.833939
EAS	HB	PRS-CS - IndivTune - EAS	SBayesRC-multi - SumStatTune - EUR+EAS	0.119	0.115	0.004	0.830057
EAS	HB	PRS-CS - IndivTune - EAS	X-Wing - IndivTune - EUR+EAS	0.119	0.135	-0.015	0.189445
EAS	HB	PRS-CS - IndivTune - EAS	X-Wing - SumStatTune - EUR+EAS	0.119	0.144	-0.025	0.110737
EAS	HB	PRS-CS - IndivTune - EAS	lassosum - IndivTune - EAS	0.119	0.099	0.02	0.0933348
EAS	HB	PRS-CS - IndivTune - EAS	lassosum - IndivTune - EUR	0.119	0.08	0.039	0.11278
EAS	HB	PRS-CS - IndivTune - EAS	lassosum - SumStatTune - EAS	0.119	0.097	0.023	0.173681
EAS	HB	PRS-CS - IndivTune - EAS	lassosum - SumStatTune - EUR	0.119	0.089	0.031	0.208502
EAS	HB	PRS-CS - IndivTune - EAS	lassosum-multi - IndivTune - EUR+EAS	0.119	0.11	0.009	0.514108
EAS	HB	PRS-CS - IndivTune - EAS	lassosum-multi - SumStatTune - EUR+EAS	0.119	0.104	0.016	0.465664
EAS	HB	PRS-CS - IndivTune - EAS	pT+clump - IndivTune - EAS	0.119	0.06	0.06	0.00119928
EAS	HB	PRS-CS - IndivTune - EAS	pT+clump - IndivTune - EUR	0.119	0.101	0.018	0.505184
EAS	HB	PRS-CS - IndivTune - EAS	pT+clump-multi - IndivTune - EUR+EAS	0.119	0.109	0.01	0.630915
EAS	HB	PRS-CS - IndivTune - EUR	All - IndivTune - EAS	0.077	0.136	-0.06	0.0100485
EAS	HB	PRS-CS - IndivTune - EUR	All - IndivTune - EUR	0.077	0.108	-0.031	0.0159582
EAS	HB	PRS-CS - IndivTune - EUR	All - IndivTune - EUR+EAS	0.077	0.141	-0.064	0.000335716
EAS	HB	PRS-CS - IndivTune - EUR	DBSLMM - IndivTune - EAS	0.077	0.104	-0.027	0.280413
EAS	HB	PRS-CS - IndivTune - EUR	DBSLMM - IndivTune - EUR	0.077	0.081	-0.004	0.680552
EAS	HB	PRS-CS - IndivTune - EUR	DBSLMM - SumStatTune - EAS	0.077	0.099	-0.022	0.374193
EAS	HB	PRS-CS - IndivTune - EUR	DBSLMM - SumStatTune - EUR	0.077	0.08	-0.004	0.747518
EAS	HB	PRS-CS - IndivTune - EUR	DBSLMM-multi - IndivTune - EUR+EAS	0.077	0.112	-0.035	0.03574
EAS	HB	PRS-CS - IndivTune - EUR	DBSLMM-multi - SumStatTune - EUR+EAS	0.077	0.101	-0.024	0.0420073
EAS	HB	PRS-CS - IndivTune - EUR	LDpred2 - IndivTune - EAS	0.077	0.132	-0.055	0.0294108
EAS	HB	PRS-CS - IndivTune - EUR	LDpred2 - IndivTune - EUR	0.077	0.108	-0.031	0.0159582
EAS	HB	PRS-CS - IndivTune - EUR	LDpred2 - SumStatTune - EAS	0.077	0.132	-0.055	0.0294108
EAS	HB	PRS-CS - IndivTune - EUR	LDpred2 - SumStatTune - EUR	0.077	0.106	-0.029	0.0436044
EAS	HB	PRS-CS - IndivTune - EUR	LDpred2-multi - IndivTune - EUR+EAS	0.077	0.143	-0.066	0.000266368
EAS	HB	PRS-CS - IndivTune - EUR	LDpred2-multi - SumStatTune - EUR+EAS	0.077	0.132	-0.056	0.000180493
EAS	HB	PRS-CS - IndivTune - EUR	MegaPRS - IndivTune - EAS	0.077	0.121	-0.044	0.0874426
EAS	HB	PRS-CS - IndivTune - EUR	MegaPRS - IndivTune - EUR	0.077	0.092	-0.015	0.293792
EAS	HB	PRS-CS - IndivTune - EUR	MegaPRS - SumStatTune - EAS	0.077	0.119	-0.042	0.10144
EAS	HB	PRS-CS - IndivTune - EUR	MegaPRS - SumStatTune - EUR	0.077	0.08	-0.003	0.850473
EAS	HB	PRS-CS - IndivTune - EUR	MegaPRS-multi - IndivTune - EUR+EAS	0.077	0.127	-0.05	0.00686735
EAS	HB	PRS-CS - IndivTune - EUR	MegaPRS-multi - SumStatTune - EUR+EAS	0.077	0.11	-0.033	0.0389674
EAS	HB	PRS-CS - IndivTune - EUR	PRS-CS - IndivTune - EAS	0.077	0.119	-0.042	0.0936818
EAS	HB	PRS-CS - IndivTune - EUR	PRS-CS - IndivTune - EUR	0.081	0.081	NA	NA
EAS	HB	PRS-CS - IndivTune - EUR	PRS-CS - SumStatTune - EAS	0.077	0.119	-0.042	0.0936818
EAS	HB	PRS-CS - IndivTune - EUR	PRS-CS - SumStatTune - EUR	0.077	0.09	-0.013	0.15362
EAS	HB	PRS-CS - IndivTune - EUR	PRS-CS-multi - IndivTune - EUR+EAS	0.077	0.122	-0.046	0.00328891
EAS	HB	PRS-CS - IndivTune - EUR	PRS-CS-multi - SumStatTune - EUR+EAS	0.077	0.114	-0.038	0.000784256
EAS	HB	PRS-CS - IndivTune - EUR	PRS-CSx - IndivTune - EUR+EAS	0.077	0.134	-0.057	0.00260314
EAS	HB	PRS-CS - IndivTune - EUR	PRS-CSx - SumStatTune - EUR+EAS	0.077	0.13	-0.053	0.000489585
EAS	HB	PRS-CS - IndivTune - EUR	QuickPRS - SumStatTune - EAS	0.077	0.12	-0.044	0.0861698
EAS	HB	PRS-CS - IndivTune - EUR	QuickPRS - SumStatTune - EUR	0.077	0.074	0.003	0.848328
EAS	HB	PRS-CS - IndivTune - EUR	QuickPRS-multi - IndivTune - EUR+EAS	0.077	0.118	-0.041	0.0397256
EAS	HB	PRS-CS - IndivTune - EUR	QuickPRS-multi - SumStatTune - EUR+EAS	0.077	0.104	-0.028	0.0630844
EAS	HB	PRS-CS - IndivTune - EUR	SBayesRC - SumStatTune - EAS	0.077	0.105	-0.029	0.240668
EAS	HB	PRS-CS - IndivTune - EUR	SBayesRC - SumStatTune - EUR	0.077	0.099	-0.022	0.11581
EAS	HB	PRS-CS - IndivTune - EUR	SBayesRC-multi - IndivTune - EUR+EAS	0.077	0.116	-0.039	0.0257383
EAS	HB	PRS-CS - IndivTune - EUR	SBayesRC-multi - SumStatTune - EUR+EAS	0.077	0.115	-0.038	0.0105233
EAS	HB	PRS-CS - IndivTune - EUR	X-Wing - IndivTune - EUR+EAS	0.077	0.135	-0.058	0.00413103
EAS	HB	PRS-CS - IndivTune - EUR	X-Wing - SumStatTune - EUR+EAS	0.077	0.144	-0.067	2.47986e-05
EAS	HB	PRS-CS - IndivTune - EUR	lassosum - IndivTune - EAS	0.077	0.099	-0.022	0.395488
EAS	HB	PRS-CS - IndivTune - EUR	lassosum - IndivTune - EUR	0.077	0.08	-0.003	0.813419
EAS	HB	PRS-CS - IndivTune - EUR	lassosum - SumStatTune - EAS	0.077	0.097	-0.02	0.422369
EAS	HB	PRS-CS - IndivTune - EUR	lassosum - SumStatTune - EUR	0.077	0.089	-0.012	0.409793
EAS	HB	PRS-CS - IndivTune - EUR	lassosum-multi - IndivTune - EUR+EAS	0.077	0.11	-0.033	0.081028
EAS	HB	PRS-CS - IndivTune - EUR	lassosum-multi - SumStatTune - EUR+EAS	0.077	0.104	-0.027	0.0732614
EAS	HB	PRS-CS - IndivTune - EUR	pT+clump - IndivTune - EAS	0.077	0.06	0.017	0.537269
EAS	HB	PRS-CS - IndivTune - EUR	pT+clump - IndivTune - EUR	0.077	0.101	-0.024	0.19786
EAS	HB	PRS-CS - IndivTune - EUR	pT+clump-multi - IndivTune - EUR+EAS	0.077	0.109	-0.032	0.10969
EAS	HB	PRS-CS - SumStatTune - EAS	All - IndivTune - EAS	0.119	0.136	-0.017	0.087173
EAS	HB	PRS-CS - SumStatTune - EAS	All - IndivTune - EUR	0.119	0.108	0.012	0.640823
EAS	HB	PRS-CS - SumStatTune - EAS	All - IndivTune - EUR+EAS	0.119	0.141	-0.022	0.120464
EAS	HB	PRS-CS - SumStatTune - EAS	DBSLMM - IndivTune - EAS	0.119	0.104	0.015	0.172764
EAS	HB	PRS-CS - SumStatTune - EAS	DBSLMM - IndivTune - EUR	0.119	0.081	0.038	0.139652
EAS	HB	PRS-CS - SumStatTune - EAS	DBSLMM - SumStatTune - EAS	0.119	0.099	0.02	0.100301
EAS	HB	PRS-CS - SumStatTune - EAS	DBSLMM - SumStatTune - EUR	0.119	0.08	0.039	0.128857
EAS	HB	PRS-CS - SumStatTune - EAS	DBSLMM-multi - IndivTune - EUR+EAS	0.119	0.112	0.008	0.615612
EAS	HB	PRS-CS - SumStatTune - EAS	DBSLMM-multi - SumStatTune - EUR+EAS	0.119	0.101	0.018	0.390783
EAS	HB	PRS-CS - SumStatTune - EAS	LDpred2 - IndivTune - EAS	0.119	0.132	-0.012	0.175325
EAS	HB	PRS-CS - SumStatTune - EAS	LDpred2 - IndivTune - EUR	0.119	0.108	0.012	0.640823
EAS	HB	PRS-CS - SumStatTune - EAS	LDpred2 - SumStatTune - EAS	0.119	0.132	-0.012	0.175325
EAS	HB	PRS-CS - SumStatTune - EAS	LDpred2 - SumStatTune - EUR	0.119	0.106	0.013	0.598712
EAS	HB	PRS-CS - SumStatTune - EAS	LDpred2-multi - IndivTune - EUR+EAS	0.119	0.143	-0.024	0.084698
EAS	HB	PRS-CS - SumStatTune - EAS	LDpred2-multi - SumStatTune - EUR+EAS	0.119	0.132	-0.013	0.524133
EAS	HB	PRS-CS - SumStatTune - EAS	MegaPRS - IndivTune - EAS	0.119	0.121	-0.001	0.905566
EAS	HB	PRS-CS - SumStatTune - EAS	MegaPRS - IndivTune - EUR	0.119	0.092	0.028	0.274373
EAS	HB	PRS-CS - SumStatTune - EAS	MegaPRS - SumStatTune - EAS	0.119	0.119	0	0.981283
EAS	HB	PRS-CS - SumStatTune - EAS	MegaPRS - SumStatTune - EUR	0.119	0.08	0.039	0.130759
EAS	HB	PRS-CS - SumStatTune - EAS	MegaPRS-multi - IndivTune - EUR+EAS	0.119	0.127	-0.008	0.593971
EAS	HB	PRS-CS - SumStatTune - EAS	MegaPRS-multi - SumStatTune - EUR+EAS	0.119	0.11	0.01	0.65292
EAS	HB	PRS-CS - SumStatTune - EAS	PRS-CS - IndivTune - EAS	0.119	0.119	0	1
EAS	HB	PRS-CS - SumStatTune - EAS	PRS-CS - IndivTune - EUR	0.119	0.077	0.042	0.0936818
EAS	HB	PRS-CS - SumStatTune - EAS	PRS-CS - SumStatTune - EAS	0.081	0.081	NA	NA
EAS	HB	PRS-CS - SumStatTune - EAS	PRS-CS - SumStatTune - EUR	0.119	0.09	0.029	0.227065
EAS	HB	PRS-CS - SumStatTune - EAS	PRS-CS-multi - IndivTune - EUR+EAS	0.119	0.122	-0.003	0.783659
EAS	HB	PRS-CS - SumStatTune - EAS	PRS-CS-multi - SumStatTune - EUR+EAS	0.119	0.114	0.005	0.792761
EAS	HB	PRS-CS - SumStatTune - EAS	PRS-CSx - IndivTune - EUR+EAS	0.119	0.134	-0.015	0.208465
EAS	HB	PRS-CS - SumStatTune - EAS	PRS-CSx - SumStatTune - EUR+EAS	0.119	0.13	-0.011	0.545525
EAS	HB	PRS-CS - SumStatTune - EAS	QuickPRS - SumStatTune - EAS	0.119	0.12	-0.001	0.917987
EAS	HB	PRS-CS - SumStatTune - EAS	QuickPRS - SumStatTune - EUR	0.119	0.074	0.045	0.0763176
EAS	HB	PRS-CS - SumStatTune - EAS	QuickPRS-multi - IndivTune - EUR+EAS	0.119	0.118	0.001	0.934437
EAS	HB	PRS-CS - SumStatTune - EAS	QuickPRS-multi - SumStatTune - EUR+EAS	0.119	0.104	0.015	0.477001
EAS	HB	PRS-CS - SumStatTune - EAS	SBayesRC - SumStatTune - EAS	0.119	0.105	0.014	0.325913
EAS	HB	PRS-CS - SumStatTune - EAS	SBayesRC - SumStatTune - EUR	0.119	0.099	0.02	0.401225
EAS	HB	PRS-CS - SumStatTune - EAS	SBayesRC-multi - IndivTune - EUR+EAS	0.119	0.116	0.004	0.833939
EAS	HB	PRS-CS - SumStatTune - EAS	SBayesRC-multi - SumStatTune - EUR+EAS	0.119	0.115	0.004	0.830057
EAS	HB	PRS-CS - SumStatTune - EAS	X-Wing - IndivTune - EUR+EAS	0.119	0.135	-0.015	0.189445
EAS	HB	PRS-CS - SumStatTune - EAS	X-Wing - SumStatTune - EUR+EAS	0.119	0.144	-0.025	0.110737
EAS	HB	PRS-CS - SumStatTune - EAS	lassosum - IndivTune - EAS	0.119	0.099	0.02	0.0933348
EAS	HB	PRS-CS - SumStatTune - EAS	lassosum - IndivTune - EUR	0.119	0.08	0.039	0.11278
EAS	HB	PRS-CS - SumStatTune - EAS	lassosum - SumStatTune - EAS	0.119	0.097	0.023	0.173681
EAS	HB	PRS-CS - SumStatTune - EAS	lassosum - SumStatTune - EUR	0.119	0.089	0.031	0.208502
EAS	HB	PRS-CS - SumStatTune - EAS	lassosum-multi - IndivTune - EUR+EAS	0.119	0.11	0.009	0.514108
EAS	HB	PRS-CS - SumStatTune - EAS	lassosum-multi - SumStatTune - EUR+EAS	0.119	0.104	0.016	0.465664
EAS	HB	PRS-CS - SumStatTune - EAS	pT+clump - IndivTune - EAS	0.119	0.06	0.06	0.00119928
EAS	HB	PRS-CS - SumStatTune - EAS	pT+clump - IndivTune - EUR	0.119	0.101	0.018	0.505184
EAS	HB	PRS-CS - SumStatTune - EAS	pT+clump-multi - IndivTune - EUR+EAS	0.119	0.109	0.01	0.630915
EAS	HB	PRS-CS - SumStatTune - EUR	All - IndivTune - EAS	0.09	0.136	-0.046	0.032009
EAS	HB	PRS-CS - SumStatTune - EUR	All - IndivTune - EUR	0.09	0.108	-0.018	0.108523
EAS	HB	PRS-CS - SumStatTune - EUR	All - IndivTune - EUR+EAS	0.09	0.141	-0.051	0.0013948
EAS	HB	PRS-CS - SumStatTune - EUR	DBSLMM - IndivTune - EAS	0.09	0.104	-0.014	0.561705
EAS	HB	PRS-CS - SumStatTune - EUR	DBSLMM - IndivTune - EUR	0.09	0.081	0.009	0.418207
EAS	HB	PRS-CS - SumStatTune - EUR	DBSLMM - SumStatTune - EAS	0.09	0.099	-0.009	0.704537
EAS	HB	PRS-CS - SumStatTune - EUR	DBSLMM - SumStatTune - EUR	0.09	0.08	0.01	0.367282
EAS	HB	PRS-CS - SumStatTune - EUR	DBSLMM-multi - IndivTune - EUR+EAS	0.09	0.112	-0.022	0.158687
EAS	HB	PRS-CS - SumStatTune - EUR	DBSLMM-multi - SumStatTune - EUR+EAS	0.09	0.101	-0.011	0.301803
EAS	HB	PRS-CS - SumStatTune - EUR	LDpred2 - IndivTune - EAS	0.09	0.132	-0.042	0.0832898
EAS	HB	PRS-CS - SumStatTune - EUR	LDpred2 - IndivTune - EUR	0.09	0.108	-0.018	0.108523
EAS	HB	PRS-CS - SumStatTune - EUR	LDpred2 - SumStatTune - EAS	0.09	0.132	-0.042	0.0832898
EAS	HB	PRS-CS - SumStatTune - EUR	LDpred2 - SumStatTune - EUR	0.09	0.106	-0.016	0.218819
EAS	HB	PRS-CS - SumStatTune - EUR	LDpred2-multi - IndivTune - EUR+EAS	0.09	0.143	-0.053	0.00130638
EAS	HB	PRS-CS - SumStatTune - EUR	LDpred2-multi - SumStatTune - EUR+EAS	0.09	0.132	-0.042	0.00117905
EAS	HB	PRS-CS - SumStatTune - EUR	MegaPRS - IndivTune - EAS	0.09	0.121	-0.031	0.213153
EAS	HB	PRS-CS - SumStatTune - EUR	MegaPRS - IndivTune - EUR	0.09	0.092	-0.002	0.909718
EAS	HB	PRS-CS - SumStatTune - EUR	MegaPRS - SumStatTune - EAS	0.09	0.119	-0.029	0.241049
EAS	HB	PRS-CS - SumStatTune - EUR	MegaPRS - SumStatTune - EUR	0.09	0.08	0.01	0.491005
EAS	HB	PRS-CS - SumStatTune - EUR	MegaPRS-multi - IndivTune - EUR+EAS	0.09	0.127	-0.037	0.0347193
EAS	HB	PRS-CS - SumStatTune - EUR	MegaPRS-multi - SumStatTune - EUR+EAS	0.09	0.11	-0.02	0.173631
EAS	HB	PRS-CS - SumStatTune - EUR	PRS-CS - IndivTune - EAS	0.09	0.119	-0.029	0.227065
EAS	HB	PRS-CS - SumStatTune - EUR	PRS-CS - IndivTune - EUR	0.09	0.077	0.013	0.15362
EAS	HB	PRS-CS - SumStatTune - EUR	PRS-CS - SumStatTune - EAS	0.09	0.119	-0.029	0.227065
EAS	HB	PRS-CS - SumStatTune - EUR	PRS-CS - SumStatTune - EUR	0.081	0.081	NA	NA
EAS	HB	PRS-CS - SumStatTune - EUR	PRS-CS-multi - IndivTune - EUR+EAS	0.09	0.122	-0.032	0.0401919
EAS	HB	PRS-CS - SumStatTune - EUR	PRS-CS-multi - SumStatTune - EUR+EAS	0.09	0.114	-0.024	8.36797e-05
EAS	HB	PRS-CS - SumStatTune - EUR	PRS-CSx - IndivTune - EUR+EAS	0.09	0.134	-0.044	0.00976226
EAS	HB	PRS-CS - SumStatTune - EUR	PRS-CSx - SumStatTune - EUR+EAS	0.09	0.13	-0.04	0.00104652
EAS	HB	PRS-CS - SumStatTune - EUR	QuickPRS - SumStatTune - EAS	0.09	0.12	-0.03	0.211207
EAS	HB	PRS-CS - SumStatTune - EUR	QuickPRS - SumStatTune - EUR	0.09	0.074	0.016	0.25059
EAS	HB	PRS-CS - SumStatTune - EUR	QuickPRS-multi - IndivTune - EUR+EAS	0.09	0.118	-0.028	0.135358
EAS	HB	PRS-CS - SumStatTune - EUR	QuickPRS-multi - SumStatTune - EUR+EAS	0.09	0.104	-0.014	0.294511
EAS	HB	PRS-CS - SumStatTune - EUR	SBayesRC - SumStatTune - EAS	0.09	0.105	-0.016	0.501609
EAS	HB	PRS-CS - SumStatTune - EUR	SBayesRC - SumStatTune - EUR	0.09	0.099	-0.009	0.446794
EAS	HB	PRS-CS - SumStatTune - EUR	SBayesRC-multi - IndivTune - EUR+EAS	0.09	0.116	-0.026	0.0927478
EAS	HB	PRS-CS - SumStatTune - EUR	SBayesRC-multi - SumStatTune - EUR+EAS	0.09	0.115	-0.025	0.0451937
EAS	HB	PRS-CS - SumStatTune - EUR	X-Wing - IndivTune - EUR+EAS	0.09	0.135	-0.045	0.0141902
EAS	HB	PRS-CS - SumStatTune - EUR	X-Wing - SumStatTune - EUR+EAS	0.09	0.144	-0.054	4.76916e-05
EAS	HB	PRS-CS - SumStatTune - EUR	lassosum - IndivTune - EAS	0.09	0.099	-0.009	0.721448
EAS	HB	PRS-CS - SumStatTune - EUR	lassosum - IndivTune - EUR	0.09	0.08	0.01	0.348594
EAS	HB	PRS-CS - SumStatTune - EUR	lassosum - SumStatTune - EAS	0.09	0.097	-0.007	0.775344
EAS	HB	PRS-CS - SumStatTune - EUR	lassosum - SumStatTune - EUR	0.09	0.089	0.001	0.890734
EAS	HB	PRS-CS - SumStatTune - EUR	lassosum-multi - IndivTune - EUR+EAS	0.09	0.11	-0.02	0.253116
EAS	HB	PRS-CS - SumStatTune - EUR	lassosum-multi - SumStatTune - EUR+EAS	0.09	0.104	-0.014	0.236083
EAS	HB	PRS-CS - SumStatTune - EUR	pT+clump - IndivTune - EAS	0.09	0.06	0.03	0.267233
EAS	HB	PRS-CS - SumStatTune - EUR	pT+clump - IndivTune - EUR	0.09	0.101	-0.011	0.54123
EAS	HB	PRS-CS - SumStatTune - EUR	pT+clump-multi - IndivTune - EUR+EAS	0.09	0.109	-0.019	0.325667
EAS	HB	PRS-CS-multi - IndivTune - EUR+EAS	All - IndivTune - EAS	0.122	0.136	-0.014	0.23352
EAS	HB	PRS-CS-multi - IndivTune - EUR+EAS	All - IndivTune - EUR	0.122	0.108	0.015	0.404776
EAS	HB	PRS-CS-multi - IndivTune - EUR+EAS	All - IndivTune - EUR+EAS	0.122	0.141	-0.018	0.0524224
EAS	HB	PRS-CS-multi - IndivTune - EUR+EAS	DBSLMM - IndivTune - EAS	0.122	0.104	0.019	0.195754
EAS	HB	PRS-CS-multi - IndivTune - EUR+EAS	DBSLMM - IndivTune - EUR	0.122	0.081	0.041	0.0203403
EAS	HB	PRS-CS-multi - IndivTune - EUR+EAS	DBSLMM - SumStatTune - EAS	0.122	0.099	0.023	0.114166
EAS	HB	PRS-CS-multi - IndivTune - EUR+EAS	DBSLMM - SumStatTune - EUR	0.122	0.08	0.042	0.017731
EAS	HB	PRS-CS-multi - IndivTune - EUR+EAS	DBSLMM-multi - IndivTune - EUR+EAS	0.122	0.112	0.011	0.271076
EAS	HB	PRS-CS-multi - IndivTune - EUR+EAS	DBSLMM-multi - SumStatTune - EUR+EAS	0.122	0.101	0.022	0.115734
EAS	HB	PRS-CS-multi - IndivTune - EUR+EAS	LDpred2 - IndivTune - EAS	0.122	0.132	-0.009	0.481238
EAS	HB	PRS-CS-multi - IndivTune - EUR+EAS	LDpred2 - IndivTune - EUR	0.122	0.108	0.015	0.404776
EAS	HB	PRS-CS-multi - IndivTune - EUR+EAS	LDpred2 - SumStatTune - EAS	0.122	0.132	-0.009	0.481238
EAS	HB	PRS-CS-multi - IndivTune - EUR+EAS	LDpred2 - SumStatTune - EUR	0.122	0.106	0.016	0.379842
EAS	HB	PRS-CS-multi - IndivTune - EUR+EAS	LDpred2-multi - IndivTune - EUR+EAS	0.122	0.143	-0.02	0.0312371
EAS	HB	PRS-CS-multi - IndivTune - EUR+EAS	LDpred2-multi - SumStatTune - EUR+EAS	0.122	0.132	-0.01	0.479519
EAS	HB	PRS-CS-multi - IndivTune - EUR+EAS	MegaPRS - IndivTune - EAS	0.122	0.121	0.002	0.899824
EAS	HB	PRS-CS-multi - IndivTune - EUR+EAS	MegaPRS - IndivTune - EUR	0.122	0.092	0.031	0.0957255
EAS	HB	PRS-CS-multi - IndivTune - EUR+EAS	MegaPRS - SumStatTune - EAS	0.122	0.119	0.003	0.820649
EAS	HB	PRS-CS-multi - IndivTune - EUR+EAS	MegaPRS - SumStatTune - EUR	0.122	0.08	0.043	0.0326274
EAS	HB	PRS-CS-multi - IndivTune - EUR+EAS	MegaPRS-multi - IndivTune - EUR+EAS	0.122	0.127	-0.005	0.662581
EAS	HB	PRS-CS-multi - IndivTune - EUR+EAS	MegaPRS-multi - SumStatTune - EUR+EAS	0.122	0.11	0.013	0.417621
EAS	HB	PRS-CS-multi - IndivTune - EUR+EAS	PRS-CS - IndivTune - EAS	0.122	0.119	0.003	0.783659
EAS	HB	PRS-CS-multi - IndivTune - EUR+EAS	PRS-CS - IndivTune - EUR	0.122	0.077	0.046	0.00328891
EAS	HB	PRS-CS-multi - IndivTune - EUR+EAS	PRS-CS - SumStatTune - EAS	0.122	0.119	0.003	0.783659
EAS	HB	PRS-CS-multi - IndivTune - EUR+EAS	PRS-CS - SumStatTune - EUR	0.122	0.09	0.032	0.0401919
EAS	HB	PRS-CS-multi - IndivTune - EUR+EAS	PRS-CS-multi - IndivTune - EUR+EAS	0.081	0.081	NA	NA
EAS	HB	PRS-CS-multi - IndivTune - EUR+EAS	PRS-CS-multi - SumStatTune - EUR+EAS	0.122	0.114	0.008	0.441102
EAS	HB	PRS-CS-multi - IndivTune - EUR+EAS	PRS-CSx - IndivTune - EUR+EAS	0.122	0.134	-0.012	0.173037
EAS	HB	PRS-CS-multi - IndivTune - EUR+EAS	PRS-CSx - SumStatTune - EUR+EAS	0.122	0.13	-0.008	0.513471
EAS	HB	PRS-CS-multi - IndivTune - EUR+EAS	QuickPRS - SumStatTune - EAS	0.122	0.12	0.002	0.889355
EAS	HB	PRS-CS-multi - IndivTune - EUR+EAS	QuickPRS - SumStatTune - EUR	0.122	0.074	0.048	0.0101772
EAS	HB	PRS-CS-multi - IndivTune - EUR+EAS	QuickPRS-multi - IndivTune - EUR+EAS	0.122	0.118	0.004	0.703048
EAS	HB	PRS-CS-multi - IndivTune - EUR+EAS	QuickPRS-multi - SumStatTune - EUR+EAS	0.122	0.104	0.018	0.218139
EAS	HB	PRS-CS-multi - IndivTune - EUR+EAS	SBayesRC - SumStatTune - EAS	0.122	0.105	0.017	0.273279
EAS	HB	PRS-CS-multi - IndivTune - EUR+EAS	SBayesRC - SumStatTune - EUR	0.122	0.099	0.023	0.180466
EAS	HB	PRS-CS-multi - IndivTune - EUR+EAS	SBayesRC-multi - IndivTune - EUR+EAS	0.122	0.116	0.007	0.593902
EAS	HB	PRS-CS-multi - IndivTune - EUR+EAS	SBayesRC-multi - SumStatTune - EUR+EAS	0.122	0.115	0.007	0.601853
EAS	HB	PRS-CS-multi - IndivTune - EUR+EAS	X-Wing - IndivTune - EUR+EAS	0.122	0.135	-0.012	0.213966
EAS	HB	PRS-CS-multi - IndivTune - EUR+EAS	X-Wing - SumStatTune - EUR+EAS	0.122	0.144	-0.022	0.0251548
EAS	HB	PRS-CS-multi - IndivTune - EUR+EAS	lassosum - IndivTune - EAS	0.122	0.099	0.023	0.133589
EAS	HB	PRS-CS-multi - IndivTune - EUR+EAS	lassosum - IndivTune - EUR	0.122	0.08	0.042	0.0161127
EAS	HB	PRS-CS-multi - IndivTune - EUR+EAS	lassosum - SumStatTune - EAS	0.122	0.097	0.026	0.13516
EAS	HB	PRS-CS-multi - IndivTune - EUR+EAS	lassosum - SumStatTune - EUR	0.122	0.089	0.034	0.0565889
EAS	HB	PRS-CS-multi - IndivTune - EUR+EAS	lassosum-multi - IndivTune - EUR+EAS	0.122	0.11	0.012	0.255262
EAS	HB	PRS-CS-multi - IndivTune - EUR+EAS	lassosum-multi - SumStatTune - EUR+EAS	0.122	0.104	0.019	0.217568
EAS	HB	PRS-CS-multi - IndivTune - EUR+EAS	pT+clump - IndivTune - EAS	0.122	0.06	0.063	0.00245965
EAS	HB	PRS-CS-multi - IndivTune - EUR+EAS	pT+clump - IndivTune - EUR	0.122	0.101	0.021	0.339524
EAS	HB	PRS-CS-multi - IndivTune - EUR+EAS	pT+clump-multi - IndivTune - EUR+EAS	0.122	0.109	0.013	0.454707
EAS	HB	PRS-CS-multi - SumStatTune - EUR+EAS	All - IndivTune - EAS	0.114	0.136	-0.022	0.191229
EAS	HB	PRS-CS-multi - SumStatTune - EUR+EAS	All - IndivTune - EUR	0.114	0.108	0.007	0.586644
EAS	HB	PRS-CS-multi - SumStatTune - EUR+EAS	All - IndivTune - EUR+EAS	0.114	0.141	-0.026	0.0214234
EAS	HB	PRS-CS-multi - SumStatTune - EUR+EAS	DBSLMM - IndivTune - EAS	0.114	0.104	0.011	0.589913
EAS	HB	PRS-CS-multi - SumStatTune - EUR+EAS	DBSLMM - IndivTune - EUR	0.114	0.081	0.033	0.00816434
EAS	HB	PRS-CS-multi - SumStatTune - EUR+EAS	DBSLMM - SumStatTune - EAS	0.114	0.099	0.015	0.431099
EAS	HB	PRS-CS-multi - SumStatTune - EUR+EAS	DBSLMM - SumStatTune - EUR	0.114	0.08	0.034	0.00590245
EAS	HB	PRS-CS-multi - SumStatTune - EUR+EAS	DBSLMM-multi - IndivTune - EUR+EAS	0.114	0.112	0.003	0.815794
EAS	HB	PRS-CS-multi - SumStatTune - EUR+EAS	DBSLMM-multi - SumStatTune - EUR+EAS	0.114	0.101	0.013	0.162317
EAS	HB	PRS-CS-multi - SumStatTune - EUR+EAS	LDpred2 - IndivTune - EAS	0.114	0.132	-0.017	0.36894
EAS	HB	PRS-CS-multi - SumStatTune - EUR+EAS	LDpred2 - IndivTune - EUR	0.114	0.108	0.007	0.586644
EAS	HB	PRS-CS-multi - SumStatTune - EUR+EAS	LDpred2 - SumStatTune - EAS	0.114	0.132	-0.017	0.36894
EAS	HB	PRS-CS-multi - SumStatTune - EUR+EAS	LDpred2 - SumStatTune - EUR	0.114	0.106	0.008	0.548959
EAS	HB	PRS-CS-multi - SumStatTune - EUR+EAS	LDpred2-multi - IndivTune - EUR+EAS	0.114	0.143	-0.028	0.0180788
EAS	HB	PRS-CS-multi - SumStatTune - EUR+EAS	LDpred2-multi - SumStatTune - EUR+EAS	0.114	0.132	-0.018	0.116539
EAS	HB	PRS-CS-multi - SumStatTune - EUR+EAS	MegaPRS - IndivTune - EAS	0.114	0.121	-0.006	0.756624
EAS	HB	PRS-CS-multi - SumStatTune - EUR+EAS	MegaPRS - IndivTune - EUR	0.114	0.092	0.023	0.118998
EAS	HB	PRS-CS-multi - SumStatTune - EUR+EAS	MegaPRS - SumStatTune - EAS	0.114	0.119	-0.005	0.816349
EAS	HB	PRS-CS-multi - SumStatTune - EUR+EAS	MegaPRS - SumStatTune - EUR	0.114	0.08	0.035	0.0283776
EAS	HB	PRS-CS-multi - SumStatTune - EUR+EAS	MegaPRS-multi - IndivTune - EUR+EAS	0.114	0.127	-0.013	0.349134
EAS	HB	PRS-CS-multi - SumStatTune - EUR+EAS	MegaPRS-multi - SumStatTune - EUR+EAS	0.114	0.11	0.005	0.719477
EAS	HB	PRS-CS-multi - SumStatTune - EUR+EAS	PRS-CS - IndivTune - EAS	0.114	0.119	-0.005	0.792761
EAS	HB	PRS-CS-multi - SumStatTune - EUR+EAS	PRS-CS - IndivTune - EUR	0.114	0.077	0.038	0.000784256
EAS	HB	PRS-CS-multi - SumStatTune - EUR+EAS	PRS-CS - SumStatTune - EAS	0.114	0.119	-0.005	0.792761
EAS	HB	PRS-CS-multi - SumStatTune - EUR+EAS	PRS-CS - SumStatTune - EUR	0.114	0.09	0.024	8.36797e-05
EAS	HB	PRS-CS-multi - SumStatTune - EUR+EAS	PRS-CS-multi - IndivTune - EUR+EAS	0.114	0.122	-0.008	0.441102
EAS	HB	PRS-CS-multi - SumStatTune - EUR+EAS	PRS-CS-multi - SumStatTune - EUR+EAS	0.081	0.081	NA	NA
EAS	HB	PRS-CS-multi - SumStatTune - EUR+EAS	PRS-CSx - IndivTune - EUR+EAS	0.114	0.134	-0.02	0.105041
EAS	HB	PRS-CS-multi - SumStatTune - EUR+EAS	PRS-CSx - SumStatTune - EUR+EAS	0.114	0.13	-0.016	0.0879345
EAS	HB	PRS-CS-multi - SumStatTune - EUR+EAS	QuickPRS - SumStatTune - EAS	0.114	0.12	-0.006	0.7601
EAS	HB	PRS-CS-multi - SumStatTune - EUR+EAS	QuickPRS - SumStatTune - EUR	0.114	0.074	0.04	0.00622954
EAS	HB	PRS-CS-multi - SumStatTune - EUR+EAS	QuickPRS-multi - IndivTune - EUR+EAS	0.114	0.118	-0.004	0.789679
EAS	HB	PRS-CS-multi - SumStatTune - EUR+EAS	QuickPRS-multi - SumStatTune - EUR+EAS	0.114	0.104	0.01	0.418678
EAS	HB	PRS-CS-multi - SumStatTune - EUR+EAS	SBayesRC - SumStatTune - EAS	0.114	0.105	0.009	0.642857
EAS	HB	PRS-CS-multi - SumStatTune - EUR+EAS	SBayesRC - SumStatTune - EUR	0.114	0.099	0.015	0.21596
EAS	HB	PRS-CS-multi - SumStatTune - EUR+EAS	SBayesRC-multi - IndivTune - EUR+EAS	0.114	0.116	-0.001	0.911122
EAS	HB	PRS-CS-multi - SumStatTune - EUR+EAS	SBayesRC-multi - SumStatTune - EUR+EAS	0.114	0.115	-0.001	0.961325
EAS	HB	PRS-CS-multi - SumStatTune - EUR+EAS	X-Wing - IndivTune - EUR+EAS	0.114	0.135	-0.02	0.132505
EAS	HB	PRS-CS-multi - SumStatTune - EUR+EAS	X-Wing - SumStatTune - EUR+EAS	0.114	0.144	-0.03	0.000999159
EAS	HB	PRS-CS-multi - SumStatTune - EUR+EAS	lassosum - IndivTune - EAS	0.114	0.099	0.015	0.467916
EAS	HB	PRS-CS-multi - SumStatTune - EUR+EAS	lassosum - IndivTune - EUR	0.114	0.08	0.034	0.00392625
EAS	HB	PRS-CS-multi - SumStatTune - EUR+EAS	lassosum - SumStatTune - EAS	0.114	0.097	0.018	0.373833
EAS	HB	PRS-CS-multi - SumStatTune - EUR+EAS	lassosum - SumStatTune - EUR	0.114	0.089	0.026	0.0271225
EAS	HB	PRS-CS-multi - SumStatTune - EUR+EAS	lassosum-multi - IndivTune - EUR+EAS	0.114	0.11	0.004	0.742499
EAS	HB	PRS-CS-multi - SumStatTune - EUR+EAS	lassosum-multi - SumStatTune - EUR+EAS	0.114	0.104	0.011	0.312764
EAS	HB	PRS-CS-multi - SumStatTune - EUR+EAS	pT+clump - IndivTune - EAS	0.114	0.06	0.055	0.0245335
EAS	HB	PRS-CS-multi - SumStatTune - EUR+EAS	pT+clump - IndivTune - EUR	0.114	0.101	0.013	0.497755
EAS	HB	PRS-CS-multi - SumStatTune - EUR+EAS	pT+clump-multi - IndivTune - EUR+EAS	0.114	0.109	0.005	0.762868
EAS	HB	PRS-CSx - IndivTune - EUR+EAS	All - IndivTune - EAS	0.134	0.136	-0.003	0.739399
EAS	HB	PRS-CSx - IndivTune - EUR+EAS	All - IndivTune - EUR	0.134	0.108	0.026	0.150166
EAS	HB	PRS-CSx - IndivTune - EUR+EAS	All - IndivTune - EUR+EAS	0.134	0.141	-0.007	0.276259
EAS	HB	PRS-CSx - IndivTune - EUR+EAS	DBSLMM - IndivTune - EAS	0.134	0.104	0.03	0.0261259
EAS	HB	PRS-CSx - IndivTune - EUR+EAS	DBSLMM - IndivTune - EUR	0.134	0.081	0.053	0.00661007
EAS	HB	PRS-CSx - IndivTune - EUR+EAS	DBSLMM - SumStatTune - EAS	0.134	0.099	0.035	0.0126985
EAS	HB	PRS-CSx - IndivTune - EUR+EAS	DBSLMM - SumStatTune - EUR	0.134	0.08	0.053	0.00524908
EAS	HB	PRS-CSx - IndivTune - EUR+EAS	DBSLMM-multi - IndivTune - EUR+EAS	0.134	0.112	0.022	0.0364149
EAS	HB	PRS-CSx - IndivTune - EUR+EAS	DBSLMM-multi - SumStatTune - EUR+EAS	0.134	0.101	0.033	0.0284893
EAS	HB	PRS-CSx - IndivTune - EUR+EAS	LDpred2 - IndivTune - EAS	0.134	0.132	0.002	0.857361
EAS	HB	PRS-CSx - IndivTune - EUR+EAS	LDpred2 - IndivTune - EUR	0.134	0.108	0.026	0.150166
EAS	HB	PRS-CSx - IndivTune - EUR+EAS	LDpred2 - SumStatTune - EAS	0.134	0.132	0.002	0.857361
EAS	HB	PRS-CSx - IndivTune - EUR+EAS	LDpred2 - SumStatTune - EUR	0.134	0.106	0.028	0.145796
EAS	HB	PRS-CSx - IndivTune - EUR+EAS	LDpred2-multi - IndivTune - EUR+EAS	0.134	0.143	-0.009	0.310107
EAS	HB	PRS-CSx - IndivTune - EUR+EAS	LDpred2-multi - SumStatTune - EUR+EAS	0.134	0.132	0.001	0.91936
EAS	HB	PRS-CSx - IndivTune - EUR+EAS	MegaPRS - IndivTune - EAS	0.134	0.121	0.013	0.301079
EAS	HB	PRS-CSx - IndivTune - EUR+EAS	MegaPRS - IndivTune - EUR	0.134	0.092	0.042	0.0308648
EAS	HB	PRS-CSx - IndivTune - EUR+EAS	MegaPRS - SumStatTune - EAS	0.134	0.119	0.015	0.269636
EAS	HB	PRS-CSx - IndivTune - EUR+EAS	MegaPRS - SumStatTune - EUR	0.134	0.08	0.054	0.00855345
EAS	HB	PRS-CSx - IndivTune - EUR+EAS	MegaPRS-multi - IndivTune - EUR+EAS	0.134	0.127	0.007	0.518134
EAS	HB	PRS-CSx - IndivTune - EUR+EAS	MegaPRS-multi - SumStatTune - EUR+EAS	0.134	0.11	0.024	0.133865
EAS	HB	PRS-CSx - IndivTune - EUR+EAS	PRS-CS - IndivTune - EAS	0.134	0.119	0.015	0.208465
EAS	HB	PRS-CSx - IndivTune - EUR+EAS	PRS-CS - IndivTune - EUR	0.134	0.077	0.057	0.00260314
EAS	HB	PRS-CSx - IndivTune - EUR+EAS	PRS-CS - SumStatTune - EAS	0.134	0.119	0.015	0.208465
EAS	HB	PRS-CSx - IndivTune - EUR+EAS	PRS-CS - SumStatTune - EUR	0.134	0.09	0.044	0.00976226
EAS	HB	PRS-CSx - IndivTune - EUR+EAS	PRS-CS-multi - IndivTune - EUR+EAS	0.134	0.122	0.012	0.173037
EAS	HB	PRS-CSx - IndivTune - EUR+EAS	PRS-CS-multi - SumStatTune - EUR+EAS	0.134	0.114	0.02	0.105041
EAS	HB	PRS-CSx - IndivTune - EUR+EAS	PRS-CSx - IndivTune - EUR+EAS	0.081	0.081	NA	NA
EAS	HB	PRS-CSx - IndivTune - EUR+EAS	PRS-CSx - SumStatTune - EUR+EAS	0.134	0.13	0.004	0.725457
EAS	HB	PRS-CSx - IndivTune - EUR+EAS	QuickPRS - SumStatTune - EAS	0.134	0.12	0.014	0.29171
EAS	HB	PRS-CSx - IndivTune - EUR+EAS	QuickPRS - SumStatTune - EUR	0.134	0.074	0.06	0.00253678
EAS	HB	PRS-CSx - IndivTune - EUR+EAS	QuickPRS-multi - IndivTune - EUR+EAS	0.134	0.118	0.016	0.125489
EAS	HB	PRS-CSx - IndivTune - EUR+EAS	QuickPRS-multi - SumStatTune - EUR+EAS	0.134	0.104	0.03	0.055211
EAS	HB	PRS-CSx - IndivTune - EUR+EAS	SBayesRC - SumStatTune - EAS	0.134	0.105	0.028	0.0437538
EAS	HB	PRS-CSx - IndivTune - EUR+EAS	SBayesRC - SumStatTune - EUR	0.134	0.099	0.035	0.0475501
EAS	HB	PRS-CSx - IndivTune - EUR+EAS	SBayesRC-multi - IndivTune - EUR+EAS	0.134	0.116	0.018	0.119726
EAS	HB	PRS-CSx - IndivTune - EUR+EAS	SBayesRC-multi - SumStatTune - EUR+EAS	0.134	0.115	0.019	0.177617
EAS	HB	PRS-CSx - IndivTune - EUR+EAS	X-Wing - IndivTune - EUR+EAS	0.134	0.135	-0.001	0.879525
EAS	HB	PRS-CSx - IndivTune - EUR+EAS	X-Wing - SumStatTune - EUR+EAS	0.134	0.144	-0.01	0.154294
EAS	HB	PRS-CSx - IndivTune - EUR+EAS	lassosum - IndivTune - EAS	0.134	0.099	0.035	0.0171776
EAS	HB	PRS-CSx - IndivTune - EUR+EAS	lassosum - IndivTune - EUR	0.134	0.08	0.054	0.00284216
EAS	HB	PRS-CSx - IndivTune - EUR+EAS	lassosum - SumStatTune - EAS	0.134	0.097	0.037	0.0202964
EAS	HB	PRS-CSx - IndivTune - EUR+EAS	lassosum - SumStatTune - EUR	0.134	0.089	0.045	0.0101601
EAS	HB	PRS-CSx - IndivTune - EUR+EAS	lassosum-multi - IndivTune - EUR+EAS	0.134	0.11	0.024	0.0214306
EAS	HB	PRS-CSx - IndivTune - EUR+EAS	lassosum-multi - SumStatTune - EUR+EAS	0.134	0.104	0.03	0.0393416
EAS	HB	PRS-CSx - IndivTune - EUR+EAS	pT+clump - IndivTune - EAS	0.134	0.06	0.074	0.000212445
EAS	HB	PRS-CSx - IndivTune - EUR+EAS	pT+clump - IndivTune - EUR	0.134	0.101	0.033	0.151909
EAS	HB	PRS-CSx - IndivTune - EUR+EAS	pT+clump-multi - IndivTune - EUR+EAS	0.134	0.109	0.025	0.170815
EAS	HB	PRS-CSx - SumStatTune - EUR+EAS	All - IndivTune - EAS	0.13	0.136	-0.006	0.661012
EAS	HB	PRS-CSx - SumStatTune - EUR+EAS	All - IndivTune - EUR	0.13	0.108	0.023	0.128684
EAS	HB	PRS-CSx - SumStatTune - EUR+EAS	All - IndivTune - EUR+EAS	0.13	0.141	-0.011	0.285741
EAS	HB	PRS-CSx - SumStatTune - EUR+EAS	DBSLMM - IndivTune - EAS	0.13	0.104	0.026	0.142667
EAS	HB	PRS-CSx - SumStatTune - EUR+EAS	DBSLMM - IndivTune - EUR	0.13	0.081	0.049	0.00210252
EAS	HB	PRS-CSx - SumStatTune - EUR+EAS	DBSLMM - SumStatTune - EAS	0.13	0.099	0.031	0.0816859
EAS	HB	PRS-CSx - SumStatTune - EUR+EAS	DBSLMM - SumStatTune - EUR	0.13	0.08	0.05	0.00140427
EAS	HB	PRS-CSx - SumStatTune - EUR+EAS	DBSLMM-multi - IndivTune - EUR+EAS	0.13	0.112	0.019	0.125133
EAS	HB	PRS-CSx - SumStatTune - EUR+EAS	DBSLMM-multi - SumStatTune - EUR+EAS	0.13	0.101	0.029	0.0185784
EAS	HB	PRS-CSx - SumStatTune - EUR+EAS	LDpred2 - IndivTune - EAS	0.13	0.132	-0.001	0.934584
EAS	HB	PRS-CSx - SumStatTune - EUR+EAS	LDpred2 - IndivTune - EUR	0.13	0.108	0.023	0.128684
EAS	HB	PRS-CSx - SumStatTune - EUR+EAS	LDpred2 - SumStatTune - EAS	0.13	0.132	-0.001	0.934584
EAS	HB	PRS-CSx - SumStatTune - EUR+EAS	LDpred2 - SumStatTune - EUR	0.13	0.106	0.024	0.134749
EAS	HB	PRS-CSx - SumStatTune - EUR+EAS	LDpred2-multi - IndivTune - EUR+EAS	0.13	0.143	-0.013	0.292537
EAS	HB	PRS-CSx - SumStatTune - EUR+EAS	LDpred2-multi - SumStatTune - EUR+EAS	0.13	0.132	-0.002	0.87098
EAS	HB	PRS-CSx - SumStatTune - EUR+EAS	MegaPRS - IndivTune - EAS	0.13	0.121	0.01	0.594749
EAS	HB	PRS-CSx - SumStatTune - EUR+EAS	MegaPRS - IndivTune - EUR	0.13	0.092	0.039	0.0206681
EAS	HB	PRS-CSx - SumStatTune - EUR+EAS	MegaPRS - SumStatTune - EAS	0.13	0.119	0.011	0.551947
EAS	HB	PRS-CSx - SumStatTune - EUR+EAS	MegaPRS - SumStatTune - EUR	0.13	0.08	0.05	0.00439652
EAS	HB	PRS-CSx - SumStatTune - EUR+EAS	MegaPRS-multi - IndivTune - EUR+EAS	0.13	0.127	0.003	0.806232
EAS	HB	PRS-CSx - SumStatTune - EUR+EAS	MegaPRS-multi - SumStatTune - EUR+EAS	0.13	0.11	0.021	0.160214
EAS	HB	PRS-CSx - SumStatTune - EUR+EAS	PRS-CS - IndivTune - EAS	0.13	0.119	0.011	0.545525
EAS	HB	PRS-CSx - SumStatTune - EUR+EAS	PRS-CS - IndivTune - EUR	0.13	0.077	0.053	0.000489585
EAS	HB	PRS-CSx - SumStatTune - EUR+EAS	PRS-CS - SumStatTune - EAS	0.13	0.119	0.011	0.545525
EAS	HB	PRS-CSx - SumStatTune - EUR+EAS	PRS-CS - SumStatTune - EUR	0.13	0.09	0.04	0.00104652
EAS	HB	PRS-CSx - SumStatTune - EUR+EAS	PRS-CS-multi - IndivTune - EUR+EAS	0.13	0.122	0.008	0.513471
EAS	HB	PRS-CSx - SumStatTune - EUR+EAS	PRS-CS-multi - SumStatTune - EUR+EAS	0.13	0.114	0.016	0.0879345
EAS	HB	PRS-CSx - SumStatTune - EUR+EAS	PRS-CSx - IndivTune - EUR+EAS	0.13	0.134	-0.004	0.725457
EAS	HB	PRS-CSx - SumStatTune - EUR+EAS	PRS-CSx - SumStatTune - EUR+EAS	0.081	0.081	NA	NA
EAS	HB	PRS-CSx - SumStatTune - EUR+EAS	QuickPRS - SumStatTune - EAS	0.13	0.12	0.01	0.584359
EAS	HB	PRS-CSx - SumStatTune - EUR+EAS	QuickPRS - SumStatTune - EUR	0.13	0.074	0.056	0.000951231
EAS	HB	PRS-CSx - SumStatTune - EUR+EAS	QuickPRS-multi - IndivTune - EUR+EAS	0.13	0.118	0.012	0.386753
EAS	HB	PRS-CSx - SumStatTune - EUR+EAS	QuickPRS-multi - SumStatTune - EUR+EAS	0.13	0.104	0.026	0.0637834
EAS	HB	PRS-CSx - SumStatTune - EUR+EAS	SBayesRC - SumStatTune - EAS	0.13	0.105	0.025	0.14558
EAS	HB	PRS-CSx - SumStatTune - EUR+EAS	SBayesRC - SumStatTune - EUR	0.13	0.099	0.031	0.0280717
EAS	HB	PRS-CSx - SumStatTune - EUR+EAS	SBayesRC-multi - IndivTune - EUR+EAS	0.13	0.116	0.015	0.203127
EAS	HB	PRS-CSx - SumStatTune - EUR+EAS	SBayesRC-multi - SumStatTune - EUR+EAS	0.13	0.115	0.015	0.187967
EAS	HB	PRS-CSx - SumStatTune - EUR+EAS	X-Wing - IndivTune - EUR+EAS	0.13	0.135	-0.004	0.681538
EAS	HB	PRS-CSx - SumStatTune - EUR+EAS	X-Wing - SumStatTune - EUR+EAS	0.13	0.144	-0.014	0.0701925
EAS	HB	PRS-CSx - SumStatTune - EUR+EAS	lassosum - IndivTune - EAS	0.13	0.099	0.031	0.11474
EAS	HB	PRS-CSx - SumStatTune - EUR+EAS	lassosum - IndivTune - EUR	0.13	0.08	0.05	0.00032423
EAS	HB	PRS-CSx - SumStatTune - EUR+EAS	lassosum - SumStatTune - EAS	0.13	0.097	0.034	0.0577364
EAS	HB	PRS-CSx - SumStatTune - EUR+EAS	lassosum - SumStatTune - EUR	0.13	0.089	0.042	0.00188778
EAS	HB	PRS-CSx - SumStatTune - EUR+EAS	lassosum-multi - IndivTune - EUR+EAS	0.13	0.11	0.02	0.119714
EAS	HB	PRS-CSx - SumStatTune - EUR+EAS	lassosum-multi - SumStatTune - EUR+EAS	0.13	0.104	0.027	0.016495
EAS	HB	PRS-CSx - SumStatTune - EUR+EAS	pT+clump - IndivTune - EAS	0.13	0.06	0.071	0.00289046
EAS	HB	PRS-CSx - SumStatTune - EUR+EAS	pT+clump - IndivTune - EUR	0.13	0.101	0.029	0.170934
EAS	HB	PRS-CSx - SumStatTune - EUR+EAS	pT+clump-multi - IndivTune - EUR+EAS	0.13	0.109	0.021	0.261672
EAS	HB	QuickPRS - SumStatTune - EAS	All - IndivTune - EAS	0.12	0.136	-0.016	0.165008
EAS	HB	QuickPRS - SumStatTune - EAS	All - IndivTune - EUR	0.12	0.108	0.013	0.603708
EAS	HB	QuickPRS - SumStatTune - EAS	All - IndivTune - EUR+EAS	0.12	0.141	-0.02	0.155745
EAS	HB	QuickPRS - SumStatTune - EAS	DBSLMM - IndivTune - EAS	0.12	0.104	0.017	0.183494
EAS	HB	QuickPRS - SumStatTune - EAS	DBSLMM - IndivTune - EUR	0.12	0.081	0.039	0.127664
EAS	HB	QuickPRS - SumStatTune - EAS	DBSLMM - SumStatTune - EAS	0.12	0.099	0.021	0.104672
EAS	HB	QuickPRS - SumStatTune - EAS	DBSLMM - SumStatTune - EUR	0.12	0.08	0.04	0.117647
EAS	HB	QuickPRS - SumStatTune - EAS	DBSLMM-multi - IndivTune - EUR+EAS	0.12	0.112	0.009	0.578678
EAS	HB	QuickPRS - SumStatTune - EAS	DBSLMM-multi - SumStatTune - EUR+EAS	0.12	0.101	0.02	0.365621
EAS	HB	QuickPRS - SumStatTune - EAS	LDpred2 - IndivTune - EAS	0.12	0.132	-0.011	0.26883
EAS	HB	QuickPRS - SumStatTune - EAS	LDpred2 - IndivTune - EUR	0.12	0.108	0.013	0.603708
EAS	HB	QuickPRS - SumStatTune - EAS	LDpred2 - SumStatTune - EAS	0.12	0.132	-0.011	0.26883
EAS	HB	QuickPRS - SumStatTune - EAS	LDpred2 - SumStatTune - EUR	0.12	0.106	0.014	0.563162
EAS	HB	QuickPRS - SumStatTune - EAS	LDpred2-multi - IndivTune - EUR+EAS	0.12	0.143	-0.022	0.103163
EAS	HB	QuickPRS - SumStatTune - EAS	LDpred2-multi - SumStatTune - EUR+EAS	0.12	0.132	-0.012	0.553684
EAS	HB	QuickPRS - SumStatTune - EAS	MegaPRS - IndivTune - EAS	0.12	0.121	0	0.967673
EAS	HB	QuickPRS - SumStatTune - EAS	MegaPRS - IndivTune - EUR	0.12	0.092	0.029	0.246171
EAS	HB	QuickPRS - SumStatTune - EAS	MegaPRS - SumStatTune - EAS	0.12	0.119	0.001	0.726499
EAS	HB	QuickPRS - SumStatTune - EAS	MegaPRS - SumStatTune - EUR	0.12	0.08	0.041	0.113298
EAS	HB	QuickPRS - SumStatTune - EAS	MegaPRS-multi - IndivTune - EUR+EAS	0.12	0.127	-0.007	0.563726
EAS	HB	QuickPRS - SumStatTune - EAS	MegaPRS-multi - SumStatTune - EUR+EAS	0.12	0.11	0.011	0.596547
EAS	HB	QuickPRS - SumStatTune - EAS	PRS-CS - IndivTune - EAS	0.12	0.119	0.001	0.917987
EAS	HB	QuickPRS - SumStatTune - EAS	PRS-CS - IndivTune - EUR	0.12	0.077	0.044	0.0861698
EAS	HB	QuickPRS - SumStatTune - EAS	PRS-CS - SumStatTune - EAS	0.12	0.119	0.001	0.917987
EAS	HB	QuickPRS - SumStatTune - EAS	PRS-CS - SumStatTune - EUR	0.12	0.09	0.03	0.211207
EAS	HB	QuickPRS - SumStatTune - EAS	PRS-CS-multi - IndivTune - EUR+EAS	0.12	0.122	-0.002	0.889355
EAS	HB	QuickPRS - SumStatTune - EAS	PRS-CS-multi - SumStatTune - EUR+EAS	0.12	0.114	0.006	0.7601
EAS	HB	QuickPRS - SumStatTune - EAS	PRS-CSx - IndivTune - EUR+EAS	0.12	0.134	-0.014	0.29171
EAS	HB	QuickPRS - SumStatTune - EAS	PRS-CSx - SumStatTune - EUR+EAS	0.12	0.13	-0.01	0.584359
EAS	HB	QuickPRS - SumStatTune - EAS	QuickPRS - SumStatTune - EAS	0.081	0.081	NA	NA
EAS	HB	QuickPRS - SumStatTune - EAS	QuickPRS - SumStatTune - EUR	0.12	0.074	0.046	0.0657564
EAS	HB	QuickPRS - SumStatTune - EAS	QuickPRS-multi - IndivTune - EUR+EAS	0.12	0.118	0.002	0.80377
EAS	HB	QuickPRS - SumStatTune - EAS	QuickPRS-multi - SumStatTune - EUR+EAS	0.12	0.104	0.016	0.419531
EAS	HB	QuickPRS - SumStatTune - EAS	SBayesRC - SumStatTune - EAS	0.12	0.105	0.015	0.224435
EAS	HB	QuickPRS - SumStatTune - EAS	SBayesRC - SumStatTune - EUR	0.12	0.099	0.021	0.367709
EAS	HB	QuickPRS - SumStatTune - EAS	SBayesRC-multi - IndivTune - EUR+EAS	0.12	0.116	0.005	0.769204
EAS	HB	QuickPRS - SumStatTune - EAS	SBayesRC-multi - SumStatTune - EUR+EAS	0.12	0.115	0.006	0.781432
EAS	HB	QuickPRS - SumStatTune - EAS	X-Wing - IndivTune - EUR+EAS	0.12	0.135	-0.014	0.263674
EAS	HB	QuickPRS - SumStatTune - EAS	X-Wing - SumStatTune - EUR+EAS	0.12	0.144	-0.024	0.140126
EAS	HB	QuickPRS - SumStatTune - EAS	lassosum - IndivTune - EAS	0.12	0.099	0.021	0.0932683
EAS	HB	QuickPRS - SumStatTune - EAS	lassosum - IndivTune - EUR	0.12	0.08	0.04	0.100871
EAS	HB	QuickPRS - SumStatTune - EAS	lassosum - SumStatTune - EAS	0.12	0.097	0.024	0.146702
EAS	HB	QuickPRS - SumStatTune - EAS	lassosum - SumStatTune - EUR	0.12	0.089	0.032	0.189567
EAS	HB	QuickPRS - SumStatTune - EAS	lassosum-multi - IndivTune - EUR+EAS	0.12	0.11	0.01	0.47364
EAS	HB	QuickPRS - SumStatTune - EAS	lassosum-multi - SumStatTune - EUR+EAS	0.12	0.104	0.017	0.430271
EAS	HB	QuickPRS - SumStatTune - EAS	pT+clump - IndivTune - EAS	0.12	0.06	0.061	0.00120553
EAS	HB	QuickPRS - SumStatTune - EAS	pT+clump - IndivTune - EUR	0.12	0.101	0.019	0.475711
EAS	HB	QuickPRS - SumStatTune - EAS	pT+clump-multi - IndivTune - EUR+EAS	0.12	0.109	0.011	0.593889
EAS	HB	QuickPRS - SumStatTune - EUR	All - IndivTune - EAS	0.074	0.136	-0.062	0.00723814
EAS	HB	QuickPRS - SumStatTune - EUR	All - IndivTune - EUR	0.074	0.108	-0.034	0.013584
EAS	HB	QuickPRS - SumStatTune - EUR	All - IndivTune - EUR+EAS	0.074	0.141	-0.067	0.000238425
EAS	HB	QuickPRS - SumStatTune - EUR	DBSLMM - IndivTune - EAS	0.074	0.104	-0.03	0.239621
EAS	HB	QuickPRS - SumStatTune - EUR	DBSLMM - IndivTune - EUR	0.074	0.081	-0.007	0.619005
EAS	HB	QuickPRS - SumStatTune - EUR	DBSLMM - SumStatTune - EAS	0.074	0.099	-0.025	0.324162
EAS	HB	QuickPRS - SumStatTune - EUR	DBSLMM - SumStatTune - EUR	0.074	0.08	-0.006	0.663371
EAS	HB	QuickPRS - SumStatTune - EUR	DBSLMM-multi - IndivTune - EUR+EAS	0.074	0.112	-0.038	0.0402313
EAS	HB	QuickPRS - SumStatTune - EUR	DBSLMM-multi - SumStatTune - EUR+EAS	0.074	0.101	-0.027	0.0714629
EAS	HB	QuickPRS - SumStatTune - EUR	LDpred2 - IndivTune - EAS	0.074	0.132	-0.058	0.0225045
EAS	HB	QuickPRS - SumStatTune - EUR	LDpred2 - IndivTune - EUR	0.074	0.108	-0.034	0.013584
EAS	HB	QuickPRS - SumStatTune - EUR	LDpred2 - SumStatTune - EAS	0.074	0.132	-0.058	0.0225045
EAS	HB	QuickPRS - SumStatTune - EUR	LDpred2 - SumStatTune - EUR	0.074	0.106	-0.032	0.0346112
EAS	HB	QuickPRS - SumStatTune - EUR	LDpred2-multi - IndivTune - EUR+EAS	0.074	0.143	-0.069	0.000197584
EAS	HB	QuickPRS - SumStatTune - EUR	LDpred2-multi - SumStatTune - EUR+EAS	0.074	0.132	-0.058	0.000154165
EAS	HB	QuickPRS - SumStatTune - EUR	MegaPRS - IndivTune - EAS	0.074	0.121	-0.046	0.0666925
EAS	HB	QuickPRS - SumStatTune - EUR	MegaPRS - IndivTune - EUR	0.074	0.092	-0.017	0.0328105
EAS	HB	QuickPRS - SumStatTune - EUR	MegaPRS - SumStatTune - EAS	0.074	0.119	-0.045	0.0780531
EAS	HB	QuickPRS - SumStatTune - EUR	MegaPRS - SumStatTune - EUR	0.074	0.08	-0.006	0.578292
EAS	HB	QuickPRS - SumStatTune - EUR	MegaPRS-multi - IndivTune - EUR+EAS	0.074	0.127	-0.053	0.00125714
EAS	HB	QuickPRS - SumStatTune - EUR	MegaPRS-multi - SumStatTune - EUR+EAS	0.074	0.11	-0.036	0.00138187
EAS	HB	QuickPRS - SumStatTune - EUR	PRS-CS - IndivTune - EAS	0.074	0.119	-0.045	0.0763176
EAS	HB	QuickPRS - SumStatTune - EUR	PRS-CS - IndivTune - EUR	0.074	0.077	-0.003	0.848328
EAS	HB	QuickPRS - SumStatTune - EUR	PRS-CS - SumStatTune - EAS	0.074	0.119	-0.045	0.0763176
EAS	HB	QuickPRS - SumStatTune - EUR	PRS-CS - SumStatTune - EUR	0.074	0.09	-0.016	0.25059
EAS	HB	QuickPRS - SumStatTune - EUR	PRS-CS-multi - IndivTune - EUR+EAS	0.074	0.122	-0.048	0.0101772
EAS	HB	QuickPRS - SumStatTune - EUR	PRS-CS-multi - SumStatTune - EUR+EAS	0.074	0.114	-0.04	0.00622954
EAS	HB	QuickPRS - SumStatTune - EUR	PRS-CSx - IndivTune - EUR+EAS	0.074	0.134	-0.06	0.00253678
EAS	HB	QuickPRS - SumStatTune - EUR	PRS-CSx - SumStatTune - EUR+EAS	0.074	0.13	-0.056	0.000951231
EAS	HB	QuickPRS - SumStatTune - EUR	QuickPRS - SumStatTune - EAS	0.074	0.12	-0.046	0.0657564
EAS	HB	QuickPRS - SumStatTune - EUR	QuickPRS - SumStatTune - EUR	0.081	0.081	NA	NA
EAS	HB	QuickPRS - SumStatTune - EUR	QuickPRS-multi - IndivTune - EUR+EAS	0.074	0.118	-0.044	0.0125041
EAS	HB	QuickPRS - SumStatTune - EUR	QuickPRS-multi - SumStatTune - EUR+EAS	0.074	0.104	-0.03	1.25465e-06
EAS	HB	QuickPRS - SumStatTune - EUR	SBayesRC - SumStatTune - EAS	0.074	0.105	-0.031	0.199931
EAS	HB	QuickPRS - SumStatTune - EUR	SBayesRC - SumStatTune - EUR	0.074	0.099	-0.025	0.0463479
EAS	HB	QuickPRS - SumStatTune - EUR	SBayesRC-multi - IndivTune - EUR+EAS	0.074	0.116	-0.042	0.0134863
EAS	HB	QuickPRS - SumStatTune - EUR	SBayesRC-multi - SumStatTune - EUR+EAS	0.074	0.115	-0.041	0.00291354
EAS	HB	QuickPRS - SumStatTune - EUR	X-Wing - IndivTune - EUR+EAS	0.074	0.135	-0.061	0.00342207
EAS	HB	QuickPRS - SumStatTune - EUR	X-Wing - SumStatTune - EUR+EAS	0.074	0.144	-0.07	4.64787e-05
EAS	HB	QuickPRS - SumStatTune - EUR	lassosum - IndivTune - EAS	0.074	0.099	-0.025	0.33747
EAS	HB	QuickPRS - SumStatTune - EUR	lassosum - IndivTune - EUR	0.074	0.08	-0.006	0.680076
EAS	HB	QuickPRS - SumStatTune - EUR	lassosum - SumStatTune - EAS	0.074	0.097	-0.023	0.363546
EAS	HB	QuickPRS - SumStatTune - EUR	lassosum - SumStatTune - EUR	0.074	0.089	-0.014	0.320227
EAS	HB	QuickPRS - SumStatTune - EUR	lassosum-multi - IndivTune - EUR+EAS	0.074	0.11	-0.036	0.0624972
EAS	HB	QuickPRS - SumStatTune - EUR	lassosum-multi - SumStatTune - EUR+EAS	0.074	0.104	-0.03	0.0535462
EAS	HB	QuickPRS - SumStatTune - EUR	pT+clump - IndivTune - EAS	0.074	0.06	0.015	0.599812
EAS	HB	QuickPRS - SumStatTune - EUR	pT+clump - IndivTune - EUR	0.074	0.101	-0.027	0.144986
EAS	HB	QuickPRS - SumStatTune - EUR	pT+clump-multi - IndivTune - EUR+EAS	0.074	0.109	-0.035	0.0753306
EAS	HB	QuickPRS-multi - IndivTune - EUR+EAS	All - IndivTune - EAS	0.118	0.136	-0.018	0.126361
EAS	HB	QuickPRS-multi - IndivTune - EUR+EAS	All - IndivTune - EUR	0.118	0.108	0.011	0.579322
EAS	HB	QuickPRS-multi - IndivTune - EUR+EAS	All - IndivTune - EUR+EAS	0.118	0.141	-0.023	0.034271
EAS	HB	QuickPRS-multi - IndivTune - EUR+EAS	DBSLMM - IndivTune - EAS	0.118	0.104	0.014	0.306095
EAS	HB	QuickPRS-multi - IndivTune - EUR+EAS	DBSLMM - IndivTune - EUR	0.118	0.081	0.037	0.070816
EAS	HB	QuickPRS-multi - IndivTune - EUR+EAS	DBSLMM - SumStatTune - EAS	0.118	0.099	0.019	0.1855
EAS	HB	QuickPRS-multi - IndivTune - EUR+EAS	DBSLMM - SumStatTune - EUR	0.118	0.08	0.038	0.0631508
EAS	HB	QuickPRS-multi - IndivTune - EUR+EAS	DBSLMM-multi - IndivTune - EUR+EAS	0.118	0.112	0.007	0.585678
EAS	HB	QuickPRS-multi - IndivTune - EUR+EAS	DBSLMM-multi - SumStatTune - EUR+EAS	0.118	0.101	0.017	0.292363
EAS	HB	QuickPRS-multi - IndivTune - EUR+EAS	LDpred2 - IndivTune - EAS	0.118	0.132	-0.014	0.284503
EAS	HB	QuickPRS-multi - IndivTune - EUR+EAS	LDpred2 - IndivTune - EUR	0.118	0.108	0.011	0.579322
EAS	HB	QuickPRS-multi - IndivTune - EUR+EAS	LDpred2 - SumStatTune - EAS	0.118	0.132	-0.014	0.284503
EAS	HB	QuickPRS-multi - IndivTune - EUR+EAS	LDpred2 - SumStatTune - EUR	0.118	0.106	0.012	0.53827
EAS	HB	QuickPRS-multi - IndivTune - EUR+EAS	LDpred2-multi - IndivTune - EUR+EAS	0.118	0.143	-0.025	0.0159564
EAS	HB	QuickPRS-multi - IndivTune - EUR+EAS	LDpred2-multi - SumStatTune - EUR+EAS	0.118	0.132	-0.014	0.359789
EAS	HB	QuickPRS-multi - IndivTune - EUR+EAS	MegaPRS - IndivTune - EAS	0.118	0.121	-0.002	0.808727
EAS	HB	QuickPRS-multi - IndivTune - EUR+EAS	MegaPRS - IndivTune - EUR	0.118	0.092	0.027	0.14181
EAS	HB	QuickPRS-multi - IndivTune - EUR+EAS	MegaPRS - SumStatTune - EAS	0.118	0.119	-0.001	0.932664
EAS	HB	QuickPRS-multi - IndivTune - EUR+EAS	MegaPRS - SumStatTune - EUR	0.118	0.08	0.038	0.0468768
EAS	HB	QuickPRS-multi - IndivTune - EUR+EAS	MegaPRS-multi - IndivTune - EUR+EAS	0.118	0.127	-0.009	0.111225
EAS	HB	QuickPRS-multi - IndivTune - EUR+EAS	MegaPRS-multi - SumStatTune - EUR+EAS	0.118	0.11	0.009	0.535654
EAS	HB	QuickPRS-multi - IndivTune - EUR+EAS	PRS-CS - IndivTune - EAS	0.118	0.119	-0.001	0.934437
EAS	HB	QuickPRS-multi - IndivTune - EUR+EAS	PRS-CS - IndivTune - EUR	0.118	0.077	0.041	0.0397256
EAS	HB	QuickPRS-multi - IndivTune - EUR+EAS	PRS-CS - SumStatTune - EAS	0.118	0.119	-0.001	0.934437
EAS	HB	QuickPRS-multi - IndivTune - EUR+EAS	PRS-CS - SumStatTune - EUR	0.118	0.09	0.028	0.135358
EAS	HB	QuickPRS-multi - IndivTune - EUR+EAS	PRS-CS-multi - IndivTune - EUR+EAS	0.118	0.122	-0.004	0.703048
EAS	HB	QuickPRS-multi - IndivTune - EUR+EAS	PRS-CS-multi - SumStatTune - EUR+EAS	0.118	0.114	0.004	0.789679
EAS	HB	QuickPRS-multi - IndivTune - EUR+EAS	PRS-CSx - IndivTune - EUR+EAS	0.118	0.134	-0.016	0.125489
EAS	HB	QuickPRS-multi - IndivTune - EUR+EAS	PRS-CSx - SumStatTune - EUR+EAS	0.118	0.13	-0.012	0.386753
EAS	HB	QuickPRS-multi - IndivTune - EUR+EAS	QuickPRS - SumStatTune - EAS	0.118	0.12	-0.002	0.80377
EAS	HB	QuickPRS-multi - IndivTune - EUR+EAS	QuickPRS - SumStatTune - EUR	0.118	0.074	0.044	0.0125041
EAS	HB	QuickPRS-multi - IndivTune - EUR+EAS	QuickPRS-multi - IndivTune - EUR+EAS	0.081	0.081	NA	NA
EAS	HB	QuickPRS-multi - IndivTune - EUR+EAS	QuickPRS-multi - SumStatTune - EUR+EAS	0.118	0.104	0.014	0.246619
EAS	HB	QuickPRS-multi - IndivTune - EUR+EAS	SBayesRC - SumStatTune - EAS	0.118	0.105	0.013	0.339377
EAS	HB	QuickPRS-multi - IndivTune - EUR+EAS	SBayesRC - SumStatTune - EUR	0.118	0.099	0.019	0.28494
EAS	HB	QuickPRS-multi - IndivTune - EUR+EAS	SBayesRC-multi - IndivTune - EUR+EAS	0.118	0.116	0.003	0.825064
EAS	HB	QuickPRS-multi - IndivTune - EUR+EAS	SBayesRC-multi - SumStatTune - EUR+EAS	0.118	0.115	0.003	0.814133
EAS	HB	QuickPRS-multi - IndivTune - EUR+EAS	X-Wing - IndivTune - EUR+EAS	0.118	0.135	-0.017	0.131501
EAS	HB	QuickPRS-multi - IndivTune - EUR+EAS	X-Wing - SumStatTune - EUR+EAS	0.118	0.144	-0.026	0.0296924
EAS	HB	QuickPRS-multi - IndivTune - EUR+EAS	lassosum - IndivTune - EAS	0.118	0.099	0.019	0.191852
EAS	HB	QuickPRS-multi - IndivTune - EUR+EAS	lassosum - IndivTune - EUR	0.118	0.08	0.038	0.0480642
EAS	HB	QuickPRS-multi - IndivTune - EUR+EAS	lassosum - SumStatTune - EAS	0.118	0.097	0.022	0.192017
EAS	HB	QuickPRS-multi - IndivTune - EUR+EAS	lassosum - SumStatTune - EUR	0.118	0.089	0.03	0.120184
EAS	HB	QuickPRS-multi - IndivTune - EUR+EAS	lassosum-multi - IndivTune - EUR+EAS	0.118	0.11	0.008	0.472092
EAS	HB	QuickPRS-multi - IndivTune - EUR+EAS	lassosum-multi - SumStatTune - EUR+EAS	0.118	0.104	0.015	0.371452
EAS	HB	QuickPRS-multi - IndivTune - EUR+EAS	pT+clump - IndivTune - EAS	0.118	0.06	0.059	0.00344293
EAS	HB	QuickPRS-multi - IndivTune - EUR+EAS	pT+clump - IndivTune - EUR	0.118	0.101	0.017	0.457852
EAS	HB	QuickPRS-multi - IndivTune - EUR+EAS	pT+clump-multi - IndivTune - EUR+EAS	0.118	0.109	0.009	0.611569
EAS	HB	QuickPRS-multi - SumStatTune - EUR+EAS	All - IndivTune - EAS	0.104	0.136	-0.032	0.0873871
EAS	HB	QuickPRS-multi - SumStatTune - EUR+EAS	All - IndivTune - EUR	0.104	0.108	-0.003	0.81066
EAS	HB	QuickPRS-multi - SumStatTune - EUR+EAS	All - IndivTune - EUR+EAS	0.104	0.141	-0.036	0.00921912
EAS	HB	QuickPRS-multi - SumStatTune - EUR+EAS	DBSLMM - IndivTune - EAS	0.104	0.104	0.001	0.979236
EAS	HB	QuickPRS-multi - SumStatTune - EUR+EAS	DBSLMM - IndivTune - EUR	0.104	0.081	0.023	0.125947
EAS	HB	QuickPRS-multi - SumStatTune - EUR+EAS	DBSLMM - SumStatTune - EAS	0.104	0.099	0.005	0.797945
EAS	HB	QuickPRS-multi - SumStatTune - EUR+EAS	DBSLMM - SumStatTune - EUR	0.104	0.08	0.024	0.112355
EAS	HB	QuickPRS-multi - SumStatTune - EUR+EAS	DBSLMM-multi - IndivTune - EUR+EAS	0.104	0.112	-0.007	0.616702
EAS	HB	QuickPRS-multi - SumStatTune - EUR+EAS	DBSLMM-multi - SumStatTune - EUR+EAS	0.104	0.101	0.004	0.790613
EAS	HB	QuickPRS-multi - SumStatTune - EUR+EAS	LDpred2 - IndivTune - EAS	0.104	0.132	-0.027	0.186217
EAS	HB	QuickPRS-multi - SumStatTune - EUR+EAS	LDpred2 - IndivTune - EUR	0.104	0.108	-0.003	0.81066
EAS	HB	QuickPRS-multi - SumStatTune - EUR+EAS	LDpred2 - SumStatTune - EAS	0.104	0.132	-0.027	0.186217
EAS	HB	QuickPRS-multi - SumStatTune - EUR+EAS	LDpred2 - SumStatTune - EUR	0.104	0.106	-0.002	0.919232
EAS	HB	QuickPRS-multi - SumStatTune - EUR+EAS	LDpred2-multi - IndivTune - EUR+EAS	0.104	0.143	-0.038	0.00659435
EAS	HB	QuickPRS-multi - SumStatTune - EUR+EAS	LDpred2-multi - SumStatTune - EUR+EAS	0.104	0.132	-0.028	0.0349104
EAS	HB	QuickPRS-multi - SumStatTune - EUR+EAS	MegaPRS - IndivTune - EAS	0.104	0.121	-0.016	0.421952
EAS	HB	QuickPRS-multi - SumStatTune - EUR+EAS	MegaPRS - IndivTune - EUR	0.104	0.092	0.013	0.178362
EAS	HB	QuickPRS-multi - SumStatTune - EUR+EAS	MegaPRS - SumStatTune - EAS	0.104	0.119	-0.015	0.470027
EAS	HB	QuickPRS-multi - SumStatTune - EUR+EAS	MegaPRS - SumStatTune - EUR	0.104	0.08	0.025	0.0360364
EAS	HB	QuickPRS-multi - SumStatTune - EUR+EAS	MegaPRS-multi - IndivTune - EUR+EAS	0.104	0.127	-0.023	0.0406987
EAS	HB	QuickPRS-multi - SumStatTune - EUR+EAS	MegaPRS-multi - SumStatTune - EUR+EAS	0.104	0.11	-0.005	0.559528
EAS	HB	QuickPRS-multi - SumStatTune - EUR+EAS	PRS-CS - IndivTune - EAS	0.104	0.119	-0.015	0.477001
EAS	HB	QuickPRS-multi - SumStatTune - EUR+EAS	PRS-CS - IndivTune - EUR	0.104	0.077	0.028	0.0630844
EAS	HB	QuickPRS-multi - SumStatTune - EUR+EAS	PRS-CS - SumStatTune - EAS	0.104	0.119	-0.015	0.477001
EAS	HB	QuickPRS-multi - SumStatTune - EUR+EAS	PRS-CS - SumStatTune - EUR	0.104	0.09	0.014	0.294511
EAS	HB	QuickPRS-multi - SumStatTune - EUR+EAS	PRS-CS-multi - IndivTune - EUR+EAS	0.104	0.122	-0.018	0.218139
EAS	HB	QuickPRS-multi - SumStatTune - EUR+EAS	PRS-CS-multi - SumStatTune - EUR+EAS	0.104	0.114	-0.01	0.418678
EAS	HB	QuickPRS-multi - SumStatTune - EUR+EAS	PRS-CSx - IndivTune - EUR+EAS	0.104	0.134	-0.03	0.055211
EAS	HB	QuickPRS-multi - SumStatTune - EUR+EAS	PRS-CSx - SumStatTune - EUR+EAS	0.104	0.13	-0.026	0.0637834
EAS	HB	QuickPRS-multi - SumStatTune - EUR+EAS	QuickPRS - SumStatTune - EAS	0.104	0.12	-0.016	0.419531
EAS	HB	QuickPRS-multi - SumStatTune - EUR+EAS	QuickPRS - SumStatTune - EUR	0.104	0.074	0.03	1.25465e-06
EAS	HB	QuickPRS-multi - SumStatTune - EUR+EAS	QuickPRS-multi - IndivTune - EUR+EAS	0.104	0.118	-0.014	0.246619
EAS	HB	QuickPRS-multi - SumStatTune - EUR+EAS	QuickPRS-multi - SumStatTune - EUR+EAS	0.081	0.081	NA	NA
EAS	HB	QuickPRS-multi - SumStatTune - EUR+EAS	SBayesRC - SumStatTune - EAS	0.104	0.105	-0.001	0.957797
EAS	HB	QuickPRS-multi - SumStatTune - EUR+EAS	SBayesRC - SumStatTune - EUR	0.104	0.099	0.005	0.658347
EAS	HB	QuickPRS-multi - SumStatTune - EUR+EAS	SBayesRC-multi - IndivTune - EUR+EAS	0.104	0.116	-0.011	0.38626
EAS	HB	QuickPRS-multi - SumStatTune - EUR+EAS	SBayesRC-multi - SumStatTune - EUR+EAS	0.104	0.115	-0.01	0.354458
EAS	HB	QuickPRS-multi - SumStatTune - EUR+EAS	X-Wing - IndivTune - EUR+EAS	0.104	0.135	-0.03	0.0640294
EAS	HB	QuickPRS-multi - SumStatTune - EUR+EAS	X-Wing - SumStatTune - EUR+EAS	0.104	0.144	-0.04	0.00302643
EAS	HB	QuickPRS-multi - SumStatTune - EUR+EAS	lassosum - IndivTune - EAS	0.104	0.099	0.005	0.805385
EAS	HB	QuickPRS-multi - SumStatTune - EUR+EAS	lassosum - IndivTune - EUR	0.104	0.08	0.024	0.0856735
EAS	HB	QuickPRS-multi - SumStatTune - EUR+EAS	lassosum - SumStatTune - EAS	0.104	0.097	0.008	0.715085
EAS	HB	QuickPRS-multi - SumStatTune - EUR+EAS	lassosum - SumStatTune - EUR	0.104	0.089	0.016	0.267055
EAS	HB	QuickPRS-multi - SumStatTune - EUR+EAS	lassosum-multi - IndivTune - EUR+EAS	0.104	0.11	-0.006	0.715243
EAS	HB	QuickPRS-multi - SumStatTune - EUR+EAS	lassosum-multi - SumStatTune - EUR+EAS	0.104	0.104	0.001	0.959576
EAS	HB	QuickPRS-multi - SumStatTune - EUR+EAS	pT+clump - IndivTune - EAS	0.104	0.06	0.045	0.0694074
EAS	HB	QuickPRS-multi - SumStatTune - EUR+EAS	pT+clump - IndivTune - EUR	0.104	0.101	0.003	0.871105
EAS	HB	QuickPRS-multi - SumStatTune - EUR+EAS	pT+clump-multi - IndivTune - EUR+EAS	0.104	0.109	-0.005	0.795239
EAS	HB	SBayesRC - SumStatTune - EAS	All - IndivTune - EAS	0.105	0.136	-0.031	0.01622
EAS	HB	SBayesRC - SumStatTune - EAS	All - IndivTune - EUR	0.105	0.108	-0.002	0.925269
EAS	HB	SBayesRC - SumStatTune - EAS	All - IndivTune - EUR+EAS	0.105	0.141	-0.035	0.0154342
EAS	HB	SBayesRC - SumStatTune - EAS	DBSLMM - IndivTune - EAS	0.105	0.104	0.002	0.899441
EAS	HB	SBayesRC - SumStatTune - EAS	DBSLMM - IndivTune - EUR	0.105	0.081	0.024	0.336194
EAS	HB	SBayesRC - SumStatTune - EAS	DBSLMM - SumStatTune - EAS	0.105	0.099	0.006	0.609065
EAS	HB	SBayesRC - SumStatTune - EAS	DBSLMM - SumStatTune - EUR	0.105	0.08	0.025	0.315501
EAS	HB	SBayesRC - SumStatTune - EAS	DBSLMM-multi - IndivTune - EUR+EAS	0.105	0.112	-0.006	0.686379
EAS	HB	SBayesRC - SumStatTune - EAS	DBSLMM-multi - SumStatTune - EUR+EAS	0.105	0.101	0.005	0.825397
EAS	HB	SBayesRC - SumStatTune - EAS	LDpred2 - IndivTune - EAS	0.105	0.132	-0.026	0.0390577
EAS	HB	SBayesRC - SumStatTune - EAS	LDpred2 - IndivTune - EUR	0.105	0.108	-0.002	0.925269
EAS	HB	SBayesRC - SumStatTune - EAS	LDpred2 - SumStatTune - EAS	0.105	0.132	-0.026	0.0390577
EAS	HB	SBayesRC - SumStatTune - EAS	LDpred2 - SumStatTune - EUR	0.105	0.106	0	0.98445
EAS	HB	SBayesRC - SumStatTune - EAS	LDpred2-multi - IndivTune - EUR+EAS	0.105	0.143	-0.037	0.00919268
EAS	HB	SBayesRC - SumStatTune - EAS	LDpred2-multi - SumStatTune - EUR+EAS	0.105	0.132	-0.027	0.174474
EAS	HB	SBayesRC - SumStatTune - EAS	MegaPRS - IndivTune - EAS	0.105	0.121	-0.015	0.241429
EAS	HB	SBayesRC - SumStatTune - EAS	MegaPRS - IndivTune - EUR	0.105	0.092	0.014	0.564672
EAS	HB	SBayesRC - SumStatTune - EAS	MegaPRS - SumStatTune - EAS	0.105	0.119	-0.014	0.323573
EAS	HB	SBayesRC - SumStatTune - EAS	MegaPRS - SumStatTune - EUR	0.105	0.08	0.026	0.305532
EAS	HB	SBayesRC - SumStatTune - EAS	MegaPRS-multi - IndivTune - EUR+EAS	0.105	0.127	-0.022	0.143129
EAS	HB	SBayesRC - SumStatTune - EAS	MegaPRS-multi - SumStatTune - EUR+EAS	0.105	0.11	-0.004	0.844194
EAS	HB	SBayesRC - SumStatTune - EAS	PRS-CS - IndivTune - EAS	0.105	0.119	-0.014	0.325913
EAS	HB	SBayesRC - SumStatTune - EAS	PRS-CS - IndivTune - EUR	0.105	0.077	0.029	0.240668
EAS	HB	SBayesRC - SumStatTune - EAS	PRS-CS - SumStatTune - EAS	0.105	0.119	-0.014	0.325913
EAS	HB	SBayesRC - SumStatTune - EAS	PRS-CS - SumStatTune - EUR	0.105	0.09	0.016	0.501609
EAS	HB	SBayesRC - SumStatTune - EAS	PRS-CS-multi - IndivTune - EUR+EAS	0.105	0.122	-0.017	0.273279
EAS	HB	SBayesRC - SumStatTune - EAS	PRS-CS-multi - SumStatTune - EUR+EAS	0.105	0.114	-0.009	0.642857
EAS	HB	SBayesRC - SumStatTune - EAS	PRS-CSx - IndivTune - EUR+EAS	0.105	0.134	-0.028	0.0437538
EAS	HB	SBayesRC - SumStatTune - EAS	PRS-CSx - SumStatTune - EUR+EAS	0.105	0.13	-0.025	0.14558
EAS	HB	SBayesRC - SumStatTune - EAS	QuickPRS - SumStatTune - EAS	0.105	0.12	-0.015	0.224435
EAS	HB	SBayesRC - SumStatTune - EAS	QuickPRS - SumStatTune - EUR	0.105	0.074	0.031	0.199931
EAS	HB	SBayesRC - SumStatTune - EAS	QuickPRS-multi - IndivTune - EUR+EAS	0.105	0.118	-0.013	0.339377
EAS	HB	SBayesRC - SumStatTune - EAS	QuickPRS-multi - SumStatTune - EUR+EAS	0.105	0.104	0.001	0.957797
EAS	HB	SBayesRC - SumStatTune - EAS	SBayesRC - SumStatTune - EAS	0.081	0.081	NA	NA
EAS	HB	SBayesRC - SumStatTune - EAS	SBayesRC - SumStatTune - EUR	0.105	0.099	0.007	0.772397
EAS	HB	SBayesRC - SumStatTune - EAS	SBayesRC-multi - IndivTune - EUR+EAS	0.105	0.116	-0.01	0.375509
EAS	HB	SBayesRC - SumStatTune - EAS	SBayesRC-multi - SumStatTune - EUR+EAS	0.105	0.115	-0.009	0.58805
EAS	HB	SBayesRC - SumStatTune - EAS	X-Wing - IndivTune - EUR+EAS	0.105	0.135	-0.029	0.0265139
EAS	HB	SBayesRC - SumStatTune - EAS	X-Wing - SumStatTune - EUR+EAS	0.105	0.144	-0.039	0.0135625
EAS	HB	SBayesRC - SumStatTune - EAS	lassosum - IndivTune - EAS	0.105	0.099	0.006	0.698677
EAS	HB	SBayesRC - SumStatTune - EAS	lassosum - IndivTune - EUR	0.105	0.08	0.026	0.275125
EAS	HB	SBayesRC - SumStatTune - EAS	lassosum - SumStatTune - EAS	0.105	0.097	0.009	0.526291
EAS	HB	SBayesRC - SumStatTune - EAS	lassosum - SumStatTune - EUR	0.105	0.089	0.017	0.460394
EAS	HB	SBayesRC - SumStatTune - EAS	lassosum-multi - IndivTune - EUR+EAS	0.105	0.11	-0.004	0.783449
EAS	HB	SBayesRC - SumStatTune - EAS	lassosum-multi - SumStatTune - EUR+EAS	0.105	0.104	0.002	0.927606
EAS	HB	SBayesRC - SumStatTune - EAS	pT+clump - IndivTune - EAS	0.105	0.06	0.046	0.0358733
EAS	HB	SBayesRC - SumStatTune - EAS	pT+clump - IndivTune - EUR	0.105	0.101	0.004	0.876232
EAS	HB	SBayesRC - SumStatTune - EAS	pT+clump-multi - IndivTune - EUR+EAS	0.105	0.109	-0.004	0.876354
EAS	HB	SBayesRC - SumStatTune - EUR	All - IndivTune - EAS	0.099	0.136	-0.038	0.0785101
EAS	HB	SBayesRC - SumStatTune - EUR	All - IndivTune - EUR	0.099	0.108	-0.009	0.440656
EAS	HB	SBayesRC - SumStatTune - EUR	All - IndivTune - EUR+EAS	0.099	0.141	-0.042	0.00758018
EAS	HB	SBayesRC - SumStatTune - EUR	DBSLMM - IndivTune - EAS	0.099	0.104	-0.005	0.837501
EAS	HB	SBayesRC - SumStatTune - EUR	DBSLMM - IndivTune - EUR	0.099	0.081	0.018	0.226171
EAS	HB	SBayesRC - SumStatTune - EUR	DBSLMM - SumStatTune - EAS	0.099	0.099	0	0.998822
EAS	HB	SBayesRC - SumStatTune - EUR	DBSLMM - SumStatTune - EUR	0.099	0.08	0.018	0.199049
EAS	HB	SBayesRC - SumStatTune - EUR	DBSLMM-multi - IndivTune - EUR+EAS	0.099	0.112	-0.013	0.45424
EAS	HB	SBayesRC - SumStatTune - EUR	DBSLMM-multi - SumStatTune - EUR+EAS	0.099	0.101	-0.002	0.890892
EAS	HB	SBayesRC - SumStatTune - EUR	LDpred2 - IndivTune - EAS	0.099	0.132	-0.033	0.169254
EAS	HB	SBayesRC - SumStatTune - EUR	LDpred2 - IndivTune - EUR	0.099	0.108	-0.009	0.440656
EAS	HB	SBayesRC - SumStatTune - EUR	LDpred2 - SumStatTune - EAS	0.099	0.132	-0.033	0.169254
EAS	HB	SBayesRC - SumStatTune - EUR	LDpred2 - SumStatTune - EUR	0.099	0.106	-0.007	0.590321
EAS	HB	SBayesRC - SumStatTune - EUR	LDpred2-multi - IndivTune - EUR+EAS	0.099	0.143	-0.044	0.0071673
EAS	HB	SBayesRC - SumStatTune - EUR	LDpred2-multi - SumStatTune - EUR+EAS	0.099	0.132	-0.034	0.00966817
EAS	HB	SBayesRC - SumStatTune - EUR	MegaPRS - IndivTune - EAS	0.099	0.121	-0.022	0.370003
EAS	HB	SBayesRC - SumStatTune - EUR	MegaPRS - IndivTune - EUR	0.099	0.092	0.007	0.541316
EAS	HB	SBayesRC - SumStatTune - EUR	MegaPRS - SumStatTune - EAS	0.099	0.119	-0.02	0.408016
EAS	HB	SBayesRC - SumStatTune - EUR	MegaPRS - SumStatTune - EUR	0.099	0.08	0.019	0.153885
EAS	HB	SBayesRC - SumStatTune - EUR	MegaPRS-multi - IndivTune - EUR+EAS	0.099	0.127	-0.028	0.0881358
EAS	HB	SBayesRC - SumStatTune - EUR	MegaPRS-multi - SumStatTune - EUR+EAS	0.099	0.11	-0.011	0.4129
EAS	HB	SBayesRC - SumStatTune - EUR	PRS-CS - IndivTune - EAS	0.099	0.119	-0.02	0.401225
EAS	HB	SBayesRC - SumStatTune - EUR	PRS-CS - IndivTune - EUR	0.099	0.077	0.022	0.11581
EAS	HB	SBayesRC - SumStatTune - EUR	PRS-CS - SumStatTune - EAS	0.099	0.119	-0.02	0.401225
EAS	HB	SBayesRC - SumStatTune - EUR	PRS-CS - SumStatTune - EUR	0.099	0.09	0.009	0.446794
EAS	HB	SBayesRC - SumStatTune - EUR	PRS-CS-multi - IndivTune - EUR+EAS	0.099	0.122	-0.023	0.180466
EAS	HB	SBayesRC - SumStatTune - EUR	PRS-CS-multi - SumStatTune - EUR+EAS	0.099	0.114	-0.015	0.21596
EAS	HB	SBayesRC - SumStatTune - EUR	PRS-CSx - IndivTune - EUR+EAS	0.099	0.134	-0.035	0.0475501
EAS	HB	SBayesRC - SumStatTune - EUR	PRS-CSx - SumStatTune - EUR+EAS	0.099	0.13	-0.031	0.0280717
EAS	HB	SBayesRC - SumStatTune - EUR	QuickPRS - SumStatTune - EAS	0.099	0.12	-0.021	0.367709
EAS	HB	SBayesRC - SumStatTune - EUR	QuickPRS - SumStatTune - EUR	0.099	0.074	0.025	0.0463479
EAS	HB	SBayesRC - SumStatTune - EUR	QuickPRS-multi - IndivTune - EUR+EAS	0.099	0.118	-0.019	0.28494
EAS	HB	SBayesRC - SumStatTune - EUR	QuickPRS-multi - SumStatTune - EUR+EAS	0.099	0.104	-0.005	0.658347
EAS	HB	SBayesRC - SumStatTune - EUR	SBayesRC - SumStatTune - EAS	0.099	0.105	-0.007	0.772397
EAS	HB	SBayesRC - SumStatTune - EUR	SBayesRC - SumStatTune - EUR	0.081	0.081	NA	NA
EAS	HB	SBayesRC - SumStatTune - EUR	SBayesRC-multi - IndivTune - EUR+EAS	0.099	0.116	-0.017	0.158707
EAS	HB	SBayesRC - SumStatTune - EUR	SBayesRC-multi - SumStatTune - EUR+EAS	0.099	0.115	-0.016	0.00583377
EAS	HB	SBayesRC - SumStatTune - EUR	X-Wing - IndivTune - EUR+EAS	0.099	0.135	-0.036	0.0536782
EAS	HB	SBayesRC - SumStatTune - EUR	X-Wing - SumStatTune - EUR+EAS	0.099	0.144	-0.045	0.0019829
EAS	HB	SBayesRC - SumStatTune - EUR	lassosum - IndivTune - EAS	0.099	0.099	0	0.997673
EAS	HB	SBayesRC - SumStatTune - EUR	lassosum - IndivTune - EUR	0.099	0.08	0.019	0.127603
EAS	HB	SBayesRC - SumStatTune - EUR	lassosum - SumStatTune - EAS	0.099	0.097	0.002	0.919594
EAS	HB	SBayesRC - SumStatTune - EUR	lassosum - SumStatTune - EUR	0.099	0.089	0.01	0.400742
EAS	HB	SBayesRC - SumStatTune - EUR	lassosum-multi - IndivTune - EUR+EAS	0.099	0.11	-0.011	0.537122
EAS	HB	SBayesRC - SumStatTune - EUR	lassosum-multi - SumStatTune - EUR+EAS	0.099	0.104	-0.005	0.713166
EAS	HB	SBayesRC - SumStatTune - EUR	pT+clump - IndivTune - EAS	0.099	0.06	0.039	0.145709
EAS	HB	SBayesRC - SumStatTune - EUR	pT+clump - IndivTune - EUR	0.099	0.101	-0.002	0.9004
EAS	HB	SBayesRC - SumStatTune - EUR	pT+clump-multi - IndivTune - EUR+EAS	0.099	0.109	-0.01	0.604373
EAS	HB	SBayesRC-multi - IndivTune - EUR+EAS	All - IndivTune - EAS	0.116	0.136	-0.021	0.143572
EAS	HB	SBayesRC-multi - IndivTune - EUR+EAS	All - IndivTune - EUR	0.116	0.108	0.008	0.606166
EAS	HB	SBayesRC-multi - IndivTune - EUR+EAS	All - IndivTune - EUR+EAS	0.116	0.141	-0.025	0.0158513
EAS	HB	SBayesRC-multi - IndivTune - EUR+EAS	DBSLMM - IndivTune - EAS	0.116	0.104	0.012	0.466543
EAS	HB	SBayesRC-multi - IndivTune - EUR+EAS	DBSLMM - IndivTune - EUR	0.116	0.081	0.034	0.059596
EAS	HB	SBayesRC-multi - IndivTune - EUR+EAS	DBSLMM - SumStatTune - EAS	0.116	0.099	0.017	0.299705
EAS	HB	SBayesRC-multi - IndivTune - EUR+EAS	DBSLMM - SumStatTune - EUR	0.116	0.08	0.035	0.0505551
EAS	HB	SBayesRC-multi - IndivTune - EUR+EAS	DBSLMM-multi - IndivTune - EUR+EAS	0.116	0.112	0.004	0.739716
EAS	HB	SBayesRC-multi - IndivTune - EUR+EAS	DBSLMM-multi - SumStatTune - EUR+EAS	0.116	0.101	0.015	0.30571
EAS	HB	SBayesRC-multi - IndivTune - EUR+EAS	LDpred2 - IndivTune - EAS	0.116	0.132	-0.016	0.323255
EAS	HB	SBayesRC-multi - IndivTune - EUR+EAS	LDpred2 - IndivTune - EUR	0.116	0.108	0.008	0.606166
EAS	HB	SBayesRC-multi - IndivTune - EUR+EAS	LDpred2 - SumStatTune - EAS	0.116	0.132	-0.016	0.323255
EAS	HB	SBayesRC-multi - IndivTune - EUR+EAS	LDpred2 - SumStatTune - EUR	0.116	0.106	0.01	0.560588
EAS	HB	SBayesRC-multi - IndivTune - EUR+EAS	LDpred2-multi - IndivTune - EUR+EAS	0.116	0.143	-0.027	0.011522
EAS	HB	SBayesRC-multi - IndivTune - EUR+EAS	LDpred2-multi - SumStatTune - EUR+EAS	0.116	0.132	-0.017	0.201343
EAS	HB	SBayesRC-multi - IndivTune - EUR+EAS	MegaPRS - IndivTune - EAS	0.116	0.121	-0.005	0.768823
EAS	HB	SBayesRC-multi - IndivTune - EUR+EAS	MegaPRS - IndivTune - EUR	0.116	0.092	0.024	0.142713
EAS	HB	SBayesRC-multi - IndivTune - EUR+EAS	MegaPRS - SumStatTune - EAS	0.116	0.119	-0.003	0.844203
EAS	HB	SBayesRC-multi - IndivTune - EUR+EAS	MegaPRS - SumStatTune - EUR	0.116	0.08	0.036	0.0425899
EAS	HB	SBayesRC-multi - IndivTune - EUR+EAS	MegaPRS-multi - IndivTune - EUR+EAS	0.116	0.127	-0.011	0.310569
EAS	HB	SBayesRC-multi - IndivTune - EUR+EAS	MegaPRS-multi - SumStatTune - EUR+EAS	0.116	0.11	0.006	0.664956
EAS	HB	SBayesRC-multi - IndivTune - EUR+EAS	PRS-CS - IndivTune - EAS	0.116	0.119	-0.004	0.833939
EAS	HB	SBayesRC-multi - IndivTune - EUR+EAS	PRS-CS - IndivTune - EUR	0.116	0.077	0.039	0.0257383
EAS	HB	SBayesRC-multi - IndivTune - EUR+EAS	PRS-CS - SumStatTune - EAS	0.116	0.119	-0.004	0.833939
EAS	HB	SBayesRC-multi - IndivTune - EUR+EAS	PRS-CS - SumStatTune - EUR	0.116	0.09	0.026	0.0927478
EAS	HB	SBayesRC-multi - IndivTune - EUR+EAS	PRS-CS-multi - IndivTune - EUR+EAS	0.116	0.122	-0.007	0.593902
EAS	HB	SBayesRC-multi - IndivTune - EUR+EAS	PRS-CS-multi - SumStatTune - EUR+EAS	0.116	0.114	0.001	0.911122
EAS	HB	SBayesRC-multi - IndivTune - EUR+EAS	PRS-CSx - IndivTune - EUR+EAS	0.116	0.134	-0.018	0.119726
EAS	HB	SBayesRC-multi - IndivTune - EUR+EAS	PRS-CSx - SumStatTune - EUR+EAS	0.116	0.13	-0.015	0.203127
EAS	HB	SBayesRC-multi - IndivTune - EUR+EAS	QuickPRS - SumStatTune - EAS	0.116	0.12	-0.005	0.769204
EAS	HB	SBayesRC-multi - IndivTune - EUR+EAS	QuickPRS - SumStatTune - EUR	0.116	0.074	0.042	0.0134863
EAS	HB	SBayesRC-multi - IndivTune - EUR+EAS	QuickPRS-multi - IndivTune - EUR+EAS	0.116	0.118	-0.003	0.825064
EAS	HB	SBayesRC-multi - IndivTune - EUR+EAS	QuickPRS-multi - SumStatTune - EUR+EAS	0.116	0.104	0.011	0.38626
EAS	HB	SBayesRC-multi - IndivTune - EUR+EAS	SBayesRC - SumStatTune - EAS	0.116	0.105	0.01	0.375509
EAS	HB	SBayesRC-multi - IndivTune - EUR+EAS	SBayesRC - SumStatTune - EUR	0.116	0.099	0.017	0.158707
EAS	HB	SBayesRC-multi - IndivTune - EUR+EAS	SBayesRC-multi - IndivTune - EUR+EAS	0.081	0.081	NA	NA
EAS	HB	SBayesRC-multi - IndivTune - EUR+EAS	SBayesRC-multi - SumStatTune - EUR+EAS	0.116	0.115	0.001	0.896634
EAS	HB	SBayesRC-multi - IndivTune - EUR+EAS	X-Wing - IndivTune - EUR+EAS	0.116	0.135	-0.019	0.109053
EAS	HB	SBayesRC-multi - IndivTune - EUR+EAS	X-Wing - SumStatTune - EUR+EAS	0.116	0.144	-0.028	0.00671738
EAS	HB	SBayesRC-multi - IndivTune - EUR+EAS	lassosum - IndivTune - EAS	0.116	0.099	0.017	0.383467
EAS	HB	SBayesRC-multi - IndivTune - EUR+EAS	lassosum - IndivTune - EUR	0.116	0.08	0.036	0.0243945
EAS	HB	SBayesRC-multi - IndivTune - EUR+EAS	lassosum - SumStatTune - EAS	0.116	0.097	0.019	0.241376
EAS	HB	SBayesRC-multi - IndivTune - EUR+EAS	lassosum - SumStatTune - EUR	0.116	0.089	0.027	0.0801474
EAS	HB	SBayesRC-multi - IndivTune - EUR+EAS	lassosum-multi - IndivTune - EUR+EAS	0.116	0.11	0.006	0.66692
EAS	HB	SBayesRC-multi - IndivTune - EUR+EAS	lassosum-multi - SumStatTune - EUR+EAS	0.116	0.104	0.012	0.341781
EAS	HB	SBayesRC-multi - IndivTune - EUR+EAS	pT+clump - IndivTune - EAS	0.116	0.06	0.056	0.0159001
EAS	HB	SBayesRC-multi - IndivTune - EUR+EAS	pT+clump - IndivTune - EUR	0.116	0.101	0.014	0.504577
EAS	HB	SBayesRC-multi - IndivTune - EUR+EAS	pT+clump-multi - IndivTune - EUR+EAS	0.116	0.109	0.007	0.724436
EAS	HB	SBayesRC-multi - SumStatTune - EUR+EAS	All - IndivTune - EAS	0.115	0.136	-0.022	0.218135
EAS	HB	SBayesRC-multi - SumStatTune - EUR+EAS	All - IndivTune - EUR	0.115	0.108	0.007	0.560214
EAS	HB	SBayesRC-multi - SumStatTune - EUR+EAS	All - IndivTune - EUR+EAS	0.115	0.141	-0.026	0.0339399
EAS	HB	SBayesRC-multi - SumStatTune - EUR+EAS	DBSLMM - IndivTune - EAS	0.115	0.104	0.011	0.582168
EAS	HB	SBayesRC-multi - SumStatTune - EUR+EAS	DBSLMM - IndivTune - EUR	0.115	0.081	0.034	0.0316264
EAS	HB	SBayesRC-multi - SumStatTune - EUR+EAS	DBSLMM - SumStatTune - EAS	0.115	0.099	0.016	0.424558
EAS	HB	SBayesRC-multi - SumStatTune - EUR+EAS	DBSLMM - SumStatTune - EUR	0.115	0.08	0.034	0.0253917
EAS	HB	SBayesRC-multi - SumStatTune - EUR+EAS	DBSLMM-multi - IndivTune - EUR+EAS	0.115	0.112	0.003	0.818356
EAS	HB	SBayesRC-multi - SumStatTune - EUR+EAS	DBSLMM-multi - SumStatTune - EUR+EAS	0.115	0.101	0.014	0.28494
EAS	HB	SBayesRC-multi - SumStatTune - EUR+EAS	LDpred2 - IndivTune - EAS	0.115	0.132	-0.017	0.398997
EAS	HB	SBayesRC-multi - SumStatTune - EUR+EAS	LDpred2 - IndivTune - EUR	0.115	0.108	0.007	0.560214
EAS	HB	SBayesRC-multi - SumStatTune - EUR+EAS	LDpred2 - SumStatTune - EAS	0.115	0.132	-0.017	0.398997
EAS	HB	SBayesRC-multi - SumStatTune - EUR+EAS	LDpred2 - SumStatTune - EUR	0.115	0.106	0.009	0.52098
EAS	HB	SBayesRC-multi - SumStatTune - EUR+EAS	LDpred2-multi - IndivTune - EUR+EAS	0.115	0.143	-0.028	0.0292058
EAS	HB	SBayesRC-multi - SumStatTune - EUR+EAS	LDpred2-multi - SumStatTune - EUR+EAS	0.115	0.132	-0.018	0.134881
EAS	HB	SBayesRC-multi - SumStatTune - EUR+EAS	MegaPRS - IndivTune - EAS	0.115	0.121	-0.006	0.779352
EAS	HB	SBayesRC-multi - SumStatTune - EUR+EAS	MegaPRS - IndivTune - EUR	0.115	0.092	0.023	0.0790704
EAS	HB	SBayesRC-multi - SumStatTune - EUR+EAS	MegaPRS - SumStatTune - EAS	0.115	0.119	-0.004	0.839372
EAS	HB	SBayesRC-multi - SumStatTune - EUR+EAS	MegaPRS - SumStatTune - EUR	0.115	0.08	0.035	0.0169639
EAS	HB	SBayesRC-multi - SumStatTune - EUR+EAS	MegaPRS-multi - IndivTune - EUR+EAS	0.115	0.127	-0.012	0.352729
EAS	HB	SBayesRC-multi - SumStatTune - EUR+EAS	MegaPRS-multi - SumStatTune - EUR+EAS	0.115	0.11	0.005	0.667964
EAS	HB	SBayesRC-multi - SumStatTune - EUR+EAS	PRS-CS - IndivTune - EAS	0.115	0.119	-0.004	0.830057
EAS	HB	SBayesRC-multi - SumStatTune - EUR+EAS	PRS-CS - IndivTune - EUR	0.115	0.077	0.038	0.0105233
EAS	HB	SBayesRC-multi - SumStatTune - EUR+EAS	PRS-CS - SumStatTune - EAS	0.115	0.119	-0.004	0.830057
EAS	HB	SBayesRC-multi - SumStatTune - EUR+EAS	PRS-CS - SumStatTune - EUR	0.115	0.09	0.025	0.0451937
EAS	HB	SBayesRC-multi - SumStatTune - EUR+EAS	PRS-CS-multi - IndivTune - EUR+EAS	0.115	0.122	-0.007	0.601853
EAS	HB	SBayesRC-multi - SumStatTune - EUR+EAS	PRS-CS-multi - SumStatTune - EUR+EAS	0.115	0.114	0.001	0.961325
EAS	HB	SBayesRC-multi - SumStatTune - EUR+EAS	PRS-CSx - IndivTune - EUR+EAS	0.115	0.134	-0.019	0.177617
EAS	HB	SBayesRC-multi - SumStatTune - EUR+EAS	PRS-CSx - SumStatTune - EUR+EAS	0.115	0.13	-0.015	0.187967
EAS	HB	SBayesRC-multi - SumStatTune - EUR+EAS	QuickPRS - SumStatTune - EAS	0.115	0.12	-0.006	0.781432
EAS	HB	SBayesRC-multi - SumStatTune - EUR+EAS	QuickPRS - SumStatTune - EUR	0.115	0.074	0.041	0.00291354
EAS	HB	SBayesRC-multi - SumStatTune - EUR+EAS	QuickPRS-multi - IndivTune - EUR+EAS	0.115	0.118	-0.003	0.814133
EAS	HB	SBayesRC-multi - SumStatTune - EUR+EAS	QuickPRS-multi - SumStatTune - EUR+EAS	0.115	0.104	0.01	0.354458
EAS	HB	SBayesRC-multi - SumStatTune - EUR+EAS	SBayesRC - SumStatTune - EAS	0.115	0.105	0.009	0.58805
EAS	HB	SBayesRC-multi - SumStatTune - EUR+EAS	SBayesRC - SumStatTune - EUR	0.115	0.099	0.016	0.00583377
EAS	HB	SBayesRC-multi - SumStatTune - EUR+EAS	SBayesRC-multi - IndivTune - EUR+EAS	0.115	0.116	-0.001	0.896634
EAS	HB	SBayesRC-multi - SumStatTune - EUR+EAS	SBayesRC-multi - SumStatTune - EUR+EAS	0.081	0.081	NA	NA
EAS	HB	SBayesRC-multi - SumStatTune - EUR+EAS	X-Wing - IndivTune - EUR+EAS	0.115	0.135	-0.02	0.179533
EAS	HB	SBayesRC-multi - SumStatTune - EUR+EAS	X-Wing - SumStatTune - EUR+EAS	0.115	0.144	-0.029	0.0107046
EAS	HB	SBayesRC-multi - SumStatTune - EUR+EAS	lassosum - IndivTune - EAS	0.115	0.099	0.016	0.470829
EAS	HB	SBayesRC-multi - SumStatTune - EUR+EAS	lassosum - IndivTune - EUR	0.115	0.08	0.035	0.00782254
EAS	HB	SBayesRC-multi - SumStatTune - EUR+EAS	lassosum - SumStatTune - EAS	0.115	0.097	0.018	0.351326
EAS	HB	SBayesRC-multi - SumStatTune - EUR+EAS	lassosum - SumStatTune - EUR	0.115	0.089	0.026	0.0404973
EAS	HB	SBayesRC-multi - SumStatTune - EUR+EAS	lassosum-multi - IndivTune - EUR+EAS	0.115	0.11	0.005	0.74076
EAS	HB	SBayesRC-multi - SumStatTune - EUR+EAS	lassosum-multi - SumStatTune - EUR+EAS	0.115	0.104	0.011	0.329494
EAS	HB	SBayesRC-multi - SumStatTune - EUR+EAS	pT+clump - IndivTune - EAS	0.115	0.06	0.055	0.0271036
EAS	HB	SBayesRC-multi - SumStatTune - EUR+EAS	pT+clump - IndivTune - EUR	0.115	0.101	0.014	0.490681
EAS	HB	SBayesRC-multi - SumStatTune - EUR+EAS	pT+clump-multi - IndivTune - EUR+EAS	0.115	0.109	0.006	0.751729
EAS	HB	X-Wing - IndivTune - EUR+EAS	All - IndivTune - EAS	0.135	0.136	-0.002	0.718715
EAS	HB	X-Wing - IndivTune - EUR+EAS	All - IndivTune - EUR	0.135	0.108	0.027	0.161772
EAS	HB	X-Wing - IndivTune - EUR+EAS	All - IndivTune - EUR+EAS	0.135	0.141	-0.006	0.281093
EAS	HB	X-Wing - IndivTune - EUR+EAS	DBSLMM - IndivTune - EAS	0.135	0.104	0.031	0.0194943
EAS	HB	X-Wing - IndivTune - EUR+EAS	DBSLMM - IndivTune - EUR	0.135	0.081	0.053	0.00956097
EAS	HB	X-Wing - IndivTune - EUR+EAS	DBSLMM - SumStatTune - EAS	0.135	0.099	0.036	0.00853349
EAS	HB	X-Wing - IndivTune - EUR+EAS	DBSLMM - SumStatTune - EUR	0.135	0.08	0.054	0.00771934
EAS	HB	X-Wing - IndivTune - EUR+EAS	DBSLMM-multi - IndivTune - EUR+EAS	0.135	0.112	0.023	0.0467159
EAS	HB	X-Wing - IndivTune - EUR+EAS	DBSLMM-multi - SumStatTune - EUR+EAS	0.135	0.101	0.034	0.0378246
EAS	HB	X-Wing - IndivTune - EUR+EAS	LDpred2 - IndivTune - EAS	0.135	0.132	0.003	0.79777
EAS	HB	X-Wing - IndivTune - EUR+EAS	LDpred2 - IndivTune - EUR	0.135	0.108	0.027	0.161772
EAS	HB	X-Wing - IndivTune - EUR+EAS	LDpred2 - SumStatTune - EAS	0.135	0.132	0.003	0.79777
EAS	HB	X-Wing - IndivTune - EUR+EAS	LDpred2 - SumStatTune - EUR	0.135	0.106	0.029	0.154873
EAS	HB	X-Wing - IndivTune - EUR+EAS	LDpred2-multi - IndivTune - EUR+EAS	0.135	0.143	-0.008	0.403479
EAS	HB	X-Wing - IndivTune - EUR+EAS	LDpred2-multi - SumStatTune - EUR+EAS	0.135	0.132	0.002	0.882422
EAS	HB	X-Wing - IndivTune - EUR+EAS	MegaPRS - IndivTune - EAS	0.135	0.121	0.014	0.271011
EAS	HB	X-Wing - IndivTune - EUR+EAS	MegaPRS - IndivTune - EUR	0.135	0.092	0.043	0.0351492
EAS	HB	X-Wing - IndivTune - EUR+EAS	MegaPRS - SumStatTune - EAS	0.135	0.119	0.016	0.253223
EAS	HB	X-Wing - IndivTune - EUR+EAS	MegaPRS - SumStatTune - EUR	0.135	0.08	0.055	0.0102016
EAS	HB	X-Wing - IndivTune - EUR+EAS	MegaPRS-multi - IndivTune - EUR+EAS	0.135	0.127	0.008	0.501304
EAS	HB	X-Wing - IndivTune - EUR+EAS	MegaPRS-multi - SumStatTune - EUR+EAS	0.135	0.11	0.025	0.142857
EAS	HB	X-Wing - IndivTune - EUR+EAS	PRS-CS - IndivTune - EAS	0.135	0.119	0.015	0.189445
EAS	HB	X-Wing - IndivTune - EUR+EAS	PRS-CS - IndivTune - EUR	0.135	0.077	0.058	0.00413103
EAS	HB	X-Wing - IndivTune - EUR+EAS	PRS-CS - SumStatTune - EAS	0.135	0.119	0.015	0.189445
EAS	HB	X-Wing - IndivTune - EUR+EAS	PRS-CS - SumStatTune - EUR	0.135	0.09	0.045	0.0141902
EAS	HB	X-Wing - IndivTune - EUR+EAS	PRS-CS-multi - IndivTune - EUR+EAS	0.135	0.122	0.012	0.213966
EAS	HB	X-Wing - IndivTune - EUR+EAS	PRS-CS-multi - SumStatTune - EUR+EAS	0.135	0.114	0.02	0.132505
EAS	HB	X-Wing - IndivTune - EUR+EAS	PRS-CSx - IndivTune - EUR+EAS	0.135	0.134	0.001	0.879525
EAS	HB	X-Wing - IndivTune - EUR+EAS	PRS-CSx - SumStatTune - EUR+EAS	0.135	0.13	0.004	0.681538
EAS	HB	X-Wing - IndivTune - EUR+EAS	QuickPRS - SumStatTune - EAS	0.135	0.12	0.014	0.263674
EAS	HB	X-Wing - IndivTune - EUR+EAS	QuickPRS - SumStatTune - EUR	0.135	0.074	0.061	0.00342207
EAS	HB	X-Wing - IndivTune - EUR+EAS	QuickPRS-multi - IndivTune - EUR+EAS	0.135	0.118	0.017	0.131501
EAS	HB	X-Wing - IndivTune - EUR+EAS	QuickPRS-multi - SumStatTune - EUR+EAS	0.135	0.104	0.03	0.0640294
EAS	HB	X-Wing - IndivTune - EUR+EAS	SBayesRC - SumStatTune - EAS	0.135	0.105	0.029	0.0265139
EAS	HB	X-Wing - IndivTune - EUR+EAS	SBayesRC - SumStatTune - EUR	0.135	0.099	0.036	0.0536782
EAS	HB	X-Wing - IndivTune - EUR+EAS	SBayesRC-multi - IndivTune - EUR+EAS	0.135	0.116	0.019	0.109053
EAS	HB	X-Wing - IndivTune - EUR+EAS	SBayesRC-multi - SumStatTune - EUR+EAS	0.135	0.115	0.02	0.179533
EAS	HB	X-Wing - IndivTune - EUR+EAS	X-Wing - IndivTune - EUR+EAS	0.081	0.081	NA	NA
EAS	HB	X-Wing - IndivTune - EUR+EAS	X-Wing - SumStatTune - EUR+EAS	0.135	0.144	-0.009	0.18366
EAS	HB	X-Wing - IndivTune - EUR+EAS	lassosum - IndivTune - EAS	0.135	0.099	0.036	0.0141525
EAS	HB	X-Wing - IndivTune - EUR+EAS	lassosum - IndivTune - EUR	0.135	0.08	0.055	0.0038761
EAS	HB	X-Wing - IndivTune - EUR+EAS	lassosum - SumStatTune - EAS	0.135	0.097	0.038	0.0111196
EAS	HB	X-Wing - IndivTune - EUR+EAS	lassosum - SumStatTune - EUR	0.135	0.089	0.046	0.0125634
EAS	HB	X-Wing - IndivTune - EUR+EAS	lassosum-multi - IndivTune - EUR+EAS	0.135	0.11	0.025	0.0257475
EAS	HB	X-Wing - IndivTune - EUR+EAS	lassosum-multi - SumStatTune - EUR+EAS	0.135	0.104	0.031	0.0410945
EAS	HB	X-Wing - IndivTune - EUR+EAS	pT+clump - IndivTune - EAS	0.135	0.06	0.075	0.000187517
EAS	HB	X-Wing - IndivTune - EUR+EAS	pT+clump - IndivTune - EUR	0.135	0.101	0.033	0.15546
EAS	HB	X-Wing - IndivTune - EUR+EAS	pT+clump-multi - IndivTune - EUR+EAS	0.135	0.109	0.026	0.174758
EAS	HB	X-Wing - SumStatTune - EUR+EAS	All - IndivTune - EAS	0.144	0.136	0.008	0.46921
EAS	HB	X-Wing - SumStatTune - EUR+EAS	All - IndivTune - EUR	0.144	0.108	0.036	0.0164682
EAS	HB	X-Wing - SumStatTune - EUR+EAS	All - IndivTune - EUR+EAS	0.144	0.141	0.003	0.606535
EAS	HB	X-Wing - SumStatTune - EUR+EAS	DBSLMM - IndivTune - EAS	0.144	0.104	0.04	0.013416
EAS	HB	X-Wing - SumStatTune - EUR+EAS	DBSLMM - IndivTune - EUR	0.144	0.081	0.063	0.000150641
EAS	HB	X-Wing - SumStatTune - EUR+EAS	DBSLMM - SumStatTune - EAS	0.144	0.099	0.045	0.00603146
EAS	HB	X-Wing - SumStatTune - EUR+EAS	DBSLMM - SumStatTune - EUR	0.144	0.08	0.064	9.44393e-05
EAS	HB	X-Wing - SumStatTune - EUR+EAS	DBSLMM-multi - IndivTune - EUR+EAS	0.144	0.112	0.032	0.00271764
EAS	HB	X-Wing - SumStatTune - EUR+EAS	DBSLMM-multi - SumStatTune - EUR+EAS	0.144	0.101	0.043	0.000631899
EAS	HB	X-Wing - SumStatTune - EUR+EAS	LDpred2 - IndivTune - EAS	0.144	0.132	0.012	0.420142
EAS	HB	X-Wing - SumStatTune - EUR+EAS	LDpred2 - IndivTune - EUR	0.144	0.108	0.036	0.0164682
EAS	HB	X-Wing - SumStatTune - EUR+EAS	LDpred2 - SumStatTune - EAS	0.144	0.132	0.012	0.420142
EAS	HB	X-Wing - SumStatTune - EUR+EAS	LDpred2 - SumStatTune - EUR	0.144	0.106	0.038	0.0207424
EAS	HB	X-Wing - SumStatTune - EUR+EAS	LDpred2-multi - IndivTune - EUR+EAS	0.144	0.143	0.001	0.89771
EAS	HB	X-Wing - SumStatTune - EUR+EAS	LDpred2-multi - SumStatTune - EUR+EAS	0.144	0.132	0.012	0.347988
EAS	HB	X-Wing - SumStatTune - EUR+EAS	MegaPRS - IndivTune - EAS	0.144	0.121	0.023	0.146569
EAS	HB	X-Wing - SumStatTune - EUR+EAS	MegaPRS - IndivTune - EUR	0.144	0.092	0.053	0.00193063
EAS	HB	X-Wing - SumStatTune - EUR+EAS	MegaPRS - SumStatTune - EAS	0.144	0.119	0.025	0.136188
EAS	HB	X-Wing - SumStatTune - EUR+EAS	MegaPRS - SumStatTune - EUR	0.144	0.08	0.064	0.000319099
EAS	HB	X-Wing - SumStatTune - EUR+EAS	MegaPRS-multi - IndivTune - EUR+EAS	0.144	0.127	0.017	0.133613
EAS	HB	X-Wing - SumStatTune - EUR+EAS	MegaPRS-multi - SumStatTune - EUR+EAS	0.144	0.11	0.034	0.0146062
EAS	HB	X-Wing - SumStatTune - EUR+EAS	PRS-CS - IndivTune - EAS	0.144	0.119	0.025	0.110737
EAS	HB	X-Wing - SumStatTune - EUR+EAS	PRS-CS - IndivTune - EUR	0.144	0.077	0.067	2.47986e-05
EAS	HB	X-Wing - SumStatTune - EUR+EAS	PRS-CS - SumStatTune - EAS	0.144	0.119	0.025	0.110737
EAS	HB	X-Wing - SumStatTune - EUR+EAS	PRS-CS - SumStatTune - EUR	0.144	0.09	0.054	4.76916e-05
EAS	HB	X-Wing - SumStatTune - EUR+EAS	PRS-CS-multi - IndivTune - EUR+EAS	0.144	0.122	0.022	0.0251548
EAS	HB	X-Wing - SumStatTune - EUR+EAS	PRS-CS-multi - SumStatTune - EUR+EAS	0.144	0.114	0.03	0.000999159
EAS	HB	X-Wing - SumStatTune - EUR+EAS	PRS-CSx - IndivTune - EUR+EAS	0.144	0.134	0.01	0.154294
EAS	HB	X-Wing - SumStatTune - EUR+EAS	PRS-CSx - SumStatTune - EUR+EAS	0.144	0.13	0.014	0.0701925
EAS	HB	X-Wing - SumStatTune - EUR+EAS	QuickPRS - SumStatTune - EAS	0.144	0.12	0.024	0.140126
EAS	HB	X-Wing - SumStatTune - EUR+EAS	QuickPRS - SumStatTune - EUR	0.144	0.074	0.07	4.64787e-05
EAS	HB	X-Wing - SumStatTune - EUR+EAS	QuickPRS-multi - IndivTune - EUR+EAS	0.144	0.118	0.026	0.0296924
EAS	HB	X-Wing - SumStatTune - EUR+EAS	QuickPRS-multi - SumStatTune - EUR+EAS	0.144	0.104	0.04	0.00302643
EAS	HB	X-Wing - SumStatTune - EUR+EAS	SBayesRC - SumStatTune - EAS	0.144	0.105	0.039	0.0135625
EAS	HB	X-Wing - SumStatTune - EUR+EAS	SBayesRC - SumStatTune - EUR	0.144	0.099	0.045	0.0019829
EAS	HB	X-Wing - SumStatTune - EUR+EAS	SBayesRC-multi - IndivTune - EUR+EAS	0.144	0.116	0.028	0.00671738
EAS	HB	X-Wing - SumStatTune - EUR+EAS	SBayesRC-multi - SumStatTune - EUR+EAS	0.144	0.115	0.029	0.0107046
EAS	HB	X-Wing - SumStatTune - EUR+EAS	X-Wing - IndivTune - EUR+EAS	0.144	0.135	0.009	0.18366
EAS	HB	X-Wing - SumStatTune - EUR+EAS	X-Wing - SumStatTune - EUR+EAS	0.081	0.081	NA	NA
EAS	HB	X-Wing - SumStatTune - EUR+EAS	lassosum - IndivTune - EAS	0.144	0.099	0.045	0.0102287
EAS	HB	X-Wing - SumStatTune - EUR+EAS	lassosum - IndivTune - EUR	0.144	0.08	0.064	1.25126e-05
EAS	HB	X-Wing - SumStatTune - EUR+EAS	lassosum - SumStatTune - EAS	0.144	0.097	0.047	0.00505
EAS	HB	X-Wing - SumStatTune - EUR+EAS	lassosum - SumStatTune - EUR	0.144	0.089	0.056	9.09525e-05
EAS	HB	X-Wing - SumStatTune - EUR+EAS	lassosum-multi - IndivTune - EUR+EAS	0.144	0.11	0.034	0.00183934
EAS	HB	X-Wing - SumStatTune - EUR+EAS	lassosum-multi - SumStatTune - EUR+EAS	0.144	0.104	0.04	0.000431389
EAS	HB	X-Wing - SumStatTune - EUR+EAS	pT+clump - IndivTune - EAS	0.144	0.06	0.084	0.000137234
EAS	HB	X-Wing - SumStatTune - EUR+EAS	pT+clump - IndivTune - EUR	0.144	0.101	0.043	0.0400648
EAS	HB	X-Wing - SumStatTune - EUR+EAS	pT+clump-multi - IndivTune - EUR+EAS	0.144	0.109	0.035	0.0472586
EAS	HB	lassosum - IndivTune - EAS	All - IndivTune - EAS	0.099	0.136	-0.037	0.00481777
EAS	HB	lassosum - IndivTune - EAS	All - IndivTune - EUR	0.099	0.108	-0.009	0.735437
EAS	HB	lassosum - IndivTune - EAS	All - IndivTune - EUR+EAS	0.099	0.141	-0.042	0.00963035
EAS	HB	lassosum - IndivTune - EAS	DBSLMM - IndivTune - EAS	0.099	0.104	-0.005	0.760348
EAS	HB	lassosum - IndivTune - EAS	DBSLMM - IndivTune - EUR	0.099	0.081	0.018	0.504485
EAS	HB	lassosum - IndivTune - EAS	DBSLMM - SumStatTune - EAS	0.099	0.099	0	0.998153
EAS	HB	lassosum - IndivTune - EAS	DBSLMM - SumStatTune - EUR	0.099	0.08	0.019	0.48235
EAS	HB	lassosum - IndivTune - EAS	DBSLMM-multi - IndivTune - EUR+EAS	0.099	0.112	-0.013	0.488653
EAS	HB	lassosum - IndivTune - EAS	DBSLMM-multi - SumStatTune - EUR+EAS	0.099	0.101	-0.002	0.936462
EAS	HB	lassosum - IndivTune - EAS	LDpred2 - IndivTune - EAS	0.099	0.132	-0.033	0.00043838
EAS	HB	lassosum - IndivTune - EAS	LDpred2 - IndivTune - EUR	0.099	0.108	-0.009	0.735437
EAS	HB	lassosum - IndivTune - EAS	LDpred2 - SumStatTune - EAS	0.099	0.132	-0.033	0.00043838
EAS	HB	lassosum - IndivTune - EAS	LDpred2 - SumStatTune - EUR	0.099	0.106	-0.007	0.790482
EAS	HB	lassosum - IndivTune - EAS	LDpred2-multi - IndivTune - EUR+EAS	0.099	0.143	-0.044	0.00217351
EAS	HB	lassosum - IndivTune - EAS	LDpred2-multi - SumStatTune - EUR+EAS	0.099	0.132	-0.033	0.115671
EAS	HB	lassosum - IndivTune - EAS	MegaPRS - IndivTune - EAS	0.099	0.121	-0.022	0.0651023
EAS	HB	lassosum - IndivTune - EAS	MegaPRS - IndivTune - EUR	0.099	0.092	0.007	0.772476
EAS	HB	lassosum - IndivTune - EAS	MegaPRS - SumStatTune - EAS	0.099	0.119	-0.02	0.129826
EAS	HB	lassosum - IndivTune - EAS	MegaPRS - SumStatTune - EUR	0.099	0.08	0.019	0.467633
EAS	HB	lassosum - IndivTune - EAS	MegaPRS-multi - IndivTune - EUR+EAS	0.099	0.127	-0.028	0.0708455
EAS	HB	lassosum - IndivTune - EAS	MegaPRS-multi - SumStatTune - EUR+EAS	0.099	0.11	-0.011	0.635896
EAS	HB	lassosum - IndivTune - EAS	PRS-CS - IndivTune - EAS	0.099	0.119	-0.02	0.0933348
EAS	HB	lassosum - IndivTune - EAS	PRS-CS - IndivTune - EUR	0.099	0.077	0.022	0.395488
EAS	HB	lassosum - IndivTune - EAS	PRS-CS - SumStatTune - EAS	0.099	0.119	-0.02	0.0933348
EAS	HB	lassosum - IndivTune - EAS	PRS-CS - SumStatTune - EUR	0.099	0.09	0.009	0.721448
EAS	HB	lassosum - IndivTune - EAS	PRS-CS-multi - IndivTune - EUR+EAS	0.099	0.122	-0.023	0.133589
EAS	HB	lassosum - IndivTune - EAS	PRS-CS-multi - SumStatTune - EUR+EAS	0.099	0.114	-0.015	0.467916
EAS	HB	lassosum - IndivTune - EAS	PRS-CSx - IndivTune - EUR+EAS	0.099	0.134	-0.035	0.0171776
EAS	HB	lassosum - IndivTune - EAS	PRS-CSx - SumStatTune - EUR+EAS	0.099	0.13	-0.031	0.11474
EAS	HB	lassosum - IndivTune - EAS	QuickPRS - SumStatTune - EAS	0.099	0.12	-0.021	0.0932683
EAS	HB	lassosum - IndivTune - EAS	QuickPRS - SumStatTune - EUR	0.099	0.074	0.025	0.33747
EAS	HB	lassosum - IndivTune - EAS	QuickPRS-multi - IndivTune - EUR+EAS	0.099	0.118	-0.019	0.191852
EAS	HB	lassosum - IndivTune - EAS	QuickPRS-multi - SumStatTune - EUR+EAS	0.099	0.104	-0.005	0.805385
EAS	HB	lassosum - IndivTune - EAS	SBayesRC - SumStatTune - EAS	0.099	0.105	-0.006	0.698677
EAS	HB	lassosum - IndivTune - EAS	SBayesRC - SumStatTune - EUR	0.099	0.099	0	0.997673
EAS	HB	lassosum - IndivTune - EAS	SBayesRC-multi - IndivTune - EUR+EAS	0.099	0.116	-0.017	0.383467
EAS	HB	lassosum - IndivTune - EAS	SBayesRC-multi - SumStatTune - EUR+EAS	0.099	0.115	-0.016	0.470829
EAS	HB	lassosum - IndivTune - EAS	X-Wing - IndivTune - EUR+EAS	0.099	0.135	-0.036	0.0141525
EAS	HB	lassosum - IndivTune - EAS	X-Wing - SumStatTune - EUR+EAS	0.099	0.144	-0.045	0.0102287
EAS	HB	lassosum - IndivTune - EAS	lassosum - IndivTune - EAS	0.081	0.081	NA	NA
EAS	HB	lassosum - IndivTune - EAS	lassosum - IndivTune - EUR	0.099	0.08	0.019	0.452787
EAS	HB	lassosum - IndivTune - EAS	lassosum - SumStatTune - EAS	0.099	0.097	0.002	0.875105
EAS	HB	lassosum - IndivTune - EAS	lassosum - SumStatTune - EUR	0.099	0.089	0.011	0.676089
EAS	HB	lassosum - IndivTune - EAS	lassosum-multi - IndivTune - EUR+EAS	0.099	0.11	-0.011	0.315349
EAS	HB	lassosum - IndivTune - EAS	lassosum-multi - SumStatTune - EUR+EAS	0.099	0.104	-0.005	0.829088
EAS	HB	lassosum - IndivTune - EAS	pT+clump - IndivTune - EAS	0.099	0.06	0.039	0.0111448
EAS	HB	lassosum - IndivTune - EAS	pT+clump - IndivTune - EUR	0.099	0.101	-0.002	0.933173
EAS	HB	lassosum - IndivTune - EAS	pT+clump-multi - IndivTune - EUR+EAS	0.099	0.109	-0.01	0.629196
EAS	HB	lassosum - IndivTune - EUR	All - IndivTune - EAS	0.08	0.136	-0.057	0.010274
EAS	HB	lassosum - IndivTune - EUR	All - IndivTune - EUR	0.08	0.108	-0.028	0.0250465
EAS	HB	lassosum - IndivTune - EUR	All - IndivTune - EUR+EAS	0.08	0.141	-0.061	0.000255486
EAS	HB	lassosum - IndivTune - EUR	DBSLMM - IndivTune - EAS	0.08	0.104	-0.024	0.326259
EAS	HB	lassosum - IndivTune - EUR	DBSLMM - IndivTune - EUR	0.08	0.081	-0.001	0.925572
EAS	HB	lassosum - IndivTune - EUR	DBSLMM - SumStatTune - EAS	0.08	0.099	-0.019	0.431021
EAS	HB	lassosum - IndivTune - EUR	DBSLMM - SumStatTune - EUR	0.08	0.08	-0.001	0.971609
EAS	HB	lassosum - IndivTune - EUR	DBSLMM-multi - IndivTune - EUR+EAS	0.08	0.112	-0.032	0.0705598
EAS	HB	lassosum - IndivTune - EUR	DBSLMM-multi - SumStatTune - EUR+EAS	0.08	0.101	-0.021	0.14319
EAS	HB	lassosum - IndivTune - EUR	LDpred2 - IndivTune - EAS	0.08	0.132	-0.052	0.0340171
EAS	HB	lassosum - IndivTune - EUR	LDpred2 - IndivTune - EUR	0.08	0.108	-0.028	0.0250465
EAS	HB	lassosum - IndivTune - EUR	LDpred2 - SumStatTune - EAS	0.08	0.132	-0.052	0.0340171
EAS	HB	lassosum - IndivTune - EUR	LDpred2 - SumStatTune - EUR	0.08	0.106	-0.026	0.0536465
EAS	HB	lassosum - IndivTune - EUR	LDpred2-multi - IndivTune - EUR+EAS	0.08	0.143	-0.063	0.000263346
EAS	HB	lassosum - IndivTune - EUR	LDpred2-multi - SumStatTune - EUR+EAS	0.08	0.132	-0.053	0.000121038
EAS	HB	lassosum - IndivTune - EUR	MegaPRS - IndivTune - EAS	0.08	0.121	-0.041	0.101799
EAS	HB	lassosum - IndivTune - EUR	MegaPRS - IndivTune - EUR	0.08	0.092	-0.012	0.424284
EAS	HB	lassosum - IndivTune - EUR	MegaPRS - SumStatTune - EAS	0.08	0.119	-0.039	0.119422
EAS	HB	lassosum - IndivTune - EUR	MegaPRS - SumStatTune - EUR	0.08	0.08	0	0.994009
EAS	HB	lassosum - IndivTune - EUR	MegaPRS-multi - IndivTune - EUR+EAS	0.08	0.127	-0.047	0.00922779
EAS	HB	lassosum - IndivTune - EUR	MegaPRS-multi - SumStatTune - EUR+EAS	0.08	0.11	-0.03	0.0359215
EAS	HB	lassosum - IndivTune - EUR	PRS-CS - IndivTune - EAS	0.08	0.119	-0.039	0.11278
EAS	HB	lassosum - IndivTune - EUR	PRS-CS - IndivTune - EUR	0.08	0.077	0.003	0.813419
EAS	HB	lassosum - IndivTune - EUR	PRS-CS - SumStatTune - EAS	0.08	0.119	-0.039	0.11278
EAS	HB	lassosum - IndivTune - EUR	PRS-CS - SumStatTune - EUR	0.08	0.09	-0.01	0.348594
EAS	HB	lassosum - IndivTune - EUR	PRS-CS-multi - IndivTune - EUR+EAS	0.08	0.122	-0.042	0.0161127
EAS	HB	lassosum - IndivTune - EUR	PRS-CS-multi - SumStatTune - EUR+EAS	0.08	0.114	-0.034	0.00392625
EAS	HB	lassosum - IndivTune - EUR	PRS-CSx - IndivTune - EUR+EAS	0.08	0.134	-0.054	0.00284216
EAS	HB	lassosum - IndivTune - EUR	PRS-CSx - SumStatTune - EUR+EAS	0.08	0.13	-0.05	0.00032423
EAS	HB	lassosum - IndivTune - EUR	QuickPRS - SumStatTune - EAS	0.08	0.12	-0.04	0.100871
EAS	HB	lassosum - IndivTune - EUR	QuickPRS - SumStatTune - EUR	0.08	0.074	0.006	0.680076
EAS	HB	lassosum - IndivTune - EUR	QuickPRS-multi - IndivTune - EUR+EAS	0.08	0.118	-0.038	0.0480642
EAS	HB	lassosum - IndivTune - EUR	QuickPRS-multi - SumStatTune - EUR+EAS	0.08	0.104	-0.024	0.0856735
EAS	HB	lassosum - IndivTune - EUR	SBayesRC - SumStatTune - EAS	0.08	0.105	-0.026	0.275125
EAS	HB	lassosum - IndivTune - EUR	SBayesRC - SumStatTune - EUR	0.08	0.099	-0.019	0.127603
EAS	HB	lassosum - IndivTune - EUR	SBayesRC-multi - IndivTune - EUR+EAS	0.08	0.116	-0.036	0.0243945
EAS	HB	lassosum - IndivTune - EUR	SBayesRC-multi - SumStatTune - EUR+EAS	0.08	0.115	-0.035	0.00782254
EAS	HB	lassosum - IndivTune - EUR	X-Wing - IndivTune - EUR+EAS	0.08	0.135	-0.055	0.0038761
EAS	HB	lassosum - IndivTune - EUR	X-Wing - SumStatTune - EUR+EAS	0.08	0.144	-0.064	1.25126e-05
EAS	HB	lassosum - IndivTune - EUR	lassosum - IndivTune - EAS	0.08	0.099	-0.019	0.452787
EAS	HB	lassosum - IndivTune - EUR	lassosum - IndivTune - EUR	0.081	0.081	NA	NA
EAS	HB	lassosum - IndivTune - EUR	lassosum - SumStatTune - EAS	0.08	0.097	-0.017	0.47378
EAS	HB	lassosum - IndivTune - EUR	lassosum - SumStatTune - EUR	0.08	0.089	-0.009	0.0319444
EAS	HB	lassosum - IndivTune - EUR	lassosum-multi - IndivTune - EUR+EAS	0.08	0.11	-0.03	0.057036
EAS	HB	lassosum - IndivTune - EUR	lassosum-multi - SumStatTune - EUR+EAS	0.08	0.104	-0.024	0.00122333
EAS	HB	lassosum - IndivTune - EUR	pT+clump - IndivTune - EAS	0.08	0.06	0.02	0.456872
EAS	HB	lassosum - IndivTune - EUR	pT+clump - IndivTune - EUR	0.08	0.101	-0.021	0.210725
EAS	HB	lassosum - IndivTune - EUR	pT+clump-multi - IndivTune - EUR+EAS	0.08	0.109	-0.029	0.111417
EAS	HB	lassosum - SumStatTune - EAS	All - IndivTune - EAS	0.097	0.136	-0.04	0.00868744
EAS	HB	lassosum - SumStatTune - EAS	All - IndivTune - EUR	0.097	0.108	-0.011	0.645105
EAS	HB	lassosum - SumStatTune - EAS	All - IndivTune - EUR+EAS	0.097	0.141	-0.044	0.00694331
EAS	HB	lassosum - SumStatTune - EAS	DBSLMM - IndivTune - EAS	0.097	0.104	-0.007	0.653482
EAS	HB	lassosum - SumStatTune - EAS	DBSLMM - IndivTune - EUR	0.097	0.081	0.015	0.546357
EAS	HB	lassosum - SumStatTune - EAS	DBSLMM - SumStatTune - EAS	0.097	0.099	-0.002	0.879605
EAS	HB	lassosum - SumStatTune - EAS	DBSLMM - SumStatTune - EUR	0.097	0.08	0.016	0.520123
EAS	HB	lassosum - SumStatTune - EAS	DBSLMM-multi - IndivTune - EUR+EAS	0.097	0.112	-0.015	0.390538
EAS	HB	lassosum - SumStatTune - EAS	DBSLMM-multi - SumStatTune - EUR+EAS	0.097	0.101	-0.004	0.843973
EAS	HB	lassosum - SumStatTune - EAS	LDpred2 - IndivTune - EAS	0.097	0.132	-0.035	0.00439585
EAS	HB	lassosum - SumStatTune - EAS	LDpred2 - IndivTune - EUR	0.097	0.108	-0.011	0.645105
EAS	HB	lassosum - SumStatTune - EAS	LDpred2 - SumStatTune - EAS	0.097	0.132	-0.035	0.00439585
EAS	HB	lassosum - SumStatTune - EAS	LDpred2 - SumStatTune - EUR	0.097	0.106	-0.009	0.704619
EAS	HB	lassosum - SumStatTune - EAS	LDpred2-multi - IndivTune - EUR+EAS	0.097	0.143	-0.046	0.00141376
EAS	HB	lassosum - SumStatTune - EAS	LDpred2-multi - SumStatTune - EUR+EAS	0.097	0.132	-0.036	0.0770037
EAS	HB	lassosum - SumStatTune - EAS	MegaPRS - IndivTune - EAS	0.097	0.121	-0.024	0.125031
EAS	HB	lassosum - SumStatTune - EAS	MegaPRS - IndivTune - EUR	0.097	0.092	0.005	0.83721
EAS	HB	lassosum - SumStatTune - EAS	MegaPRS - SumStatTune - EAS	0.097	0.119	-0.022	0.219699
EAS	HB	lassosum - SumStatTune - EAS	MegaPRS - SumStatTune - EUR	0.097	0.08	0.017	0.503959
EAS	HB	lassosum - SumStatTune - EAS	MegaPRS-multi - IndivTune - EUR+EAS	0.097	0.127	-0.03	0.0696479
EAS	HB	lassosum - SumStatTune - EAS	MegaPRS-multi - SumStatTune - EUR+EAS	0.097	0.11	-0.013	0.556034
EAS	HB	lassosum - SumStatTune - EAS	PRS-CS - IndivTune - EAS	0.097	0.119	-0.023	0.173681
EAS	HB	lassosum - SumStatTune - EAS	PRS-CS - IndivTune - EUR	0.097	0.077	0.02	0.422369
EAS	HB	lassosum - SumStatTune - EAS	PRS-CS - SumStatTune - EAS	0.097	0.119	-0.023	0.173681
EAS	HB	lassosum - SumStatTune - EAS	PRS-CS - SumStatTune - EUR	0.097	0.09	0.007	0.775344
EAS	HB	lassosum - SumStatTune - EAS	PRS-CS-multi - IndivTune - EUR+EAS	0.097	0.122	-0.026	0.13516
EAS	HB	lassosum - SumStatTune - EAS	PRS-CS-multi - SumStatTune - EUR+EAS	0.097	0.114	-0.018	0.373833
EAS	HB	lassosum - SumStatTune - EAS	PRS-CSx - IndivTune - EUR+EAS	0.097	0.134	-0.037	0.0202964
EAS	HB	lassosum - SumStatTune - EAS	PRS-CSx - SumStatTune - EUR+EAS	0.097	0.13	-0.034	0.0577364
EAS	HB	lassosum - SumStatTune - EAS	QuickPRS - SumStatTune - EAS	0.097	0.12	-0.024	0.146702
EAS	HB	lassosum - SumStatTune - EAS	QuickPRS - SumStatTune - EUR	0.097	0.074	0.023	0.363546
EAS	HB	lassosum - SumStatTune - EAS	QuickPRS-multi - IndivTune - EUR+EAS	0.097	0.118	-0.022	0.192017
EAS	HB	lassosum - SumStatTune - EAS	QuickPRS-multi - SumStatTune - EUR+EAS	0.097	0.104	-0.008	0.715085
EAS	HB	lassosum - SumStatTune - EAS	SBayesRC - SumStatTune - EAS	0.097	0.105	-0.009	0.526291
EAS	HB	lassosum - SumStatTune - EAS	SBayesRC - SumStatTune - EUR	0.097	0.099	-0.002	0.919594
EAS	HB	lassosum - SumStatTune - EAS	SBayesRC-multi - IndivTune - EUR+EAS	0.097	0.116	-0.019	0.241376
EAS	HB	lassosum - SumStatTune - EAS	SBayesRC-multi - SumStatTune - EUR+EAS	0.097	0.115	-0.018	0.351326
EAS	HB	lassosum - SumStatTune - EAS	X-Wing - IndivTune - EUR+EAS	0.097	0.135	-0.038	0.0111196
EAS	HB	lassosum - SumStatTune - EAS	X-Wing - SumStatTune - EUR+EAS	0.097	0.144	-0.047	0.00505
EAS	HB	lassosum - SumStatTune - EAS	lassosum - IndivTune - EAS	0.097	0.099	-0.002	0.875105
EAS	HB	lassosum - SumStatTune - EAS	lassosum - IndivTune - EUR	0.097	0.08	0.017	0.47378
EAS	HB	lassosum - SumStatTune - EAS	lassosum - SumStatTune - EAS	0.081	0.081	NA	NA
EAS	HB	lassosum - SumStatTune - EAS	lassosum - SumStatTune - EUR	0.097	0.089	0.008	0.722426
EAS	HB	lassosum - SumStatTune - EAS	lassosum-multi - IndivTune - EUR+EAS	0.097	0.11	-0.013	0.383711
EAS	HB	lassosum - SumStatTune - EAS	lassosum-multi - SumStatTune - EUR+EAS	0.097	0.104	-0.007	0.685909
EAS	HB	lassosum - SumStatTune - EAS	pT+clump - IndivTune - EAS	0.097	0.06	0.037	0.0698915
EAS	HB	lassosum - SumStatTune - EAS	pT+clump - IndivTune - EUR	0.097	0.101	-0.005	0.862044
EAS	HB	lassosum - SumStatTune - EAS	pT+clump-multi - IndivTune - EUR+EAS	0.097	0.109	-0.012	0.581622
EAS	HB	lassosum - SumStatTune - EUR	All - IndivTune - EAS	0.089	0.136	-0.048	0.0266733
EAS	HB	lassosum - SumStatTune - EUR	All - IndivTune - EUR	0.089	0.108	-0.019	0.128127
EAS	HB	lassosum - SumStatTune - EUR	All - IndivTune - EUR+EAS	0.089	0.141	-0.052	0.00139103
EAS	HB	lassosum - SumStatTune - EUR	DBSLMM - IndivTune - EAS	0.089	0.104	-0.015	0.521821
EAS	HB	lassosum - SumStatTune - EUR	DBSLMM - IndivTune - EUR	0.089	0.081	0.007	0.635634
EAS	HB	lassosum - SumStatTune - EUR	DBSLMM - SumStatTune - EAS	0.089	0.099	-0.01	0.659249
EAS	HB	lassosum - SumStatTune - EUR	DBSLMM - SumStatTune - EUR	0.089	0.08	0.008	0.585774
EAS	HB	lassosum - SumStatTune - EUR	DBSLMM-multi - IndivTune - EUR+EAS	0.089	0.112	-0.023	0.181415
EAS	HB	lassosum - SumStatTune - EUR	DBSLMM-multi - SumStatTune - EUR+EAS	0.089	0.101	-0.012	0.385698
EAS	HB	lassosum - SumStatTune - EUR	LDpred2 - IndivTune - EAS	0.089	0.132	-0.043	0.0727566
EAS	HB	lassosum - SumStatTune - EUR	LDpred2 - IndivTune - EUR	0.089	0.108	-0.019	0.128127
EAS	HB	lassosum - SumStatTune - EUR	LDpred2 - SumStatTune - EAS	0.089	0.132	-0.043	0.0727566
EAS	HB	lassosum - SumStatTune - EUR	LDpred2 - SumStatTune - EUR	0.089	0.106	-0.017	0.202326
EAS	HB	lassosum - SumStatTune - EUR	LDpred2-multi - IndivTune - EUR+EAS	0.089	0.143	-0.054	0.00140173
EAS	HB	lassosum - SumStatTune - EUR	LDpred2-multi - SumStatTune - EUR+EAS	0.089	0.132	-0.044	0.00127999
EAS	HB	lassosum - SumStatTune - EUR	MegaPRS - IndivTune - EAS	0.089	0.121	-0.032	0.190283
EAS	HB	lassosum - SumStatTune - EUR	MegaPRS - IndivTune - EUR	0.089	0.092	-0.003	0.83901
EAS	HB	lassosum - SumStatTune - EUR	MegaPRS - SumStatTune - EAS	0.089	0.119	-0.031	0.218114
EAS	HB	lassosum - SumStatTune - EUR	MegaPRS - SumStatTune - EUR	0.089	0.08	0.009	0.545676
EAS	HB	lassosum - SumStatTune - EUR	MegaPRS-multi - IndivTune - EUR+EAS	0.089	0.127	-0.039	0.031817
EAS	HB	lassosum - SumStatTune - EUR	MegaPRS-multi - SumStatTune - EUR+EAS	0.089	0.11	-0.021	0.134181
EAS	HB	lassosum - SumStatTune - EUR	PRS-CS - IndivTune - EAS	0.089	0.119	-0.031	0.208502
EAS	HB	lassosum - SumStatTune - EUR	PRS-CS - IndivTune - EUR	0.089	0.077	0.012	0.409793
EAS	HB	lassosum - SumStatTune - EUR	PRS-CS - SumStatTune - EAS	0.089	0.119	-0.031	0.208502
EAS	HB	lassosum - SumStatTune - EUR	PRS-CS - SumStatTune - EUR	0.089	0.09	-0.001	0.890734
EAS	HB	lassosum - SumStatTune - EUR	PRS-CS-multi - IndivTune - EUR+EAS	0.089	0.122	-0.034	0.0565889
EAS	HB	lassosum - SumStatTune - EUR	PRS-CS-multi - SumStatTune - EUR+EAS	0.089	0.114	-0.026	0.0271225
EAS	HB	lassosum - SumStatTune - EUR	PRS-CSx - IndivTune - EUR+EAS	0.089	0.134	-0.045	0.0101601
EAS	HB	lassosum - SumStatTune - EUR	PRS-CSx - SumStatTune - EUR+EAS	0.089	0.13	-0.042	0.00188778
EAS	HB	lassosum - SumStatTune - EUR	QuickPRS - SumStatTune - EAS	0.089	0.12	-0.032	0.189567
EAS	HB	lassosum - SumStatTune - EUR	QuickPRS - SumStatTune - EUR	0.089	0.074	0.014	0.320227
EAS	HB	lassosum - SumStatTune - EUR	QuickPRS-multi - IndivTune - EUR+EAS	0.089	0.118	-0.03	0.120184
EAS	HB	lassosum - SumStatTune - EUR	QuickPRS-multi - SumStatTune - EUR+EAS	0.089	0.104	-0.016	0.267055
EAS	HB	lassosum - SumStatTune - EUR	SBayesRC - SumStatTune - EAS	0.089	0.105	-0.017	0.460394
EAS	HB	lassosum - SumStatTune - EUR	SBayesRC - SumStatTune - EUR	0.089	0.099	-0.01	0.400742
EAS	HB	lassosum - SumStatTune - EUR	SBayesRC-multi - IndivTune - EUR+EAS	0.089	0.116	-0.027	0.0801474
EAS	HB	lassosum - SumStatTune - EUR	SBayesRC-multi - SumStatTune - EUR+EAS	0.089	0.115	-0.026	0.0404973
EAS	HB	lassosum - SumStatTune - EUR	X-Wing - IndivTune - EUR+EAS	0.089	0.135	-0.046	0.0125634
EAS	HB	lassosum - SumStatTune - EUR	X-Wing - SumStatTune - EUR+EAS	0.089	0.144	-0.056	9.09525e-05
EAS	HB	lassosum - SumStatTune - EUR	lassosum - IndivTune - EAS	0.089	0.099	-0.011	0.676089
EAS	HB	lassosum - SumStatTune - EUR	lassosum - IndivTune - EUR	0.089	0.08	0.009	0.0319444
EAS	HB	lassosum - SumStatTune - EUR	lassosum - SumStatTune - EAS	0.089	0.097	-0.008	0.722426
EAS	HB	lassosum - SumStatTune - EUR	lassosum - SumStatTune - EUR	0.081	0.081	NA	NA
EAS	HB	lassosum - SumStatTune - EUR	lassosum-multi - IndivTune - EUR+EAS	0.089	0.11	-0.021	0.173903
EAS	HB	lassosum - SumStatTune - EUR	lassosum-multi - SumStatTune - EUR+EAS	0.089	0.104	-0.015	0.00975031
EAS	HB	lassosum - SumStatTune - EUR	pT+clump - IndivTune - EAS	0.089	0.06	0.029	0.288014
EAS	HB	lassosum - SumStatTune - EUR	pT+clump - IndivTune - EUR	0.089	0.101	-0.013	0.458424
EAS	HB	lassosum - SumStatTune - EUR	pT+clump-multi - IndivTune - EUR+EAS	0.089	0.109	-0.021	0.26263
EAS	HB	lassosum-multi - IndivTune - EUR+EAS	All - IndivTune - EAS	0.11	0.136	-0.027	0.0374987
EAS	HB	lassosum-multi - IndivTune - EUR+EAS	All - IndivTune - EUR	0.11	0.108	0.002	0.901188
EAS	HB	lassosum-multi - IndivTune - EUR+EAS	All - IndivTune - EUR+EAS	0.11	0.141	-0.031	0.00421731
EAS	HB	lassosum-multi - IndivTune - EUR+EAS	DBSLMM - IndivTune - EAS	0.11	0.104	0.006	0.710036
EAS	HB	lassosum-multi - IndivTune - EUR+EAS	DBSLMM - IndivTune - EUR	0.11	0.081	0.029	0.15201
EAS	HB	lassosum-multi - IndivTune - EUR+EAS	DBSLMM - SumStatTune - EAS	0.11	0.099	0.011	0.512069
EAS	HB	lassosum-multi - IndivTune - EUR+EAS	DBSLMM - SumStatTune - EUR	0.11	0.08	0.029	0.136338
EAS	HB	lassosum-multi - IndivTune - EUR+EAS	DBSLMM-multi - IndivTune - EUR+EAS	0.11	0.112	-0.002	0.8974
EAS	HB	lassosum-multi - IndivTune - EUR+EAS	DBSLMM-multi - SumStatTune - EUR+EAS	0.11	0.101	0.009	0.581709
EAS	HB	lassosum-multi - IndivTune - EUR+EAS	LDpred2 - IndivTune - EAS	0.11	0.132	-0.022	0.0802843
EAS	HB	lassosum-multi - IndivTune - EUR+EAS	LDpred2 - IndivTune - EUR	0.11	0.108	0.002	0.901188
EAS	HB	lassosum-multi - IndivTune - EUR+EAS	LDpred2 - SumStatTune - EAS	0.11	0.132	-0.022	0.0802843
EAS	HB	lassosum-multi - IndivTune - EUR+EAS	LDpred2 - SumStatTune - EUR	0.11	0.106	0.004	0.833292
EAS	HB	lassosum-multi - IndivTune - EUR+EAS	LDpred2-multi - IndivTune - EUR+EAS	0.11	0.143	-0.033	0.000396428
EAS	HB	lassosum-multi - IndivTune - EUR+EAS	LDpred2-multi - SumStatTune - EUR+EAS	0.11	0.132	-0.023	0.117136
EAS	HB	lassosum-multi - IndivTune - EUR+EAS	MegaPRS - IndivTune - EAS	0.11	0.121	-0.011	0.451922
EAS	HB	lassosum-multi - IndivTune - EUR+EAS	MegaPRS - IndivTune - EUR	0.11	0.092	0.018	0.339961
EAS	HB	lassosum-multi - IndivTune - EUR+EAS	MegaPRS - SumStatTune - EAS	0.11	0.119	-0.009	0.550227
EAS	HB	lassosum-multi - IndivTune - EUR+EAS	MegaPRS - SumStatTune - EUR	0.11	0.08	0.03	0.125667
EAS	HB	lassosum-multi - IndivTune - EUR+EAS	MegaPRS-multi - IndivTune - EUR+EAS	0.11	0.127	-0.017	0.128844
EAS	HB	lassosum-multi - IndivTune - EUR+EAS	MegaPRS-multi - SumStatTune - EUR+EAS	0.11	0.11	0	0.982115
EAS	HB	lassosum-multi - IndivTune - EUR+EAS	PRS-CS - IndivTune - EAS	0.11	0.119	-0.009	0.514108
EAS	HB	lassosum-multi - IndivTune - EUR+EAS	PRS-CS - IndivTune - EUR	0.11	0.077	0.033	0.081028
EAS	HB	lassosum-multi - IndivTune - EUR+EAS	PRS-CS - SumStatTune - EAS	0.11	0.119	-0.009	0.514108
EAS	HB	lassosum-multi - IndivTune - EUR+EAS	PRS-CS - SumStatTune - EUR	0.11	0.09	0.02	0.253116
EAS	HB	lassosum-multi - IndivTune - EUR+EAS	PRS-CS-multi - IndivTune - EUR+EAS	0.11	0.122	-0.012	0.255262
EAS	HB	lassosum-multi - IndivTune - EUR+EAS	PRS-CS-multi - SumStatTune - EUR+EAS	0.11	0.114	-0.004	0.742499
EAS	HB	lassosum-multi - IndivTune - EUR+EAS	PRS-CSx - IndivTune - EUR+EAS	0.11	0.134	-0.024	0.0214306
EAS	HB	lassosum-multi - IndivTune - EUR+EAS	PRS-CSx - SumStatTune - EUR+EAS	0.11	0.13	-0.02	0.119714
EAS	HB	lassosum-multi - IndivTune - EUR+EAS	QuickPRS - SumStatTune - EAS	0.11	0.12	-0.01	0.47364
EAS	HB	lassosum-multi - IndivTune - EUR+EAS	QuickPRS - SumStatTune - EUR	0.11	0.074	0.036	0.0624972
EAS	HB	lassosum-multi - IndivTune - EUR+EAS	QuickPRS-multi - IndivTune - EUR+EAS	0.11	0.118	-0.008	0.472092
EAS	HB	lassosum-multi - IndivTune - EUR+EAS	QuickPRS-multi - SumStatTune - EUR+EAS	0.11	0.104	0.006	0.715243
EAS	HB	lassosum-multi - IndivTune - EUR+EAS	SBayesRC - SumStatTune - EAS	0.11	0.105	0.004	0.783449
EAS	HB	lassosum-multi - IndivTune - EUR+EAS	SBayesRC - SumStatTune - EUR	0.11	0.099	0.011	0.537122
EAS	HB	lassosum-multi - IndivTune - EUR+EAS	SBayesRC-multi - IndivTune - EUR+EAS	0.11	0.116	-0.006	0.66692
EAS	HB	lassosum-multi - IndivTune - EUR+EAS	SBayesRC-multi - SumStatTune - EUR+EAS	0.11	0.115	-0.005	0.74076
EAS	HB	lassosum-multi - IndivTune - EUR+EAS	X-Wing - IndivTune - EUR+EAS	0.11	0.135	-0.025	0.0257475
EAS	HB	lassosum-multi - IndivTune - EUR+EAS	X-Wing - SumStatTune - EUR+EAS	0.11	0.144	-0.034	0.00183934
EAS	HB	lassosum-multi - IndivTune - EUR+EAS	lassosum - IndivTune - EAS	0.11	0.099	0.011	0.315349
EAS	HB	lassosum-multi - IndivTune - EUR+EAS	lassosum - IndivTune - EUR	0.11	0.08	0.03	0.057036
EAS	HB	lassosum-multi - IndivTune - EUR+EAS	lassosum - SumStatTune - EAS	0.11	0.097	0.013	0.383711
EAS	HB	lassosum-multi - IndivTune - EUR+EAS	lassosum - SumStatTune - EUR	0.11	0.089	0.021	0.173903
EAS	HB	lassosum-multi - IndivTune - EUR+EAS	lassosum-multi - IndivTune - EUR+EAS	0.081	0.081	NA	NA
EAS	HB	lassosum-multi - IndivTune - EUR+EAS	lassosum-multi - SumStatTune - EUR+EAS	0.11	0.104	0.006	0.616173
EAS	HB	lassosum-multi - IndivTune - EUR+EAS	pT+clump - IndivTune - EAS	0.11	0.06	0.05	0.00642055
EAS	HB	lassosum-multi - IndivTune - EUR+EAS	pT+clump - IndivTune - EUR	0.11	0.101	0.009	0.69033
EAS	HB	lassosum-multi - IndivTune - EUR+EAS	pT+clump-multi - IndivTune - EUR+EAS	0.11	0.109	0.001	0.953668
EAS	HB	lassosum-multi - SumStatTune - EUR+EAS	All - IndivTune - EAS	0.104	0.136	-0.033	0.0734874
EAS	HB	lassosum-multi - SumStatTune - EUR+EAS	All - IndivTune - EUR	0.104	0.108	-0.004	0.769489
EAS	HB	lassosum-multi - SumStatTune - EUR+EAS	All - IndivTune - EUR+EAS	0.104	0.141	-0.037	0.00588497
EAS	HB	lassosum-multi - SumStatTune - EUR+EAS	DBSLMM - IndivTune - EAS	0.104	0.104	0	0.994643
EAS	HB	lassosum-multi - SumStatTune - EUR+EAS	DBSLMM - IndivTune - EUR	0.104	0.081	0.022	0.165175
EAS	HB	lassosum-multi - SumStatTune - EUR+EAS	DBSLMM - SumStatTune - EAS	0.104	0.099	0.005	0.817334
EAS	HB	lassosum-multi - SumStatTune - EUR+EAS	DBSLMM - SumStatTune - EUR	0.104	0.08	0.023	0.139215
EAS	HB	lassosum-multi - SumStatTune - EUR+EAS	DBSLMM-multi - IndivTune - EUR+EAS	0.104	0.112	-0.008	0.591084
EAS	HB	lassosum-multi - SumStatTune - EUR+EAS	DBSLMM-multi - SumStatTune - EUR+EAS	0.104	0.101	0.003	0.834682
EAS	HB	lassosum-multi - SumStatTune - EUR+EAS	LDpred2 - IndivTune - EAS	0.104	0.132	-0.028	0.163204
EAS	HB	lassosum-multi - SumStatTune - EUR+EAS	LDpred2 - IndivTune - EUR	0.104	0.108	-0.004	0.769489
EAS	HB	lassosum-multi - SumStatTune - EUR+EAS	LDpred2 - SumStatTune - EAS	0.104	0.132	-0.028	0.163204
EAS	HB	lassosum-multi - SumStatTune - EUR+EAS	LDpred2 - SumStatTune - EUR	0.104	0.106	-0.002	0.879201
EAS	HB	lassosum-multi - SumStatTune - EUR+EAS	LDpred2-multi - IndivTune - EUR+EAS	0.104	0.143	-0.039	0.00372524
EAS	HB	lassosum-multi - SumStatTune - EUR+EAS	LDpred2-multi - SumStatTune - EUR+EAS	0.104	0.132	-0.029	0.0214501
EAS	HB	lassosum-multi - SumStatTune - EUR+EAS	MegaPRS - IndivTune - EAS	0.104	0.121	-0.017	0.425246
EAS	HB	lassosum-multi - SumStatTune - EUR+EAS	MegaPRS - IndivTune - EUR	0.104	0.092	0.012	0.435623
EAS	HB	lassosum-multi - SumStatTune - EUR+EAS	MegaPRS - SumStatTune - EAS	0.104	0.119	-0.015	0.486725
EAS	HB	lassosum-multi - SumStatTune - EUR+EAS	MegaPRS - SumStatTune - EUR	0.104	0.08	0.024	0.120689
EAS	HB	lassosum-multi - SumStatTune - EUR+EAS	MegaPRS-multi - IndivTune - EUR+EAS	0.104	0.127	-0.023	0.123945
EAS	HB	lassosum-multi - SumStatTune - EUR+EAS	MegaPRS-multi - SumStatTune - EUR+EAS	0.104	0.11	-0.006	0.667818
EAS	HB	lassosum-multi - SumStatTune - EUR+EAS	PRS-CS - IndivTune - EAS	0.104	0.119	-0.016	0.465664
EAS	HB	lassosum-multi - SumStatTune - EUR+EAS	PRS-CS - IndivTune - EUR	0.104	0.077	0.027	0.0732614
EAS	HB	lassosum-multi - SumStatTune - EUR+EAS	PRS-CS - SumStatTune - EAS	0.104	0.119	-0.016	0.465664
EAS	HB	lassosum-multi - SumStatTune - EUR+EAS	PRS-CS - SumStatTune - EUR	0.104	0.09	0.014	0.236083
EAS	HB	lassosum-multi - SumStatTune - EUR+EAS	PRS-CS-multi - IndivTune - EUR+EAS	0.104	0.122	-0.019	0.217568
EAS	HB	lassosum-multi - SumStatTune - EUR+EAS	PRS-CS-multi - SumStatTune - EUR+EAS	0.104	0.114	-0.011	0.312764
EAS	HB	lassosum-multi - SumStatTune - EUR+EAS	PRS-CSx - IndivTune - EUR+EAS	0.104	0.134	-0.03	0.0393416
EAS	HB	lassosum-multi - SumStatTune - EUR+EAS	PRS-CSx - SumStatTune - EUR+EAS	0.104	0.13	-0.027	0.016495
EAS	HB	lassosum-multi - SumStatTune - EUR+EAS	QuickPRS - SumStatTune - EAS	0.104	0.12	-0.017	0.430271
EAS	HB	lassosum-multi - SumStatTune - EUR+EAS	QuickPRS - SumStatTune - EUR	0.104	0.074	0.03	0.0535462
EAS	HB	lassosum-multi - SumStatTune - EUR+EAS	QuickPRS-multi - IndivTune - EUR+EAS	0.104	0.118	-0.015	0.371452
EAS	HB	lassosum-multi - SumStatTune - EUR+EAS	QuickPRS-multi - SumStatTune - EUR+EAS	0.104	0.104	-0.001	0.959576
EAS	HB	lassosum-multi - SumStatTune - EUR+EAS	SBayesRC - SumStatTune - EAS	0.104	0.105	-0.002	0.927606
EAS	HB	lassosum-multi - SumStatTune - EUR+EAS	SBayesRC - SumStatTune - EUR	0.104	0.099	0.005	0.713166
EAS	HB	lassosum-multi - SumStatTune - EUR+EAS	SBayesRC-multi - IndivTune - EUR+EAS	0.104	0.116	-0.012	0.341781
EAS	HB	lassosum-multi - SumStatTune - EUR+EAS	SBayesRC-multi - SumStatTune - EUR+EAS	0.104	0.115	-0.011	0.329494
EAS	HB	lassosum-multi - SumStatTune - EUR+EAS	X-Wing - IndivTune - EUR+EAS	0.104	0.135	-0.031	0.0410945
EAS	HB	lassosum-multi - SumStatTune - EUR+EAS	X-Wing - SumStatTune - EUR+EAS	0.104	0.144	-0.04	0.000431389
EAS	HB	lassosum-multi - SumStatTune - EUR+EAS	lassosum - IndivTune - EAS	0.104	0.099	0.005	0.829088
EAS	HB	lassosum-multi - SumStatTune - EUR+EAS	lassosum - IndivTune - EUR	0.104	0.08	0.024	0.00122333
EAS	HB	lassosum-multi - SumStatTune - EUR+EAS	lassosum - SumStatTune - EAS	0.104	0.097	0.007	0.685909
EAS	HB	lassosum-multi - SumStatTune - EUR+EAS	lassosum - SumStatTune - EUR	0.104	0.089	0.015	0.00975031
EAS	HB	lassosum-multi - SumStatTune - EUR+EAS	lassosum-multi - IndivTune - EUR+EAS	0.104	0.11	-0.006	0.616173
EAS	HB	lassosum-multi - SumStatTune - EUR+EAS	lassosum-multi - SumStatTune - EUR+EAS	0.081	0.081	NA	NA
EAS	HB	lassosum-multi - SumStatTune - EUR+EAS	pT+clump - IndivTune - EAS	0.104	0.06	0.044	0.0750816
EAS	HB	lassosum-multi - SumStatTune - EUR+EAS	pT+clump - IndivTune - EUR	0.104	0.101	0.002	0.897517
EAS	HB	lassosum-multi - SumStatTune - EUR+EAS	pT+clump-multi - IndivTune - EUR+EAS	0.104	0.109	-0.005	0.762399
EAS	HB	pT+clump - IndivTune - EAS	All - IndivTune - EAS	0.06	0.136	-0.077	5.91057e-05
EAS	HB	pT+clump - IndivTune - EAS	All - IndivTune - EUR	0.06	0.108	-0.048	0.078526
EAS	HB	pT+clump - IndivTune - EAS	All - IndivTune - EUR+EAS	0.06	0.141	-0.081	0.000100046
EAS	HB	pT+clump - IndivTune - EAS	DBSLMM - IndivTune - EAS	0.06	0.104	-0.044	0.0359583
EAS	HB	pT+clump - IndivTune - EAS	DBSLMM - IndivTune - EUR	0.06	0.081	-0.022	0.43569
EAS	HB	pT+clump - IndivTune - EAS	DBSLMM - SumStatTune - EAS	0.06	0.099	-0.039	0.0685532
EAS	HB	pT+clump - IndivTune - EAS	DBSLMM - SumStatTune - EUR	0.06	0.08	-0.021	0.453146
EAS	HB	pT+clump - IndivTune - EAS	DBSLMM-multi - IndivTune - EUR+EAS	0.06	0.112	-0.052	0.0206572
EAS	HB	pT+clump - IndivTune - EAS	DBSLMM-multi - SumStatTune - EUR+EAS	0.06	0.101	-0.041	0.106769
EAS	HB	pT+clump - IndivTune - EAS	LDpred2 - IndivTune - EAS	0.06	0.132	-0.072	2.39242e-05
EAS	HB	pT+clump - IndivTune - EAS	LDpred2 - IndivTune - EUR	0.06	0.108	-0.048	0.078526
EAS	HB	pT+clump - IndivTune - EAS	LDpred2 - SumStatTune - EAS	0.06	0.132	-0.072	2.39242e-05
EAS	HB	pT+clump - IndivTune - EAS	LDpred2 - SumStatTune - EUR	0.06	0.106	-0.046	0.0926734
EAS	HB	pT+clump - IndivTune - EAS	LDpred2-multi - IndivTune - EUR+EAS	0.06	0.143	-0.083	2.50422e-05
EAS	HB	pT+clump - IndivTune - EAS	LDpred2-multi - SumStatTune - EUR+EAS	0.06	0.132	-0.073	0.00254903
EAS	HB	pT+clump - IndivTune - EAS	MegaPRS - IndivTune - EAS	0.06	0.121	-0.061	0.000685924
EAS	HB	pT+clump - IndivTune - EAS	MegaPRS - IndivTune - EUR	0.06	0.092	-0.032	0.242489
EAS	HB	pT+clump - IndivTune - EAS	MegaPRS - SumStatTune - EAS	0.06	0.119	-0.06	0.00170497
EAS	HB	pT+clump - IndivTune - EAS	MegaPRS - SumStatTune - EUR	0.06	0.08	-0.02	0.464338
EAS	HB	pT+clump - IndivTune - EAS	MegaPRS-multi - IndivTune - EUR+EAS	0.06	0.127	-0.068	0.000825537
EAS	HB	pT+clump - IndivTune - EAS	MegaPRS-multi - SumStatTune - EUR+EAS	0.06	0.11	-0.05	0.0432472
EAS	HB	pT+clump - IndivTune - EAS	PRS-CS - IndivTune - EAS	0.06	0.119	-0.06	0.00119928
EAS	HB	pT+clump - IndivTune - EAS	PRS-CS - IndivTune - EUR	0.06	0.077	-0.017	0.537269
EAS	HB	pT+clump - IndivTune - EAS	PRS-CS - SumStatTune - EAS	0.06	0.119	-0.06	0.00119928
EAS	HB	pT+clump - IndivTune - EAS	PRS-CS - SumStatTune - EUR	0.06	0.09	-0.03	0.267233
EAS	HB	pT+clump - IndivTune - EAS	PRS-CS-multi - IndivTune - EUR+EAS	0.06	0.122	-0.063	0.00245965
EAS	HB	pT+clump - IndivTune - EAS	PRS-CS-multi - SumStatTune - EUR+EAS	0.06	0.114	-0.055	0.0245335
EAS	HB	pT+clump - IndivTune - EAS	PRS-CSx - IndivTune - EUR+EAS	0.06	0.134	-0.074	0.000212445
EAS	HB	pT+clump - IndivTune - EAS	PRS-CSx - SumStatTune - EUR+EAS	0.06	0.13	-0.071	0.00289046
EAS	HB	pT+clump - IndivTune - EAS	QuickPRS - SumStatTune - EAS	0.06	0.12	-0.061	0.00120553
EAS	HB	pT+clump - IndivTune - EAS	QuickPRS - SumStatTune - EUR	0.06	0.074	-0.015	0.599812
EAS	HB	pT+clump - IndivTune - EAS	QuickPRS-multi - IndivTune - EUR+EAS	0.06	0.118	-0.059	0.00344293
EAS	HB	pT+clump - IndivTune - EAS	QuickPRS-multi - SumStatTune - EUR+EAS	0.06	0.104	-0.045	0.0694074
EAS	HB	pT+clump - IndivTune - EAS	SBayesRC - SumStatTune - EAS	0.06	0.105	-0.046	0.0358733
EAS	HB	pT+clump - IndivTune - EAS	SBayesRC - SumStatTune - EUR	0.06	0.099	-0.039	0.145709
EAS	HB	pT+clump - IndivTune - EAS	SBayesRC-multi - IndivTune - EUR+EAS	0.06	0.116	-0.056	0.0159001
EAS	HB	pT+clump - IndivTune - EAS	SBayesRC-multi - SumStatTune - EUR+EAS	0.06	0.115	-0.055	0.0271036
EAS	HB	pT+clump - IndivTune - EAS	X-Wing - IndivTune - EUR+EAS	0.06	0.135	-0.075	0.000187517
EAS	HB	pT+clump - IndivTune - EAS	X-Wing - SumStatTune - EUR+EAS	0.06	0.144	-0.084	0.000137234
EAS	HB	pT+clump - IndivTune - EAS	lassosum - IndivTune - EAS	0.06	0.099	-0.039	0.0111448
EAS	HB	pT+clump - IndivTune - EAS	lassosum - IndivTune - EUR	0.06	0.08	-0.02	0.456872
EAS	HB	pT+clump - IndivTune - EAS	lassosum - SumStatTune - EAS	0.06	0.097	-0.037	0.0698915
EAS	HB	pT+clump - IndivTune - EAS	lassosum - SumStatTune - EUR	0.06	0.089	-0.029	0.288014
EAS	HB	pT+clump - IndivTune - EAS	lassosum-multi - IndivTune - EUR+EAS	0.06	0.11	-0.05	0.00642055
EAS	HB	pT+clump - IndivTune - EAS	lassosum-multi - SumStatTune - EUR+EAS	0.06	0.104	-0.044	0.0750816
EAS	HB	pT+clump - IndivTune - EAS	pT+clump - IndivTune - EAS	0.081	0.081	NA	NA
EAS	HB	pT+clump - IndivTune - EAS	pT+clump - IndivTune - EUR	0.06	0.101	-0.042	0.138292
EAS	HB	pT+clump - IndivTune - EAS	pT+clump-multi - IndivTune - EUR+EAS	0.06	0.109	-0.049	0.00704777
EAS	HB	pT+clump - IndivTune - EUR	All - IndivTune - EAS	0.101	0.136	-0.035	0.165116
EAS	HB	pT+clump - IndivTune - EUR	All - IndivTune - EUR	0.101	0.108	-0.006	0.724505
EAS	HB	pT+clump - IndivTune - EUR	All - IndivTune - EUR+EAS	0.101	0.141	-0.04	0.0664278
EAS	HB	pT+clump - IndivTune - EUR	DBSLMM - IndivTune - EAS	0.101	0.104	-0.003	0.925669
EAS	HB	pT+clump - IndivTune - EUR	DBSLMM - IndivTune - EUR	0.101	0.081	0.02	0.273499
EAS	HB	pT+clump - IndivTune - EUR	DBSLMM - SumStatTune - EAS	0.101	0.099	0.002	0.931434
EAS	HB	pT+clump - IndivTune - EUR	DBSLMM - SumStatTune - EUR	0.101	0.08	0.021	0.254085
EAS	HB	pT+clump - IndivTune - EUR	DBSLMM-multi - IndivTune - EUR+EAS	0.101	0.112	-0.01	0.63119
EAS	HB	pT+clump - IndivTune - EUR	DBSLMM-multi - SumStatTune - EUR+EAS	0.101	0.101	0	0.980553
EAS	HB	pT+clump - IndivTune - EUR	LDpred2 - IndivTune - EAS	0.101	0.132	-0.03	0.257059
EAS	HB	pT+clump - IndivTune - EUR	LDpred2 - IndivTune - EUR	0.101	0.108	-0.006	0.724505
EAS	HB	pT+clump - IndivTune - EUR	LDpred2 - SumStatTune - EAS	0.101	0.132	-0.03	0.257059
EAS	HB	pT+clump - IndivTune - EUR	LDpred2 - SumStatTune - EUR	0.101	0.106	-0.005	0.804363
EAS	HB	pT+clump - IndivTune - EUR	LDpred2-multi - IndivTune - EUR+EAS	0.101	0.143	-0.042	0.055671
EAS	HB	pT+clump - IndivTune - EUR	LDpred2-multi - SumStatTune - EUR+EAS	0.101	0.132	-0.031	0.103034
EAS	HB	pT+clump - IndivTune - EUR	MegaPRS - IndivTune - EAS	0.101	0.121	-0.019	0.473721
EAS	HB	pT+clump - IndivTune - EUR	MegaPRS - IndivTune - EUR	0.101	0.092	0.01	0.59017
EAS	HB	pT+clump - IndivTune - EUR	MegaPRS - SumStatTune - EAS	0.101	0.119	-0.018	0.509922
EAS	HB	pT+clump - IndivTune - EUR	MegaPRS - SumStatTune - EUR	0.101	0.08	0.021	0.249467
EAS	HB	pT+clump - IndivTune - EUR	MegaPRS-multi - IndivTune - EUR+EAS	0.101	0.127	-0.026	0.23145
EAS	HB	pT+clump - IndivTune - EUR	MegaPRS-multi - SumStatTune - EUR+EAS	0.101	0.11	-0.008	0.65991
EAS	HB	pT+clump - IndivTune - EUR	PRS-CS - IndivTune - EAS	0.101	0.119	-0.018	0.505184
EAS	HB	pT+clump - IndivTune - EUR	PRS-CS - IndivTune - EUR	0.101	0.077	0.024	0.19786
EAS	HB	pT+clump - IndivTune - EUR	PRS-CS - SumStatTune - EAS	0.101	0.119	-0.018	0.505184
EAS	HB	pT+clump - IndivTune - EUR	PRS-CS - SumStatTune - EUR	0.101	0.09	0.011	0.54123
EAS	HB	pT+clump - IndivTune - EUR	PRS-CS-multi - IndivTune - EUR+EAS	0.101	0.122	-0.021	0.339524
EAS	HB	pT+clump - IndivTune - EUR	PRS-CS-multi - SumStatTune - EUR+EAS	0.101	0.114	-0.013	0.497755
EAS	HB	pT+clump - IndivTune - EUR	PRS-CSx - IndivTune - EUR+EAS	0.101	0.134	-0.033	0.151909
EAS	HB	pT+clump - IndivTune - EUR	PRS-CSx - SumStatTune - EUR+EAS	0.101	0.13	-0.029	0.170934
EAS	HB	pT+clump - IndivTune - EUR	QuickPRS - SumStatTune - EAS	0.101	0.12	-0.019	0.475711
EAS	HB	pT+clump - IndivTune - EUR	QuickPRS - SumStatTune - EUR	0.101	0.074	0.027	0.144986
EAS	HB	pT+clump - IndivTune - EUR	QuickPRS-multi - IndivTune - EUR+EAS	0.101	0.118	-0.017	0.457852
EAS	HB	pT+clump - IndivTune - EUR	QuickPRS-multi - SumStatTune - EUR+EAS	0.101	0.104	-0.003	0.871105
EAS	HB	pT+clump - IndivTune - EUR	SBayesRC - SumStatTune - EAS	0.101	0.105	-0.004	0.876232
EAS	HB	pT+clump - IndivTune - EUR	SBayesRC - SumStatTune - EUR	0.101	0.099	0.002	0.9004
EAS	HB	pT+clump - IndivTune - EUR	SBayesRC-multi - IndivTune - EUR+EAS	0.101	0.116	-0.014	0.504577
EAS	HB	pT+clump - IndivTune - EUR	SBayesRC-multi - SumStatTune - EUR+EAS	0.101	0.115	-0.014	0.490681
EAS	HB	pT+clump - IndivTune - EUR	X-Wing - IndivTune - EUR+EAS	0.101	0.135	-0.033	0.15546
EAS	HB	pT+clump - IndivTune - EUR	X-Wing - SumStatTune - EUR+EAS	0.101	0.144	-0.043	0.0400648
EAS	HB	pT+clump - IndivTune - EUR	lassosum - IndivTune - EAS	0.101	0.099	0.002	0.933173
EAS	HB	pT+clump - IndivTune - EUR	lassosum - IndivTune - EUR	0.101	0.08	0.021	0.210725
EAS	HB	pT+clump - IndivTune - EUR	lassosum - SumStatTune - EAS	0.101	0.097	0.005	0.862044
EAS	HB	pT+clump - IndivTune - EUR	lassosum - SumStatTune - EUR	0.101	0.089	0.013	0.458424
EAS	HB	pT+clump - IndivTune - EUR	lassosum-multi - IndivTune - EUR+EAS	0.101	0.11	-0.009	0.69033
EAS	HB	pT+clump - IndivTune - EUR	lassosum-multi - SumStatTune - EUR+EAS	0.101	0.104	-0.002	0.897517
EAS	HB	pT+clump - IndivTune - EUR	pT+clump - IndivTune - EAS	0.101	0.06	0.042	0.138292
EAS	HB	pT+clump - IndivTune - EUR	pT+clump - IndivTune - EUR	0.081	0.081	NA	NA
EAS	HB	pT+clump - IndivTune - EUR	pT+clump-multi - IndivTune - EUR+EAS	0.101	0.109	-0.008	0.503251
EAS	HB	pT+clump-multi - IndivTune - EUR+EAS	All - IndivTune - EAS	0.109	0.136	-0.027	0.173661
EAS	HB	pT+clump-multi - IndivTune - EUR+EAS	All - IndivTune - EUR	0.109	0.108	0.001	0.944216
EAS	HB	pT+clump-multi - IndivTune - EUR+EAS	All - IndivTune - EUR+EAS	0.109	0.141	-0.032	0.0691644
EAS	HB	pT+clump-multi - IndivTune - EUR+EAS	DBSLMM - IndivTune - EAS	0.109	0.104	0.005	0.820999
EAS	HB	pT+clump-multi - IndivTune - EUR+EAS	DBSLMM - IndivTune - EUR	0.109	0.081	0.028	0.155859
EAS	HB	pT+clump-multi - IndivTune - EUR+EAS	DBSLMM - SumStatTune - EAS	0.109	0.099	0.01	0.663653
EAS	HB	pT+clump-multi - IndivTune - EUR+EAS	DBSLMM - SumStatTune - EUR	0.109	0.08	0.029	0.142777
EAS	HB	pT+clump-multi - IndivTune - EUR+EAS	DBSLMM-multi - IndivTune - EUR+EAS	0.109	0.112	-0.003	0.884828
EAS	HB	pT+clump-multi - IndivTune - EUR+EAS	DBSLMM-multi - SumStatTune - EUR+EAS	0.109	0.101	0.008	0.655115
EAS	HB	pT+clump-multi - IndivTune - EUR+EAS	LDpred2 - IndivTune - EAS	0.109	0.132	-0.023	0.273377
EAS	HB	pT+clump-multi - IndivTune - EUR+EAS	LDpred2 - IndivTune - EUR	0.109	0.108	0.001	0.944216
EAS	HB	pT+clump-multi - IndivTune - EUR+EAS	LDpred2 - SumStatTune - EAS	0.109	0.132	-0.023	0.273377
EAS	HB	pT+clump-multi - IndivTune - EUR+EAS	LDpred2 - SumStatTune - EUR	0.109	0.106	0.003	0.875402
EAS	HB	pT+clump-multi - IndivTune - EUR+EAS	LDpred2-multi - IndivTune - EUR+EAS	0.109	0.143	-0.034	0.0467557
EAS	HB	pT+clump-multi - IndivTune - EUR+EAS	LDpred2-multi - SumStatTune - EUR+EAS	0.109	0.132	-0.023	0.180398
EAS	HB	pT+clump-multi - IndivTune - EUR+EAS	MegaPRS - IndivTune - EAS	0.109	0.121	-0.012	0.584123
EAS	HB	pT+clump-multi - IndivTune - EUR+EAS	MegaPRS - IndivTune - EUR	0.109	0.092	0.017	0.358693
EAS	HB	pT+clump-multi - IndivTune - EUR+EAS	MegaPRS - SumStatTune - EAS	0.109	0.119	-0.01	0.641465
EAS	HB	pT+clump-multi - IndivTune - EUR+EAS	MegaPRS - SumStatTune - EUR	0.109	0.08	0.029	0.137208
EAS	HB	pT+clump-multi - IndivTune - EUR+EAS	MegaPRS-multi - IndivTune - EUR+EAS	0.109	0.127	-0.018	0.289695
EAS	HB	pT+clump-multi - IndivTune - EUR+EAS	MegaPRS-multi - SumStatTune - EUR+EAS	0.109	0.11	-0.001	0.973371
EAS	HB	pT+clump-multi - IndivTune - EUR+EAS	PRS-CS - IndivTune - EAS	0.109	0.119	-0.01	0.630915
EAS	HB	pT+clump-multi - IndivTune - EUR+EAS	PRS-CS - IndivTune - EUR	0.109	0.077	0.032	0.10969
EAS	HB	pT+clump-multi - IndivTune - EUR+EAS	PRS-CS - SumStatTune - EAS	0.109	0.119	-0.01	0.630915
EAS	HB	pT+clump-multi - IndivTune - EUR+EAS	PRS-CS - SumStatTune - EUR	0.109	0.09	0.019	0.325667
EAS	HB	pT+clump-multi - IndivTune - EUR+EAS	PRS-CS-multi - IndivTune - EUR+EAS	0.109	0.122	-0.013	0.454707
EAS	HB	pT+clump-multi - IndivTune - EUR+EAS	PRS-CS-multi - SumStatTune - EUR+EAS	0.109	0.114	-0.005	0.762868
EAS	HB	pT+clump-multi - IndivTune - EUR+EAS	PRS-CSx - IndivTune - EUR+EAS	0.109	0.134	-0.025	0.170815
EAS	HB	pT+clump-multi - IndivTune - EUR+EAS	PRS-CSx - SumStatTune - EUR+EAS	0.109	0.13	-0.021	0.261672
EAS	HB	pT+clump-multi - IndivTune - EUR+EAS	QuickPRS - SumStatTune - EAS	0.109	0.12	-0.011	0.593889
EAS	HB	pT+clump-multi - IndivTune - EUR+EAS	QuickPRS - SumStatTune - EUR	0.109	0.074	0.035	0.0753306
EAS	HB	pT+clump-multi - IndivTune - EUR+EAS	QuickPRS-multi - IndivTune - EUR+EAS	0.109	0.118	-0.009	0.611569
EAS	HB	pT+clump-multi - IndivTune - EUR+EAS	QuickPRS-multi - SumStatTune - EUR+EAS	0.109	0.104	0.005	0.795239
EAS	HB	pT+clump-multi - IndivTune - EUR+EAS	SBayesRC - SumStatTune - EAS	0.109	0.105	0.004	0.876354
EAS	HB	pT+clump-multi - IndivTune - EUR+EAS	SBayesRC - SumStatTune - EUR	0.109	0.099	0.01	0.604373
EAS	HB	pT+clump-multi - IndivTune - EUR+EAS	SBayesRC-multi - IndivTune - EUR+EAS	0.109	0.116	-0.007	0.724436
EAS	HB	pT+clump-multi - IndivTune - EUR+EAS	SBayesRC-multi - SumStatTune - EUR+EAS	0.109	0.115	-0.006	0.751729
EAS	HB	pT+clump-multi - IndivTune - EUR+EAS	X-Wing - IndivTune - EUR+EAS	0.109	0.135	-0.026	0.174758
EAS	HB	pT+clump-multi - IndivTune - EUR+EAS	X-Wing - SumStatTune - EUR+EAS	0.109	0.144	-0.035	0.0472586
EAS	HB	pT+clump-multi - IndivTune - EUR+EAS	lassosum - IndivTune - EAS	0.109	0.099	0.01	0.629196
EAS	HB	pT+clump-multi - IndivTune - EUR+EAS	lassosum - IndivTune - EUR	0.109	0.08	0.029	0.111417
EAS	HB	pT+clump-multi - IndivTune - EUR+EAS	lassosum - SumStatTune - EAS	0.109	0.097	0.012	0.581622
EAS	HB	pT+clump-multi - IndivTune - EUR+EAS	lassosum - SumStatTune - EUR	0.109	0.089	0.021	0.26263
EAS	HB	pT+clump-multi - IndivTune - EUR+EAS	lassosum-multi - IndivTune - EUR+EAS	0.109	0.11	-0.001	0.953668
EAS	HB	pT+clump-multi - IndivTune - EUR+EAS	lassosum-multi - SumStatTune - EUR+EAS	0.109	0.104	0.005	0.762399
EAS	HB	pT+clump-multi - IndivTune - EUR+EAS	pT+clump - IndivTune - EAS	0.109	0.06	0.049	0.00704777
EAS	HB	pT+clump-multi - IndivTune - EUR+EAS	pT+clump - IndivTune - EUR	0.109	0.101	0.008	0.503251
EAS	HB	pT+clump-multi - IndivTune - EUR+EAS	pT+clump-multi - IndivTune - EUR+EAS	0.081	0.081	NA	NA
EAS	HDL	All - IndivTune - EAS	All - IndivTune - EAS	0.272	0.272	NA	NA
EAS	HDL	All - IndivTune - EAS	All - IndivTune - EUR	0.293	0.266	0.028	0.202035
EAS	HDL	All - IndivTune - EAS	All - IndivTune - EUR+EAS	0.293	0.321	-0.027	0.00693961
EAS	HDL	All - IndivTune - EAS	DBSLMM - IndivTune - EAS	0.293	0.264	0.03	0.00301718
EAS	HDL	All - IndivTune - EAS	DBSLMM - IndivTune - EUR	0.293	0.272	0.021	0.354991
EAS	HDL	All - IndivTune - EAS	DBSLMM - SumStatTune - EAS	0.293	0.262	0.031	0.00248133
EAS	HDL	All - IndivTune - EAS	DBSLMM - SumStatTune - EUR	0.293	0.27	0.024	0.299645
EAS	HDL	All - IndivTune - EAS	DBSLMM-multi - IndivTune - EUR+EAS	0.293	0.318	-0.024	0.0770016
EAS	HDL	All - IndivTune - EAS	DBSLMM-multi - SumStatTune - EUR+EAS	0.293	0.315	-0.022	0.0744946
EAS	HDL	All - IndivTune - EAS	LDpred2 - IndivTune - EAS	0.293	0.29	0.004	0.657689
EAS	HDL	All - IndivTune - EAS	LDpred2 - IndivTune - EUR	0.293	0.262	0.032	0.165349
EAS	HDL	All - IndivTune - EAS	LDpred2 - SumStatTune - EAS	0.293	0.264	0.029	0.0396142
EAS	HDL	All - IndivTune - EAS	LDpred2 - SumStatTune - EUR	0.293	0.248	0.045	0.0560944
EAS	HDL	All - IndivTune - EAS	LDpred2-multi - IndivTune - EUR+EAS	0.293	0.327	-0.034	0.00283423
EAS	HDL	All - IndivTune - EAS	LDpred2-multi - SumStatTune - EUR+EAS	0.293	0.31	-0.017	0.231249
EAS	HDL	All - IndivTune - EAS	MegaPRS - IndivTune - EAS	0.293	0.284	0.009	0.443025
EAS	HDL	All - IndivTune - EAS	MegaPRS - IndivTune - EUR	0.293	0.233	0.061	0.00898274
EAS	HDL	All - IndivTune - EAS	MegaPRS - SumStatTune - EAS	0.293	0.278	0.016	0.136434
EAS	HDL	All - IndivTune - EAS	MegaPRS - SumStatTune - EUR	0.293	0.227	0.067	0.00551295
EAS	HDL	All - IndivTune - EAS	MegaPRS-multi - IndivTune - EUR+EAS	0.293	0.315	-0.021	0.115102
EAS	HDL	All - IndivTune - EAS	MegaPRS-multi - SumStatTune - EUR+EAS	0.293	0.311	-0.017	0.165363
EAS	HDL	All - IndivTune - EAS	PRS-CS - IndivTune - EAS	0.293	0.273	0.02	0.00563039
EAS	HDL	All - IndivTune - EAS	PRS-CS - IndivTune - EUR	0.293	0.278	0.015	0.490656
EAS	HDL	All - IndivTune - EAS	PRS-CS - SumStatTune - EAS	0.293	0.276	0.018	0.0123612
EAS	HDL	All - IndivTune - EAS	PRS-CS - SumStatTune - EUR	0.293	0.273	0.021	0.348893
EAS	HDL	All - IndivTune - EAS	PRS-CS-multi - IndivTune - EUR+EAS	0.293	0.325	-0.031	0.00620182
EAS	HDL	All - IndivTune - EAS	PRS-CS-multi - SumStatTune - EUR+EAS	0.293	0.324	-0.03	0.0022074
EAS	HDL	All - IndivTune - EAS	PRS-CSx - IndivTune - EUR+EAS	0.293	0.324	-0.03	0.00222944
EAS	HDL	All - IndivTune - EAS	PRS-CSx - SumStatTune - EUR+EAS	0.293	0.322	-0.028	0.0439142
EAS	HDL	All - IndivTune - EAS	QuickPRS - SumStatTune - EAS	0.293	0.267	0.027	0.0288724
EAS	HDL	All - IndivTune - EAS	QuickPRS - SumStatTune - EUR	0.293	0.24	0.053	0.0241436
EAS	HDL	All - IndivTune - EAS	QuickPRS-multi - IndivTune - EUR+EAS	0.293	0.305	-0.012	0.403506
EAS	HDL	All - IndivTune - EAS	QuickPRS-multi - SumStatTune - EUR+EAS	0.293	0.305	-0.012	0.369509
EAS	HDL	All - IndivTune - EAS	SBayesRC - SumStatTune - EAS	0.293	0.286	0.007	0.55925
EAS	HDL	All - IndivTune - EAS	SBayesRC - SumStatTune - EUR	0.293	0.279	0.015	0.507014
EAS	HDL	All - IndivTune - EAS	SBayesRC-multi - IndivTune - EUR+EAS	0.293	0.328	-0.035	0.0139891
EAS	HDL	All - IndivTune - EAS	SBayesRC-multi - SumStatTune - EUR+EAS	0.293	0.327	-0.034	0.0104007
EAS	HDL	All - IndivTune - EAS	X-Wing - IndivTune - EUR+EAS	0.293	0.326	-0.033	0.000644954
EAS	HDL	All - IndivTune - EAS	X-Wing - SumStatTune - EUR+EAS	0.293	0.319	-0.026	3.69376e-07
EAS	HDL	All - IndivTune - EAS	lassosum - IndivTune - EAS	0.293	0.255	0.039	0.00587651
EAS	HDL	All - IndivTune - EAS	lassosum - IndivTune - EUR	0.293	0.249	0.045	0.0396695
EAS	HDL	All - IndivTune - EAS	lassosum - SumStatTune - EAS	0.293	0.253	0.04	8.20913e-05
EAS	HDL	All - IndivTune - EAS	lassosum - SumStatTune - EUR	0.293	0.258	0.036	0.0918252
EAS	HDL	All - IndivTune - EAS	lassosum-multi - IndivTune - EUR+EAS	0.293	0.297	-0.004	0.794355
EAS	HDL	All - IndivTune - EAS	lassosum-multi - SumStatTune - EUR+EAS	0.293	0.296	-0.002	0.823764
EAS	HDL	All - IndivTune - EAS	pT+clump - IndivTune - EAS	0.293	0.214	0.079	2.0908e-06
EAS	HDL	All - IndivTune - EAS	pT+clump - IndivTune - EUR	0.293	0.193	0.1	3.59703e-05
EAS	HDL	All - IndivTune - EAS	pT+clump-multi - IndivTune - EUR+EAS	0.293	0.25	0.043	0.00943565
EAS	HDL	All - IndivTune - EUR	All - IndivTune - EAS	0.266	0.293	-0.028	0.202035
EAS	HDL	All - IndivTune - EUR	All - IndivTune - EUR	0.272	0.272	NA	NA
EAS	HDL	All - IndivTune - EUR	All - IndivTune - EUR+EAS	0.266	0.321	-0.055	1.25782e-05
EAS	HDL	All - IndivTune - EUR	DBSLMM - IndivTune - EAS	0.266	0.264	0.002	0.933582
EAS	HDL	All - IndivTune - EUR	DBSLMM - IndivTune - EUR	0.266	0.272	-0.007	0.599832
EAS	HDL	All - IndivTune - EUR	DBSLMM - SumStatTune - EAS	0.266	0.262	0.003	0.893546
EAS	HDL	All - IndivTune - EUR	DBSLMM - SumStatTune - EUR	0.266	0.27	-0.004	0.764585
EAS	HDL	All - IndivTune - EUR	DBSLMM-multi - IndivTune - EUR+EAS	0.266	0.318	-0.052	0.000619342
EAS	HDL	All - IndivTune - EUR	DBSLMM-multi - SumStatTune - EUR+EAS	0.266	0.315	-0.05	0.00327746
EAS	HDL	All - IndivTune - EUR	LDpred2 - IndivTune - EAS	0.266	0.29	-0.024	0.297306
EAS	HDL	All - IndivTune - EUR	LDpred2 - IndivTune - EUR	0.266	0.262	0.004	0.732349
EAS	HDL	All - IndivTune - EUR	LDpred2 - SumStatTune - EAS	0.266	0.264	0.001	0.962264
EAS	HDL	All - IndivTune - EUR	LDpred2 - SumStatTune - EUR	0.266	0.248	0.017	0.224275
EAS	HDL	All - IndivTune - EUR	LDpred2-multi - IndivTune - EUR+EAS	0.266	0.327	-0.062	6.38106e-05
EAS	HDL	All - IndivTune - EUR	LDpred2-multi - SumStatTune - EUR+EAS	0.266	0.31	-0.045	0.0149487
EAS	HDL	All - IndivTune - EUR	MegaPRS - IndivTune - EAS	0.266	0.284	-0.019	0.448493
EAS	HDL	All - IndivTune - EUR	MegaPRS - IndivTune - EUR	0.266	0.233	0.033	0.020492
EAS	HDL	All - IndivTune - EUR	MegaPRS - SumStatTune - EAS	0.266	0.278	-0.012	0.617354
EAS	HDL	All - IndivTune - EUR	MegaPRS - SumStatTune - EUR	0.266	0.227	0.039	0.00312177
EAS	HDL	All - IndivTune - EUR	MegaPRS-multi - IndivTune - EUR+EAS	0.266	0.315	-0.049	0.00490436
EAS	HDL	All - IndivTune - EUR	MegaPRS-multi - SumStatTune - EUR+EAS	0.266	0.311	-0.045	0.00714839
EAS	HDL	All - IndivTune - EUR	PRS-CS - IndivTune - EAS	0.266	0.273	-0.008	0.741312
EAS	HDL	All - IndivTune - EUR	PRS-CS - IndivTune - EUR	0.266	0.278	-0.013	0.169562
EAS	HDL	All - IndivTune - EUR	PRS-CS - SumStatTune - EAS	0.266	0.276	-0.01	0.669819
EAS	HDL	All - IndivTune - EUR	PRS-CS - SumStatTune - EUR	0.266	0.273	-0.007	0.447073
EAS	HDL	All - IndivTune - EUR	PRS-CS-multi - IndivTune - EUR+EAS	0.266	0.325	-0.059	3.20396e-05
EAS	HDL	All - IndivTune - EUR	PRS-CS-multi - SumStatTune - EUR+EAS	0.266	0.324	-0.058	0.000226614
EAS	HDL	All - IndivTune - EUR	PRS-CSx - IndivTune - EUR+EAS	0.266	0.324	-0.058	6.9748e-05
EAS	HDL	All - IndivTune - EUR	PRS-CSx - SumStatTune - EUR+EAS	0.266	0.322	-0.056	9.98478e-05
EAS	HDL	All - IndivTune - EUR	QuickPRS - SumStatTune - EAS	0.266	0.267	-0.001	0.962632
EAS	HDL	All - IndivTune - EUR	QuickPRS - SumStatTune - EUR	0.266	0.24	0.025	0.0591532
EAS	HDL	All - IndivTune - EUR	QuickPRS-multi - IndivTune - EUR+EAS	0.266	0.305	-0.04	0.0171417
EAS	HDL	All - IndivTune - EUR	QuickPRS-multi - SumStatTune - EUR+EAS	0.266	0.305	-0.04	0.0208854
EAS	HDL	All - IndivTune - EUR	SBayesRC - SumStatTune - EAS	0.266	0.286	-0.021	0.371921
EAS	HDL	All - IndivTune - EUR	SBayesRC - SumStatTune - EUR	0.266	0.279	-0.013	0.0748171
EAS	HDL	All - IndivTune - EUR	SBayesRC-multi - IndivTune - EUR+EAS	0.266	0.328	-0.063	3.0908e-06
EAS	HDL	All - IndivTune - EUR	SBayesRC-multi - SumStatTune - EUR+EAS	0.266	0.327	-0.062	8.02267e-05
EAS	HDL	All - IndivTune - EUR	X-Wing - IndivTune - EUR+EAS	0.266	0.326	-0.061	3.07987e-05
EAS	HDL	All - IndivTune - EUR	X-Wing - SumStatTune - EUR+EAS	0.266	0.319	-0.054	0.00290863
EAS	HDL	All - IndivTune - EUR	lassosum - IndivTune - EAS	0.266	0.255	0.011	0.657732
EAS	HDL	All - IndivTune - EUR	lassosum - IndivTune - EUR	0.266	0.249	0.017	0.170935
EAS	HDL	All - IndivTune - EUR	lassosum - SumStatTune - EAS	0.266	0.253	0.013	0.601592
EAS	HDL	All - IndivTune - EUR	lassosum - SumStatTune - EUR	0.266	0.258	0.008	0.508419
EAS	HDL	All - IndivTune - EUR	lassosum-multi - IndivTune - EUR+EAS	0.266	0.297	-0.032	0.0468835
EAS	HDL	All - IndivTune - EUR	lassosum-multi - SumStatTune - EUR+EAS	0.266	0.296	-0.03	0.0808669
EAS	HDL	All - IndivTune - EUR	pT+clump - IndivTune - EAS	0.266	0.214	0.051	0.0463119
EAS	HDL	All - IndivTune - EUR	pT+clump - IndivTune - EUR	0.266	0.193	0.072	0.000230025
EAS	HDL	All - IndivTune - EUR	pT+clump-multi - IndivTune - EUR+EAS	0.266	0.25	0.015	0.453137
EAS	HDL	All - IndivTune - EUR+EAS	All - IndivTune - EAS	0.321	0.293	0.027	0.00693961
EAS	HDL	All - IndivTune - EUR+EAS	All - IndivTune - EUR	0.321	0.266	0.055	1.25782e-05
EAS	HDL	All - IndivTune - EUR+EAS	All - IndivTune - EUR+EAS	0.249	0.249	NA	NA
EAS	HDL	All - IndivTune - EUR+EAS	DBSLMM - IndivTune - EAS	0.321	0.264	0.057	6.87134e-05
EAS	HDL	All - IndivTune - EUR+EAS	DBSLMM - IndivTune - EUR	0.321	0.272	0.048	0.00339513
EAS	HDL	All - IndivTune - EUR+EAS	DBSLMM - SumStatTune - EAS	0.321	0.262	0.058	4.9372e-05
EAS	HDL	All - IndivTune - EUR+EAS	DBSLMM - SumStatTune - EUR	0.321	0.27	0.051	0.00239652
EAS	HDL	All - IndivTune - EUR+EAS	DBSLMM-multi - IndivTune - EUR+EAS	0.321	0.318	0.003	0.772182
EAS	HDL	All - IndivTune - EUR+EAS	DBSLMM-multi - SumStatTune - EUR+EAS	0.321	0.315	0.005	0.576607
EAS	HDL	All - IndivTune - EUR+EAS	LDpred2 - IndivTune - EAS	0.321	0.29	0.031	0.0209726
EAS	HDL	All - IndivTune - EUR+EAS	LDpred2 - IndivTune - EUR	0.321	0.262	0.059	0.000170838
EAS	HDL	All - IndivTune - EUR+EAS	LDpred2 - SumStatTune - EAS	0.321	0.264	0.056	0.000961836
EAS	HDL	All - IndivTune - EUR+EAS	LDpred2 - SumStatTune - EUR	0.321	0.248	0.072	3.62428e-05
EAS	HDL	All - IndivTune - EUR+EAS	LDpred2-multi - IndivTune - EUR+EAS	0.321	0.327	-0.007	0.379387
EAS	HDL	All - IndivTune - EUR+EAS	LDpred2-multi - SumStatTune - EUR+EAS	0.321	0.31	0.01	0.407113
EAS	HDL	All - IndivTune - EUR+EAS	MegaPRS - IndivTune - EAS	0.321	0.284	0.036	0.0222642
EAS	HDL	All - IndivTune - EUR+EAS	MegaPRS - IndivTune - EUR	0.321	0.233	0.088	3.68199e-07
EAS	HDL	All - IndivTune - EUR+EAS	MegaPRS - SumStatTune - EAS	0.321	0.278	0.043	0.00409577
EAS	HDL	All - IndivTune - EUR+EAS	MegaPRS - SumStatTune - EUR	0.321	0.227	0.094	7.81737e-08
EAS	HDL	All - IndivTune - EUR+EAS	MegaPRS-multi - IndivTune - EUR+EAS	0.321	0.315	0.006	0.591154
EAS	HDL	All - IndivTune - EUR+EAS	MegaPRS-multi - SumStatTune - EUR+EAS	0.321	0.311	0.01	0.330659
EAS	HDL	All - IndivTune - EUR+EAS	PRS-CS - IndivTune - EAS	0.321	0.273	0.047	0.000411658
EAS	HDL	All - IndivTune - EUR+EAS	PRS-CS - IndivTune - EUR	0.321	0.278	0.042	0.00303311
EAS	HDL	All - IndivTune - EUR+EAS	PRS-CS - SumStatTune - EAS	0.321	0.276	0.045	0.000724316
EAS	HDL	All - IndivTune - EUR+EAS	PRS-CS - SumStatTune - EUR	0.321	0.273	0.048	0.00100392
EAS	HDL	All - IndivTune - EUR+EAS	PRS-CS-multi - IndivTune - EUR+EAS	0.321	0.325	-0.004	0.517052
EAS	HDL	All - IndivTune - EUR+EAS	PRS-CS-multi - SumStatTune - EUR+EAS	0.321	0.324	-0.003	0.637572
EAS	HDL	All - IndivTune - EUR+EAS	PRS-CSx - IndivTune - EUR+EAS	0.321	0.324	-0.003	0.53744
EAS	HDL	All - IndivTune - EUR+EAS	PRS-CSx - SumStatTune - EUR+EAS	0.321	0.322	-0.001	0.913544
EAS	HDL	All - IndivTune - EUR+EAS	QuickPRS - SumStatTune - EAS	0.321	0.267	0.054	0.000504378
EAS	HDL	All - IndivTune - EUR+EAS	QuickPRS - SumStatTune - EUR	0.321	0.24	0.08	3.28237e-06
EAS	HDL	All - IndivTune - EUR+EAS	QuickPRS-multi - IndivTune - EUR+EAS	0.321	0.305	0.015	0.155516
EAS	HDL	All - IndivTune - EUR+EAS	QuickPRS-multi - SumStatTune - EUR+EAS	0.321	0.305	0.015	0.170098
EAS	HDL	All - IndivTune - EUR+EAS	SBayesRC - SumStatTune - EAS	0.321	0.286	0.034	0.0214221
EAS	HDL	All - IndivTune - EUR+EAS	SBayesRC - SumStatTune - EUR	0.321	0.279	0.042	0.00261455
EAS	HDL	All - IndivTune - EUR+EAS	SBayesRC-multi - IndivTune - EUR+EAS	0.321	0.328	-0.008	0.363801
EAS	HDL	All - IndivTune - EUR+EAS	SBayesRC-multi - SumStatTune - EUR+EAS	0.321	0.327	-0.007	0.483041
EAS	HDL	All - IndivTune - EUR+EAS	X-Wing - IndivTune - EUR+EAS	0.321	0.326	-0.006	0.234601
EAS	HDL	All - IndivTune - EUR+EAS	X-Wing - SumStatTune - EUR+EAS	0.321	0.319	0.001	0.87274
EAS	HDL	All - IndivTune - EUR+EAS	lassosum - IndivTune - EAS	0.321	0.255	0.066	8.57197e-05
EAS	HDL	All - IndivTune - EUR+EAS	lassosum - IndivTune - EUR	0.321	0.249	0.072	1.94473e-06
EAS	HDL	All - IndivTune - EUR+EAS	lassosum - SumStatTune - EAS	0.321	0.253	0.067	3.8987e-06
EAS	HDL	All - IndivTune - EUR+EAS	lassosum - SumStatTune - EUR	0.321	0.258	0.063	1.47577e-05
EAS	HDL	All - IndivTune - EUR+EAS	lassosum-multi - IndivTune - EUR+EAS	0.321	0.297	0.023	0.0308828
EAS	HDL	All - IndivTune - EUR+EAS	lassosum-multi - SumStatTune - EUR+EAS	0.321	0.296	0.025	0.00727459
EAS	HDL	All - IndivTune - EUR+EAS	pT+clump - IndivTune - EAS	0.321	0.214	0.106	2.12704e-08
EAS	HDL	All - IndivTune - EUR+EAS	pT+clump - IndivTune - EUR	0.321	0.193	0.127	4.44624e-10
EAS	HDL	All - IndivTune - EUR+EAS	pT+clump-multi - IndivTune - EUR+EAS	0.321	0.25	0.07	5.60007e-06
EAS	HDL	DBSLMM - IndivTune - EAS	All - IndivTune - EAS	0.264	0.293	-0.03	0.00301718
EAS	HDL	DBSLMM - IndivTune - EAS	All - IndivTune - EUR	0.264	0.266	-0.002	0.933582
EAS	HDL	DBSLMM - IndivTune - EAS	All - IndivTune - EUR+EAS	0.264	0.321	-0.057	6.87134e-05
EAS	HDL	DBSLMM - IndivTune - EAS	DBSLMM - IndivTune - EAS	0.272	0.272	NA	NA
EAS	HDL	DBSLMM - IndivTune - EAS	DBSLMM - IndivTune - EUR	0.264	0.272	-0.009	0.715128
EAS	HDL	DBSLMM - IndivTune - EAS	DBSLMM - SumStatTune - EAS	0.264	0.262	0.001	0.3394
EAS	HDL	DBSLMM - IndivTune - EAS	DBSLMM - SumStatTune - EUR	0.264	0.27	-0.006	0.807474
EAS	HDL	DBSLMM - IndivTune - EAS	DBSLMM-multi - IndivTune - EUR+EAS	0.264	0.318	-0.054	4.42316e-05
EAS	HDL	DBSLMM - IndivTune - EAS	DBSLMM-multi - SumStatTune - EUR+EAS	0.264	0.315	-0.052	9.02114e-07
EAS	HDL	DBSLMM - IndivTune - EAS	LDpred2 - IndivTune - EAS	0.264	0.29	-0.026	0.00222788
EAS	HDL	DBSLMM - IndivTune - EAS	LDpred2 - IndivTune - EUR	0.264	0.262	0.002	0.943511
EAS	HDL	DBSLMM - IndivTune - EAS	LDpred2 - SumStatTune - EAS	0.264	0.264	-0.001	0.959708
EAS	HDL	DBSLMM - IndivTune - EAS	LDpred2 - SumStatTune - EUR	0.264	0.248	0.015	0.547043
EAS	HDL	DBSLMM - IndivTune - EAS	LDpred2-multi - IndivTune - EUR+EAS	0.264	0.327	-0.064	1.83973e-06
EAS	HDL	DBSLMM - IndivTune - EAS	LDpred2-multi - SumStatTune - EUR+EAS	0.264	0.31	-0.047	0.00444289
EAS	HDL	DBSLMM - IndivTune - EAS	MegaPRS - IndivTune - EAS	0.264	0.284	-0.021	0.114545
EAS	HDL	DBSLMM - IndivTune - EAS	MegaPRS - IndivTune - EUR	0.264	0.233	0.031	0.2078
EAS	HDL	DBSLMM - IndivTune - EAS	MegaPRS - SumStatTune - EAS	0.264	0.278	-0.014	0.23882
EAS	HDL	DBSLMM - IndivTune - EAS	MegaPRS - SumStatTune - EUR	0.264	0.227	0.037	0.148307
EAS	HDL	DBSLMM - IndivTune - EAS	MegaPRS-multi - IndivTune - EUR+EAS	0.264	0.315	-0.051	0.00062772
EAS	HDL	DBSLMM - IndivTune - EAS	MegaPRS-multi - SumStatTune - EUR+EAS	0.264	0.311	-0.047	0.00107297
EAS	HDL	DBSLMM - IndivTune - EAS	PRS-CS - IndivTune - EAS	0.264	0.273	-0.01	0.278379
EAS	HDL	DBSLMM - IndivTune - EAS	PRS-CS - IndivTune - EUR	0.264	0.278	-0.015	0.529621
EAS	HDL	DBSLMM - IndivTune - EAS	PRS-CS - SumStatTune - EAS	0.264	0.276	-0.012	0.185112
EAS	HDL	DBSLMM - IndivTune - EAS	PRS-CS - SumStatTune - EUR	0.264	0.273	-0.009	0.702279
EAS	HDL	DBSLMM - IndivTune - EAS	PRS-CS-multi - IndivTune - EUR+EAS	0.264	0.325	-0.061	1.24847e-05
EAS	HDL	DBSLMM - IndivTune - EAS	PRS-CS-multi - SumStatTune - EUR+EAS	0.264	0.324	-0.06	2.12791e-06
EAS	HDL	DBSLMM - IndivTune - EAS	PRS-CSx - IndivTune - EUR+EAS	0.264	0.324	-0.06	1.92947e-05
EAS	HDL	DBSLMM - IndivTune - EAS	PRS-CSx - SumStatTune - EUR+EAS	0.264	0.322	-0.058	0.000487504
EAS	HDL	DBSLMM - IndivTune - EAS	QuickPRS - SumStatTune - EAS	0.264	0.267	-0.003	0.797031
EAS	HDL	DBSLMM - IndivTune - EAS	QuickPRS - SumStatTune - EUR	0.264	0.24	0.023	0.350531
EAS	HDL	DBSLMM - IndivTune - EAS	QuickPRS-multi - IndivTune - EUR+EAS	0.264	0.305	-0.042	0.00567538
EAS	HDL	DBSLMM - IndivTune - EAS	QuickPRS-multi - SumStatTune - EUR+EAS	0.264	0.305	-0.042	0.00351181
EAS	HDL	DBSLMM - IndivTune - EAS	SBayesRC - SumStatTune - EAS	0.264	0.286	-0.023	0.0897715
EAS	HDL	DBSLMM - IndivTune - EAS	SBayesRC - SumStatTune - EUR	0.264	0.279	-0.015	0.522448
EAS	HDL	DBSLMM - IndivTune - EAS	SBayesRC-multi - IndivTune - EUR+EAS	0.264	0.328	-0.065	4.76557e-05
EAS	HDL	DBSLMM - IndivTune - EAS	SBayesRC-multi - SumStatTune - EUR+EAS	0.264	0.327	-0.064	1.55079e-05
EAS	HDL	DBSLMM - IndivTune - EAS	X-Wing - IndivTune - EUR+EAS	0.264	0.326	-0.063	9.66194e-06
EAS	HDL	DBSLMM - IndivTune - EAS	X-Wing - SumStatTune - EUR+EAS	0.264	0.319	-0.056	1.32154e-06
EAS	HDL	DBSLMM - IndivTune - EAS	lassosum - IndivTune - EAS	0.264	0.255	0.009	0.525832
EAS	HDL	DBSLMM - IndivTune - EAS	lassosum - IndivTune - EUR	0.264	0.249	0.015	0.534099
EAS	HDL	DBSLMM - IndivTune - EAS	lassosum - SumStatTune - EAS	0.264	0.253	0.011	0.396365
EAS	HDL	DBSLMM - IndivTune - EAS	lassosum - SumStatTune - EUR	0.264	0.258	0.006	0.801254
EAS	HDL	DBSLMM - IndivTune - EAS	lassosum-multi - IndivTune - EUR+EAS	0.264	0.297	-0.034	0.0360201
EAS	HDL	DBSLMM - IndivTune - EAS	lassosum-multi - SumStatTune - EUR+EAS	0.264	0.296	-0.032	0.0205589
EAS	HDL	DBSLMM - IndivTune - EAS	pT+clump - IndivTune - EAS	0.264	0.214	0.049	0.000682941
EAS	HDL	DBSLMM - IndivTune - EAS	pT+clump - IndivTune - EUR	0.264	0.193	0.07	0.00620924
EAS	HDL	DBSLMM - IndivTune - EAS	pT+clump-multi - IndivTune - EUR+EAS	0.264	0.25	0.013	0.415688
EAS	HDL	DBSLMM - IndivTune - EUR	All - IndivTune - EAS	0.272	0.293	-0.021	0.354991
EAS	HDL	DBSLMM - IndivTune - EUR	All - IndivTune - EUR	0.272	0.266	0.007	0.599832
EAS	HDL	DBSLMM - IndivTune - EUR	All - IndivTune - EUR+EAS	0.272	0.321	-0.048	0.00339513
EAS	HDL	DBSLMM - IndivTune - EUR	DBSLMM - IndivTune - EAS	0.272	0.264	0.009	0.715128
EAS	HDL	DBSLMM - IndivTune - EUR	DBSLMM - IndivTune - EUR	0.272	0.272	NA	NA
EAS	HDL	DBSLMM - IndivTune - EUR	DBSLMM - SumStatTune - EAS	0.272	0.262	0.01	0.678525
EAS	HDL	DBSLMM - IndivTune - EUR	DBSLMM - SumStatTune - EUR	0.272	0.27	0.003	0.0492702
EAS	HDL	DBSLMM - IndivTune - EUR	DBSLMM-multi - IndivTune - EUR+EAS	0.272	0.318	-0.045	0.000168989
EAS	HDL	DBSLMM - IndivTune - EUR	DBSLMM-multi - SumStatTune - EUR+EAS	0.272	0.315	-0.043	0.0040559
EAS	HDL	DBSLMM - IndivTune - EUR	LDpred2 - IndivTune - EAS	0.272	0.29	-0.018	0.464523
EAS	HDL	DBSLMM - IndivTune - EUR	LDpred2 - IndivTune - EUR	0.272	0.262	0.011	0.37285
EAS	HDL	DBSLMM - IndivTune - EUR	LDpred2 - SumStatTune - EAS	0.272	0.264	0.008	0.752718
EAS	HDL	DBSLMM - IndivTune - EUR	LDpred2 - SumStatTune - EUR	0.272	0.248	0.024	0.112142
EAS	HDL	DBSLMM - IndivTune - EUR	LDpred2-multi - IndivTune - EUR+EAS	0.272	0.327	-0.055	0.000798366
EAS	HDL	DBSLMM - IndivTune - EUR	LDpred2-multi - SumStatTune - EUR+EAS	0.272	0.31	-0.038	0.0539043
EAS	HDL	DBSLMM - IndivTune - EUR	MegaPRS - IndivTune - EAS	0.272	0.284	-0.012	0.640969
EAS	HDL	DBSLMM - IndivTune - EUR	MegaPRS - IndivTune - EUR	0.272	0.233	0.04	0.00541849
EAS	HDL	DBSLMM - IndivTune - EUR	MegaPRS - SumStatTune - EAS	0.272	0.278	-0.005	0.834951
EAS	HDL	DBSLMM - IndivTune - EUR	MegaPRS - SumStatTune - EUR	0.272	0.227	0.046	0.000744656
EAS	HDL	DBSLMM - IndivTune - EUR	MegaPRS-multi - IndivTune - EUR+EAS	0.272	0.315	-0.042	0.0190726
EAS	HDL	DBSLMM - IndivTune - EUR	MegaPRS-multi - SumStatTune - EUR+EAS	0.272	0.311	-0.038	0.0300168
EAS	HDL	DBSLMM - IndivTune - EUR	PRS-CS - IndivTune - EAS	0.272	0.273	-0.001	0.968211
EAS	HDL	DBSLMM - IndivTune - EUR	PRS-CS - IndivTune - EUR	0.272	0.278	-0.006	0.598627
EAS	HDL	DBSLMM - IndivTune - EUR	PRS-CS - SumStatTune - EAS	0.272	0.276	-0.003	0.893757
EAS	HDL	DBSLMM - IndivTune - EUR	PRS-CS - SumStatTune - EUR	0.272	0.273	0	0.977376
EAS	HDL	DBSLMM - IndivTune - EUR	PRS-CS-multi - IndivTune - EUR+EAS	0.272	0.325	-0.052	0.00087422
EAS	HDL	DBSLMM - IndivTune - EUR	PRS-CS-multi - SumStatTune - EUR+EAS	0.272	0.324	-0.051	0.0022578
EAS	HDL	DBSLMM - IndivTune - EUR	PRS-CSx - IndivTune - EUR+EAS	0.272	0.324	-0.051	0.00149946
EAS	HDL	DBSLMM - IndivTune - EUR	PRS-CSx - SumStatTune - EUR+EAS	0.272	0.322	-0.049	0.00190269
EAS	HDL	DBSLMM - IndivTune - EUR	QuickPRS - SumStatTune - EAS	0.272	0.267	0.006	0.815367
EAS	HDL	DBSLMM - IndivTune - EUR	QuickPRS - SumStatTune - EUR	0.272	0.24	0.032	0.0123315
EAS	HDL	DBSLMM - IndivTune - EUR	QuickPRS-multi - IndivTune - EUR+EAS	0.272	0.305	-0.033	0.0572497
EAS	HDL	DBSLMM - IndivTune - EUR	QuickPRS-multi - SumStatTune - EUR+EAS	0.272	0.305	-0.033	0.0651386
EAS	HDL	DBSLMM - IndivTune - EUR	SBayesRC - SumStatTune - EAS	0.272	0.286	-0.014	0.567076
EAS	HDL	DBSLMM - IndivTune - EUR	SBayesRC - SumStatTune - EUR	0.272	0.279	-0.006	0.644506
EAS	HDL	DBSLMM - IndivTune - EUR	SBayesRC-multi - IndivTune - EUR+EAS	0.272	0.328	-0.056	0.000809732
EAS	HDL	DBSLMM - IndivTune - EUR	SBayesRC-multi - SumStatTune - EUR+EAS	0.272	0.327	-0.055	0.00261
EAS	HDL	DBSLMM - IndivTune - EUR	X-Wing - IndivTune - EUR+EAS	0.272	0.326	-0.054	0.000856544
EAS	HDL	DBSLMM - IndivTune - EUR	X-Wing - SumStatTune - EUR+EAS	0.272	0.319	-0.047	0.0145664
EAS	HDL	DBSLMM - IndivTune - EUR	lassosum - IndivTune - EAS	0.272	0.255	0.018	0.482662
EAS	HDL	DBSLMM - IndivTune - EUR	lassosum - IndivTune - EUR	0.272	0.249	0.024	0.109909
EAS	HDL	DBSLMM - IndivTune - EUR	lassosum - SumStatTune - EAS	0.272	0.253	0.019	0.431659
EAS	HDL	DBSLMM - IndivTune - EUR	lassosum - SumStatTune - EUR	0.272	0.258	0.015	0.328137
EAS	HDL	DBSLMM - IndivTune - EUR	lassosum-multi - IndivTune - EUR+EAS	0.272	0.297	-0.025	0.165368
EAS	HDL	DBSLMM - IndivTune - EUR	lassosum-multi - SumStatTune - EUR+EAS	0.272	0.296	-0.023	0.21999
EAS	HDL	DBSLMM - IndivTune - EUR	pT+clump - IndivTune - EAS	0.272	0.214	0.058	0.0265972
EAS	HDL	DBSLMM - IndivTune - EUR	pT+clump - IndivTune - EUR	0.272	0.193	0.079	6.2476e-06
EAS	HDL	DBSLMM - IndivTune - EUR	pT+clump-multi - IndivTune - EUR+EAS	0.272	0.25	0.022	0.263123
EAS	HDL	DBSLMM - SumStatTune - EAS	All - IndivTune - EAS	0.262	0.293	-0.031	0.00248133
EAS	HDL	DBSLMM - SumStatTune - EAS	All - IndivTune - EUR	0.262	0.266	-0.003	0.893546
EAS	HDL	DBSLMM - SumStatTune - EAS	All - IndivTune - EUR+EAS	0.262	0.321	-0.058	4.9372e-05
EAS	HDL	DBSLMM - SumStatTune - EAS	DBSLMM - IndivTune - EAS	0.262	0.264	-0.001	0.3394
EAS	HDL	DBSLMM - SumStatTune - EAS	DBSLMM - IndivTune - EUR	0.262	0.272	-0.01	0.678525
EAS	HDL	DBSLMM - SumStatTune - EAS	DBSLMM - SumStatTune - EAS	0.272	0.272	NA	NA
EAS	HDL	DBSLMM - SumStatTune - EAS	DBSLMM - SumStatTune - EUR	0.262	0.27	-0.007	0.770016
EAS	HDL	DBSLMM - SumStatTune - EAS	DBSLMM-multi - IndivTune - EUR+EAS	0.262	0.318	-0.055	2.9277e-05
EAS	HDL	DBSLMM - SumStatTune - EAS	DBSLMM-multi - SumStatTune - EUR+EAS	0.262	0.315	-0.053	4.04205e-07
EAS	HDL	DBSLMM - SumStatTune - EAS	LDpred2 - IndivTune - EAS	0.262	0.29	-0.028	0.00217886
EAS	HDL	DBSLMM - SumStatTune - EAS	LDpred2 - IndivTune - EUR	0.262	0.262	0.001	0.981938
EAS	HDL	DBSLMM - SumStatTune - EAS	LDpred2 - SumStatTune - EAS	0.262	0.264	-0.002	0.898403
EAS	HDL	DBSLMM - SumStatTune - EAS	LDpred2 - SumStatTune - EUR	0.262	0.248	0.014	0.578076
EAS	HDL	DBSLMM - SumStatTune - EAS	LDpred2-multi - IndivTune - EUR+EAS	0.262	0.327	-0.065	1.45907e-06
EAS	HDL	DBSLMM - SumStatTune - EAS	LDpred2-multi - SumStatTune - EUR+EAS	0.262	0.31	-0.048	0.00294698
EAS	HDL	DBSLMM - SumStatTune - EAS	MegaPRS - IndivTune - EAS	0.262	0.284	-0.022	0.10693
EAS	HDL	DBSLMM - SumStatTune - EAS	MegaPRS - IndivTune - EUR	0.262	0.233	0.03	0.225162
EAS	HDL	DBSLMM - SumStatTune - EAS	MegaPRS - SumStatTune - EAS	0.262	0.278	-0.015	0.221055
EAS	HDL	DBSLMM - SumStatTune - EAS	MegaPRS - SumStatTune - EUR	0.262	0.227	0.036	0.161524
EAS	HDL	DBSLMM - SumStatTune - EAS	MegaPRS-multi - IndivTune - EUR+EAS	0.262	0.315	-0.052	0.000574907
EAS	HDL	DBSLMM - SumStatTune - EAS	MegaPRS-multi - SumStatTune - EUR+EAS	0.262	0.311	-0.048	0.00100597
EAS	HDL	DBSLMM - SumStatTune - EAS	PRS-CS - IndivTune - EAS	0.262	0.273	-0.011	0.246244
EAS	HDL	DBSLMM - SumStatTune - EAS	PRS-CS - IndivTune - EUR	0.262	0.278	-0.016	0.496011
EAS	HDL	DBSLMM - SumStatTune - EAS	PRS-CS - SumStatTune - EAS	0.262	0.276	-0.013	0.166657
EAS	HDL	DBSLMM - SumStatTune - EAS	PRS-CS - SumStatTune - EUR	0.262	0.273	-0.01	0.665262
EAS	HDL	DBSLMM - SumStatTune - EAS	PRS-CS-multi - IndivTune - EUR+EAS	0.262	0.325	-0.062	9.61397e-06
EAS	HDL	DBSLMM - SumStatTune - EAS	PRS-CS-multi - SumStatTune - EUR+EAS	0.262	0.324	-0.061	1.86859e-06
EAS	HDL	DBSLMM - SumStatTune - EAS	PRS-CSx - IndivTune - EUR+EAS	0.262	0.324	-0.061	1.41097e-05
EAS	HDL	DBSLMM - SumStatTune - EAS	PRS-CSx - SumStatTune - EUR+EAS	0.262	0.322	-0.059	0.000329712
EAS	HDL	DBSLMM - SumStatTune - EAS	QuickPRS - SumStatTune - EAS	0.262	0.267	-0.004	0.729507
EAS	HDL	DBSLMM - SumStatTune - EAS	QuickPRS - SumStatTune - EUR	0.262	0.24	0.022	0.375405
EAS	HDL	DBSLMM - SumStatTune - EAS	QuickPRS-multi - IndivTune - EUR+EAS	0.262	0.305	-0.043	0.00492713
EAS	HDL	DBSLMM - SumStatTune - EAS	QuickPRS-multi - SumStatTune - EUR+EAS	0.262	0.305	-0.043	0.00307046
EAS	HDL	DBSLMM - SumStatTune - EAS	SBayesRC - SumStatTune - EAS	0.262	0.286	-0.024	0.067625
EAS	HDL	DBSLMM - SumStatTune - EAS	SBayesRC - SumStatTune - EUR	0.262	0.279	-0.016	0.489225
EAS	HDL	DBSLMM - SumStatTune - EAS	SBayesRC-multi - IndivTune - EUR+EAS	0.262	0.328	-0.066	2.70571e-05
EAS	HDL	DBSLMM - SumStatTune - EAS	SBayesRC-multi - SumStatTune - EUR+EAS	0.262	0.327	-0.065	7.59102e-06
EAS	HDL	DBSLMM - SumStatTune - EAS	X-Wing - IndivTune - EUR+EAS	0.262	0.326	-0.064	6.63535e-06
EAS	HDL	DBSLMM - SumStatTune - EAS	X-Wing - SumStatTune - EUR+EAS	0.262	0.319	-0.057	9.85193e-07
EAS	HDL	DBSLMM - SumStatTune - EAS	lassosum - IndivTune - EAS	0.262	0.255	0.008	0.562036
EAS	HDL	DBSLMM - SumStatTune - EAS	lassosum - IndivTune - EUR	0.262	0.249	0.014	0.565927
EAS	HDL	DBSLMM - SumStatTune - EAS	lassosum - SumStatTune - EAS	0.262	0.253	0.009	0.439052
EAS	HDL	DBSLMM - SumStatTune - EAS	lassosum - SumStatTune - EUR	0.262	0.258	0.005	0.84008
EAS	HDL	DBSLMM - SumStatTune - EAS	lassosum-multi - IndivTune - EUR+EAS	0.262	0.297	-0.035	0.0254319
EAS	HDL	DBSLMM - SumStatTune - EAS	lassosum-multi - SumStatTune - EUR+EAS	0.262	0.296	-0.034	0.0141317
EAS	HDL	DBSLMM - SumStatTune - EAS	pT+clump - IndivTune - EAS	0.262	0.214	0.048	0.000470602
EAS	HDL	DBSLMM - SumStatTune - EAS	pT+clump - IndivTune - EUR	0.262	0.193	0.069	0.0069102
EAS	HDL	DBSLMM - SumStatTune - EAS	pT+clump-multi - IndivTune - EUR+EAS	0.262	0.25	0.012	0.443398
EAS	HDL	DBSLMM - SumStatTune - EUR	All - IndivTune - EAS	0.27	0.293	-0.024	0.299645
EAS	HDL	DBSLMM - SumStatTune - EUR	All - IndivTune - EUR	0.27	0.266	0.004	0.764585
EAS	HDL	DBSLMM - SumStatTune - EUR	All - IndivTune - EUR+EAS	0.27	0.321	-0.051	0.00239652
EAS	HDL	DBSLMM - SumStatTune - EUR	DBSLMM - IndivTune - EAS	0.27	0.264	0.006	0.807474
EAS	HDL	DBSLMM - SumStatTune - EUR	DBSLMM - IndivTune - EUR	0.27	0.272	-0.003	0.0492702
EAS	HDL	DBSLMM - SumStatTune - EUR	DBSLMM - SumStatTune - EAS	0.27	0.262	0.007	0.770016
EAS	HDL	DBSLMM - SumStatTune - EUR	DBSLMM - SumStatTune - EUR	0.272	0.272	NA	NA
EAS	HDL	DBSLMM - SumStatTune - EUR	DBSLMM-multi - IndivTune - EUR+EAS	0.27	0.318	-0.048	0.000100408
EAS	HDL	DBSLMM - SumStatTune - EUR	DBSLMM-multi - SumStatTune - EUR+EAS	0.27	0.315	-0.046	0.00257866
EAS	HDL	DBSLMM - SumStatTune - EUR	LDpred2 - IndivTune - EAS	0.27	0.29	-0.02	0.399473
EAS	HDL	DBSLMM - SumStatTune - EUR	LDpred2 - IndivTune - EUR	0.27	0.262	0.008	0.513237
EAS	HDL	DBSLMM - SumStatTune - EUR	LDpred2 - SumStatTune - EAS	0.27	0.264	0.005	0.841295
EAS	HDL	DBSLMM - SumStatTune - EUR	LDpred2 - SumStatTune - EUR	0.27	0.248	0.021	0.163091
EAS	HDL	DBSLMM - SumStatTune - EUR	LDpred2-multi - IndivTune - EUR+EAS	0.27	0.327	-0.058	0.000495784
EAS	HDL	DBSLMM - SumStatTune - EUR	LDpred2-multi - SumStatTune - EUR+EAS	0.27	0.31	-0.041	0.0406705
EAS	HDL	DBSLMM - SumStatTune - EUR	MegaPRS - IndivTune - EAS	0.27	0.284	-0.015	0.56362
EAS	HDL	DBSLMM - SumStatTune - EUR	MegaPRS - IndivTune - EUR	0.27	0.233	0.037	0.00930976
EAS	HDL	DBSLMM - SumStatTune - EUR	MegaPRS - SumStatTune - EAS	0.27	0.278	-0.008	0.747669
EAS	HDL	DBSLMM - SumStatTune - EUR	MegaPRS - SumStatTune - EUR	0.27	0.227	0.043	0.00131871
EAS	HDL	DBSLMM - SumStatTune - EUR	MegaPRS-multi - IndivTune - EUR+EAS	0.27	0.315	-0.045	0.0129029
EAS	HDL	DBSLMM - SumStatTune - EUR	MegaPRS-multi - SumStatTune - EUR+EAS	0.27	0.311	-0.041	0.0205915
EAS	HDL	DBSLMM - SumStatTune - EUR	PRS-CS - IndivTune - EAS	0.27	0.273	-0.004	0.87611
EAS	HDL	DBSLMM - SumStatTune - EUR	PRS-CS - IndivTune - EUR	0.27	0.278	-0.009	0.449341
EAS	HDL	DBSLMM - SumStatTune - EUR	PRS-CS - SumStatTune - EAS	0.27	0.276	-0.006	0.803088
EAS	HDL	DBSLMM - SumStatTune - EUR	PRS-CS - SumStatTune - EUR	0.27	0.273	-0.003	0.77189
EAS	HDL	DBSLMM - SumStatTune - EUR	PRS-CS-multi - IndivTune - EUR+EAS	0.27	0.325	-0.055	0.000597098
EAS	HDL	DBSLMM - SumStatTune - EUR	PRS-CS-multi - SumStatTune - EUR+EAS	0.27	0.324	-0.054	0.00152177
EAS	HDL	DBSLMM - SumStatTune - EUR	PRS-CSx - IndivTune - EUR+EAS	0.27	0.324	-0.054	0.00109951
EAS	HDL	DBSLMM - SumStatTune - EUR	PRS-CSx - SumStatTune - EUR+EAS	0.27	0.322	-0.052	0.00141376
EAS	HDL	DBSLMM - SumStatTune - EUR	QuickPRS - SumStatTune - EAS	0.27	0.267	0.003	0.907888
EAS	HDL	DBSLMM - SumStatTune - EUR	QuickPRS - SumStatTune - EUR	0.27	0.24	0.029	0.0202437
EAS	HDL	DBSLMM - SumStatTune - EUR	QuickPRS-multi - IndivTune - EUR+EAS	0.27	0.305	-0.036	0.0401136
EAS	HDL	DBSLMM - SumStatTune - EUR	QuickPRS-multi - SumStatTune - EUR+EAS	0.27	0.305	-0.036	0.0468332
EAS	HDL	DBSLMM - SumStatTune - EUR	SBayesRC - SumStatTune - EAS	0.27	0.286	-0.017	0.493817
EAS	HDL	DBSLMM - SumStatTune - EUR	SBayesRC - SumStatTune - EUR	0.27	0.279	-0.009	0.506785
EAS	HDL	DBSLMM - SumStatTune - EUR	SBayesRC-multi - IndivTune - EUR+EAS	0.27	0.328	-0.059	0.000553221
EAS	HDL	DBSLMM - SumStatTune - EUR	SBayesRC-multi - SumStatTune - EUR+EAS	0.27	0.327	-0.058	0.0018627
EAS	HDL	DBSLMM - SumStatTune - EUR	X-Wing - IndivTune - EUR+EAS	0.27	0.326	-0.057	0.00063302
EAS	HDL	DBSLMM - SumStatTune - EUR	X-Wing - SumStatTune - EUR+EAS	0.27	0.319	-0.05	0.0109519
EAS	HDL	DBSLMM - SumStatTune - EUR	lassosum - IndivTune - EAS	0.27	0.255	0.015	0.561544
EAS	HDL	DBSLMM - SumStatTune - EUR	lassosum - IndivTune - EUR	0.27	0.249	0.021	0.175093
EAS	HDL	DBSLMM - SumStatTune - EUR	lassosum - SumStatTune - EAS	0.27	0.253	0.017	0.507971
EAS	HDL	DBSLMM - SumStatTune - EUR	lassosum - SumStatTune - EUR	0.27	0.258	0.012	0.450683
EAS	HDL	DBSLMM - SumStatTune - EUR	lassosum-multi - IndivTune - EUR+EAS	0.27	0.297	-0.028	0.131857
EAS	HDL	DBSLMM - SumStatTune - EUR	lassosum-multi - SumStatTune - EUR+EAS	0.27	0.296	-0.026	0.179169
EAS	HDL	DBSLMM - SumStatTune - EUR	pT+clump - IndivTune - EAS	0.27	0.214	0.055	0.0370546
EAS	HDL	DBSLMM - SumStatTune - EUR	pT+clump - IndivTune - EUR	0.27	0.193	0.076	3.16932e-05
EAS	HDL	DBSLMM - SumStatTune - EUR	pT+clump-multi - IndivTune - EUR+EAS	0.27	0.25	0.019	0.345045
EAS	HDL	DBSLMM-multi - IndivTune - EUR+EAS	All - IndivTune - EAS	0.318	0.293	0.024	0.0770016
EAS	HDL	DBSLMM-multi - IndivTune - EUR+EAS	All - IndivTune - EUR	0.318	0.266	0.052	0.000619342
EAS	HDL	DBSLMM-multi - IndivTune - EUR+EAS	All - IndivTune - EUR+EAS	0.318	0.321	-0.003	0.772182
EAS	HDL	DBSLMM-multi - IndivTune - EUR+EAS	DBSLMM - IndivTune - EAS	0.318	0.264	0.054	4.42316e-05
EAS	HDL	DBSLMM-multi - IndivTune - EUR+EAS	DBSLMM - IndivTune - EUR	0.318	0.272	0.045	0.000168989
EAS	HDL	DBSLMM-multi - IndivTune - EUR+EAS	DBSLMM - SumStatTune - EAS	0.318	0.262	0.055	2.9277e-05
EAS	HDL	DBSLMM-multi - IndivTune - EUR+EAS	DBSLMM - SumStatTune - EUR	0.318	0.27	0.048	0.000100408
EAS	HDL	DBSLMM-multi - IndivTune - EUR+EAS	DBSLMM-multi - IndivTune - EUR+EAS	0.272	0.272	NA	NA
EAS	HDL	DBSLMM-multi - IndivTune - EUR+EAS	DBSLMM-multi - SumStatTune - EUR+EAS	0.318	0.315	0.003	0.405062
EAS	HDL	DBSLMM-multi - IndivTune - EUR+EAS	LDpred2 - IndivTune - EAS	0.318	0.29	0.028	0.0543017
EAS	HDL	DBSLMM-multi - IndivTune - EUR+EAS	LDpred2 - IndivTune - EUR	0.318	0.262	0.056	0.000294066
EAS	HDL	DBSLMM-multi - IndivTune - EUR+EAS	LDpred2 - SumStatTune - EAS	0.318	0.264	0.053	0.00473861
EAS	HDL	DBSLMM-multi - IndivTune - EUR+EAS	LDpred2 - SumStatTune - EUR	0.318	0.248	0.069	6.85104e-05
EAS	HDL	DBSLMM-multi - IndivTune - EUR+EAS	LDpred2-multi - IndivTune - EUR+EAS	0.318	0.327	-0.01	0.279291
EAS	HDL	DBSLMM-multi - IndivTune - EUR+EAS	LDpred2-multi - SumStatTune - EUR+EAS	0.318	0.31	0.007	0.600471
EAS	HDL	DBSLMM-multi - IndivTune - EUR+EAS	MegaPRS - IndivTune - EAS	0.318	0.284	0.034	0.0484175
EAS	HDL	DBSLMM-multi - IndivTune - EUR+EAS	MegaPRS - IndivTune - EUR	0.318	0.233	0.085	2.98397e-07
EAS	HDL	DBSLMM-multi - IndivTune - EUR+EAS	MegaPRS - SumStatTune - EAS	0.318	0.278	0.04	0.0148577
EAS	HDL	DBSLMM-multi - IndivTune - EUR+EAS	MegaPRS - SumStatTune - EUR	0.318	0.227	0.091	6.86744e-08
EAS	HDL	DBSLMM-multi - IndivTune - EUR+EAS	MegaPRS-multi - IndivTune - EUR+EAS	0.318	0.315	0.003	0.78551
EAS	HDL	DBSLMM-multi - IndivTune - EUR+EAS	MegaPRS-multi - SumStatTune - EUR+EAS	0.318	0.311	0.007	0.53329
EAS	HDL	DBSLMM-multi - IndivTune - EUR+EAS	PRS-CS - IndivTune - EAS	0.318	0.273	0.044	0.00340597
EAS	HDL	DBSLMM-multi - IndivTune - EUR+EAS	PRS-CS - IndivTune - EUR	0.318	0.278	0.039	0.0062329
EAS	HDL	DBSLMM-multi - IndivTune - EUR+EAS	PRS-CS - SumStatTune - EAS	0.318	0.276	0.042	0.00509368
EAS	HDL	DBSLMM-multi - IndivTune - EUR+EAS	PRS-CS - SumStatTune - EUR	0.318	0.273	0.045	0.00179283
EAS	HDL	DBSLMM-multi - IndivTune - EUR+EAS	PRS-CS-multi - IndivTune - EUR+EAS	0.318	0.325	-0.007	0.417795
EAS	HDL	DBSLMM-multi - IndivTune - EUR+EAS	PRS-CS-multi - SumStatTune - EUR+EAS	0.318	0.324	-0.006	0.496211
EAS	HDL	DBSLMM-multi - IndivTune - EUR+EAS	PRS-CSx - IndivTune - EUR+EAS	0.318	0.324	-0.006	0.511222
EAS	HDL	DBSLMM-multi - IndivTune - EUR+EAS	PRS-CSx - SumStatTune - EUR+EAS	0.318	0.322	-0.004	0.731062
EAS	HDL	DBSLMM-multi - IndivTune - EUR+EAS	QuickPRS - SumStatTune - EAS	0.318	0.267	0.051	0.00185023
EAS	HDL	DBSLMM-multi - IndivTune - EUR+EAS	QuickPRS - SumStatTune - EUR	0.318	0.24	0.078	1.90593e-06
EAS	HDL	DBSLMM-multi - IndivTune - EUR+EAS	QuickPRS-multi - IndivTune - EUR+EAS	0.318	0.305	0.013	0.249271
EAS	HDL	DBSLMM-multi - IndivTune - EUR+EAS	QuickPRS-multi - SumStatTune - EUR+EAS	0.318	0.305	0.012	0.273493
EAS	HDL	DBSLMM-multi - IndivTune - EUR+EAS	SBayesRC - SumStatTune - EAS	0.318	0.286	0.032	0.0496883
EAS	HDL	DBSLMM-multi - IndivTune - EUR+EAS	SBayesRC - SumStatTune - EUR	0.318	0.279	0.039	0.0132051
EAS	HDL	DBSLMM-multi - IndivTune - EUR+EAS	SBayesRC-multi - IndivTune - EUR+EAS	0.318	0.328	-0.011	0.34301
EAS	HDL	DBSLMM-multi - IndivTune - EUR+EAS	SBayesRC-multi - SumStatTune - EUR+EAS	0.318	0.327	-0.009	0.423056
EAS	HDL	DBSLMM-multi - IndivTune - EUR+EAS	X-Wing - IndivTune - EUR+EAS	0.318	0.326	-0.009	0.353877
EAS	HDL	DBSLMM-multi - IndivTune - EUR+EAS	X-Wing - SumStatTune - EUR+EAS	0.318	0.319	-0.002	0.86993
EAS	HDL	DBSLMM-multi - IndivTune - EUR+EAS	lassosum - IndivTune - EAS	0.318	0.255	0.063	0.000348418
EAS	HDL	DBSLMM-multi - IndivTune - EUR+EAS	lassosum - IndivTune - EUR	0.318	0.249	0.069	1.84538e-05
EAS	HDL	DBSLMM-multi - IndivTune - EUR+EAS	lassosum - SumStatTune - EAS	0.318	0.253	0.065	9.02187e-05
EAS	HDL	DBSLMM-multi - IndivTune - EUR+EAS	lassosum - SumStatTune - EUR	0.318	0.258	0.06	0.000167484
EAS	HDL	DBSLMM-multi - IndivTune - EUR+EAS	lassosum-multi - IndivTune - EUR+EAS	0.318	0.297	0.02	0.0969004
EAS	HDL	DBSLMM-multi - IndivTune - EUR+EAS	lassosum-multi - SumStatTune - EUR+EAS	0.318	0.296	0.022	0.0707094
EAS	HDL	DBSLMM-multi - IndivTune - EUR+EAS	pT+clump - IndivTune - EAS	0.318	0.214	0.103	2.62102e-08
EAS	HDL	DBSLMM-multi - IndivTune - EUR+EAS	pT+clump - IndivTune - EUR	0.318	0.193	0.125	7.04368e-11
EAS	HDL	DBSLMM-multi - IndivTune - EUR+EAS	pT+clump-multi - IndivTune - EUR+EAS	0.318	0.25	0.067	1.98259e-06
EAS	HDL	DBSLMM-multi - SumStatTune - EUR+EAS	All - IndivTune - EAS	0.315	0.293	0.022	0.0744946
EAS	HDL	DBSLMM-multi - SumStatTune - EUR+EAS	All - IndivTune - EUR	0.315	0.266	0.05	0.00327746
EAS	HDL	DBSLMM-multi - SumStatTune - EUR+EAS	All - IndivTune - EUR+EAS	0.315	0.321	-0.005	0.576607
EAS	HDL	DBSLMM-multi - SumStatTune - EUR+EAS	DBSLMM - IndivTune - EAS	0.315	0.264	0.052	9.02114e-07
EAS	HDL	DBSLMM-multi - SumStatTune - EUR+EAS	DBSLMM - IndivTune - EUR	0.315	0.272	0.043	0.0040559
EAS	HDL	DBSLMM-multi - SumStatTune - EUR+EAS	DBSLMM - SumStatTune - EAS	0.315	0.262	0.053	4.04205e-07
EAS	HDL	DBSLMM-multi - SumStatTune - EUR+EAS	DBSLMM - SumStatTune - EUR	0.315	0.27	0.046	0.00257866
EAS	HDL	DBSLMM-multi - SumStatTune - EUR+EAS	DBSLMM-multi - IndivTune - EUR+EAS	0.315	0.318	-0.003	0.405062
EAS	HDL	DBSLMM-multi - SumStatTune - EUR+EAS	DBSLMM-multi - SumStatTune - EUR+EAS	0.272	0.272	NA	NA
EAS	HDL	DBSLMM-multi - SumStatTune - EUR+EAS	LDpred2 - IndivTune - EAS	0.315	0.29	0.025	0.0448074
EAS	HDL	DBSLMM-multi - SumStatTune - EUR+EAS	LDpred2 - IndivTune - EUR	0.315	0.262	0.053	0.00195699
EAS	HDL	DBSLMM-multi - SumStatTune - EUR+EAS	LDpred2 - SumStatTune - EAS	0.315	0.264	0.051	0.00377438
EAS	HDL	DBSLMM-multi - SumStatTune - EUR+EAS	LDpred2 - SumStatTune - EUR	0.315	0.248	0.067	0.000388334
EAS	HDL	DBSLMM-multi - SumStatTune - EUR+EAS	LDpred2-multi - IndivTune - EUR+EAS	0.315	0.327	-0.012	0.158495
EAS	HDL	DBSLMM-multi - SumStatTune - EUR+EAS	LDpred2-multi - SumStatTune - EUR+EAS	0.315	0.31	0.005	0.724195
EAS	HDL	DBSLMM-multi - SumStatTune - EUR+EAS	MegaPRS - IndivTune - EAS	0.315	0.284	0.031	0.0485343
EAS	HDL	DBSLMM-multi - SumStatTune - EUR+EAS	MegaPRS - IndivTune - EUR	0.315	0.233	0.083	4.64996e-06
EAS	HDL	DBSLMM-multi - SumStatTune - EUR+EAS	MegaPRS - SumStatTune - EAS	0.315	0.278	0.037	0.0126989
EAS	HDL	DBSLMM-multi - SumStatTune - EUR+EAS	MegaPRS - SumStatTune - EUR	0.315	0.227	0.088	1.69417e-06
EAS	HDL	DBSLMM-multi - SumStatTune - EUR+EAS	MegaPRS-multi - IndivTune - EUR+EAS	0.315	0.315	0.001	0.960705
EAS	HDL	DBSLMM-multi - SumStatTune - EUR+EAS	MegaPRS-multi - SumStatTune - EUR+EAS	0.315	0.311	0.004	0.693841
EAS	HDL	DBSLMM-multi - SumStatTune - EUR+EAS	PRS-CS - IndivTune - EAS	0.315	0.273	0.042	0.00168782
EAS	HDL	DBSLMM-multi - SumStatTune - EUR+EAS	PRS-CS - IndivTune - EUR	0.315	0.278	0.037	0.0239468
EAS	HDL	DBSLMM-multi - SumStatTune - EUR+EAS	PRS-CS - SumStatTune - EAS	0.315	0.276	0.039	0.00282176
EAS	HDL	DBSLMM-multi - SumStatTune - EUR+EAS	PRS-CS - SumStatTune - EUR	0.315	0.273	0.042	0.00955104
EAS	HDL	DBSLMM-multi - SumStatTune - EUR+EAS	PRS-CS-multi - IndivTune - EUR+EAS	0.315	0.325	-0.01	0.276193
EAS	HDL	DBSLMM-multi - SumStatTune - EUR+EAS	PRS-CS-multi - SumStatTune - EUR+EAS	0.315	0.324	-0.009	0.309931
EAS	HDL	DBSLMM-multi - SumStatTune - EUR+EAS	PRS-CSx - IndivTune - EUR+EAS	0.315	0.324	-0.009	0.353807
EAS	HDL	DBSLMM-multi - SumStatTune - EUR+EAS	PRS-CSx - SumStatTune - EUR+EAS	0.315	0.322	-0.006	0.57539
EAS	HDL	DBSLMM-multi - SumStatTune - EUR+EAS	QuickPRS - SumStatTune - EAS	0.315	0.267	0.048	0.00118526
EAS	HDL	DBSLMM-multi - SumStatTune - EUR+EAS	QuickPRS - SumStatTune - EUR	0.315	0.24	0.075	2.95609e-05
EAS	HDL	DBSLMM-multi - SumStatTune - EUR+EAS	QuickPRS-multi - IndivTune - EUR+EAS	0.315	0.305	0.01	0.359143
EAS	HDL	DBSLMM-multi - SumStatTune - EUR+EAS	QuickPRS-multi - SumStatTune - EUR+EAS	0.315	0.305	0.01	0.376805
EAS	HDL	DBSLMM-multi - SumStatTune - EUR+EAS	SBayesRC - SumStatTune - EAS	0.315	0.286	0.029	0.0472995
EAS	HDL	DBSLMM-multi - SumStatTune - EUR+EAS	SBayesRC - SumStatTune - EUR	0.315	0.279	0.036	0.0346606
EAS	HDL	DBSLMM-multi - SumStatTune - EUR+EAS	SBayesRC-multi - IndivTune - EUR+EAS	0.315	0.328	-0.013	0.238159
EAS	HDL	DBSLMM-multi - SumStatTune - EUR+EAS	SBayesRC-multi - SumStatTune - EUR+EAS	0.315	0.327	-0.012	0.285281
EAS	HDL	DBSLMM-multi - SumStatTune - EUR+EAS	X-Wing - IndivTune - EUR+EAS	0.315	0.326	-0.011	0.23308
EAS	HDL	DBSLMM-multi - SumStatTune - EUR+EAS	X-Wing - SumStatTune - EUR+EAS	0.315	0.319	-0.004	0.657063
EAS	HDL	DBSLMM-multi - SumStatTune - EUR+EAS	lassosum - IndivTune - EAS	0.315	0.255	0.06	0.000134812
EAS	HDL	DBSLMM-multi - SumStatTune - EUR+EAS	lassosum - IndivTune - EUR	0.315	0.249	0.066	0.000159912
EAS	HDL	DBSLMM-multi - SumStatTune - EUR+EAS	lassosum - SumStatTune - EAS	0.315	0.253	0.062	2.64546e-05
EAS	HDL	DBSLMM-multi - SumStatTune - EUR+EAS	lassosum - SumStatTune - EUR	0.315	0.258	0.057	0.000948041
EAS	HDL	DBSLMM-multi - SumStatTune - EUR+EAS	lassosum-multi - IndivTune - EUR+EAS	0.315	0.297	0.018	0.13834
EAS	HDL	DBSLMM-multi - SumStatTune - EUR+EAS	lassosum-multi - SumStatTune - EUR+EAS	0.315	0.296	0.019	0.0911304
EAS	HDL	DBSLMM-multi - SumStatTune - EUR+EAS	pT+clump - IndivTune - EAS	0.315	0.214	0.101	1.6651e-09
EAS	HDL	DBSLMM-multi - SumStatTune - EUR+EAS	pT+clump - IndivTune - EUR	0.315	0.193	0.122	2.78888e-09
EAS	HDL	DBSLMM-multi - SumStatTune - EUR+EAS	pT+clump-multi - IndivTune - EUR+EAS	0.315	0.25	0.065	2.24695e-06
EAS	HDL	LDpred2 - IndivTune - EAS	All - IndivTune - EAS	0.29	0.293	-0.004	0.657689
EAS	HDL	LDpred2 - IndivTune - EAS	All - IndivTune - EUR	0.29	0.266	0.024	0.297306
EAS	HDL	LDpred2 - IndivTune - EAS	All - IndivTune - EUR+EAS	0.29	0.321	-0.031	0.0209726
EAS	HDL	LDpred2 - IndivTune - EAS	DBSLMM - IndivTune - EAS	0.29	0.264	0.026	0.00222788
EAS	HDL	LDpred2 - IndivTune - EAS	DBSLMM - IndivTune - EUR	0.29	0.272	0.018	0.464523
EAS	HDL	LDpred2 - IndivTune - EAS	DBSLMM - SumStatTune - EAS	0.29	0.262	0.028	0.00217886
EAS	HDL	LDpred2 - IndivTune - EAS	DBSLMM - SumStatTune - EUR	0.29	0.27	0.02	0.399473
EAS	HDL	LDpred2 - IndivTune - EAS	DBSLMM-multi - IndivTune - EUR+EAS	0.29	0.318	-0.028	0.0543017
EAS	HDL	LDpred2 - IndivTune - EAS	DBSLMM-multi - SumStatTune - EUR+EAS	0.29	0.315	-0.025	0.0448074
EAS	HDL	LDpred2 - IndivTune - EAS	LDpred2 - IndivTune - EAS	0.272	0.272	NA	NA
EAS	HDL	LDpred2 - IndivTune - EAS	LDpred2 - IndivTune - EUR	0.29	0.262	0.028	0.241982
EAS	HDL	LDpred2 - IndivTune - EAS	LDpred2 - SumStatTune - EAS	0.29	0.264	0.026	0.0687421
EAS	HDL	LDpred2 - IndivTune - EAS	LDpred2 - SumStatTune - EUR	0.29	0.248	0.041	0.0909142
EAS	HDL	LDpred2 - IndivTune - EAS	LDpred2-multi - IndivTune - EUR+EAS	0.29	0.327	-0.037	0.000582995
EAS	HDL	LDpred2 - IndivTune - EAS	LDpred2-multi - SumStatTune - EUR+EAS	0.29	0.31	-0.02	0.166955
EAS	HDL	LDpred2 - IndivTune - EAS	MegaPRS - IndivTune - EAS	0.29	0.284	0.006	0.577336
EAS	HDL	LDpred2 - IndivTune - EAS	MegaPRS - IndivTune - EUR	0.29	0.233	0.057	0.0189824
EAS	HDL	LDpred2 - IndivTune - EAS	MegaPRS - SumStatTune - EAS	0.29	0.278	0.012	0.181027
EAS	HDL	LDpred2 - IndivTune - EAS	MegaPRS - SumStatTune - EUR	0.29	0.227	0.063	0.0122408
EAS	HDL	LDpred2 - IndivTune - EAS	MegaPRS-multi - IndivTune - EUR+EAS	0.29	0.315	-0.025	0.0681506
EAS	HDL	LDpred2 - IndivTune - EAS	MegaPRS-multi - SumStatTune - EUR+EAS	0.29	0.311	-0.021	0.105246
EAS	HDL	LDpred2 - IndivTune - EAS	PRS-CS - IndivTune - EAS	0.29	0.273	0.017	0.010986
EAS	HDL	LDpred2 - IndivTune - EAS	PRS-CS - IndivTune - EUR	0.29	0.278	0.012	0.619314
EAS	HDL	LDpred2 - IndivTune - EAS	PRS-CS - SumStatTune - EAS	0.29	0.276	0.014	0.0311772
EAS	HDL	LDpred2 - IndivTune - EAS	PRS-CS - SumStatTune - EUR	0.29	0.273	0.017	0.463263
EAS	HDL	LDpred2 - IndivTune - EAS	PRS-CS-multi - IndivTune - EUR+EAS	0.29	0.325	-0.035	0.00614153
EAS	HDL	LDpred2 - IndivTune - EAS	PRS-CS-multi - SumStatTune - EUR+EAS	0.29	0.324	-0.034	0.00236277
EAS	HDL	LDpred2 - IndivTune - EAS	PRS-CSx - IndivTune - EUR+EAS	0.29	0.324	-0.034	0.00780069
EAS	HDL	LDpred2 - IndivTune - EAS	PRS-CSx - SumStatTune - EUR+EAS	0.29	0.322	-0.032	0.0380399
EAS	HDL	LDpred2 - IndivTune - EAS	QuickPRS - SumStatTune - EAS	0.29	0.267	0.023	0.0332306
EAS	HDL	LDpred2 - IndivTune - EAS	QuickPRS - SumStatTune - EUR	0.29	0.24	0.05	0.0454845
EAS	HDL	LDpred2 - IndivTune - EAS	QuickPRS-multi - IndivTune - EUR+EAS	0.29	0.305	-0.015	0.290841
EAS	HDL	LDpred2 - IndivTune - EAS	QuickPRS-multi - SumStatTune - EUR+EAS	0.29	0.305	-0.016	0.254899
EAS	HDL	LDpred2 - IndivTune - EAS	SBayesRC - SumStatTune - EAS	0.29	0.286	0.004	0.757044
EAS	HDL	LDpred2 - IndivTune - EAS	SBayesRC - SumStatTune - EUR	0.29	0.279	0.011	0.637179
EAS	HDL	LDpred2 - IndivTune - EAS	SBayesRC-multi - IndivTune - EUR+EAS	0.29	0.328	-0.038	0.0129297
EAS	HDL	LDpred2 - IndivTune - EAS	SBayesRC-multi - SumStatTune - EUR+EAS	0.29	0.327	-0.037	0.00869323
EAS	HDL	LDpred2 - IndivTune - EAS	X-Wing - IndivTune - EUR+EAS	0.29	0.326	-0.036	0.00455757
EAS	HDL	LDpred2 - IndivTune - EAS	X-Wing - SumStatTune - EUR+EAS	0.29	0.319	-0.03	0.00242294
EAS	HDL	LDpred2 - IndivTune - EAS	lassosum - IndivTune - EAS	0.29	0.255	0.035	0.00820875
EAS	HDL	LDpred2 - IndivTune - EAS	lassosum - IndivTune - EUR	0.29	0.249	0.041	0.07818
EAS	HDL	LDpred2 - IndivTune - EAS	lassosum - SumStatTune - EAS	0.29	0.253	0.037	0.000448876
EAS	HDL	LDpred2 - IndivTune - EAS	lassosum - SumStatTune - EUR	0.29	0.258	0.032	0.158935
EAS	HDL	LDpred2 - IndivTune - EAS	lassosum-multi - IndivTune - EUR+EAS	0.29	0.297	-0.007	0.638365
EAS	HDL	LDpred2 - IndivTune - EAS	lassosum-multi - SumStatTune - EUR+EAS	0.29	0.296	-0.006	0.635037
EAS	HDL	LDpred2 - IndivTune - EAS	pT+clump - IndivTune - EAS	0.29	0.214	0.076	6.4694e-06
EAS	HDL	LDpred2 - IndivTune - EAS	pT+clump - IndivTune - EUR	0.29	0.193	0.097	0.00013152
EAS	HDL	LDpred2 - IndivTune - EAS	pT+clump-multi - IndivTune - EUR+EAS	0.29	0.25	0.04	0.023486
EAS	HDL	LDpred2 - IndivTune - EUR	All - IndivTune - EAS	0.262	0.293	-0.032	0.165349
EAS	HDL	LDpred2 - IndivTune - EUR	All - IndivTune - EUR	0.262	0.266	-0.004	0.732349
EAS	HDL	LDpred2 - IndivTune - EUR	All - IndivTune - EUR+EAS	0.262	0.321	-0.059	0.000170838
EAS	HDL	LDpred2 - IndivTune - EUR	DBSLMM - IndivTune - EAS	0.262	0.264	-0.002	0.943511
EAS	HDL	LDpred2 - IndivTune - EUR	DBSLMM - IndivTune - EUR	0.262	0.272	-0.011	0.37285
EAS	HDL	LDpred2 - IndivTune - EUR	DBSLMM - SumStatTune - EAS	0.262	0.262	-0.001	0.981938
EAS	HDL	LDpred2 - IndivTune - EUR	DBSLMM - SumStatTune - EUR	0.262	0.27	-0.008	0.513237
EAS	HDL	LDpred2 - IndivTune - EUR	DBSLMM-multi - IndivTune - EUR+EAS	0.262	0.318	-0.056	0.000294066
EAS	HDL	LDpred2 - IndivTune - EUR	DBSLMM-multi - SumStatTune - EUR+EAS	0.262	0.315	-0.053	0.00195699
EAS	HDL	LDpred2 - IndivTune - EUR	LDpred2 - IndivTune - EAS	0.262	0.29	-0.028	0.241982
EAS	HDL	LDpred2 - IndivTune - EUR	LDpred2 - IndivTune - EUR	0.272	0.272	NA	NA
EAS	HDL	LDpred2 - IndivTune - EUR	LDpred2 - SumStatTune - EAS	0.262	0.264	-0.003	0.920191
EAS	HDL	LDpred2 - IndivTune - EUR	LDpred2 - SumStatTune - EUR	0.262	0.248	0.013	0.0786967
EAS	HDL	LDpred2 - IndivTune - EUR	LDpred2-multi - IndivTune - EUR+EAS	0.262	0.327	-0.065	3.40518e-06
EAS	HDL	LDpred2 - IndivTune - EUR	LDpred2-multi - SumStatTune - EUR+EAS	0.262	0.31	-0.048	0.00559408
EAS	HDL	LDpred2 - IndivTune - EUR	MegaPRS - IndivTune - EAS	0.262	0.284	-0.022	0.373123
EAS	HDL	LDpred2 - IndivTune - EUR	MegaPRS - IndivTune - EUR	0.262	0.233	0.029	0.024593
EAS	HDL	LDpred2 - IndivTune - EUR	MegaPRS - SumStatTune - EAS	0.262	0.278	-0.016	0.527038
EAS	HDL	LDpred2 - IndivTune - EUR	MegaPRS - SumStatTune - EUR	0.262	0.227	0.035	0.00137998
EAS	HDL	LDpred2 - IndivTune - EUR	MegaPRS-multi - IndivTune - EUR+EAS	0.262	0.315	-0.053	0.0025185
EAS	HDL	LDpred2 - IndivTune - EUR	MegaPRS-multi - SumStatTune - EUR+EAS	0.262	0.311	-0.049	0.00378233
EAS	HDL	LDpred2 - IndivTune - EUR	PRS-CS - IndivTune - EAS	0.262	0.273	-0.012	0.638447
EAS	HDL	LDpred2 - IndivTune - EUR	PRS-CS - IndivTune - EUR	0.262	0.278	-0.017	0.0747956
EAS	HDL	LDpred2 - IndivTune - EUR	PRS-CS - SumStatTune - EAS	0.262	0.276	-0.014	0.572961
EAS	HDL	LDpred2 - IndivTune - EUR	PRS-CS - SumStatTune - EUR	0.262	0.273	-0.011	0.209434
EAS	HDL	LDpred2 - IndivTune - EUR	PRS-CS-multi - IndivTune - EUR+EAS	0.262	0.325	-0.063	2.8234e-05
EAS	HDL	LDpred2 - IndivTune - EUR	PRS-CS-multi - SumStatTune - EUR+EAS	0.262	0.324	-0.062	0.000160286
EAS	HDL	LDpred2 - IndivTune - EUR	PRS-CSx - IndivTune - EUR+EAS	0.262	0.324	-0.062	7.80218e-05
EAS	HDL	LDpred2 - IndivTune - EUR	PRS-CSx - SumStatTune - EUR+EAS	0.262	0.322	-0.06	0.000115582
EAS	HDL	LDpred2 - IndivTune - EUR	QuickPRS - SumStatTune - EAS	0.262	0.267	-0.005	0.846634
EAS	HDL	LDpred2 - IndivTune - EUR	QuickPRS - SumStatTune - EUR	0.262	0.24	0.022	0.0738844
EAS	HDL	LDpred2 - IndivTune - EUR	QuickPRS-multi - IndivTune - EUR+EAS	0.262	0.305	-0.043	0.0116789
EAS	HDL	LDpred2 - IndivTune - EUR	QuickPRS-multi - SumStatTune - EUR+EAS	0.262	0.305	-0.044	0.0150415
EAS	HDL	LDpred2 - IndivTune - EUR	SBayesRC - SumStatTune - EAS	0.262	0.286	-0.024	0.314674
EAS	HDL	LDpred2 - IndivTune - EUR	SBayesRC - SumStatTune - EUR	0.262	0.279	-0.017	0.128962
EAS	HDL	LDpred2 - IndivTune - EUR	SBayesRC-multi - IndivTune - EUR+EAS	0.262	0.328	-0.067	2.71049e-05
EAS	HDL	LDpred2 - IndivTune - EUR	SBayesRC-multi - SumStatTune - EUR+EAS	0.262	0.327	-0.065	0.000216705
EAS	HDL	LDpred2 - IndivTune - EUR	X-Wing - IndivTune - EUR+EAS	0.262	0.326	-0.065	3.73667e-05
EAS	HDL	LDpred2 - IndivTune - EUR	X-Wing - SumStatTune - EUR+EAS	0.262	0.319	-0.058	0.00242291
EAS	HDL	LDpred2 - IndivTune - EUR	lassosum - IndivTune - EAS	0.262	0.255	0.007	0.779514
EAS	HDL	LDpred2 - IndivTune - EUR	lassosum - IndivTune - EUR	0.262	0.249	0.013	0.282787
EAS	HDL	LDpred2 - IndivTune - EUR	lassosum - SumStatTune - EAS	0.262	0.253	0.009	0.72283
EAS	HDL	LDpred2 - IndivTune - EUR	lassosum - SumStatTune - EUR	0.262	0.258	0.004	0.744138
EAS	HDL	LDpred2 - IndivTune - EUR	lassosum-multi - IndivTune - EUR+EAS	0.262	0.297	-0.035	0.0345145
EAS	HDL	LDpred2 - IndivTune - EUR	lassosum-multi - SumStatTune - EUR+EAS	0.262	0.296	-0.034	0.064744
EAS	HDL	LDpred2 - IndivTune - EUR	pT+clump - IndivTune - EAS	0.262	0.214	0.047	0.0730976
EAS	HDL	LDpred2 - IndivTune - EUR	pT+clump - IndivTune - EUR	0.262	0.193	0.069	0.00110198
EAS	HDL	LDpred2 - IndivTune - EUR	pT+clump-multi - IndivTune - EUR+EAS	0.262	0.25	0.012	0.594416
EAS	HDL	LDpred2 - SumStatTune - EAS	All - IndivTune - EAS	0.264	0.293	-0.029	0.0396142
EAS	HDL	LDpred2 - SumStatTune - EAS	All - IndivTune - EUR	0.264	0.266	-0.001	0.962264
EAS	HDL	LDpred2 - SumStatTune - EAS	All - IndivTune - EUR+EAS	0.264	0.321	-0.056	0.000961836
EAS	HDL	LDpred2 - SumStatTune - EAS	DBSLMM - IndivTune - EAS	0.264	0.264	0.001	0.959708
EAS	HDL	LDpred2 - SumStatTune - EAS	DBSLMM - IndivTune - EUR	0.264	0.272	-0.008	0.752718
EAS	HDL	LDpred2 - SumStatTune - EAS	DBSLMM - SumStatTune - EAS	0.264	0.262	0.002	0.898403
EAS	HDL	LDpred2 - SumStatTune - EAS	DBSLMM - SumStatTune - EUR	0.264	0.27	-0.005	0.841295
EAS	HDL	LDpred2 - SumStatTune - EAS	DBSLMM-multi - IndivTune - EUR+EAS	0.264	0.318	-0.053	0.00473861
EAS	HDL	LDpred2 - SumStatTune - EAS	DBSLMM-multi - SumStatTune - EUR+EAS	0.264	0.315	-0.051	0.00377438
EAS	HDL	LDpred2 - SumStatTune - EAS	LDpred2 - IndivTune - EAS	0.264	0.29	-0.026	0.0687421
EAS	HDL	LDpred2 - SumStatTune - EAS	LDpred2 - IndivTune - EUR	0.264	0.262	0.003	0.920191
EAS	HDL	LDpred2 - SumStatTune - EAS	LDpred2 - SumStatTune - EAS	0.272	0.272	NA	NA
EAS	HDL	LDpred2 - SumStatTune - EAS	LDpred2 - SumStatTune - EUR	0.264	0.248	0.016	0.535036
EAS	HDL	LDpred2 - SumStatTune - EAS	LDpred2-multi - IndivTune - EUR+EAS	0.264	0.327	-0.063	0.000170058
EAS	HDL	LDpred2 - SumStatTune - EAS	LDpred2-multi - SumStatTune - EUR+EAS	0.264	0.31	-0.046	2.94709e-06
EAS	HDL	LDpred2 - SumStatTune - EAS	MegaPRS - IndivTune - EAS	0.264	0.284	-0.02	0.264769
EAS	HDL	LDpred2 - SumStatTune - EAS	MegaPRS - IndivTune - EUR	0.264	0.233	0.032	0.221365
EAS	HDL	LDpred2 - SumStatTune - EAS	MegaPRS - SumStatTune - EAS	0.264	0.278	-0.013	0.420734
EAS	HDL	LDpred2 - SumStatTune - EAS	MegaPRS - SumStatTune - EUR	0.264	0.227	0.038	0.158653
EAS	HDL	LDpred2 - SumStatTune - EAS	MegaPRS-multi - IndivTune - EUR+EAS	0.264	0.315	-0.05	0.00773082
EAS	HDL	LDpred2 - SumStatTune - EAS	MegaPRS-multi - SumStatTune - EUR+EAS	0.264	0.311	-0.046	0.0104793
EAS	HDL	LDpred2 - SumStatTune - EAS	PRS-CS - IndivTune - EAS	0.264	0.273	-0.009	0.543957
EAS	HDL	LDpred2 - SumStatTune - EAS	PRS-CS - IndivTune - EUR	0.264	0.278	-0.014	0.566178
EAS	HDL	LDpred2 - SumStatTune - EAS	PRS-CS - SumStatTune - EAS	0.264	0.276	-0.011	0.450741
EAS	HDL	LDpred2 - SumStatTune - EAS	PRS-CS - SumStatTune - EUR	0.264	0.273	-0.008	0.737
EAS	HDL	LDpred2 - SumStatTune - EAS	PRS-CS-multi - IndivTune - EUR+EAS	0.264	0.325	-0.06	0.000491948
EAS	HDL	LDpred2 - SumStatTune - EAS	PRS-CS-multi - SumStatTune - EUR+EAS	0.264	0.324	-0.059	0.000366988
EAS	HDL	LDpred2 - SumStatTune - EAS	PRS-CSx - IndivTune - EUR+EAS	0.264	0.324	-0.059	0.000429134
EAS	HDL	LDpred2 - SumStatTune - EAS	PRS-CSx - SumStatTune - EUR+EAS	0.264	0.322	-0.057	0.00152965
EAS	HDL	LDpred2 - SumStatTune - EAS	QuickPRS - SumStatTune - EAS	0.264	0.267	-0.002	0.893753
EAS	HDL	LDpred2 - SumStatTune - EAS	QuickPRS - SumStatTune - EUR	0.264	0.24	0.024	0.358884
EAS	HDL	LDpred2 - SumStatTune - EAS	QuickPRS-multi - IndivTune - EUR+EAS	0.264	0.305	-0.041	0.0315155
EAS	HDL	LDpred2 - SumStatTune - EAS	QuickPRS-multi - SumStatTune - EUR+EAS	0.264	0.305	-0.041	0.0264383
EAS	HDL	LDpred2 - SumStatTune - EAS	SBayesRC - SumStatTune - EAS	0.264	0.286	-0.022	0.130104
EAS	HDL	LDpred2 - SumStatTune - EAS	SBayesRC - SumStatTune - EUR	0.264	0.279	-0.014	0.561597
EAS	HDL	LDpred2 - SumStatTune - EAS	SBayesRC-multi - IndivTune - EUR+EAS	0.264	0.328	-0.064	0.000215406
EAS	HDL	LDpred2 - SumStatTune - EAS	SBayesRC-multi - SumStatTune - EUR+EAS	0.264	0.327	-0.063	9.74292e-05
EAS	HDL	LDpred2 - SumStatTune - EAS	X-Wing - IndivTune - EUR+EAS	0.264	0.326	-0.062	0.000193691
EAS	HDL	LDpred2 - SumStatTune - EAS	X-Wing - SumStatTune - EUR+EAS	0.264	0.319	-0.055	0.000210908
EAS	HDL	LDpred2 - SumStatTune - EAS	lassosum - IndivTune - EAS	0.264	0.255	0.01	0.489824
EAS	HDL	LDpred2 - SumStatTune - EAS	lassosum - IndivTune - EUR	0.264	0.249	0.016	0.526503
EAS	HDL	LDpred2 - SumStatTune - EAS	lassosum - SumStatTune - EAS	0.264	0.253	0.011	0.350548
EAS	HDL	LDpred2 - SumStatTune - EAS	lassosum - SumStatTune - EUR	0.264	0.258	0.007	0.78172
EAS	HDL	LDpred2 - SumStatTune - EAS	lassosum-multi - IndivTune - EUR+EAS	0.264	0.297	-0.033	0.0507537
EAS	HDL	LDpred2 - SumStatTune - EAS	lassosum-multi - SumStatTune - EUR+EAS	0.264	0.296	-0.032	0.0286341
EAS	HDL	LDpred2 - SumStatTune - EAS	pT+clump - IndivTune - EAS	0.264	0.214	0.05	0.00520489
EAS	HDL	LDpred2 - SumStatTune - EAS	pT+clump - IndivTune - EUR	0.264	0.193	0.071	0.00664079
EAS	HDL	LDpred2 - SumStatTune - EAS	pT+clump-multi - IndivTune - EUR+EAS	0.264	0.25	0.014	0.453087
EAS	HDL	LDpred2 - SumStatTune - EUR	All - IndivTune - EAS	0.248	0.293	-0.045	0.0560944
EAS	HDL	LDpred2 - SumStatTune - EUR	All - IndivTune - EUR	0.248	0.266	-0.017	0.224275
EAS	HDL	LDpred2 - SumStatTune - EUR	All - IndivTune - EUR+EAS	0.248	0.321	-0.072	3.62428e-05
EAS	HDL	LDpred2 - SumStatTune - EUR	DBSLMM - IndivTune - EAS	0.248	0.264	-0.015	0.547043
EAS	HDL	LDpred2 - SumStatTune - EUR	DBSLMM - IndivTune - EUR	0.248	0.272	-0.024	0.112142
EAS	HDL	LDpred2 - SumStatTune - EUR	DBSLMM - SumStatTune - EAS	0.248	0.262	-0.014	0.578076
EAS	HDL	LDpred2 - SumStatTune - EUR	DBSLMM - SumStatTune - EUR	0.248	0.27	-0.021	0.163091
EAS	HDL	LDpred2 - SumStatTune - EUR	DBSLMM-multi - IndivTune - EUR+EAS	0.248	0.318	-0.069	6.85104e-05
EAS	HDL	LDpred2 - SumStatTune - EUR	DBSLMM-multi - SumStatTune - EUR+EAS	0.248	0.315	-0.067	0.000388334
EAS	HDL	LDpred2 - SumStatTune - EUR	LDpred2 - IndivTune - EAS	0.248	0.29	-0.041	0.0909142
EAS	HDL	LDpred2 - SumStatTune - EUR	LDpred2 - IndivTune - EUR	0.248	0.262	-0.013	0.0786967
EAS	HDL	LDpred2 - SumStatTune - EUR	LDpred2 - SumStatTune - EAS	0.248	0.264	-0.016	0.535036
EAS	HDL	LDpred2 - SumStatTune - EUR	LDpred2 - SumStatTune - EUR	0.272	0.272	NA	NA
EAS	HDL	LDpred2 - SumStatTune - EUR	LDpred2-multi - IndivTune - EUR+EAS	0.248	0.327	-0.079	4.22627e-07
EAS	HDL	LDpred2 - SumStatTune - EUR	LDpred2-multi - SumStatTune - EUR+EAS	0.248	0.31	-0.062	0.000257439
EAS	HDL	LDpred2 - SumStatTune - EUR	MegaPRS - IndivTune - EAS	0.248	0.284	-0.036	0.162123
EAS	HDL	LDpred2 - SumStatTune - EUR	MegaPRS - IndivTune - EUR	0.248	0.233	0.016	0.304293
EAS	HDL	LDpred2 - SumStatTune - EUR	MegaPRS - SumStatTune - EAS	0.248	0.278	-0.029	0.252201
EAS	HDL	LDpred2 - SumStatTune - EUR	MegaPRS - SumStatTune - EUR	0.248	0.227	0.022	0.12687
EAS	HDL	LDpred2 - SumStatTune - EUR	MegaPRS-multi - IndivTune - EUR+EAS	0.248	0.315	-0.066	0.000464408
EAS	HDL	LDpred2 - SumStatTune - EUR	MegaPRS-multi - SumStatTune - EUR+EAS	0.248	0.311	-0.062	0.000754013
EAS	HDL	LDpred2 - SumStatTune - EUR	PRS-CS - IndivTune - EAS	0.248	0.273	-0.025	0.321384
EAS	HDL	LDpred2 - SumStatTune - EUR	PRS-CS - IndivTune - EUR	0.248	0.278	-0.03	0.0221438
EAS	HDL	LDpred2 - SumStatTune - EUR	PRS-CS - SumStatTune - EAS	0.248	0.276	-0.027	0.278416
EAS	HDL	LDpred2 - SumStatTune - EUR	PRS-CS - SumStatTune - EUR	0.248	0.273	-0.024	0.0580608
EAS	HDL	LDpred2 - SumStatTune - EUR	PRS-CS-multi - IndivTune - EUR+EAS	0.248	0.325	-0.076	6.96436e-06
EAS	HDL	LDpred2 - SumStatTune - EUR	PRS-CS-multi - SumStatTune - EUR+EAS	0.248	0.324	-0.075	3.24684e-05
EAS	HDL	LDpred2 - SumStatTune - EUR	PRS-CSx - IndivTune - EUR+EAS	0.248	0.324	-0.075	1.67473e-05
EAS	HDL	LDpred2 - SumStatTune - EUR	PRS-CSx - SumStatTune - EUR+EAS	0.248	0.322	-0.073	2.09845e-05
EAS	HDL	LDpred2 - SumStatTune - EUR	QuickPRS - SumStatTune - EAS	0.248	0.267	-0.018	0.475112
EAS	HDL	LDpred2 - SumStatTune - EUR	QuickPRS - SumStatTune - EUR	0.248	0.24	0.008	0.583873
EAS	HDL	LDpred2 - SumStatTune - EUR	QuickPRS-multi - IndivTune - EUR+EAS	0.248	0.305	-0.057	0.00252879
EAS	HDL	LDpred2 - SumStatTune - EUR	QuickPRS-multi - SumStatTune - EUR+EAS	0.248	0.305	-0.057	0.00329312
EAS	HDL	LDpred2 - SumStatTune - EUR	SBayesRC - SumStatTune - EAS	0.248	0.286	-0.038	0.124383
EAS	HDL	LDpred2 - SumStatTune - EUR	SBayesRC - SumStatTune - EUR	0.248	0.279	-0.03	0.0315815
EAS	HDL	LDpred2 - SumStatTune - EUR	SBayesRC-multi - IndivTune - EUR+EAS	0.248	0.328	-0.08	4.18673e-06
EAS	HDL	LDpred2 - SumStatTune - EUR	SBayesRC-multi - SumStatTune - EUR+EAS	0.248	0.327	-0.079	2.97548e-05
EAS	HDL	LDpred2 - SumStatTune - EUR	X-Wing - IndivTune - EUR+EAS	0.248	0.326	-0.078	7.78652e-06
EAS	HDL	LDpred2 - SumStatTune - EUR	X-Wing - SumStatTune - EUR+EAS	0.248	0.319	-0.071	0.000452344
EAS	HDL	LDpred2 - SumStatTune - EUR	lassosum - IndivTune - EAS	0.248	0.255	-0.006	0.805328
EAS	HDL	LDpred2 - SumStatTune - EUR	lassosum - IndivTune - EUR	0.248	0.249	0	0.980123
EAS	HDL	LDpred2 - SumStatTune - EUR	lassosum - SumStatTune - EAS	0.248	0.253	-0.005	0.856977
EAS	HDL	LDpred2 - SumStatTune - EUR	lassosum - SumStatTune - EUR	0.248	0.258	-0.009	0.531382
EAS	HDL	LDpred2 - SumStatTune - EUR	lassosum-multi - IndivTune - EUR+EAS	0.248	0.297	-0.049	0.00621682
EAS	HDL	LDpred2 - SumStatTune - EUR	lassosum-multi - SumStatTune - EUR+EAS	0.248	0.296	-0.047	0.0143341
EAS	HDL	LDpred2 - SumStatTune - EUR	pT+clump - IndivTune - EAS	0.248	0.214	0.034	0.200633
EAS	HDL	LDpred2 - SumStatTune - EUR	pT+clump - IndivTune - EUR	0.248	0.193	0.055	0.0123541
EAS	HDL	LDpred2 - SumStatTune - EUR	pT+clump-multi - IndivTune - EUR+EAS	0.248	0.25	-0.002	0.938058
EAS	HDL	LDpred2-multi - IndivTune - EUR+EAS	All - IndivTune - EAS	0.327	0.293	0.034	0.00283423
EAS	HDL	LDpred2-multi - IndivTune - EUR+EAS	All - IndivTune - EUR	0.327	0.266	0.062	6.38106e-05
EAS	HDL	LDpred2-multi - IndivTune - EUR+EAS	All - IndivTune - EUR+EAS	0.327	0.321	0.007	0.379387
EAS	HDL	LDpred2-multi - IndivTune - EUR+EAS	DBSLMM - IndivTune - EAS	0.327	0.264	0.064	1.83973e-06
EAS	HDL	LDpred2-multi - IndivTune - EUR+EAS	DBSLMM - IndivTune - EUR	0.327	0.272	0.055	0.000798366
EAS	HDL	LDpred2-multi - IndivTune - EUR+EAS	DBSLMM - SumStatTune - EAS	0.327	0.262	0.065	1.45907e-06
EAS	HDL	LDpred2-multi - IndivTune - EUR+EAS	DBSLMM - SumStatTune - EUR	0.327	0.27	0.058	0.000495784
EAS	HDL	LDpred2-multi - IndivTune - EUR+EAS	DBSLMM-multi - IndivTune - EUR+EAS	0.327	0.318	0.01	0.279291
EAS	HDL	LDpred2-multi - IndivTune - EUR+EAS	DBSLMM-multi - SumStatTune - EUR+EAS	0.327	0.315	0.012	0.158495
EAS	HDL	LDpred2-multi - IndivTune - EUR+EAS	LDpred2 - IndivTune - EAS	0.327	0.29	0.037	0.000582995
EAS	HDL	LDpred2-multi - IndivTune - EUR+EAS	LDpred2 - IndivTune - EUR	0.327	0.262	0.065	3.40518e-06
EAS	HDL	LDpred2-multi - IndivTune - EUR+EAS	LDpred2 - SumStatTune - EAS	0.327	0.264	0.063	0.000170058
EAS	HDL	LDpred2-multi - IndivTune - EUR+EAS	LDpred2 - SumStatTune - EUR	0.327	0.248	0.079	4.22627e-07
EAS	HDL	LDpred2-multi - IndivTune - EUR+EAS	LDpred2-multi - IndivTune - EUR+EAS	0.272	0.272	NA	NA
EAS	HDL	LDpred2-multi - IndivTune - EUR+EAS	LDpred2-multi - SumStatTune - EUR+EAS	0.327	0.31	0.017	0.117742
EAS	HDL	LDpred2-multi - IndivTune - EUR+EAS	MegaPRS - IndivTune - EAS	0.327	0.284	0.043	0.00307902
EAS	HDL	LDpred2-multi - IndivTune - EUR+EAS	MegaPRS - IndivTune - EUR	0.327	0.233	0.095	3.70861e-08
EAS	HDL	LDpred2-multi - IndivTune - EUR+EAS	MegaPRS - SumStatTune - EAS	0.327	0.278	0.05	0.000376444
EAS	HDL	LDpred2-multi - IndivTune - EUR+EAS	MegaPRS - SumStatTune - EUR	0.327	0.227	0.101	4.7572e-09
EAS	HDL	LDpred2-multi - IndivTune - EUR+EAS	MegaPRS-multi - IndivTune - EUR+EAS	0.327	0.315	0.013	0.190912
EAS	HDL	LDpred2-multi - IndivTune - EUR+EAS	MegaPRS-multi - SumStatTune - EUR+EAS	0.327	0.311	0.016	0.0575763
EAS	HDL	LDpred2-multi - IndivTune - EUR+EAS	PRS-CS - IndivTune - EAS	0.327	0.273	0.054	2.03934e-05
EAS	HDL	LDpred2-multi - IndivTune - EUR+EAS	PRS-CS - IndivTune - EUR	0.327	0.278	0.049	0.000885107
EAS	HDL	LDpred2-multi - IndivTune - EUR+EAS	PRS-CS - SumStatTune - EAS	0.327	0.276	0.052	4.3657e-05
EAS	HDL	LDpred2-multi - IndivTune - EUR+EAS	PRS-CS - SumStatTune - EUR	0.327	0.273	0.055	0.000227608
EAS	HDL	LDpred2-multi - IndivTune - EUR+EAS	PRS-CS-multi - IndivTune - EUR+EAS	0.327	0.325	0.003	0.691445
EAS	HDL	LDpred2-multi - IndivTune - EUR+EAS	PRS-CS-multi - SumStatTune - EUR+EAS	0.327	0.324	0.004	0.562317
EAS	HDL	LDpred2-multi - IndivTune - EUR+EAS	PRS-CSx - IndivTune - EUR+EAS	0.327	0.324	0.004	0.628457
EAS	HDL	LDpred2-multi - IndivTune - EUR+EAS	PRS-CSx - SumStatTune - EUR+EAS	0.327	0.322	0.006	0.551817
EAS	HDL	LDpred2-multi - IndivTune - EUR+EAS	QuickPRS - SumStatTune - EAS	0.327	0.267	0.061	4.11429e-05
EAS	HDL	LDpred2-multi - IndivTune - EUR+EAS	QuickPRS - SumStatTune - EUR	0.327	0.24	0.087	4.66116e-07
EAS	HDL	LDpred2-multi - IndivTune - EUR+EAS	QuickPRS-multi - IndivTune - EUR+EAS	0.327	0.305	0.022	0.0301231
EAS	HDL	LDpred2-multi - IndivTune - EUR+EAS	QuickPRS-multi - SumStatTune - EUR+EAS	0.327	0.305	0.022	0.0341516
EAS	HDL	LDpred2-multi - IndivTune - EUR+EAS	SBayesRC - SumStatTune - EAS	0.327	0.286	0.041	0.00546934
EAS	HDL	LDpred2-multi - IndivTune - EUR+EAS	SBayesRC - SumStatTune - EUR	0.327	0.279	0.048	0.00214523
EAS	HDL	LDpred2-multi - IndivTune - EUR+EAS	SBayesRC-multi - IndivTune - EUR+EAS	0.327	0.328	-0.001	0.912293
EAS	HDL	LDpred2-multi - IndivTune - EUR+EAS	SBayesRC-multi - SumStatTune - EUR+EAS	0.327	0.327	0	0.985811
EAS	HDL	LDpred2-multi - IndivTune - EUR+EAS	X-Wing - IndivTune - EUR+EAS	0.327	0.326	0.001	0.901262
EAS	HDL	LDpred2-multi - IndivTune - EUR+EAS	X-Wing - SumStatTune - EUR+EAS	0.327	0.319	0.008	0.343894
EAS	HDL	LDpred2-multi - IndivTune - EUR+EAS	lassosum - IndivTune - EAS	0.327	0.255	0.073	7.58936e-06
EAS	HDL	LDpred2-multi - IndivTune - EUR+EAS	lassosum - IndivTune - EUR	0.327	0.249	0.078	6.7413e-07
EAS	HDL	LDpred2-multi - IndivTune - EUR+EAS	lassosum - SumStatTune - EAS	0.327	0.253	0.074	2.56614e-07
EAS	HDL	LDpred2-multi - IndivTune - EUR+EAS	lassosum - SumStatTune - EUR	0.327	0.258	0.07	7.97214e-06
EAS	HDL	LDpred2-multi - IndivTune - EUR+EAS	lassosum-multi - IndivTune - EUR+EAS	0.327	0.297	0.03	0.00598559
EAS	HDL	LDpred2-multi - IndivTune - EUR+EAS	lassosum-multi - SumStatTune - EUR+EAS	0.327	0.296	0.031	0.00134434
EAS	HDL	LDpred2-multi - IndivTune - EUR+EAS	pT+clump - IndivTune - EAS	0.327	0.214	0.113	2.14222e-09
EAS	HDL	LDpred2-multi - IndivTune - EUR+EAS	pT+clump - IndivTune - EUR	0.327	0.193	0.134	3.6855e-10
EAS	HDL	LDpred2-multi - IndivTune - EUR+EAS	pT+clump-multi - IndivTune - EUR+EAS	0.327	0.25	0.077	1.84258e-06
EAS	HDL	LDpred2-multi - SumStatTune - EUR+EAS	All - IndivTune - EAS	0.31	0.293	0.017	0.231249
EAS	HDL	LDpred2-multi - SumStatTune - EUR+EAS	All - IndivTune - EUR	0.31	0.266	0.045	0.0149487
EAS	HDL	LDpred2-multi - SumStatTune - EUR+EAS	All - IndivTune - EUR+EAS	0.31	0.321	-0.01	0.407113
EAS	HDL	LDpred2-multi - SumStatTune - EUR+EAS	DBSLMM - IndivTune - EAS	0.31	0.264	0.047	0.00444289
EAS	HDL	LDpred2-multi - SumStatTune - EUR+EAS	DBSLMM - IndivTune - EUR	0.31	0.272	0.038	0.0539043
EAS	HDL	LDpred2-multi - SumStatTune - EUR+EAS	DBSLMM - SumStatTune - EAS	0.31	0.262	0.048	0.00294698
EAS	HDL	LDpred2-multi - SumStatTune - EUR+EAS	DBSLMM - SumStatTune - EUR	0.31	0.27	0.041	0.0406705
EAS	HDL	LDpred2-multi - SumStatTune - EUR+EAS	DBSLMM-multi - IndivTune - EUR+EAS	0.31	0.318	-0.007	0.600471
EAS	HDL	LDpred2-multi - SumStatTune - EUR+EAS	DBSLMM-multi - SumStatTune - EUR+EAS	0.31	0.315	-0.005	0.724195
EAS	HDL	LDpred2-multi - SumStatTune - EUR+EAS	LDpred2 - IndivTune - EAS	0.31	0.29	0.02	0.166955
EAS	HDL	LDpred2-multi - SumStatTune - EUR+EAS	LDpred2 - IndivTune - EUR	0.31	0.262	0.048	0.00559408
EAS	HDL	LDpred2-multi - SumStatTune - EUR+EAS	LDpred2 - SumStatTune - EAS	0.31	0.264	0.046	2.94709e-06
EAS	HDL	LDpred2-multi - SumStatTune - EUR+EAS	LDpred2 - SumStatTune - EUR	0.31	0.248	0.062	0.000257439
EAS	HDL	LDpred2-multi - SumStatTune - EUR+EAS	LDpred2-multi - IndivTune - EUR+EAS	0.31	0.327	-0.017	0.117742
EAS	HDL	LDpred2-multi - SumStatTune - EUR+EAS	LDpred2-multi - SumStatTune - EUR+EAS	0.272	0.272	NA	NA
EAS	HDL	LDpred2-multi - SumStatTune - EUR+EAS	MegaPRS - IndivTune - EAS	0.31	0.284	0.026	0.14339
EAS	HDL	LDpred2-multi - SumStatTune - EUR+EAS	MegaPRS - IndivTune - EUR	0.31	0.233	0.078	0.000113536
EAS	HDL	LDpred2-multi - SumStatTune - EUR+EAS	MegaPRS - SumStatTune - EAS	0.31	0.278	0.033	0.0546991
EAS	HDL	LDpred2-multi - SumStatTune - EUR+EAS	MegaPRS - SumStatTune - EUR	0.31	0.227	0.084	3.89904e-05
EAS	HDL	LDpred2-multi - SumStatTune - EUR+EAS	MegaPRS-multi - IndivTune - EUR+EAS	0.31	0.315	-0.004	0.77621
EAS	HDL	LDpred2-multi - SumStatTune - EUR+EAS	MegaPRS-multi - SumStatTune - EUR+EAS	0.31	0.311	-0.001	0.969843
EAS	HDL	LDpred2-multi - SumStatTune - EUR+EAS	PRS-CS - IndivTune - EAS	0.31	0.273	0.037	0.0190763
EAS	HDL	LDpred2-multi - SumStatTune - EUR+EAS	PRS-CS - IndivTune - EUR	0.31	0.278	0.032	0.0757261
EAS	HDL	LDpred2-multi - SumStatTune - EUR+EAS	PRS-CS - SumStatTune - EAS	0.31	0.276	0.035	0.0283623
EAS	HDL	LDpred2-multi - SumStatTune - EUR+EAS	PRS-CS - SumStatTune - EUR	0.31	0.273	0.038	0.0395122
EAS	HDL	LDpred2-multi - SumStatTune - EUR+EAS	PRS-CS-multi - IndivTune - EUR+EAS	0.31	0.325	-0.014	0.243094
EAS	HDL	LDpred2-multi - SumStatTune - EUR+EAS	PRS-CS-multi - SumStatTune - EUR+EAS	0.31	0.324	-0.013	0.27997
EAS	HDL	LDpred2-multi - SumStatTune - EUR+EAS	PRS-CSx - IndivTune - EUR+EAS	0.31	0.324	-0.014	0.270398
EAS	HDL	LDpred2-multi - SumStatTune - EUR+EAS	PRS-CSx - SumStatTune - EUR+EAS	0.31	0.322	-0.011	0.395695
EAS	HDL	LDpred2-multi - SumStatTune - EUR+EAS	QuickPRS - SumStatTune - EAS	0.31	0.267	0.044	0.0127491
EAS	HDL	LDpred2-multi - SumStatTune - EUR+EAS	QuickPRS - SumStatTune - EUR	0.31	0.24	0.07	0.000589397
EAS	HDL	LDpred2-multi - SumStatTune - EUR+EAS	QuickPRS-multi - IndivTune - EUR+EAS	0.31	0.305	0.005	0.728318
EAS	HDL	LDpred2-multi - SumStatTune - EUR+EAS	QuickPRS-multi - SumStatTune - EUR+EAS	0.31	0.305	0.005	0.746411
EAS	HDL	LDpred2-multi - SumStatTune - EUR+EAS	SBayesRC - SumStatTune - EAS	0.31	0.286	0.024	0.10336
EAS	HDL	LDpred2-multi - SumStatTune - EUR+EAS	SBayesRC - SumStatTune - EUR	0.31	0.279	0.031	0.0903602
EAS	HDL	LDpred2-multi - SumStatTune - EUR+EAS	SBayesRC-multi - IndivTune - EUR+EAS	0.31	0.328	-0.018	0.150718
EAS	HDL	LDpred2-multi - SumStatTune - EUR+EAS	SBayesRC-multi - SumStatTune - EUR+EAS	0.31	0.327	-0.017	0.17379
EAS	HDL	LDpred2-multi - SumStatTune - EUR+EAS	X-Wing - IndivTune - EUR+EAS	0.31	0.326	-0.016	0.178768
EAS	HDL	LDpred2-multi - SumStatTune - EUR+EAS	X-Wing - SumStatTune - EUR+EAS	0.31	0.319	-0.009	0.452042
EAS	HDL	LDpred2-multi - SumStatTune - EUR+EAS	lassosum - IndivTune - EAS	0.31	0.255	0.056	0.0002741
EAS	HDL	LDpred2-multi - SumStatTune - EUR+EAS	lassosum - IndivTune - EUR	0.31	0.249	0.061	0.000804664
EAS	HDL	LDpred2-multi - SumStatTune - EUR+EAS	lassosum - SumStatTune - EAS	0.31	0.253	0.057	3.54117e-05
EAS	HDL	LDpred2-multi - SumStatTune - EUR+EAS	lassosum - SumStatTune - EUR	0.31	0.258	0.053	0.00353566
EAS	HDL	LDpred2-multi - SumStatTune - EUR+EAS	lassosum-multi - IndivTune - EUR+EAS	0.31	0.297	0.013	0.289156
EAS	HDL	LDpred2-multi - SumStatTune - EUR+EAS	lassosum-multi - SumStatTune - EUR+EAS	0.31	0.296	0.014	0.191045
EAS	HDL	LDpred2-multi - SumStatTune - EUR+EAS	pT+clump - IndivTune - EAS	0.31	0.214	0.096	2.58971e-07
EAS	HDL	LDpred2-multi - SumStatTune - EUR+EAS	pT+clump - IndivTune - EUR	0.31	0.193	0.117	2.68456e-07
EAS	HDL	LDpred2-multi - SumStatTune - EUR+EAS	pT+clump-multi - IndivTune - EUR+EAS	0.31	0.25	0.06	0.000381212
EAS	HDL	MegaPRS - IndivTune - EAS	All - IndivTune - EAS	0.284	0.293	-0.009	0.443025
EAS	HDL	MegaPRS - IndivTune - EAS	All - IndivTune - EUR	0.284	0.266	0.019	0.448493
EAS	HDL	MegaPRS - IndivTune - EAS	All - IndivTune - EUR+EAS	0.284	0.321	-0.036	0.0222642
EAS	HDL	MegaPRS - IndivTune - EAS	DBSLMM - IndivTune - EAS	0.284	0.264	0.021	0.114545
EAS	HDL	MegaPRS - IndivTune - EAS	DBSLMM - IndivTune - EUR	0.284	0.272	0.012	0.640969
EAS	HDL	MegaPRS - IndivTune - EAS	DBSLMM - SumStatTune - EAS	0.284	0.262	0.022	0.10693
EAS	HDL	MegaPRS - IndivTune - EAS	DBSLMM - SumStatTune - EUR	0.284	0.27	0.015	0.56362
EAS	HDL	MegaPRS - IndivTune - EAS	DBSLMM-multi - IndivTune - EUR+EAS	0.284	0.318	-0.034	0.0484175
EAS	HDL	MegaPRS - IndivTune - EAS	DBSLMM-multi - SumStatTune - EUR+EAS	0.284	0.315	-0.031	0.0485343
EAS	HDL	MegaPRS - IndivTune - EAS	LDpred2 - IndivTune - EAS	0.284	0.29	-0.006	0.577336
EAS	HDL	MegaPRS - IndivTune - EAS	LDpred2 - IndivTune - EUR	0.284	0.262	0.022	0.373123
EAS	HDL	MegaPRS - IndivTune - EAS	LDpred2 - SumStatTune - EAS	0.284	0.264	0.02	0.264769
EAS	HDL	MegaPRS - IndivTune - EAS	LDpred2 - SumStatTune - EUR	0.284	0.248	0.036	0.162123
EAS	HDL	MegaPRS - IndivTune - EAS	LDpred2-multi - IndivTune - EUR+EAS	0.284	0.327	-0.043	0.00307902
EAS	HDL	MegaPRS - IndivTune - EAS	LDpred2-multi - SumStatTune - EUR+EAS	0.284	0.31	-0.026	0.14339
EAS	HDL	MegaPRS - IndivTune - EAS	MegaPRS - IndivTune - EAS	0.272	0.272	NA	NA
EAS	HDL	MegaPRS - IndivTune - EAS	MegaPRS - IndivTune - EUR	0.284	0.233	0.052	0.0414671
EAS	HDL	MegaPRS - IndivTune - EAS	MegaPRS - SumStatTune - EAS	0.284	0.278	0.006	0.349058
EAS	HDL	MegaPRS - IndivTune - EAS	MegaPRS - SumStatTune - EUR	0.284	0.227	0.057	0.0259017
EAS	HDL	MegaPRS - IndivTune - EAS	MegaPRS-multi - IndivTune - EUR+EAS	0.284	0.315	-0.03	0.00723423
EAS	HDL	MegaPRS - IndivTune - EAS	MegaPRS-multi - SumStatTune - EUR+EAS	0.284	0.311	-0.027	0.0305904
EAS	HDL	MegaPRS - IndivTune - EAS	PRS-CS - IndivTune - EAS	0.284	0.273	0.011	0.34707
EAS	HDL	MegaPRS - IndivTune - EAS	PRS-CS - IndivTune - EUR	0.284	0.278	0.006	0.816768
EAS	HDL	MegaPRS - IndivTune - EAS	PRS-CS - SumStatTune - EAS	0.284	0.276	0.008	0.45663
EAS	HDL	MegaPRS - IndivTune - EAS	PRS-CS - SumStatTune - EUR	0.284	0.273	0.011	0.6441
EAS	HDL	MegaPRS - IndivTune - EAS	PRS-CS-multi - IndivTune - EUR+EAS	0.284	0.325	-0.041	0.00898836
EAS	HDL	MegaPRS - IndivTune - EAS	PRS-CS-multi - SumStatTune - EUR+EAS	0.284	0.324	-0.04	0.0054967
EAS	HDL	MegaPRS - IndivTune - EAS	PRS-CSx - IndivTune - EUR+EAS	0.284	0.324	-0.04	0.0110328
EAS	HDL	MegaPRS - IndivTune - EAS	PRS-CSx - SumStatTune - EUR+EAS	0.284	0.322	-0.037	0.0324367
EAS	HDL	MegaPRS - IndivTune - EAS	QuickPRS - SumStatTune - EAS	0.284	0.267	0.017	0.145753
EAS	HDL	MegaPRS - IndivTune - EAS	QuickPRS - SumStatTune - EUR	0.284	0.24	0.044	0.0872389
EAS	HDL	MegaPRS - IndivTune - EAS	QuickPRS-multi - IndivTune - EUR+EAS	0.284	0.305	-0.021	0.176385
EAS	HDL	MegaPRS - IndivTune - EAS	QuickPRS-multi - SumStatTune - EUR+EAS	0.284	0.305	-0.021	0.150335
EAS	HDL	MegaPRS - IndivTune - EAS	SBayesRC - SumStatTune - EAS	0.284	0.286	-0.002	0.894312
EAS	HDL	MegaPRS - IndivTune - EAS	SBayesRC - SumStatTune - EUR	0.284	0.279	0.005	0.82972
EAS	HDL	MegaPRS - IndivTune - EAS	SBayesRC-multi - IndivTune - EUR+EAS	0.284	0.328	-0.044	0.0110102
EAS	HDL	MegaPRS - IndivTune - EAS	SBayesRC-multi - SumStatTune - EUR+EAS	0.284	0.327	-0.043	0.00859298
EAS	HDL	MegaPRS - IndivTune - EAS	X-Wing - IndivTune - EUR+EAS	0.284	0.326	-0.042	0.00741243
EAS	HDL	MegaPRS - IndivTune - EAS	X-Wing - SumStatTune - EUR+EAS	0.284	0.319	-0.035	0.00832331
EAS	HDL	MegaPRS - IndivTune - EAS	lassosum - IndivTune - EAS	0.284	0.255	0.029	0.0721433
EAS	HDL	MegaPRS - IndivTune - EAS	lassosum - IndivTune - EUR	0.284	0.249	0.035	0.152516
EAS	HDL	MegaPRS - IndivTune - EAS	lassosum - SumStatTune - EAS	0.284	0.253	0.031	0.0301359
EAS	HDL	MegaPRS - IndivTune - EAS	lassosum - SumStatTune - EUR	0.284	0.258	0.026	0.27706
EAS	HDL	MegaPRS - IndivTune - EAS	lassosum-multi - IndivTune - EUR+EAS	0.284	0.297	-0.013	0.467364
EAS	HDL	MegaPRS - IndivTune - EAS	lassosum-multi - SumStatTune - EUR+EAS	0.284	0.296	-0.012	0.456118
EAS	HDL	MegaPRS - IndivTune - EAS	pT+clump - IndivTune - EAS	0.284	0.214	0.07	0.000391104
EAS	HDL	MegaPRS - IndivTune - EAS	pT+clump - IndivTune - EUR	0.284	0.193	0.091	0.000589324
EAS	HDL	MegaPRS - IndivTune - EAS	pT+clump-multi - IndivTune - EUR+EAS	0.284	0.25	0.034	0.0943587
EAS	HDL	MegaPRS - IndivTune - EUR	All - IndivTune - EAS	0.233	0.293	-0.061	0.00898274
EAS	HDL	MegaPRS - IndivTune - EUR	All - IndivTune - EUR	0.233	0.266	-0.033	0.020492
EAS	HDL	MegaPRS - IndivTune - EUR	All - IndivTune - EUR+EAS	0.233	0.321	-0.088	3.68199e-07
EAS	HDL	MegaPRS - IndivTune - EUR	DBSLMM - IndivTune - EAS	0.233	0.264	-0.031	0.2078
EAS	HDL	MegaPRS - IndivTune - EUR	DBSLMM - IndivTune - EUR	0.233	0.272	-0.04	0.00541849
EAS	HDL	MegaPRS - IndivTune - EUR	DBSLMM - SumStatTune - EAS	0.233	0.262	-0.03	0.225162
EAS	HDL	MegaPRS - IndivTune - EUR	DBSLMM - SumStatTune - EUR	0.233	0.27	-0.037	0.00930976
EAS	HDL	MegaPRS - IndivTune - EUR	DBSLMM-multi - IndivTune - EUR+EAS	0.233	0.318	-0.085	2.98397e-07
EAS	HDL	MegaPRS - IndivTune - EUR	DBSLMM-multi - SumStatTune - EUR+EAS	0.233	0.315	-0.083	4.64996e-06
EAS	HDL	MegaPRS - IndivTune - EUR	LDpred2 - IndivTune - EAS	0.233	0.29	-0.057	0.0189824
EAS	HDL	MegaPRS - IndivTune - EUR	LDpred2 - IndivTune - EUR	0.233	0.262	-0.029	0.024593
EAS	HDL	MegaPRS - IndivTune - EUR	LDpred2 - SumStatTune - EAS	0.233	0.264	-0.032	0.221365
EAS	HDL	MegaPRS - IndivTune - EUR	LDpred2 - SumStatTune - EUR	0.233	0.248	-0.016	0.304293
EAS	HDL	MegaPRS - IndivTune - EUR	LDpred2-multi - IndivTune - EUR+EAS	0.233	0.327	-0.095	3.70861e-08
EAS	HDL	MegaPRS - IndivTune - EUR	LDpred2-multi - SumStatTune - EUR+EAS	0.233	0.31	-0.078	0.000113536
EAS	HDL	MegaPRS - IndivTune - EUR	MegaPRS - IndivTune - EAS	0.233	0.284	-0.052	0.0414671
EAS	HDL	MegaPRS - IndivTune - EUR	MegaPRS - IndivTune - EUR	0.272	0.272	NA	NA
EAS	HDL	MegaPRS - IndivTune - EUR	MegaPRS - SumStatTune - EAS	0.233	0.278	-0.045	0.0728525
EAS	HDL	MegaPRS - IndivTune - EUR	MegaPRS - SumStatTune - EUR	0.233	0.227	0.006	0.59487
EAS	HDL	MegaPRS - IndivTune - EUR	MegaPRS-multi - IndivTune - EUR+EAS	0.233	0.315	-0.082	4.92648e-08
EAS	HDL	MegaPRS - IndivTune - EUR	MegaPRS-multi - SumStatTune - EUR+EAS	0.233	0.311	-0.078	3.8595e-06
EAS	HDL	MegaPRS - IndivTune - EUR	PRS-CS - IndivTune - EAS	0.233	0.273	-0.041	0.102881
EAS	HDL	MegaPRS - IndivTune - EUR	PRS-CS - IndivTune - EUR	0.233	0.278	-0.046	0.00107621
EAS	HDL	MegaPRS - IndivTune - EUR	PRS-CS - SumStatTune - EAS	0.233	0.276	-0.043	0.0835083
EAS	HDL	MegaPRS - IndivTune - EUR	PRS-CS - SumStatTune - EUR	0.233	0.273	-0.04	0.00331382
EAS	HDL	MegaPRS - IndivTune - EUR	PRS-CS-multi - IndivTune - EUR+EAS	0.233	0.325	-0.092	9.75144e-08
EAS	HDL	MegaPRS - IndivTune - EUR	PRS-CS-multi - SumStatTune - EUR+EAS	0.233	0.324	-0.091	5.49443e-07
EAS	HDL	MegaPRS - IndivTune - EUR	PRS-CSx - IndivTune - EUR+EAS	0.233	0.324	-0.091	2.41688e-07
EAS	HDL	MegaPRS - IndivTune - EUR	PRS-CSx - SumStatTune - EUR+EAS	0.233	0.322	-0.089	1.91967e-07
EAS	HDL	MegaPRS - IndivTune - EUR	QuickPRS - SumStatTune - EAS	0.233	0.267	-0.034	0.169767
EAS	HDL	MegaPRS - IndivTune - EUR	QuickPRS - SumStatTune - EUR	0.233	0.24	-0.008	0.431169
EAS	HDL	MegaPRS - IndivTune - EUR	QuickPRS-multi - IndivTune - EUR+EAS	0.233	0.305	-0.073	6.59708e-06
EAS	HDL	MegaPRS - IndivTune - EUR	QuickPRS-multi - SumStatTune - EUR+EAS	0.233	0.305	-0.073	1.77861e-05
EAS	HDL	MegaPRS - IndivTune - EUR	SBayesRC - SumStatTune - EAS	0.233	0.286	-0.054	0.0304038
EAS	HDL	MegaPRS - IndivTune - EUR	SBayesRC - SumStatTune - EUR	0.233	0.279	-0.046	0.000887399
EAS	HDL	MegaPRS - IndivTune - EUR	SBayesRC-multi - IndivTune - EUR+EAS	0.233	0.328	-0.096	4.22029e-08
EAS	HDL	MegaPRS - IndivTune - EUR	SBayesRC-multi - SumStatTune - EUR+EAS	0.233	0.327	-0.095	6.33281e-07
EAS	HDL	MegaPRS - IndivTune - EUR	X-Wing - IndivTune - EUR+EAS	0.233	0.326	-0.094	1.18133e-07
EAS	HDL	MegaPRS - IndivTune - EUR	X-Wing - SumStatTune - EUR+EAS	0.233	0.319	-0.087	1.73967e-05
EAS	HDL	MegaPRS - IndivTune - EUR	lassosum - IndivTune - EAS	0.233	0.255	-0.022	0.38721
EAS	HDL	MegaPRS - IndivTune - EUR	lassosum - IndivTune - EUR	0.233	0.249	-0.016	0.295405
EAS	HDL	MegaPRS - IndivTune - EUR	lassosum - SumStatTune - EAS	0.233	0.253	-0.021	0.41859
EAS	HDL	MegaPRS - IndivTune - EUR	lassosum - SumStatTune - EUR	0.233	0.258	-0.025	0.113098
EAS	HDL	MegaPRS - IndivTune - EUR	lassosum-multi - IndivTune - EUR+EAS	0.233	0.297	-0.065	0.000488496
EAS	HDL	MegaPRS - IndivTune - EUR	lassosum-multi - SumStatTune - EUR+EAS	0.233	0.296	-0.063	0.00143514
EAS	HDL	MegaPRS - IndivTune - EUR	pT+clump - IndivTune - EAS	0.233	0.214	0.018	0.496173
EAS	HDL	MegaPRS - IndivTune - EUR	pT+clump - IndivTune - EUR	0.233	0.193	0.039	0.075879
EAS	HDL	MegaPRS - IndivTune - EUR	pT+clump-multi - IndivTune - EUR+EAS	0.233	0.25	-0.018	0.42955
EAS	HDL	MegaPRS - SumStatTune - EAS	All - IndivTune - EAS	0.278	0.293	-0.016	0.136434
EAS	HDL	MegaPRS - SumStatTune - EAS	All - IndivTune - EUR	0.278	0.266	0.012	0.617354
EAS	HDL	MegaPRS - SumStatTune - EAS	All - IndivTune - EUR+EAS	0.278	0.321	-0.043	0.00409577
EAS	HDL	MegaPRS - SumStatTune - EAS	DBSLMM - IndivTune - EAS	0.278	0.264	0.014	0.23882
EAS	HDL	MegaPRS - SumStatTune - EAS	DBSLMM - IndivTune - EUR	0.278	0.272	0.005	0.834951
EAS	HDL	MegaPRS - SumStatTune - EAS	DBSLMM - SumStatTune - EAS	0.278	0.262	0.015	0.221055
EAS	HDL	MegaPRS - SumStatTune - EAS	DBSLMM - SumStatTune - EUR	0.278	0.27	0.008	0.747669
EAS	HDL	MegaPRS - SumStatTune - EAS	DBSLMM-multi - IndivTune - EUR+EAS	0.278	0.318	-0.04	0.0148577
EAS	HDL	MegaPRS - SumStatTune - EAS	DBSLMM-multi - SumStatTune - EUR+EAS	0.278	0.315	-0.037	0.0126989
EAS	HDL	MegaPRS - SumStatTune - EAS	LDpred2 - IndivTune - EAS	0.278	0.29	-0.012	0.181027
EAS	HDL	MegaPRS - SumStatTune - EAS	LDpred2 - IndivTune - EUR	0.278	0.262	0.016	0.527038
EAS	HDL	MegaPRS - SumStatTune - EAS	LDpred2 - SumStatTune - EAS	0.278	0.264	0.013	0.420734
EAS	HDL	MegaPRS - SumStatTune - EAS	LDpred2 - SumStatTune - EUR	0.278	0.248	0.029	0.252201
EAS	HDL	MegaPRS - SumStatTune - EAS	LDpred2-multi - IndivTune - EUR+EAS	0.278	0.327	-0.05	0.000376444
EAS	HDL	MegaPRS - SumStatTune - EAS	LDpred2-multi - SumStatTune - EUR+EAS	0.278	0.31	-0.033	0.0546991
EAS	HDL	MegaPRS - SumStatTune - EAS	MegaPRS - IndivTune - EAS	0.278	0.284	-0.006	0.349058
EAS	HDL	MegaPRS - SumStatTune - EAS	MegaPRS - IndivTune - EUR	0.278	0.233	0.045	0.0728525
EAS	HDL	MegaPRS - SumStatTune - EAS	MegaPRS - SumStatTune - EAS	0.272	0.272	NA	NA
EAS	HDL	MegaPRS - SumStatTune - EAS	MegaPRS - SumStatTune - EUR	0.278	0.227	0.051	0.0484863
EAS	HDL	MegaPRS - SumStatTune - EAS	MegaPRS-multi - IndivTune - EUR+EAS	0.278	0.315	-0.037	0.00307201
EAS	HDL	MegaPRS - SumStatTune - EAS	MegaPRS-multi - SumStatTune - EUR+EAS	0.278	0.311	-0.033	0.00247472
EAS	HDL	MegaPRS - SumStatTune - EAS	PRS-CS - IndivTune - EAS	0.278	0.273	0.004	0.667378
EAS	HDL	MegaPRS - SumStatTune - EAS	PRS-CS - IndivTune - EUR	0.278	0.278	-0.001	0.972455
EAS	HDL	MegaPRS - SumStatTune - EAS	PRS-CS - SumStatTune - EAS	0.278	0.276	0.002	0.842235
EAS	HDL	MegaPRS - SumStatTune - EAS	PRS-CS - SumStatTune - EUR	0.278	0.273	0.005	0.842129
EAS	HDL	MegaPRS - SumStatTune - EAS	PRS-CS-multi - IndivTune - EUR+EAS	0.278	0.325	-0.047	0.0014476
EAS	HDL	MegaPRS - SumStatTune - EAS	PRS-CS-multi - SumStatTune - EUR+EAS	0.278	0.324	-0.046	0.000545315
EAS	HDL	MegaPRS - SumStatTune - EAS	PRS-CSx - IndivTune - EUR+EAS	0.278	0.324	-0.046	0.00170318
EAS	HDL	MegaPRS - SumStatTune - EAS	PRS-CSx - SumStatTune - EUR+EAS	0.278	0.322	-0.044	0.010917
EAS	HDL	MegaPRS - SumStatTune - EAS	QuickPRS - SumStatTune - EAS	0.278	0.267	0.011	0.206899
EAS	HDL	MegaPRS - SumStatTune - EAS	QuickPRS - SumStatTune - EUR	0.278	0.24	0.038	0.140227
EAS	HDL	MegaPRS - SumStatTune - EAS	QuickPRS-multi - IndivTune - EUR+EAS	0.278	0.305	-0.027	0.0455438
EAS	HDL	MegaPRS - SumStatTune - EAS	QuickPRS-multi - SumStatTune - EUR+EAS	0.278	0.305	-0.028	0.030582
EAS	HDL	MegaPRS - SumStatTune - EAS	SBayesRC - SumStatTune - EAS	0.278	0.286	-0.008	0.554285
EAS	HDL	MegaPRS - SumStatTune - EAS	SBayesRC - SumStatTune - EUR	0.278	0.279	-0.001	0.960704
EAS	HDL	MegaPRS - SumStatTune - EAS	SBayesRC-multi - IndivTune - EUR+EAS	0.278	0.328	-0.051	0.00256166
[truncated: 6,775,508 more chars]
